# Compendium of clinical variant classification for 2,247 unique *ABCA4* variants to improve genetic medicine access for Stargardt Disease

**DOI:** 10.1101/2023.04.24.23288782

**Authors:** Stéphanie S. Cornelis, Miriam Bauwens, Lonneke Haer-Wigman, Marieke De Bruyne, Madhulatha Pantrangi, Elfride De Baere, Robert B. Hufnagel, Claire-Marie Dhaenens, Frans P.M. Cremers

## Abstract

Biallelic variants in *ABCA4* cause Stargardt disease (STGD1), the most frequent heritable macular disease. Determination of the pathogenicity of variants in *ABCA4* proves to be difficult due to 1) the high number of benign and pathogenic variants in the gene; 2) the presence of complex alleles; 3) the extensive variable expressivity of this disease and 4) reduced penetrance of hypomorphic variants. Therefore, the classification of many variants in *ABCA4* is currently of uncertain significance. Here we complemented the *ABCA4* Leiden Open Variation Database (LOVD) with data from ∼11,000 probands with *ABCA4*-associated inherited retinal diseases from literature up to the end of 2020. We carefully adapted the ACMG/AMP classifications to *ABCA4* and assigned these classifications to all 2,247 unique variants from the *ABCA4* LOVD to increase the knowledge of pathogenicity. In total, 1,247 variants were categorized with a Likely Pathogenic or Pathogenic classification, whereas 194 variants were categorized with a Likely Benign or Benign classification. This uniform and improved structured reclassification, incorporating the largest dataset of *ABCA4*-associated retinopathy cases so far, will improve both the diagnosis as well as genetic counselling for individuals with *ABCA4*-associated retinopathy.

## Supplementary material for "Compendium of clinical variant classification for 2,247 unique *ABCA4* variants to improve genetic medicine access for Stargardt Disease": Table S1 - ACMG Categorisation

### Sheet: Overview
							Categorised according to PMID 32720330	Category* according to PMID 35120629		Null variants			Same amino acid	De novo	Functional Studies (RNA and F-Index)			Frequency			In trans (for PM2: 0.0001 was used)				In cis	Conserved indel, stop loss	Missense same position	In silico data				Synonymous				Point System Tavtigian 2020, PMID 32720330	PATHOGENIC evidence strength categories				BENIGN evidence strength categories
Coding DNA (NM_000350.3)	Exon	RNA	Protein	Genomic DNA (hg19)	BAP gnomAD AF	Variant type	Pathogenicity	Severity	Reduced penetrance reported	PVS1	PVS1_Strong	PVS1_Moderate	PS1	PM6_Supporting	PS3_Moderate	PS3_Supporting	BS3_Supporting	PS4	PM2_Supporting	BS1	PM3_Supporting	PM3	PM3_Strong	PM3_VeryStrong	BP2	PM4	PM5	PP3_Moderate	PP3	BP4	BP4_Moderate	BP7			Variant	Points	# Supporting evidence Pathogenic	# Moderate evidence Pathogenic	# Strong evidence pathogenic	# Very Strong evidence pathogenic	# Supporting evidence benign	# Moderate evidence benign	# Strong evidence benign	# Very Strong evidence benign
c.-92C>T	1	r.(?)	p.(?)	g.94586693G>A	0	5'UTR	Likely benign	Not assessed		0	0	0	0	0	0	0	0	0	1	0	0	0	0	0	0	0	0	0	0	0	1	0				-1	1	0	0	0	0	1	0
c.-14G>A	1	r.(?)	p.(?)	g.94586615C>T	5.96164e-06	5'UTR	Likely benign	Not assessed		0	0	0	0	0	0	0	0	0	1	0	0	0	0	0	0	0	0	0	0	0	1	0				-1	1	0	0	0	0	1	0
c.1A>G	1	r.(?)	p.(Met1Val)	g.94586601T>C	7.36032e-06	Null	Likely pathogenic	Severe		0	0	1	0	0	0	0	0	1	0	0	0	0	0	0	0	0	0	0	0	0	0	0				6	0	1	1	0	0	0	0
c.2T>C	1	r.(?)	p.(?)	g.94586600A>G	1.05506e-05	Null	Likely pathogenic	Moderate		0	0	1	0	0	0	0	0	1	0	0	0	0	0	0	0	0	0	0	0	0	0	0				6	0	1	1	0	0	0	0
c.3G>A	1	r.(?)	p.(Met1Ile)	g.94586599C>T	3.69271e-05	Null	VUS	Uncertain		0	0	1	0	0	0	0	0	0	0	0	1	0	0	0	0	0	1	0	0	0	0	0				5	1	2	0	0	0	0	0
c.3G>T	1	r.(?)	p.(Met1Ile)	g.94586599C>A	0	Null	VUS	Uncertain		0	0	1	0	0	0	0	0	0	1	0	0	0	0	0	0	0	1	0	0	0	0	0				5	1	2	0	0	0	0	0
c.1_3delinsGTC	1	r.(?)	p.(?)	g.94586599_94586601delinsGAC	0	Null	VUS	Not assessed		0	0	1	0	0	0	0	0	0	1	0	0	0	0	0	0	0	0	0	0	0	0	0				3	1	1	0	0	0	0	0
c.16C>T	1	r.(?)	p.(Gln6*)	g.94586586G>A	0	Null	Pathogenic	Severe		1	0	0	0	0	0	0	0	0	1	0	0	0	0	0	0	0	0	1	0	0	0	0				11	1	1	0	1	0	0	0
c.20T>A	1	r.(?)	p.(Ile7Lys)	g.94586582A>T	0	Missense	VUS	Uncertain		0	0	0	0	0	0	0	0	0	1	0	0	0	0	0	0	0	0	0	0	0	0	0				1	1	0	0	0	0	0	0
c.21dup	1	r.(?)	p.(Gln8Hisfs*33)	g.94586581dup	0	Null	Pathogenic	Severe		1	0	0	0	0	0	0	0	1	0	0	0	0	0	0	0	0	0	0	0	0	0	0				12	0	0	1	1	0	0	0
c.22C>T	1	r.(?)	p.(Gln8*)	g.94586580G>A	0	Null	Pathogenic	Severe		1	0	0	0	0	0	0	0	1	0	0	0	0	1	0	0	0	0	1	0	0	0	0				18	0	1	2	1	0	0	0
c.29dup	1	r.(?)	p.(Leu10Phefs*44)	g.94586576dup	0	Null	Pathogenic	Not assessed		1	0	0	0	0	0	0	0	0	1	0	0	0	0	0	0	0	0	1	0	0	0	0				11	1	1	0	1	0	0	0
c.32T>C	1	r.(?)	p.(Leu11Pro)	g.94586570A>G	5.96238e-06	Missense	Pathogenic	Mild/Moderate		0	0	0	0	0	0	0	0	1	0	0	0	0	1	0	0	0	0	1	0	0	0	0				10	0	1	2	0	0	0	0
c.33C>T	1	r.(?)	p.(Leu11=)	g.94586569G>A	7.85935e-06	Synonymous	Likely benign	Not assessed		0	0	0	0	0	0	0	0	0	0	0	0	0	0	0	0	0	0	0	0	0	1	1				-3	0	0	0	0	1	1	0
c.36G>A	1	r.(?)	p.(Trp12*)	g.94586566C>T	0	Null	Pathogenic	Severe		1	0	0	0	0	0	0	0	0	1	0	1	0	0	0	0	0	0	1	0	0	0	0				12	2	1	0	1	0	0	0
c.37A>G	1	r.(?)	p.(Lys13Glu)	g.94586565T>C	0	Missense	VUS	Not assessed		0	0	0	0	0	0	0	0	0	1	0	0	0	0	0	0	0	0	1	0	0	0	0				3	1	1	0	0	0	0	0
c.38_46del	1	r.(?)	p.(Lys13_Trp15del)	g.94586561_94586569del	0	Insertion/Deletion	VUS	Not assessed		0	0	0	0	0	0	0	0	0	1	0	0	0	0	0	0	1	0	0	0	0	0	0				3	1	1	0	0	0	0	0
c.42C>A	1	r.(?)	p.(Asn14Lys)	g.94586560G>T	0	Missense	Likely pathogenic	Mild/Moderate		0	0	0	0	0	0	0	0	1	0	0	0	1	0	0	0	0	0	0	1	0	0	0				7	1	1	1	0	0	0	0
c.45G>A	1	r.(?)	p.(Trp15*)	g.94586557C>T	5.96322e-06	Null	Pathogenic	Severe		1	0	0	0	0	0	0	0	1	0	0	0	1	0	0	0	0	0	1	0	0	0	0				16	0	2	1	1	0	0	0
c.43_47del	1	r.(?)	p.(Trp15Profs*37)	g.94586557_94586561del	0	Null	Pathogenic	Severe		1	0	0	0	0	0	0	0	0	1	0	1	0	0	0	0	0	0	1	0	0	0	0				12	2	1	0	1	0	0	0
c.46_47del	1	r.(?)	p.(Thr16Profs*37)	g.94586555_94586556del	0	Null	Pathogenic	Not assessed		1	0	0	0	0	0	0	0	0	1	0	0	0	0	0	0	0	0	1	0	0	0	0				11	1	1	0	1	0	0	0
c.42_48delinsAG	1	r.(?)	p.(Asn14Lysfs*38)	g.94586554_94586560delinsCT	0	Null	Pathogenic	Severe		1	0	0	0	0	0	0	0	1	0	0	0	0	0	0	0	0	0	1	0	0	0	0				14	0	1	1	1	0	0	0
c.52C>T	1	r.(?)	p.(Arg18Trp)	g.94586550G>A	2.13075e-05	Missense	Pathogenic	Moderate		0	0	0	0	0	0	0	0	1	0	0	0	0	0	1	0	0	1	0	1	0	0	0				15	1	1	1	1	0	0	0
c.53G>A	1	r.(?)	p.(Arg18Gln)	g.94586549C>T	0	Missense	Likely pathogenic	Severe		0	0	0	0	0	0	0	0	1	0	0	1	0	0	0	0	0	1	0	1	0	0	0				8	2	1	1	0	0	0	0
c.53G>C	1	r.(?)	p.(Arg18Pro)	g.94586549C>G	0	Missense	Pathogenic	Moderate		0	0	0	0	0	0	0	0	1	0	0	0	0	1	0	0	0	1	1	0	0	0	0				12	0	2	2	0	0	0	0
c.61C>T	1	r.(?)	p.(Gln21*)	g.94586541G>A	5.96584e-06	Null	Pathogenic	Severe		1	0	0	0	0	0	0	0	1	0	0	0	1	0	0	0	0	0	1	0	0	0	0				16	0	2	1	1	0	0	0
c.66G>A	1	r.(spl?)	p.(Lys22=)	g.94586536C>T	0	Synonymous	Pathogenic	Mild/Moderate		0	0	0	0	0	0	0	0	1	0	0	0	0	1	0	0	0	0	1	0	0	0	0				10	0	1	2	0	0	0	0
c.66G>T	1	r.(spl?)	p.(Lys22Asn,?)	g.94586536C>A	0	Missense	VUS	Not assessed		0	0	0	0	0	0	0	0	0	1	0	0	0	0	0	0	0	0	0	1	0	0	0				2	2	0	0	0	0	0	0
c.66+3A>C	1i	r.(?)	p.(?)	g.94586533T>G	1.78016e-08	NCSS/DI	VUS	Not assessed		0	0	0	0	0	0	0	0	0	1	0	0	0	0	0	0	0	0	0	1	0	0	0				2	2	0	0	0	0	0	0
c.66+2044G>A	1i	r.(spl?)	p.(?)	g.94584492C>T	0.000176525	NCSS/DI	Likely benign	Not assessed		0	0	0	0	0	0	0	0	0	0	0	0	0	0	0	0	0	0	0	0	0	1	0				-2	0	0	0	0	0	1	0
c.67-2023T>G	1i	r.[66_67ins67-2266_67-2024,=]	p.[IIe23IIefs*30,=]	g.94580645A>C	0	NCSS/DI	VUS	Moderate		0	0	0	0	0	0	1	0	0	1	0	0	1	0	0	0	0	0	0	1	0	0	0				5	3	1	0	0	0	0	0
c.66+520_67-389dup	1i	r.(?)	p.(?)	g.94579013_94586018dup	0	NCSS/DI	VUS	Uncertain		0	0	0	0	0	0	0	0	0	1	0	0	0	0	0	0	0	0	0	0	0	0	0				1	1	0	0	0	0	0	0
c.67-16T>A	1i	r.spl?	p.(?)	g.94578638A>T	0	NCSS/DI	VUS	Uncertain		0	0	0	0	0	0	0	0	0	1	0	0	1	0	0	0	0	0	0	1	0	0	0				4	2	1	0	0	0	0	0
c.67-2A>G	1i	r.spl	p.(?)	g.94578624T>C	5.98881e-06	Null	Likely pathogenic	Not assessed		1	0	0	0	0	0	0	0	0	1	0	0	0	0	0	0	0	0	0	0	0	0	0				9	1	0	0	1	0	0	0
c.67-1del	1i	r.spl	p.(?)	g.94578623del	0	Null	Pathogenic	Severe		1	0	0	0	0	0	0	0	0	1	0	0	0	0	0	0	0	0	1	0	0	0	0				11	1	1	0	1	0	0	0
c.67-1G>C	1i	r.spl	p.(?)	g.94578623C>G	0	Null	Likely pathogenic	Severe		1	0	0	0	0	0	0	0	0	1	0	0	0	0	0	0	0	0	0	0	0	0	0				9	1	0	0	1	0	0	0
c.69T>G	2	r.(spl?)	p.(Ile23Met)	g.94578620A>C	0	Missense	VUS	Not assessed		0	0	0	0	0	0	0	0	0	1	0	0	0	0	0	0	0	0	0	0	0	0	0				1	1	0	0	0	0	0	0
c.70C>T	2	r.(?)	p.[IIe23IIefs*30,=]	g.94578619G>A	3.15843e-05	NCSS/DI	Pathogenic	Mild/Moderate		0	0	0	0	0	0	0	0	1	0	0	0	0	1	0	0	0	0	1	0	0	0	0				10	0	1	2	0	0	0	0
c.71G>A	2	r.(?)	p.(Arg24His)	g.94578618C>T	0.000239534	Missense	Pathogenic	Mild		0	0	0	0	0	0	0	0	1	0	0	0	0	1	0	0	0	0	1	0	0	0	0				10	0	1	2	0	0	0	0
c.85C>T	2	r.(?)	p.(Leu29Phe)	g.94578604G>A	1.79164e-05	Missense	VUS	Not assessed		0	0	0	0	0	0	0	0	0	1	0	0	0	0	0	0	0	0	0	0	0	0	0				1	1	0	0	0	0	0	0
c.86T>G	2	r.(?)	p.(Leu29Arg)	g.94578603A>C	0	Missense	VUS	Not assessed		0	0	0	0	0	0	0	0	0	1	0	0	0	0	0	0	0	0	1	0	0	0	0				3	1	1	0	0	0	0	0
c.91T>C	2	r.(?)	p.(Trp31Arg)	g.94578598A>G	0	Missense	Likely pathogenic	Moderate		0	0	0	0	0	0	0	0	1	0	0	1	0	0	0	0	0	0	1	0	0	0	0				7	1	1	1	0	0	0	0
c.92G>A	2	r.(?)	p.(Trp31*)	g.94578597C>T	0	Null	Pathogenic	Severe		1	0	0	0	0	0	0	0	1	0	0	1	0	0	0	0	0	0	1	0	0	0	0				15	1	1	1	1	0	0	0
c.93G>A	2	r.(?)	p.(Trp31*)	g.94578596C>T	1.3262e-06	Null	Pathogenic	Severe		1	0	0	0	0	0	0	0	1	0	0	0	0	0	0	0	0	0	1	0	0	0	0				14	0	1	1	1	0	0	0
c.94C>A	2	r.(?)	p.(Pro32Thr)	g.94578595G>T	1.32611e-06	Missense	VUS	Uncertain		0	0	0	0	0	0	0	0	0	1	0	0	0	0	0	0	0	0	1	0	0	0	0				3	1	1	0	0	0	0	0
c.95C>T	2	r.(?)	p.(Pro32Leu)	g.94578594G>A	4.39881e-05	Missense	VUS	Mild/Moderate		0	0	0	0	0	0	0	0	0	1	0	1	0	0	0	0	0	0	1	0	0	0	0				4	2	1	0	0	0	0	0
c.108del	2	r.(?)	p.(Leu37Trpfs*3)	g.94578583del	0	Null	Pathogenic	Severe		1	0	0	0	0	0	0	0	1	0	0	0	0	0	0	0	0	0	0	0	0	0	0				12	0	0	1	1	0	0	0
c.101_106del	2	r.(?)	p.(Ser34_Leu35del)	g.94578583_94578588del	2.63765e-05	Insertion/Deletion	Pathogenic	Moderate		0	0	0	0	0	0	0	0	1	0	0	0	0	0	1	0	1	0	0	0	0	0	0				14	0	1	1	1	0	0	0
c.122G>A	2	r.(?)	p.(Trp41*)	g.94578567C>T	5.96447e-06	Null	Pathogenic	Severe		1	0	0	0	0	0	0	0	1	0	0	0	0	1	0	0	0	0	1	0	0	0	0				18	0	1	2	1	0	0	0
c.123G>A	2	r.(?)	p.(Trp41*)	g.94578566C>T	5.96437e-06	Null	Pathogenic	Severe		1	0	0	0	0	0	0	0	0	1	0	1	0	0	0	0	0	0	1	0	0	0	0				12	2	1	0	1	0	0	0
c.140C>T	2	r.(?)	p.(Pro47Leu)	g.94578549G>A	9.50364e-05	Missense	VUS	Benign		0	0	0	0	0	0	0	0	0	0	0	0	0	0	0	0	0	0	0	1	0	0	0				1	1	0	0	0	0	0	0
c.141A>G	2	r.(?)	p.(Pro47=)	g.94578548T>C	0.997062	Synonymous	Benign	Benign		0	0	0	0	0	0	0	0	0	0	1	0	0	0	0	0	0	0	0	0	0	1	1				-7	0	0	0	0	1	1	1
c.156T>G	2	r.(?)	p.(His52Gln)	g.94578533A>C	1.37087e-05	Missense	VUS	Not assessed		0	0	0	0	0	0	0	0	0	0	0	0	0	0	0	0	0	0	0	1	0	0	0				1	1	0	0	0	0	0	0
c.157G>T	2	r.(?)	p.(Glu53*)	g.94578532C>A	5.2753e-06	Null	Pathogenic	Severe		1	0	0	0	0	0	0	0	1	0	0	1	0	0	0	0	0	0	1	0	0	0	0				15	1	1	1	1	0	0	0
c.160T>G	2	r.(spl?)	p.(Cys54Gly,?)	g.94578529A>C	0	Missense	Likely pathogenic	Moderate/Severe		0	0	0	0	0	0	0	0	1	0	0	0	0	0	0	0	0	0	1	0	0	0	0				6	0	1	1	0	0	0	0
c.160+1G>A	2i	r.spl	p.(?)	g.94578528C>T	0	Null	Likely pathogenic	Not assessed		1	0	0	0	0	0	0	0	0	1	0	0	0	0	0	0	0	0	0	0	0	0	0				9	1	0	0	1	0	0	0
c.160+2T>C	2i	r.spl	p.(?)	g.94578527A>G	0	Null	Pathogenic	Severe		1	0	0	0	0	0	0	0	1	0	0	0	0	0	0	0	0	0	0	0	0	0	0				12	0	0	1	1	0	0	0
c.160+5G>A	2i	r.(?)	p.(?)	g.94578524C>T	0	NCSS/DI	Likely pathogenic	Causative variant of unknown severity		0	0	0	0	0	0	0	0	1	0	0	0	1	0	0	0	0	0	0	1	0	0	0				7	1	1	1	0	0	0	0
c.160+5G>C	2i	r.[67_160del,161_302delins161+1_161+14,=]	p.[Ile23Alafs*24,His55Asnfs*63,=]	g.94578524C>G	0	NCSS/DI	Likely pathogenic	Moderate		0	0	0	0	0	0	1	0	1	0	0	0	0	0	0	0	0	0	0	1	0	0	0				6	2	0	1	0	0	0	0
c.67-1845_160+345del	1i	r.(?)	p.(?)	g.94578188_94580471del	0	Null	Likely pathogenic	Severe		1	0	0	0	0	0	0	0	0	1	0	0	0	0	0	0	0	0	0	0	0	0	0				9	1	0	0	1	0	0	0
c.67-140_161-355del	1i_2i	r.(67_160del)	p.(Ile23Alafs*24)	g.94577492_94578764del	0	Null	Likely pathogenic	Not assessed		1	0	0	0	0	0	0	0	0	1	0	0	0	0	0	0	0	0	0	0	0	0	0				9	1	0	0	1	0	0	0
c.161-23T>A	2i	r.(spl?)	p.(?)	g.94577158A>T	0	NCSS/DI	VUS	Uncertain		0	0	0	0	0	0	0	0	0	1	0	1	0	0	0	0	0	0	0	1	0	0	0				3	3	0	0	0	0	0	0
c.161-23T>G	2i	r.[=,161_302del]	p.[=,Cys54Serfs*14]	g.94577158A>C	0	NCSS/DI	VUS	Mild		0	0	0	0	0	0	0	0	1	0	0	0	0	0	0	0	0	0	0	0	0	1	0				2	0	0	1	0	0	1	0
c.161-5T>C	2i	r.(?)	p.(?)	g.94577140A>G	0	NCSS/DI	Likely benign	Not assessed		0	0	0	0	0	0	0	0	0	1	0	0	0	0	0	0	0	0	0	0	0	1	0				-1	1	0	0	0	0	1	0
c.161-2A>G	2i	r.spl	p.(?)	g.94577137T>C	0	Null	Pathogenic	Severe		1	0	0	0	0	0	0	0	0	1	0	0	1	0	0	0	0	0	0	0	0	0	0				11	1	1	0	1	0	0	0
c.161-1G>A	2i	r.spl	p.(?)	g.94577136C>T	0	Null	Pathogenic	Severe		1	0	0	0	0	0	0	0	1	0	0	0	0	0	0	0	0	0	0	0	0	0	0				12	0	0	1	1	0	0	0
c.161G>A	3	r.[161_302del,161g>a]	p.[Cys54Serfs*14,Cys54Tyr]	g.94577135C>T	5.00188e-05	NCSS/DI	Pathogenic	Mild/Moderate		0	0	0	0	0	0	1	0	1	0	0	0	0	0	1	0	0	0	1	0	0	0	0				15	1	1	1	1	0	0	0
c.161G>T	3	r.161_302del	p.(Cys54Serfs*14)	g.94577135C>A	1.32559e-06	Null	Pathogenic	Not assessed		1	0	0	0	0	1	0	0	0	1	0	0	0	0	0	0	0	0	1	0	0	0	0				13	1	2	0	1	0	0	0
c.164A>C	3	r.(?)	p.(His55Pro)	g.94577132T>G	0	Missense	VUS	Not assessed		0	0	0	0	0	0	0	0	0	1	0	0	0	0	0	0	0	1	1	0	0	0	0				5	1	2	0	0	0	0	0
c.164A>G	3	r.(?)	p.(His55Arg)	g.94577132T>C	0	Missense	Pathogenic	Mild/Moderate		0	0	0	0	0	0	0	0	1	0	0	0	0	1	0	0	0	0	1	0	0	0	0				10	0	1	2	0	0	0	0
c.167T>C	3	r.(?)	p.(Phe56Ser)	g.94577129A>G	5.96405e-06	Missense	Likely pathogenic	Uncertain		0	0	0	0	0	0	0	0	0	1	0	1	0	0	0	0	0	1	1	0	0	0	0				6	2	2	0	0	0	0	0
c.167T>G	3	r.(?)	p.(Phe56Cys)	g.94577129A>C	0	Missense	Likely pathogenic	Moderate/Severe		0	0	0	0	0	0	0	0	1	0	0	0	0	0	0	0	0	0	1	0	0	0	0				6	0	1	1	0	0	0	0
c.170C>G	3	r.(?)	p.(Pro57Arg)	g.94577126G>C	0	Missense	VUS	Not assessed		0	0	0	0	0	0	0	0	0	1	0	0	0	0	0	0	0	0	1	0	0	0	0				3	1	1	0	0	0	0	0
c.170_171insAA	3	r.(?)	p.(Asn58Thrfs*21)	g.94577125_94577126insTT	0	Null	Pathogenic	Not assessed		1	0	0	0	0	0	0	0	0	1	0	0	0	0	0	0	0	0	1	0	0	0	0				11	1	1	0	1	0	0	0
c.174C>G	3	r.(?)	p.(Asn58Lys)	g.94577122G>C	0	Missense	VUS	Severe		0	0	0	0	0	0	0	0	1	0	0	0	0	0	0	0	0	0	0	1	0	0	0				5	1	0	1	0	0	0	0
c.175A>G	3	r.(?)	p.(Lys59Glu)	g.94577121T>C	0	Missense	VUS	Not assessed		0	0	0	0	0	0	0	0	0	1	0	0	1	0	0	0	0	0	1	0	0	0	0				5	1	2	0	0	0	0	0
c.178G>A	3	r.(?)	p.(Ala60Thr)	g.94577118C>T	0	Missense	Likely pathogenic	Mild/Moderate		0	0	0	0	0	0	0	0	1	0	0	1	0	0	0	0	0	1	1	0	0	0	0				9	1	2	1	0	0	0	0
c.179C>G	3	r.(?)	p.(Ala60Gly)	g.94577117G>C	0	Missense	Pathogenic	Causative variant of unknown severity		0	0	0	0	0	0	0	0	1	0	0	0	1	0	0	0	0	1	1	0	0	0	0				10	0	3	1	0	0	0	0
c.179C>T	3	r.(?)	p.(Ala60Val)	g.94577117G>A	1.35349e-05	Missense	Pathogenic	Mild/Moderate		0	0	0	0	0	0	0	0	1	0	0	0	0	1	0	0	0	1	1	0	0	0	0				12	0	2	2	0	0	0	0
c.180del	3	r.(?)	p.(Met61Cysfs*17)	g.94577116del	0	Null	Pathogenic	Severe		1	0	0	0	0	0	0	0	0	1	0	1	0	0	0	0	0	0	1	0	0	0	0				12	2	1	0	1	0	0	0
c.180G>C	3	r.(?)	p.(Ala60=)	g.94577116C>G	0	Synonymous	Likely benign	Not assessed		0	0	0	0	0	0	0	0	0	1	0	0	0	0	0	0	0	0	0	0	0	1	1				-2	1	0	0	0	1	1	0
c.182T>C	3	r.(?)	p.(Met61Thr)	g.94577114A>G	0	Missense	VUS	Uncertain		0	0	0	0	0	0	0	0	0	1	0	0	0	0	0	0	0	1	1	0	0	0	0				5	1	2	0	0	0	0	0
c.183G>C	3	r.(?)	p.(Met61Ile)	g.94577113C>G	1.77981e-08	Missense	Likely pathogenic	Mild/Moderate		0	0	0	0	0	0	0	0	1	0	0	0	1	0	0	0	0	0	0	1	0	0	0				7	1	1	1	0	0	0	0
c.184C>G	3	r.(?)	p.(Pro62Ala)	g.94577112G>C	0	Missense	Pathogenic	Mild/Moderate		0	0	0	0	0	0	0	0	1	0	0	0	1	0	0	0	0	1	1	0	0	0	0				10	0	3	1	0	0	0	0
c.184C>T	3	r.(?)	p.(Pro62Ser)	g.94577112G>A	5.96416e-06	Missense	Likely pathogenic	Severe		0	0	0	0	0	0	0	0	1	0	0	0	0	0	0	0	0	1	1	0	0	0	0				8	0	2	1	0	0	0	0
c.185C>T	3	r.(?)	p.(Pro62Leu)	g.94577111G>A	0	Missense	VUS	Not assessed		0	0	0	0	0	0	0	0	0	1	0	0	0	0	0	0	0	1	1	0	0	0	0				5	1	2	0	0	0	0	0
c.187T>C	3	r.(?)	p.(Ser63Pro)	g.94577109A>G	0	Missense	Likely pathogenic	Moderate/Severe		0	0	0	0	0	0	0	0	1	0	0	1	0	0	0	0	0	0	1	0	0	0	0				7	1	1	1	0	0	0	0
c.191C>T	3	r.(?)	p.(Ala64Val)	g.94577105G>A	4.39596e-05	Missense	VUS	Uncertain		0	0	0	0	0	0	0	0	0	1	0	0	0	0	0	0	0	0	1	0	0	0	0				3	1	1	0	0	0	0	0
c.194G>A	3	r.(?)	p.(Gly65Glu)	g.94577102C>T	5.96426e-06	Missense	Pathogenic	Severe		0	0	0	0	0	0	0	0	1	0	0	0	0	1	0	0	0	0	1	0	0	0	0				10	0	1	2	0	0	0	0
c.194G>C	3	r.(?)	p.(Gly65Ala)	g.94577102C>G	0	Missense	VUS	Severe		0	0	0	0	0	0	0	0	0	1	0	0	0	0	0	0	0	1	1	0	0	0	0				5	1	2	0	0	0	0	0
c.203C>G	3	r.(?)	p.(Pro68Arg)	g.94577093G>C	4.39767e-05	Missense	Pathogenic	Moderate		0	0	0	0	0	0	0	0	1	0	0	0	0	0	1	0	0	1	1	0	0	0	0				16	0	2	1	1	0	0	0
c.203C>T	3	r.(?)	p.(Pro68Leu)	g.94577093G>A	6.05081e-06	Missense	Pathogenic	Mild/Moderate		0	0	0	0	0	0	0	0	1	0	0	0	0	1	0	0	0	1	1	0	0	0	0				12	0	2	2	0	0	0	0
c.206G>A	3	r.(?)	p.(Trp69*)	g.94577090C>T	0	Null	Pathogenic	Severe		1	0	0	0	0	0	0	0	1	0	0	0	0	0	0	0	0	0	1	0	0	0	0				14	0	1	1	1	0	0	0
c.216dup	3	r.(?)	p.(Ile73Aspfs*26)	g.94577083dup	0	Null	Pathogenic	Severe		1	0	0	0	0	0	0	0	0	1	0	0	0	0	0	0	0	0	1	0	0	0	0				11	1	1	0	1	0	0	0
c.214G>A	3	r.(?)	p.(Gly72Arg)	g.94577082C>T	1.85562e-05	Missense	Pathogenic	Moderate		0	0	0	0	0	1	0	0	1	0	0	0	1	0	0	0	0	0	1	0	0	0	0				10	0	3	1	0	0	0	0
c.215G>T	3	r.(?)	p.(Gly72Val)	g.94577081C>A	0	Missense	VUS	Uncertain		0	0	0	0	0	0	0	0	0	1	0	0	0	0	0	0	0	1	1	0	0	0	0				5	1	2	0	0	0	0	0
c.217A>T	3	r.(?)	p.(Ile73Phe)	g.94577079T>A	0	Missense	VUS	Severe		0	0	0	0	0	0	0	0	1	0	0	0	0	0	0	0	0	0	0	1	0	0	0				5	1	0	1	0	0	0	0
c.223T>C	3	r.(?)	p.(Cys75Arg)	g.94577073A>G	0	Missense	VUS	Not assessed		0	0	0	0	0	0	0	0	0	1	0	0	0	0	0	0	0	1	1	0	0	0	0				5	1	2	0	0	0	0	0
c.223T>G	3	r.(?)	p.(Cys75Gly)	g.94577073A>C	0	Missense	Pathogenic	Mild/Moderate		0	0	0	0	0	0	0	0	1	0	0	0	0	1	0	0	0	0	1	0	0	0	0				10	0	1	2	0	0	0	0
c.224G>A	3	r.(?)	p.(Cys75Tyr)	g.94577072C>T	0	Missense	VUS	Uncertain		0	0	0	0	0	0	0	0	0	1	0	0	0	0	0	0	0	1	1	0	0	0	0				5	1	2	0	0	0	0	0
c.227A>C	3	r.(?)	p.(Asn76Thr)	g.94577069T>G	0	Missense	VUS	Uncertain		0	0	0	0	0	0	0	0	0	1	0	0	0	0	0	0	0	0	1	0	0	0	0				3	1	1	0	0	0	0	0
c.230T>A	3	r.(?)	p.(Val77Glu)	g.94577066A>T	0	Missense	VUS	Uncertain		0	0	0	0	0	0	0	0	0	1	0	0	0	0	0	0	0	0	0	1	0	0	0				2	2	0	0	0	0	0	0
c.233_234insAAGAA	3	r.(?)	p.(Asn78Lysfs*39)	g.94577065_94577066insTTTTC	0	Insertion/Deletion	VUS	Not assessed		0	0	0	0	0	0	0	0	0	1	0	0	0	0	0	0	0	0	1	0	0	0	0				3	1	1	0	0	0	0	0
c.231_232insGAAAA	3	r.(?)	p.(Asn78Glufs*39)	g.94577064_94577065insTTTTC	0	Null	Pathogenic	Not assessed		1	0	0	0	0	0	0	0	0	1	0	0	0	0	0	0	0	0	1	0	0	0	0				11	1	1	0	1	0	0	0
c.237T>C	3	r.(?)	p.(Asn79=)	g.94577059A>G	0.00075005	Synonymous	Likely benign	Benign		0	0	0	0	0	0	0	0	0	0	0	0	0	0	0	0	0	0	0	0	0	1	1				-3	0	0	0	0	1	1	0
c.240_241del	3	r.(?)	p.(Cys81Phefs*17)	g.94577055_94577056del	0	Null	Pathogenic	Severe		1	0	0	0	0	0	0	0	1	0	0	0	0	1	0	0	0	0	1	0	0	0	0				18	0	1	2	1	0	0	0
c.242G>C	3	r.(?)	p.(Cys81Ser)	g.94577054C>G	0	Missense	VUS	Not assessed		0	0	0	0	0	0	0	0	0	1	0	0	0	0	0	0	0	0	1	0	0	0	0				3	1	1	0	0	0	0	0
c.247_250dup	3	r.(?)	p.(Ser84Thrfs*16)	g.94577046_94577049dup	5.96647e-06	Null	Pathogenic	Severe		1	0	0	0	0	0	0	0	1	0	0	0	0	0	1	0	0	0	0	1	0	0	0				21	1	0	1	2	0	0	0
c.247_250del	3	r.(?)	p.(Gln83Alafs*31)	g.94577046_94577049del	0	Null	Pathogenic	Not assessed		1	0	0	0	0	0	0	0	0	1	0	0	0	0	0	0	0	0	0	1	0	0	0				10	2	0	0	1	0	0	0
c.262G>A	3	r.(?)	p.(Gly88Arg)	g.94577034C>T	5.27817e-06	Missense	VUS	Severe		0	0	0	0	0	0	0	0	0	1	0	0	0	0	0	0	0	0	1	0	0	0	0				3	1	1	0	0	0	0	0
c.265G>T	3	r.(?)	p.(Glu89*)	g.94577031C>A	0	Null	Pathogenic	Not assessed		1	0	0	0	0	0	0	0	0	1	0	0	0	0	0	0	0	0	1	0	0	0	0				11	1	1	0	1	0	0	0
c.283T>C	3	r.(?)	p.(Ser95Pro)	g.94577013A>G	0	Missense	Likely pathogenic	Moderate		0	0	0	0	0	0	0	0	1	0	0	1	0	0	0	0	0	0	1	0	0	0	0				7	1	1	1	0	0	0	0
c.286A>C	3	r.(?)	p.(Asn96His)	g.94577010T>G	5.97088e-06	Missense	Pathogenic	Severe		0	0	0	0	0	1	0	0	1	0	0	1	0	0	0	0	0	1	1	0	0	0	0				11	1	3	1	0	0	0	0
c.286A>G	3	r.(?)	p.(Asn96Asp)	g.94577010T>C	1.19418e-05	Missense	Pathogenic	Severe		0	0	0	0	0	1	0	0	1	0	0	0	0	1	0	0	0	1	0	1	0	0	0				13	1	2	2	0	0	0	0
c.286A>T	3	r.(?)	p.(Asn96Tyr)	g.94577010T>A	0	Missense	Likely pathogenic	Mild/Moderate		0	0	0	0	0	0	0	0	1	0	0	1	0	0	0	0	0	1	1	0	0	0	0				9	1	2	1	0	0	0	0
c.287del	3	r.(?)	p.(Asn96Thrfs*19)	g.94577009del	0	Null	Pathogenic	Severe		1	0	0	0	0	0	0	0	1	0	0	0	1	0	0	0	0	0	1	0	0	0	0				16	0	2	1	1	0	0	0
c.288C>A	3	r.(?)	p.(Asn96Lys)	g.94577008G>T	0	Missense	Likely pathogenic	Severe		0	0	0	0	0	0	0	0	1	0	0	1	0	0	0	0	0	1	1	0	0	0	0				9	1	2	1	0	0	0	0
c.290A>G	3	r.(?)	p.(Tyr97Cys)	g.94577006T>C	4.07456e-06	Missense	Likely pathogenic	Mild/Moderate		0	0	0	0	0	0	0	0	1	0	0	0	1	0	0	0	0	0	1	0	0	0	0				8	0	2	1	0	0	0	0
c.293A>G	3	r.(?)	p.(Asn98Ser)	g.94577003T>C	0	Missense	VUS	Uncertain		0	0	0	0	0	0	0	0	0	1	0	1	0	0	0	0	0	0	0	1	0	0	0				3	3	0	0	0	0	0	0
c.294C>G	3	r.(?)	p.(Asn98Lys)	g.94577002G>C	8.51439e-05	Missense	VUS	Uncertain		0	0	0	0	0	0	0	0	1	0	0	1	0	0	0	0	0	0	0	0	0	0	0				5	1	0	1	0	0	0	0
c.296dup	3	r.(?)	p.(Asn99Lysfs*62)	g.94577001dup	0	Null	Pathogenic	Severe		1	0	0	0	0	0	0	0	1	0	0	0	0	0	0	0	0	0	1	0	0	0	0				14	0	1	1	1	0	0	0
c.298T>C	3	r.(?)	p.(Ser100Pro)	g.94576998A>G	0	Missense	VUS	Moderate/Severe		0	0	0	0	0	0	0	0	1	0	0	0	0	0	0	0	0	0	0	1	0	0	0				5	1	0	1	0	0	0	0
c.302+1G>A	3i	r.spl	p.(?)	g.94576993C>T	2.11336e-05	Null	Pathogenic	Severe		1	0	0	0	0	0	0	0	1	0	0	0	1	0	0	0	0	0	0	0	0	0	0				14	0	1	1	1	0	0	0
c.302+3A>G	3i	r.(spl?)	p.(?)	g.94576991T>C	0	NCSS/DI	Likely benign	Uncertain		0	0	0	0	0	0	0	0	0	1	0	0	0	0	0	0	0	0	0	0	0	1	0				-1	1	0	0	0	0	1	0
c.302+4A>C	3i	r.161_302del	p.(Cys54Serfs*14)	g.94576990T>G	0	NCSS/DI	Likely pathogenic	Severe		0	0	0	0	0	1	0	0	1	0	0	0	0	0	0	0	0	0	0	0	0	0	0				6	0	1	1	0	0	0	0
c.302+6T>C	3i	r.(?)	p.(?)	g.94576988A>G	0	NCSS/DI	Likely benign	Not assessed		0	0	0	0	0	0	0	0	0	1	0	0	0	0	0	0	0	0	0	0	0	1	0				-1	1	0	0	0	0	1	0
c.302+20C>T	3i	r.(?)	p.(?)	g.94576974G>A	0.00120159	NCSS/DI	Likely benign	Not assessed		0	0	0	0	0	0	0	0	0	0	0	0	0	0	0	0	0	0	0	0	0	1	0				-2	0	0	0	0	0	1	0
c.302+26A>G	3i	r.(?)	p.(?)	g.94576968T>C	0.511094	NCSS/DI	Likely benign	Not assessed		0	0	0	0	0	0	0	0	0	0	1	0	0	0	0	0	0	0	0	0	0	1	0				-6	0	0	0	0	0	1	1
c.302+68C>T	3i	r.(?)	p.(?)	g.94576926G>A	4.40112e-05	NCSS/DI	VUS	Not assessed		0	0	0	0	0	0	0	0	1	0	0	0	0	0	0	1	0	0	0	0	0	1	0				1	0	0	1	0	1	1	0
c.303-3C>G	3i	r.[161_302delins303-2_303-1,302_303ins302-2_302-1]	p.[Cys54*,Leu102Alafs*14]	g.94574275G>C	0	NCSS/DI	Likely pathogenic	Severe		0	0	0	0	0	1	0	0	1	0	0	1	0	0	0	0	0	0	0	1	0	0	0				8	2	1	1	0	0	0	0
c.303-2A>G	3i	r.spl	p.(?)	g.94574274T>C	0	Null	Pathogenic	Severe		1	0	0	0	0	0	0	0	1	0	0	1	0	0	0	0	0	0	0	0	0	0	0				13	1	0	1	1	0	0	0
c.317A>T	4	r.(?)	p.(Tyr106Phe)	g.94574258T>A	0.000591764	Missense	Likely benign	Benign		0	0	0	0	0	0	0	0	0	0	0	0	0	0	0	0	0	0	0	0	1	0	0				-1	0	0	0	0	1	0	0
c.318T>G	4	r.(?)	p.(Tyr106*)	g.94574257A>C	0	Null	Pathogenic	Severe		1	0	0	0	0	0	0	0	1	0	0	0	0	0	0	0	0	0	1	0	0	0	0				14	0	1	1	1	0	0	0
c.319C>A	4	r.(=)	p.(Arg107=)	g.94574256G>T	0	Synonymous	Likely benign	Not assessed		0	0	0	0	0	0	0	0	0	1	0	0	0	0	0	0	0	0	0	0	0	1	1				-2	1	0	0	0	1	1	0
c.319C>T	4	r.(?)	p.(Arg107*)	g.94574256G>A	4.20054e-05	Null	Pathogenic	Severe		1	0	0	0	0	0	0	0	1	0	0	0	0	0	1	0	0	0	1	0	0	0	0				22	0	1	1	2	0	0	0
c.323A>T	4	r.(?)	p.(Asp108Val)	g.94574252T>A	0	Missense	VUS	Not assessed		0	0	0	0	0	0	0	0	0	1	0	0	0	0	0	0	0	0	1	0	0	0	0				3	1	1	0	0	0	0	0
c.327dup	4	r.(?)	p.(Gln110Serfs*51)	g.94574251dup	0	Null	Pathogenic	Severe		1	0	0	0	0	0	0	0	1	0	0	1	0	0	0	0	0	0	1	0	0	0	0				15	1	1	1	1	0	0	0
c.341T>C	4	r.(?)	p.(Met114Thr)	g.94574234A>G	2.63708e-05	Missense	VUS	Not assessed		0	0	0	0	0	0	0	0	0	0	0	0	0	0	0	0	0	0	0	0	0	0	0				0	0	0	0	0	0	0	0
c.346_347del	4	r.(?)	p.(Ala116Thrfs*44)	g.94574228_94574229del	0	Null	Pathogenic	Severe		1	0	0	0	0	0	0	0	0	1	0	0	0	0	0	0	0	0	0	1	0	0	0				10	2	0	0	1	0	0	0
c.355_356del	4	r.(?)	p.(Ser119Profs*41)	g.94574223_94574224del	0	Null	Pathogenic	Severe		1	0	0	0	0	0	0	0	1	0	0	1	0	0	0	0	0	0	0	1	0	0	0				14	2	0	1	1	0	0	0
c.370C>T	4	r.(?)	p.(Arg124Cys)	g.94574205G>A	2.00474e-05	Missense	VUS	Not assessed		0	0	0	0	0	0	0	0	0	0	0	0	0	0	0	0	0	0	0	0	0	0	0				0	0	0	0	0	0	0	0
c.371G>A	4	r.(?)	p.(Arg124His)	g.94574204C>T	2.46013e-05	Missense	VUS	Not assessed		0	0	0	0	0	0	0	0	0	1	0	0	0	0	0	0	0	0	0	0	1	0	0				0	1	0	0	0	1	0	0
c.378G>A	4	r.(?)	p.(Trp126*)	g.94574197C>T	0	Null	Pathogenic	Severe		1	0	0	0	0	0	0	0	0	1	0	0	1	0	0	0	0	0	1	0	0	0	0				13	1	2	0	1	0	0	0
c.343_380delinsGGACA	4	r.(?)	p.(Asn115_Thr127delinsGlyGln)	g.94574195_94574232delinsTGTCC	0	Insertion/Deletion	Likely pathogenic	Not assessed		0	0	0	0	0	0	0	0	0	1	0	0	1	0	0	0	1	0	1	0	0	0	0				7	1	3	0	0	0	0	0
c.387A>G	4	r.(?)	p.(Leu129=)	g.94574188T>C	7.34252e-06	Synonymous	Likely benign	Uncertain		0	0	0	0	0	0	0	0	0	0	0	0	0	0	0	0	0	0	0	0	0	1	1				-3	0	0	0	0	1	1	0
c.388C>A	4	r.(?)	p.(His130Asn)	g.94574187G>T	0	Missense	VUS	Moderate/Severe		0	0	0	0	0	0	0	0	1	0	0	1	0	0	0	0	0	0	0	0	1	0	0				4	1	0	1	0	1	0	0
c.393del	4	r.(?)	p.(Leu132Cysfs*22)	g.94574182del	0	Null	Pathogenic	Severe		1	0	0	0	0	0	0	0	0	1	0	0	1	0	0	0	0	0	0	0	0	0	0				11	1	1	0	1	0	0	0
c.400C>T	4	r.(?)	p.(Gln134*)	g.94574175G>A	0	Null	Pathogenic	Severe		1	0	0	0	0	0	0	0	1	0	0	0	1	0	0	0	0	0	1	0	0	0	0				16	0	2	1	1	0	0	0
c.401_402insN[24]	4	r.(?)	p.(?)	g.94574173_94574174insN[24]	0	Insertion/Deletion	VUS	Not assessed		0	0	0	0	0	0	0	0	0	1	0	0	0	0	0	0	1	0	0	0	0	0	0				3	1	1	0	0	0	0	0
c.402_403insN[24]	4	r.(?)	p.(?)	g.94574172_94574173ins[24]	0	Insertion/Deletion	VUS	Not assessed		0	0	0	0	0	0	0	0	0	1	0	0	0	0	0	0	0	0	0	0	0	0	0				1	1	0	0	0	0	0	0
c.423T>A	4	r.(?)	p.(Thr141=)	g.94574152A>T	7.34491e-06	Synonymous	Likely benign	Severe		0	0	0	0	0	0	0	0	0	0	0	0	0	0	0	0	0	0	0	0	0	1	1				-3	0	0	0	0	1	1	0
c.428C>T	4	r.(?)	p.(Pro143Leu)	g.94574147G>A	1.77384e-05	Missense	Likely pathogenic	Moderate		0	0	0	0	0	0	0	0	1	0	0	0	1	0	0	0	0	0	1	0	0	0	0				8	0	2	1	0	0	0	0
c.428del	4	r.(?)	p.(Pro143Argfs*11)	g.94574147del	0	Null	Pathogenic	Severe		1	0	0	0	0	0	0	0	0	1	0	0	0	0	0	0	0	0	1	0	0	0	0				11	1	1	0	1	0	0	0
c.442+1G>A	4i	r.(?)	p.(?)	g.94574132C>T	5.27415e-06	Null	Likely pathogenic	Not assessed		1	0	0	0	0	0	0	0	0	1	0	0	0	0	0	0	0	0	0	0	0	0	0				9	1	0	0	1	0	0	0
c.443-5T>C	4i	r.(?)	p.(?)	g.94568703A>G	0	NCSS/DI	Likely benign	Severe		0	0	0	0	0	0	0	0	0	1	0	0	0	0	0	0	0	0	0	0	0	1	0				-1	1	0	0	0	0	1	0
c.443-5_443-2del	4i	r.(?)	p.(?)	g.94568702_94568705del	5.27702e-06	NCSS/DI	VUS	Not assessed		0	0	0	0	0	0	0	0	0	1	0	0	0	0	0	0	0	0	0	0	0	0	0				1	1	0	0	0	0	0	0
c.443-2A>G	4i	r.(?)	p.(?)	g.94568700T>C	0	Null	Pathogenic	Severe		1	0	0	0	0	0	0	0	1	0	0	0	0	0	0	0	0	0	0	0	0	0	0				12	0	0	1	1	0	0	0
c.443-3_443del	4i, 5	r.spl?	p.(?)	g.94568699_94568702del	0	Null	Pathogenic	Not assessed		1	0	0	0	0	0	0	0	0	1	0	0	0	0	0	0	0	0	1	0	0	0	0				11	1	1	0	1	0	0	0
c.452T>C	5	r.(?)	p.(Ile151Thr)	g.94568689A>G	0	Missense	VUS	Not assessed		0	0	0	0	0	0	0	0	0	1	0	0	0	0	0	0	0	0	0	1	0	0	0				2	2	0	0	0	0	0	0
c.454C>T	5	r.(?)	p.(Arg152*)	g.94568687G>A	2.38953e-05	Null	Pathogenic	Severe		1	0	0	0	0	0	0	0	1	0	0	0	0	0	1	0	0	0	1	0	0	0	0				22	0	1	1	2	0	0	0
c.455G>A	5	r.(?)	p.(Arg152Gln)	g.94568686C>T	0.0029741	Missense	VUS	Benign		0	0	0	0	0	0	0	0	0	0	0	0	0	0	0	0	0	0	0	0	0	0	0				0	0	0	0	0	0	0	0
c.457A>T	5	r.(?)	p.(Ile153Leu)	g.94568684T>A	0	Missense	VUS	Uncertain		0	0	0	0	0	0	0	0	0	1	0	1	0	0	0	0	0	0	0	0	0	0	0				2	2	0	0	0	0	0	0
c.463G>A	5	r.(?)	p.(Asp155Asn)	g.94568678C>T	0	Missense	VUS	Mild/Moderate		0	0	0	0	0	0	0	0	1	0	0	1	0	0	0	0	0	0	0	0	0	0	0				5	1	0	1	0	0	0	0
c.464A>T	5	r.(?)	p.(Asp155Val)	g.94568677T>A	0	Missense	VUS	Severe		0	0	0	0	0	0	0	0	0	1	0	0	0	0	0	0	0	0	0	1	0	0	0				2	2	0	0	0	0	0	0
c.466A>G	5	r.(?)	p.(Ile156Val)	g.94568675T>C	0.00163462	Missense	VUS	Benign		0	0	0	0	0	0	0	0	0	0	0	0	0	0	0	0	0	0	0	0	0	0	0				0	0	0	0	0	0	0	0
c.470T>A	5	r.(?)	p.(Leu157*)	g.94568671A>T	0	Null	Pathogenic	Severe		1	0	0	0	0	0	0	0	1	0	0	1	0	0	0	0	0	0	1	0	0	0	0				15	1	1	1	1	0	0	0
c.478G>T	5	r.(?)	p.(Glu160*)	g.94568663C>A	0	Null	Pathogenic	Severe		1	0	0	0	0	0	0	0	1	0	0	0	0	0	0	0	0	0	1	0	0	0	0				14	0	1	1	1	0	0	0
c.481G>A	5	r.(?)	p.(Glu161Lys)	g.94568660C>T	0	Missense	VUS	Uncertain		0	0	0	0	0	0	0	0	0	1	0	0	0	0	0	0	0	0	1	0	0	0	0				3	1	1	0	0	0	0	0
c.488_491del	5	r.(?)	p.(Leu163Hisfs*18)	g.94568652_94568655del	5.96227e-06	Null	Pathogenic	Not assessed		1	0	0	0	0	0	0	0	0	1	0	0	0	0	0	0	0	0	1	0	0	0	0				11	1	1	0	1	0	0	0
c.505A>T	5	r.(?)	p.(Lys169*)	g.94568636T>A	0	Null	Pathogenic	Severe		1	0	0	0	0	0	0	0	0	1	0	1	0	0	0	0	0	0	1	0	0	0	0				12	2	1	0	1	0	0	0
c.509A>C	5	r.(?)	p.(Asn170Thr)	g.94568632T>G	0	Missense	VUS	Uncertain		0	0	0	0	0	0	0	0	0	1	0	0	0	0	0	0	0	0	0	0	1	0	0				0	1	0	0	0	1	0	0
c.511A>T	5	r.(?)	p.(Ile171Phe)	g.94568630T>A	5.27415e-06	Missense	VUS	Not assessed		0	0	0	0	0	0	0	0	0	1	0	0	0	0	0	0	0	0	0	0	0	0	0				1	1	0	0	0	0	0	0
c.514G>A	5	r.(?)	p.(Gly172Ser)	g.94568627C>T	0.000482182	Missense	VUS	Not assessed		0	0	0	0	0	0	0	0	0	0	0	0	0	0	0	0	0	0	0	0	0	0	0				0	0	0	0	0	0	0	0
c.517dup	5	r.(?)	p.(Leu173Profs*3)	g.94568625dup	0	Null	Pathogenic	Severe		1	0	0	0	0	0	0	0	0	1	0	0	0	0	0	0	0	0	1	0	0	0	0				11	1	1	0	1	0	0	0
c.517del	5	r.(?)	p.(Leu173Cysfs*9)	g.94568625del	0	Null	Pathogenic	Severe		1	0	0	0	0	0	0	0	1	0	0	0	1	0	0	0	0	0	1	0	0	0	0				16	0	2	1	1	0	0	0
c.551C>T	5	r.(?)	p.(Ser184Phe)	g.94568590G>A	0	Missense	VUS	Uncertain		0	0	0	0	0	0	0	0	0	1	0	1	0	0	0	0	0	0	1	0	0	0	0				4	2	1	0	0	0	0	0
c.550_551delinsCG	5	r.(?)	p.(Ser184Arg)	g.94568590_94568591delinsCG	0	Missense	VUS	Severe		0	0	0	0	0	0	0	0	0	1	0	0	0	0	0	0	0	0	0	1	0	0	0				2	2	0	0	0	0	0	0
c.553C>T	5	r.(?)	p.(Gln185*)	g.94568588G>A	0	Null	Pathogenic	Severe		1	0	0	0	0	0	0	0	1	0	0	0	0	1	0	0	0	0	1	0	0	0	0				18	0	1	2	1	0	0	0
c.559C>T	5	r.(?)	p.(Arg187Cys)	g.94568582G>A	1.00111e-05	Missense	Likely pathogenic	Causative variant of unknown severity		0	0	0	0	0	0	0	0	1	0	0	0	1	0	0	0	0	0	1	0	0	0	0				8	0	2	1	0	0	0	0
c.560G>A	5	r.(?)	p.(Arg187His)	g.94568581C>T	3.03188e-05	Missense	VUS	Uncertain		0	0	0	0	0	0	0	0	0	0	0	0	1	0	0	0	0	1	0	0	0	0	0				4	0	2	0	0	0	0	0
c.564A>C	5	r.(?)	p.(Pro188=)	g.94568577T>G	0	Synonymous	Likely benign	Not assessed		0	0	0	0	0	0	0	0	0	1	0	0	0	0	0	0	0	0	0	0	0	1	1				-2	1	0	0	0	1	1	0
c.564del	5	r.(?)	p.(Glu189Serfs*12)	g.94568577del	0	Null	Pathogenic	Severe		1	0	0	0	0	0	0	0	1	0	0	0	0	0	0	0	0	0	0	0	0	1	0				10	0	0	1	1	0	1	0
c.570G>C	5	r.(spl?)	p.(Gln190His,?)	g.94568571C>G	0	Missense	VUS	Severe		0	0	0	0	0	0	0	0	0	1	0	0	0	0	0	0	0	0	1	0	0	0	0				3	1	1	0	0	0	0	0
c.570+1G>A	5i	r.spl	p.(?)	g.94568570C>T	0	Null	Pathogenic	Severe		1	0	0	0	0	0	0	0	1	0	0	1	0	0	0	0	0	0	0	0	0	0	0				13	1	0	1	1	0	0	0
c.570+1G>C	5i	r.spl	p.(?)	g.94568570C>G	0	Null	Likely pathogenic	Severe		1	0	0	0	0	0	0	0	0	1	0	0	0	0	0	0	0	0	0	0	0	0	0				9	1	0	0	1	0	0	0
c.570+2T>G	5i	r.spl	p.(?)	g.94568569A>C	0	Null	Likely pathogenic	Not assessed		1	0	0	0	0	0	0	0	0	1	0	0	0	0	0	0	0	0	0	0	0	0	0				9	1	0	0	1	0	0	0
c.570+1_570+8del	5i	r.spl	p.(?)	g.94568564_94568571del	0	Null	Pathogenic	Not assessed		1	0	0	0	0	0	0	0	0	1	0	0	0	0	0	0	0	0	0	1	0	0	0				10	2	0	0	1	0	0	0
c.442+799_570+541del	4i_5i	r.(?)	p.(?)	g.94568035_94573339del	0	Null	Likely pathogenic	Uncertain		1	0	0	0	0	0	0	0	0	1	0	0	0	0	0	0	0	0	0	0	0	0	0				9	1	0	0	1	0	0	0
c.570+1798A>G	5i	r.570_571ins570+1733_570+1797	p.(Phe191Leufs*6)	g.94566773T>C	1.57007e-05	NCSS/DI	Likely pathogenic	Severe		0	0	0	0	0	1	0	0	1	0	0	1	0	0	0	0	0	0	0	1	0	0	0				8	2	1	1	0	0	0	0
c.570+1815G>C	5i	r.(?)	p.(?)	g.94566756C>G	0.000728086	NCSS/DI	Likely benign	Not assessed		0	0	0	0	0	0	0	0	0	0	0	0	0	0	0	0	0	0	0	0	1	0	0				-1	0	0	0	0	1	0	0
c.571-5T>G	5i	r.(?)	p.(?)	g.94564552A>C	0.000119547	NCSS/DI	Likely benign	Not assessed		0	0	0	0	0	0	0	0	0	0	0	0	0	0	0	0	0	0	0	0	0	1	0				-2	0	0	0	0	0	1	0
c.571-2A>G	5i	r.spl	p.(?)	g.94564549T>C	0	Null	Pathogenic	Severe		1	0	0	0	0	0	0	0	1	0	0	0	0	0	0	0	0	0	0	0	0	0	0				12	0	0	1	1	0	0	0
c.571-2A>T	5i	r.spl	p.(?)	g.94564549T>A	6.18544e-06	Null	Pathogenic	Severe		1	0	0	0	0	0	0	0	1	0	0	0	1	0	0	0	0	0	0	0	0	0	0				14	0	1	1	1	0	0	0
c.571-1G>T	5i	r.spl	p.(?)	g.94564548C>A	0	Null	Pathogenic	Severe		1	0	0	0	0	0	0	0	1	0	0	0	0	1	0	0	0	0	0	0	0	0	0				16	0	0	2	1	0	0	0
c.571-2_575del	6	r.(spl?)	p.(?)	g.94564545_94564551del	0	Null	Pathogenic	Severe		1	0	0	0	0	0	0	0	0	1	0	1	0	0	0	0	0	0	0	1	0	0	0				11	3	0	0	1	0	0	0
c.574G>A	6	r.(?)	p.(Ala192Thr)	g.94564544C>T	0.000428292	Missense	VUS	Benign		0	0	0	0	0	0	0	0	0	0	0	0	0	0	0	0	0	0	0	1	0	0	0				1	1	0	0	0	0	0	0
c.575C>T	6	r.(?)	p.(Ala192Val)	g.94564543G>A	0.000286989	Missense	VUS	Not assessed		0	0	0	0	0	0	0	0	0	0	0	0	0	0	0	0	0	0	0	0	0	0	0				0	0	0	0	0	0	0	0
c.571_580dup	6	r.(?)	p.(Gly194Valfs*89)	g.94564539_94564548dup	0	Null	Pathogenic	Severe		1	0	0	0	0	0	0	0	0	1	0	1	0	0	0	0	0	0	1	0	0	0	0				12	2	1	0	1	0	0	0
c.587C>T	6	r.(?)	p.(Pro196Leu)	g.94564531G>A	5.60771e-06	Missense	VUS	Not assessed		0	0	0	0	0	0	0	0	0	1	0	0	0	0	0	0	0	0	0	1	0	0	0				2	2	0	0	0	0	0	0
c.589G>C	6	r.(?)	p.(Asp197His)	g.94564529C>G	0.000118073	Missense	VUS	Not assessed		0	0	0	0	0	0	0	0	0	0	0	0	0	0	0	0	0	0	0	1	0	0	0				1	1	0	0	0	0	0	0
c.596C>T	6	r.(?)	p.(Ala199Val)	g.94564522G>A	0.000170505	Missense	Likely benign	Not assessed		0	0	0	0	0	0	0	0	0	0	0	0	0	0	0	0	0	0	0	0	1	0	0				-1	0	0	0	0	1	0	0
c.610G>A	6	r.(?)	p.(Ala204Thr)	g.94564508C>T	1.67782e-05	Missense	VUS	Not assessed		0	0	0	0	0	0	0	0	0	1	0	0	0	0	0	0	0	0	0	0	0	0	0				1	1	0	0	0	0	0	0
c.607_611del	6	r.(?)	p.(Ile203Leufs*75)	g.94564508_94564512del	0	Null	Pathogenic	Severe		1	0	0	0	0	0	0	0	0	1	0	0	0	0	0	0	0	0	1	0	0	0	0				11	1	1	0	1	0	0	0
c.611C>A	6	r.(?)	p.(Ala204Asp)	g.94564507G>T	0	Missense	VUS	Uncertain		0	0	0	0	0	0	0	0	0	1	0	0	0	0	0	0	0	0	0	1	0	0	0				2	2	0	0	0	0	0	0
c.613T>G	6	r.(?)	p.(Cys205Gly)	g.94564505A>C	0	Missense	VUS	Not assessed		0	0	0	0	0	0	0	0	0	1	0	0	0	0	0	0	0	0	1	0	0	0	0				3	1	1	0	0	0	0	0
c.614G>A	6	r.(?)	p.(Cys205Tyr)	g.94564504C>T	0	Missense	VUS	Uncertain		0	0	0	0	0	0	0	0	0	1	0	1	0	0	0	0	0	0	1	0	0	0	0				4	2	1	0	0	0	0	0
c.614G>T	6	r.(?)	p.(Cys205Phe)	g.94564504C>A	0	Missense	VUS	Severe		0	0	0	0	0	0	0	0	0	1	0	0	0	0	0	0	0	0	1	0	0	0	0				3	1	1	0	0	0	0	0
c.618C>G	6	r.(?)	p.(Ser206Arg)	g.94564500G>C	0.00110837	Missense	VUS	Benign		0	0	0	0	0	0	0	0	0	0	0	0	0	0	0	0	0	0	0	1	0	0	0				1	1	0	0	0	0	0	0
c.618C>T	6	r.(?)	p.(Ser206=)	g.94564500G>A	0.000656324	Synonymous	Likely benign	Not assessed		0	0	0	0	0	0	0	0	0	0	0	0	0	0	0	0	0	0	0	0	0	1	1				-3	0	0	0	0	1	1	0
c.601_618dup	6	r.(?)	p.(Lys201_Ser206dup)	g.94564500_94564517dup	0	Insertion/Deletion	VUS	Not assessed		0	0	0	0	0	0	0	0	0	1	0	0	0	0	0	0	1	0	0	0	0	1	0				1	1	1	0	0	0	1	0
c.618_619del	6	r.(?)	p.(Ser206Argfs*73)	g.94564500_94564501del	0	Null	Likely pathogenic	Not assessed		1	0	0	0	0	0	0	0	0	1	0	0	0	0	0	0	0	0	0	0	0	0	0				9	1	0	0	1	0	0	0
c.619G>C	6	r.(?)	p.(Glu207Gln)	g.94564499C>G	3.37518e-05	Missense	Likely benign	Not assessed		0	0	0	0	0	0	0	0	0	0	0	0	0	0	0	0	0	0	0	0	1	0	0				-1	0	0	0	0	1	0	0
c.629T>A	6	r.(?)	p.(Leu210Gln)	g.94564489A>T	0	Missense	VUS	Uncertain		0	0	0	0	0	0	0	0	0	1	0	1	0	0	0	0	0	0	1	0	0	0	0				4	2	1	0	0	0	0	0
c.634C>T	6	r.(?)	p.(Arg212Cys)	g.94564484G>A	9.50548e-05	Missense	Pathogenic	Severe		0	0	0	0	0	1	0	0	1	0	0	0	0	0	1	0	0	0	1	0	0	0	0				16	0	2	1	1	0	0	0
c.635G>A	6	r.(?)	p.(Arg212His)	g.94564483C>T	0.0411146	Missense	Likely benign	Benign		0	0	0	0	0	0	0	0	0	0	1	0	0	0	0	0	0	1	0	1	0	0	0				-1	1	1	0	0	0	0	1
c.639del	6	r.(?)	p.(Phe213Leufs*28)	g.94564479del	0	Null	Pathogenic	Severe		1	0	0	0	0	0	0	0	0	1	0	0	0	0	0	0	0	0	1	0	0	0	0				11	1	1	0	1	0	0	0
c.652C>T	6	r.(?)	p.(Gln218*)	g.94564466G>A	0	Null	Pathogenic	Severe		1	0	0	0	0	0	0	0	0	1	0	0	1	0	0	0	0	0	1	0	0	0	0				13	1	2	0	1	0	0	0
c.655A>T	6	r.(?)	p.(Arg219*)	g.94564463T>A	7.85213e-06	Null	Pathogenic	Severe		1	0	0	0	0	0	0	0	1	0	0	0	1	0	0	0	0	0	1	0	0	0	0				16	0	2	1	1	0	0	0
c.656G>C	6	r.(?)	p.(Arg219Thr)	g.94564462C>G	5.96594e-05	Missense	VUS	Severe		0	0	0	0	0	0	0	0	1	0	0	0	0	0	0	0	0	0	0	1	0	0	0				5	1	0	1	0	0	0	0
c.658C>T	6	r.(?)	p.(Arg220Cys)	g.94564460G>A	1.01777e-05	Missense	Likely pathogenic	Severe		0	0	0	0	0	0	0	0	1	0	0	0	0	1	0	0	0	0	0	0	0	0	0				8	0	0	2	0	0	0	0
c.664del	6	r.(?)	p.(Ala222Glnfs*19)	g.94564457del	0	Null	Pathogenic	Severe		1	0	0	0	0	0	0	0	1	0	0	1	0	0	0	0	0	0	0	0	0	0	0				13	1	0	1	1	0	0	0
c.661G>A	6	r.(?)	p.(Gly221Arg)	g.94564457C>T	5.18436e-05	Missense	VUS	Not assessed		0	0	0	0	0	0	0	0	0	0	0	0	0	0	0	0	0	0	0	0	0	0	0				0	0	0	0	0	0	0	0
c.667A>C	6	r.(?)	p.(Lys223Gln)	g.94564451T>G	0.000154253	Missense	Likely benign	Uncertain		0	0	0	0	0	0	0	0	0	0	0	0	0	0	0	0	0	0	0	0	1	0	0				-1	0	0	0	0	1	0	0
c.671del	6	r.(?)	p.(Thr224Argfs*17)	g.94564447del	0	Null	Pathogenic	Severe		1	0	0	0	0	0	0	0	1	0	0	0	0	0	0	0	0	0	0	1	0	0	0				13	1	0	1	1	0	0	0
c.672G>A	6	r.(?)	p.(Thr224=)	g.94564446C>T	0.000607384	Synonymous	Likely benign	Benign		0	0	0	0	0	0	0	0	0	0	0	0	0	0	0	0	0	0	0	0	0	1	1				-3	0	0	0	0	1	1	0
c.673G>A	6	r.(?)	p.(Val225Met)	g.94564445C>T	0.000272316	Missense	VUS	Not assessed		0	0	0	0	0	0	0	0	0	0	0	0	0	0	0	0	0	0	0	0	0	0	0				0	0	0	0	0	0	0	0
c.676C>A	6	r.(?)	p.(Arg226Ser)	g.94564442G>T	9.81353e-05	Missense	VUS	Not assessed		0	0	0	0	0	0	0	0	0	0	0	0	0	0	0	0	0	0	0	1	0	0	0				1	1	0	0	0	0	0	0
c.676C>T	6	r.(?)	p.(Arg226Cys)	g.94564442G>A	4.67359e-05	Missense	VUS	Not assessed		0	0	0	0	0	0	0	0	0	0	0	0	0	0	0	0	0	0	0	0	0	0	0				0	0	0	0	0	0	0	0
c.666_678del	6	r.(?)	p.(Lys223Metfs*14)	g.94564442_94564454del	4.21112e-06	Null	Pathogenic	Severe		1	0	0	0	0	0	0	0	1	0	0	0	1	0	0	0	0	0	0	1	0	0	0				15	1	1	1	1	0	0	0
c.677G>A	6	r.(?)	p.(Arg226His)	g.94564441C>T	0.00019586	Missense	VUS	Not assessed		0	0	0	0	0	0	0	0	0	0	0	0	0	0	0	0	0	0	0	0	0	0	0				0	0	0	0	0	0	0	0
c.677G>T	6	r.(?)	p.(Arg226Leu)	g.94564441C>A	0.000233498	Missense	VUS	Benign		0	0	0	0	0	0	0	0	0	0	0	0	0	0	0	0	0	0	0	0	0	0	0				0	0	0	0	0	0	0	0
c.686T>C	6	r.(?)	p.(Leu229Pro)	g.94564432A>G	0	Missense	Pathogenic	Mild/Moderate		0	0	0	0	0	0	0	0	1	0	0	0	0	1	0	0	0	0	1	0	0	0	0				10	0	1	2	0	0	0	0
c.688T>A	6	r.(?)	p.(Cys230Ser)	g.94564430A>T	0	Missense	Likely pathogenic	Severe		0	0	0	0	0	0	0	0	1	0	0	0	1	0	0	0	0	0	1	0	0	0	0				8	0	2	1	0	0	0	0
c.688T>G	6	r.(?)	p.(Cys230Gly)	g.94564430A>C	0	Missense	Likely pathogenic	Uncertain		0	0	0	0	0	0	0	0	0	1	0	1	0	0	0	0	0	1	1	0	0	0	0				6	2	2	0	0	0	0	0
c.690C>A	6	r.(?)	p.(Cys230*)	g.94564428G>T	1.32542e-06	Null	Pathogenic	Severe		1	0	0	0	0	0	0	0	1	0	0	0	0	0	0	0	0	0	1	0	0	0	0				14	0	1	1	1	0	0	0
c.694C>T	6	r.(?)	p.(Leu232Phe)	g.94564424G>A	7.3514e-05	Missense	VUS	Not assessed		0	0	0	0	0	0	0	0	0	0	0	0	0	0	0	0	0	0	0	1	0	0	0				1	1	0	0	0	0	0	0
c.700C>T	6	r.(?)	p.(Gln234*)	g.94564418G>A	0	Null	Pathogenic	Severe		1	0	0	0	0	0	0	0	1	0	0	0	0	0	0	0	0	0	1	0	0	0	0				14	0	1	1	1	0	0	0
c.701_702insATC	0	r.(?)	p.(Gln234_Gly235insSer)	g.94564416_94564417insGAT	0	Insertion/Deletion	VUS	Not assessed		0	0	0	0	0	0	0	0	0	1	0	0	0	0	0	0	0	0	0	0	1	0	0				0	1	0	0	0	1	0	0
c.672_703delinsN[6]	6	r.(?)	p.(Val225(?)fs*46)	g.94564415_94564446delinsN[6]	0	Null	Pathogenic	Severe		1	0	0	0	0	0	0	0	0	1	0	1	0	0	0	0	0	0	0	0	0	0	0				10	2	0	0	1	0	0	0
c.702_703insATC	6	r.(?)	p.(Gln234_Gly235insIle)	g.94564415_94564416insGAT	0	Insertion/Deletion	VUS	Not assessed		0	0	0	0	0	0	0	0	0	1	0	0	0	0	0	0	0	0	0	0	0	0	0				1	1	0	0	0	0	0	0
c.710T>C	6	r.(?)	p.(Leu237Pro)	g.94564408A>G	0	Missense	Likely pathogenic	Mild/Moderate		0	0	0	0	0	0	0	0	1	0	0	1	0	0	0	0	0	0	1	0	0	0	0				7	1	1	1	0	0	0	0
c.712C>T	6	r.(?)	p.(Gln238*)	g.94564406G>A	0	Null	Pathogenic	Severe		1	0	0	0	0	0	0	0	0	1	0	0	0	0	0	0	0	0	1	0	0	0	0				11	1	1	0	1	0	0	0
c.714G>A	6	r.(?)	p.(Gln238=)	g.94564404C>T	0	Synonymous	Likely benign	Not assessed		0	0	0	0	0	0	0	0	0	1	0	0	0	0	0	0	0	0	0	0	0	1	1				-2	1	0	0	0	1	1	0
c.716G>A	6	r.(?)	p.(Trp239*)	g.94564402C>T	5.96154e-06	Null	Pathogenic	Severe		1	0	0	0	0	0	0	0	0	1	0	0	0	0	0	0	0	0	1	0	0	0	0				11	1	1	0	1	0	0	0
c.719T>G	6	r.(?)	p.(Ile240Arg)	g.94564399A>C	0	Missense	Likely pathogenic	Moderate		0	0	0	0	0	0	0	0	1	0	0	0	1	0	0	0	0	0	0	1	0	0	0				7	1	1	1	0	0	0	0
c.723A>T	6	r.(?)	p.(Glu241Asp)	g.94564395T>A	0	Missense	VUS	Uncertain		0	0	0	0	0	0	0	0	0	1	0	1	0	0	0	0	0	0	0	1	0	0	0				3	3	0	0	0	0	0	0
c.727_728dup	6	r.(?)	p.(Tyr245Cysfs*18)	g.94564390_94564391dup	0	Null	Pathogenic	Not assessed		1	0	0	0	0	0	0	0	0	1	0	0	0	0	0	0	0	0	0	1	0	0	0				10	2	0	0	1	0	0	0
c.730_731del	6	r.(?)	p.(Leu244Valfs*35)	g.94564389_94564390del	0	Null	Pathogenic	Not assessed		1	0	0	0	0	0	0	0	0	1	0	0	0	0	0	0	0	0	1	0	0	0	0				11	1	1	0	1	0	0	0
c.731T>C	6	r.(?)	p.(Leu244Pro)	g.94564387A>G	5.96164e-06	Missense	Pathogenic	Moderate/Severe		0	0	0	0	0	0	0	0	1	0	0	0	0	0	1	0	0	0	1	0	0	0	0				14	0	1	1	1	0	0	0
c.733T>C	6	r.(?)	p.(Tyr245His)	g.94564385A>G	1.78852e-05	Missense	VUS	Uncertain		0	0	0	0	0	0	0	0	0	1	0	0	0	0	0	0	0	0	0	0	0	0	0				1	1	0	0	0	0	0	0
c.735T>G	6	r.(?)	p.(Tyr245*)	g.94564383A>C	0	Null	Pathogenic	Severe		1	0	0	0	0	0	0	0	1	0	0	0	0	0	1	0	0	0	1	0	0	0	0				22	0	1	1	2	0	0	0
c.736G>A	6	r.(?)	p.(Ala246Thr)	g.94564382C>T	0	Missense	VUS	Severe		0	0	0	0	0	0	0	0	0	1	0	0	0	0	0	0	0	0	0	0	0	0	0				1	1	0	0	0	0	0	0
c.740A>C	6	r.(?)	p.(Asn247Thr)	g.94564378T>G	0	Missense	VUS	Uncertain		0	0	0	0	0	0	0	0	0	1	0	1	0	0	0	0	0	1	0	1	0	0	0				5	3	1	0	0	0	0	0
c.740A>G	6	r.(?)	p.(Asn247Ser)	g.94564378T>C	8.22191e-06	Missense	VUS	Not assessed		0	0	0	0	0	0	0	0	0	0	0	0	0	0	0	0	0	1	0	0	0	0	0				2	0	1	0	0	0	0	0
c.740A>T	6	r.(?)	p.(Asn247Ile)	g.94564378T>A	0	Missense	Likely pathogenic	Causative variant of unknown severity		0	0	0	0	0	0	0	0	1	0	0	0	1	0	0	0	0	0	0	1	0	0	0				7	1	1	1	0	0	0	0
c.741C>A	6	r.(?)	p.(Asn247Lys)	g.94564377G>T	0	Missense	VUS	Uncertain		0	0	0	0	0	0	0	0	0	1	0	0	0	0	0	0	0	1	0	0	0	0	0				3	1	1	0	0	0	0	0
c.741_744del	6	r.(?)	p.(Asn247Lysfs*14)	g.94564374_94564377del	0	Null	Pathogenic	Severe		1	0	0	0	0	0	0	0	1	0	0	0	0	0	0	0	0	0	1	0	0	0	0				14	0	1	1	1	0	0	0
c.746A>G	6	r.(?)	p.(Asp249Gly)	g.94564372T>C	0	Missense	Likely pathogenic	Mild/Moderate		0	0	0	0	0	0	0	0	1	0	0	1	0	0	0	0	0	0	1	0	0	0	0				7	1	1	1	0	0	0	0
c.751_753del	6	r.(?)	p.(Phe251del)	g.94564369_94564371del	0	Insertion/Deletion	VUS	Uncertain		0	0	0	0	0	0	0	0	0	1	0	0	0	0	0	0	0	0	0	0	0	0	0				1	1	0	0	0	0	0	0
c.752del	6	r.(?)	p.(Phe251Serfs*11)	g.94564366del	0	Null	Pathogenic	Severe		1	0	0	0	0	0	0	0	0	1	0	0	0	0	0	0	0	0	1	0	0	0	0				11	1	1	0	1	0	0	0
c.760T>C	6	r.(?)	p.(Phe254Leu)	g.94564358A>G	0	Missense	VUS	Uncertain		0	0	0	0	0	0	0	0	0	1	0	1	0	0	0	0	0	0	0	0	0	0	0				2	2	0	0	0	0	0	0
c.763C>T	6	r.(?)	p.(Arg255Cys)	g.94564355G>A	0.000114736	Missense	VUS	Uncertain		0	0	0	0	0	0	0	0	0	0	0	0	0	0	0	0	0	0	0	0	0	0	0				0	0	0	0	0	0	0	0
c.764G>A	6	r.(?)	p.(Arg255His)	g.94564354C>T	5.21042e-05	Missense	VUS	Uncertain		0	0	0	0	0	0	0	0	0	0	0	1	0	0	0	0	0	0	0	0	0	0	0				1	1	0	0	0	0	0	0
c.766G>T	6	r.(spl?)	p.(Val256Leu)	g.94564352C>A	1.19252e-05	Missense	VUS	Not assessed		0	0	0	0	0	0	0	0	0	1	0	0	0	0	0	0	0	0	0	1	0	0	0				2	2	0	0	0	0	0	0
c.768G>C	6	r.(spl?)	p.(Val256=)	g.94564350C>G	0	Synonymous	Likely pathogenic	Causative variant of unknown severity		0	0	0	0	0	0	0	0	1	0	0	1	0	0	0	0	0	0	0	1	0	0	0				6	2	0	1	0	0	0	0
c.768G>H	6	r.(spl?)	p.(Val256=)	g.94564350C>A	0	Synonymous	VUS	Not assessed		0	0	0	0	0	0	0	0	0	1	0	0	0	0	0	0	0	0	0	0	0	0	0				1	1	0	0	0	0	0	0
c.768G>T	6	r.768_769ins769+1_769+30	p.(Leu257Valfs*17)	g.94564350C>A	0.000126014	Null	Pathogenic	Severe		1	0	0	0	0	1	0	0	1	0	0	0	0	0	1	0	0	0	0	1	0	0	0				23	1	1	1	2	0	0	0
c.768+2T>G	6i	r.spl	p.(?)	g.94564348A>C	0	Null	Likely pathogenic	Severe		1	0	0	0	0	0	0	0	0	1	0	0	0	0	0	0	0	0	0	0	0	0	0				9	1	0	0	1	0	0	0
c.760_768+25del	6	r.(?)	p.(Phe254_Val256del,?)	g.94564326_94564359del	0	Null	Pathogenic	Severe		1	0	0	0	0	0	0	0	0	1	0	0	0	0	0	0	0	0	0	1	0	0	0				10	2	0	0	1	0	0	0
c.742_768+29del	6	r.(?)	p.(Val248_Val256del)	g.94564321_94564376del	0	Null	Pathogenic	Severe		1	0	0	0	0	0	0	0	0	1	0	0	0	0	0	0	0	0	0	1	0	0	0				10	2	0	0	1	0	0	0
c.699_768+341del	6	r.(?)	p.(Gln234Phefs*5)	g.94564011_94564421del	0	Null	Pathogenic	Severe		1	0	0	0	0	0	0	0	1	0	0	0	1	0	0	0	0	0	0	0	0	0	0				14	0	1	1	1	0	0	0
c.768+353T>C	6i	r.(?)	p.(?)	g.94563997A>G	0.000843274	NCSS/DI	Likely benign	Benign		0	0	0	0	0	0	0	0	0	0	0	0	0	0	0	0	0	0	0	0	0	1	0				-2	0	0	0	0	0	1	0
c.768+358C>T	6i	r.=	p.(=)	g.94563992G>A	0.00065462	NCSS/DI	Likely benign	Not assessed		0	0	0	0	0	0	0	1	0	0	0	0	0	0	0	0	0	0	0	0	0	1	0				-3	0	0	0	0	1	1	0
c.768+508A>G	6i	r.(?)	p.(?)	g.94563842T>C	0.00193976	NCSS/DI	Likely benign	Not assessed		0	0	0	0	0	0	0	0	0	0	1	0	0	0	0	0	0	0	0	0	0	1	0				-6	0	0	0	0	0	1	1
c.768+538C>G	6i	r.(?)	p.(?)	g.94563812G>C	0.00565869	NCSS/DI	Likely benign	Benign		0	0	0	0	0	0	0	0	0	0	0	0	0	0	0	0	0	0	0	0	0	1	0				-2	0	0	0	0	0	1	0
c.443-1218_768+1440del	4i_7i	r.(?)	p.(?)	g.94562910_94569916del	0	Null	Pathogenic	Severe		1	0	0	0	0	0	0	0	0	1	0	1	0	0	0	0	0	0	0	0	0	0	0				10	2	0	0	1	0	0	0
c.571-801_768+3062del	5i_6i	r.(?)	p.(?)	g.94561288_94565348del	0	Null	Likely pathogenic	Severe		0	1	0	0	0	0	0	0	0	1	0	1	0	0	0	0	0	0	0	0	0	0	0				6	2	0	1	0	0	0	0
c.67-975_769-4582dup	1i_6i	r.(?)	p.(?)	g.94553580_94579598dup	0	NCSS/DI	VUS	Severe		0	0	0	0	0	0	0	0	0	1	0	0	1	0	0	0	1	0	0	0	0	0	0				5	1	2	0	0	0	0	0
c.769-788A>T	6i	r.768_769ins769-778_769-617	p.(Leu257Aspfs*3)	g.94549785T>A	0	NCSS/DI	VUS	Severe		0	0	0	0	0	1	0	0	0	1	0	0	0	0	0	0	0	0	0	1	0	0	0				4	2	1	0	0	0	0	0
c.769-784C>T	6i	r.[=,768_769ins769-617_769-778]	p.[=,Leu257Aspfs*3]	g.94549781G>A	0.00332998	NCSS/DI	Likely benign#	Mild	yes, (21-40%)	0	0	0	0	0	0	0	0	0	0	0	0	0	0	0	0	0	0	0	0	0	1	0				-2	0	0	0	0	0	1	0
c.769-605T>C	6i	r.=	p.(=)	g.94549602A>G	0.00459024	NCSS/DI	Likely benign	Not assessed		0	0	0	0	0	0	0	1	0	0	0	0	0	0	0	0	0	0	0	0	0	1	0				-3	0	0	0	0	1	1	0
c.769-3C>T	6i	r.(?)	p.(?)	g.94549000G>A	0.000194293	NCSS/DI	VUS	Not assessed		0	0	0	0	0	0	0	0	0	0	0	0	0	0	0	0	0	0	0	1	0	0	0				1	1	0	0	0	0	0	0
c.769-2A>T	6i	r.spl	p.(?)	g.94548999T>A	0	Null	Likely pathogenic	Severe		0	1	0	0	0	0	0	0	1	0	0	0	0	0	0	0	0	0	0	0	0	0	0				8	0	0	2	0	0	0	0
c.769-1G>A	6i	r.spl	p.(?)	g.94548998C>T	0	Null	Likely pathogenic	Severe		0	1	0	0	0	0	0	0	0	1	0	1	0	0	0	0	0	0	0	0	0	0	0				6	2	0	1	0	0	0	0
c.769-1G>T	6i	r.spl	p.(?)	g.94548998C>A	0	Null	Likely pathogenic	Severe		0	1	0	0	0	0	0	0	1	0	0	0	0	0	0	0	0	0	0	0	0	0	0				8	0	0	2	0	0	0	0
c.770T>G	7	r.(spl?)	p.(Leu257Arg,?)	g.94548996A>C	0	Missense	VUS	Uncertain		0	0	0	0	0	0	0	0	0	1	0	0	0	0	0	0	0	0	0	1	0	0	0				2	2	0	0	0	0	0	0
c.772C>T	7	r.(?)	p.(Pro258Ser)	g.94548994G>A	4.11608e-05	Missense	VUS	Not assessed		0	0	0	0	0	0	0	0	0	0	0	0	0	0	0	0	0	0	0	0	0	0	0				0	0	0	0	0	0	0	0
c.790C>T	7	r.(?)	p.(Arg264Cys)	g.94548976G>A	3.35854e-06	Missense	VUS	Not assessed		0	0	0	0	0	0	0	0	0	1	0	0	0	0	0	0	0	0	0	0	0	0	0				1	1	0	0	0	0	0	0
c.791G>A	7	r.(?)	p.(Arg264His)	g.94548975C>T	0.00013169	Missense	VUS	Not assessed		0	0	0	0	0	0	0	0	0	0	0	0	0	0	0	0	0	0	0	1	0	0	0				1	1	0	0	0	0	0	0
c.817T>C	7	r.(?)	p.(Trp273Arg)	g.94548949A>G	0	Missense	VUS	Not assessed		0	0	0	0	0	0	0	0	0	1	0	0	0	0	0	0	0	0	1	0	0	0	0				3	1	1	0	0	0	0	0
c.818G>A	7	r.(?)	p.(Trp273*)	g.94548948C>T	0	Null	Pathogenic	Not assessed		1	0	0	0	0	0	0	0	0	1	0	0	0	0	0	0	0	0	1	0	0	0	0				11	1	1	0	1	0	0	0
c.826A>G	7	r.(?)	p.(Ile276Val)	g.94548940T>C	1.64438e-05	Missense	Likely benign	Not assessed		0	0	0	0	0	0	0	0	0	0	0	0	0	0	0	0	0	0	0	0	1	0	0				-1	0	0	0	0	1	0	0
c.832del	7	r.(?)	p.(Ser278Leufs*22)	g.94548934del	0	Null	Pathogenic	Not assessed		1	0	0	0	0	0	0	0	0	1	0	0	0	0	0	0	0	0	1	0	0	0	0				11	1	1	0	1	0	0	0
c.834del	7	r.(?)	p.(Asp279Ilefs*21)	g.94548932del	0	Null	Pathogenic	Severe		1	0	0	0	0	0	0	0	1	0	0	0	1	0	0	0	0	0	0	0	0	0	0				14	0	1	1	1	0	0	0
c.838A>T	7	r.(?)	p.(Met280Leu)	g.94548928T>A	0.000376052	Missense	VUS	Benign		0	0	0	0	0	0	0	0	0	0	0	0	0	0	0	0	0	0	0	0	0	0	0				0	0	0	0	0	0	0	0
c.839T>C	7	r.(?)	p.(Met280Thr)	g.94548927A>G	1.15869e-05	Missense	VUS	Not assessed		0	0	0	0	0	0	0	0	0	0	0	0	0	0	0	0	0	0	0	0	0	0	0				0	0	0	0	0	0	0	0
c.839T>G	7	r.(?)	p.(Met280Arg)	g.94548927A>C	0	Missense	VUS	Moderate/Severe		0	0	0	0	0	0	0	0	1	0	0	0	0	0	0	0	0	0	0	1	0	0	0				5	1	0	1	0	0	0	0
c.850_857del	7	r.(?)	p.(Ile284Valfs*35)	g.94548914_94548921del	0	Null	Pathogenic	Severe		1	0	0	0	0	0	0	0	0	1	0	0	1	0	0	0	0	0	1	0	0	0	0				13	1	2	0	1	0	0	0
c.853C>T	7	r.(?)	p.(Gln285*)	g.94548913G>A	0	Null	Pathogenic	Severe		1	0	0	0	0	0	0	0	0	1	0	0	0	0	0	0	0	0	1	0	0	0	0				11	1	1	0	1	0	0	0
c.858+1G>T	7i	r.spl	p.(?)	g.94548907C>A	1.32542e-06	Null	VUS	Severe		0	1	0	0	0	0	0	0	0	1	0	0	0	0	0	0	0	0	0	0	0	0	0				5	1	0	1	0	0	0	0
c.858+2T>A	7i	r.spl	p.(?)	g.94548906A>T	0	Null	Pathogenic	Severe		0	1	0	0	0	0	0	0	1	0	0	0	1	0	0	0	0	0	0	0	0	0	0				10	0	1	2	0	0	0	0
c.858+8G>T	7i	r.(?)	p.(?)	g.94548900C>A	0	NCSS/DI	VUS	Causative variant of unknown severity		0	0	0	0	0	0	0	0	1	0	0	1	0	0	0	0	0	0	0	0	0	1	0				3	1	0	1	0	0	1	0
c.859-640A>G	7i	r.858_859ins859-685_859-640	p.(Phe287Tyrfs*69)	g.94546914T>C	0	NCSS/DI	VUS	Severe		0	0	0	0	0	1	0	0	0	1	0	0	0	0	0	0	0	0	0	1	0	0	0				4	2	1	0	0	0	0	0
c.859-546G>A	7i	r.[858_859ins859-545_859-685,=]	p.[Phe287Tyrfs*33,=]	g.94546820C>T	0	NCSS/DI	VUS	Moderate		0	0	0	0	0	0	1	0	0	1	0	0	0	0	0	0	0	0	0	1	0	0	0				3	3	0	0	0	0	0	0
c.859-540C>G	7i	r.858_859ins859-545_859-685	p.(Phe287Tyrfs*33)	g.94546814G>C	0	NCSS/DI	Likely pathogenic	Severe		0	0	0	0	0	1	0	0	0	1	0	0	1	0	0	0	0	0	0	1	0	0	0				6	2	2	0	0	0	0	0
c.859-506G>C	7i	r.[858_859ins859-503_859-447,=]	p.[Phe287Thrfs*32,=]	g.94546780C>G	0	NCSS/DI	VUS	Moderate		0	0	0	0	0	0	1	0	1	0	0	0	1	0	0	0	0	0	0	0	0	1	0				5	1	1	1	0	0	1	0
c.859-245_859-243delinsTGA	7i	r.(?)	p.(?)	g.94546517_94546519delinsTCA	0	NCSS/DI	VUS	Not assessed		0	0	0	0	0	0	0	0	0	1	0	0	0	0	0	0	0	0	0	1	0	0	0				2	2	0	0	0	0	0	0
c.859-9T>C	7i	r.[=,859_1356del]	p.[=,Phe287_Arg452del]	g.94546283A>G	3.40937e-05	NCSS/DI	Pathogenic	Mild		0	0	0	0	0	0	0	0	1	0	0	0	0	0	1	0	0	0	0	0	0	1	0				10	0	0	1	1	0	1	0
c.859-2A>G	7i	r.(?)	p.(?)	g.94546276T>C	4.22516e-06	Null	Likely pathogenic	Not assessed		1	0	0	0	0	0	0	0	0	1	0	0	0	0	0	0	0	0	0	0	0	0	0				9	1	0	0	1	0	0	0
c.868C>T	8	r.(?)	p.(Arg290Trp)	g.94546265G>A	2.6501e-05	Missense	Likely pathogenic	Severe		0	0	0	0	0	0	0	0	1	0	0	0	0	1	0	0	0	0	0	0	0	0	0				8	0	0	2	0	0	0	0
c.869G>A	8	r.(?)	p.(Arg290Gln)	g.94546264C>T	7.3593e-06	Missense	Likely pathogenic	Mild/Moderate		0	0	0	0	0	0	0	0	1	0	0	0	1	0	0	0	0	1	0	0	1	0	0				7	0	2	1	0	1	0	0
c.871C>G	8	r.(?)	p.(Pro291Ala)	g.94546262G>C	0	Missense	Likely pathogenic	Causative variant of unknown severity		0	0	0	0	0	0	0	0	1	0	0	0	1	0	0	0	0	0	0	0	0	0	0				6	0	1	1	0	0	0	0
c.872C>T	8	r.(?)	p.(Pro291Leu)	g.94546261G>A	0.000372787	Missense	Likely pathogenic	Mild		0	0	0	0	0	0	0	0	1	0	0	1	0	0	0	0	0	1	0	0	0	0	0				7	1	1	1	0	0	0	0
c.874A>C	8	r.(?)	p.(Ser292Arg)	g.94546259T>G	0	Missense	VUS	Uncertain		0	0	0	0	0	0	0	0	0	1	0	0	0	0	0	0	0	0	0	1	0	0	0				2	2	0	0	0	0	0	0
c.880C>T	8	r.(?)	p.(Gln294*)	g.94546253G>A	0	Null	Pathogenic	Severe		1	0	0	0	0	0	0	0	1	0	0	1	0	0	0	0	0	0	1	0	0	0	0				15	1	1	1	1	0	0	0
c.885del	8	r.(?)	p.(Leu296Cysfs*4)	g.94546248del	2.53201e-05	Null	Pathogenic	Severe		1	0	0	0	0	0	0	0	1	0	0	0	0	0	1	0	0	0	0	0	0	0	0				20	0	0	1	2	0	0	0
c.889del	8	r.(?)	p.(Leu297Cysfs*3)	g.94546244del	0	Null	Pathogenic	Severe		1	0	0	0	0	0	0	0	0	1	0	1	0	0	0	0	0	0	1	0	0	0	0				12	2	1	0	1	0	0	0
c.895del	8	r.(?)	p.(Val299*)	g.94546238del	0	Null	Pathogenic	Not assessed		1	0	0	0	0	0	0	0	0	1	0	0	0	0	0	0	0	0	0	1	0	0	0				10	2	0	0	1	0	0	0
c.899C>A	8	r.(?)	p.(Thr300Asn)	g.94546234G>T	0	Missense	VUS	Not assessed		0	0	0	0	0	0	0	0	0	1	0	0	0	0	0	0	0	0	0	0	0	0	0				1	1	0	0	0	0	0	0
c.903del	8	r.(?)	p.(Arg301Serfs*15)	g.94546231del	0	Null	Likely pathogenic	Severe		1	0	0	0	0	0	0	0	0	1	0	0	0	0	0	0	0	0	0	0	0	0	0				9	1	0	0	1	0	0	0
c.911T>G	8	r.(?)	p.(Met304Arg)	g.94546222A>C	0	Missense	VUS	Uncertain		0	0	0	0	0	0	0	0	1	0	0	0	0	0	0	0	0	0	0	0	0	0	0				4	0	0	1	0	0	0	0
c.913C>T	8	r.(?)	p.(Gln305*)	g.94546220G>A	0	Null	Pathogenic	Severe		1	0	0	0	0	0	0	0	1	0	0	0	1	0	0	0	0	0	1	0	0	0	0				16	0	2	1	1	0	0	0
c.926C>G	8	r.(?)	p.(Pro309Arg)	g.94546207G>C	0.000113656	Missense	Likely pathogenic	Mild		0	0	0	0	0	0	0	0	1	0	0	0	1	0	0	0	0	0	0	0	0	0	0				6	0	1	1	0	0	0	0
c.938del	8	r.(?)	p.(Thr313Lysfs*3)	g.94546195del	0	Null	Likely pathogenic	Not assessed		1	0	0	0	0	0	0	0	0	1	0	0	0	0	0	0	0	0	0	0	0	0	0				9	1	0	0	1	0	0	0
c.950del	8	r.(?)	p.(Gly317Alafs*57)	g.94546183del	5.97994e-06	Null	Pathogenic	Severe		1	0	0	0	0	0	0	0	1	0	0	0	1	0	0	0	0	0	0	0	0	0	0				14	0	1	1	1	0	0	0
c.859-45_952delinsTCTGACC	7i	r.(?)	p.(?)	g.94546181_94546319delinsGGTCAGA	0	Null	Pathogenic	Severe		1	0	0	0	0	0	0	0	0	1	0	0	1	0	0	0	0	0	0	0	0	0	0				11	1	1	0	1	0	0	0
c.956T>G	8	r.(?)	p.(Leu319Arg)	g.94546177A>C	0	Missense	VUS	Severe		0	0	0	0	0	0	0	0	1	0	0	0	0	0	0	0	0	0	0	1	0	0	0				5	1	0	1	0	0	0	0
c.959C>G	8	r.(?)	p.(Ser320Cys)	g.94546174G>C	0	Missense	VUS	Not assessed		0	0	0	0	0	0	0	0	0	1	0	0	0	0	0	0	0	0	1	0	0	0	0				3	1	1	0	0	0	0	0
c.967del	8	r.(?)	p.(Leu323Cysfs*51)	g.94546167del	0	Null	Pathogenic	Severe		1	0	0	0	0	0	0	0	1	0	0	0	0	0	0	0	0	0	0	1	0	0	0				13	1	0	1	1	0	0	0
c.970T>C	8	r.(?)	p.(Cys324Arg)	g.94546163A>G	0	Missense	VUS	Uncertain		0	0	0	0	0	0	0	0	0	1	0	0	0	0	0	0	0	0	1	0	0	0	0				3	1	1	0	0	0	0	0
c.972_973delinsAT	8	r.(?)	p.(Cys324*)	g.94546160_94546161delinsAT	0	Null	Pathogenic	Severe		1	0	0	0	0	0	0	0	0	1	0	0	0	0	0	0	0	0	1	0	0	0	0				11	1	1	0	1	0	0	0
c.978C>A	8	r.(?)	p.(Tyr326*)	g.94546155G>T	0	Null	Pathogenic	Severe		1	0	0	0	0	0	0	0	0	1	0	1	0	0	0	0	0	0	1	0	0	0	0				12	2	1	0	1	0	0	0
c.978C>G	8	r.(?)	p.(Tyr326*)	g.94546155G>C	0	Null	Pathogenic	Severe		1	0	0	0	0	0	0	0	0	1	0	0	1	0	0	0	0	0	1	0	0	0	0				13	1	2	0	1	0	0	0
c.981C>T	8	r.(?)	p.(Pro327=)	g.94546152G>A	0.000570693	Synonymous	Likely benign	Not assessed		0	0	0	0	0	0	0	0	0	0	0	0	0	0	0	0	0	0	0	0	0	1	1				-3	0	0	0	0	1	1	0
c.982G>T	8	r.(?)	p.(Glu328*)	g.94546151C>A	5.98321e-06	Null	Pathogenic	Severe		1	0	0	0	0	0	0	0	1	0	0	0	0	0	1	0	0	0	1	0	0	0	0				22	0	1	1	2	0	0	0
c.983A>T	8	r.(?)	p.(Glu328Val)	g.94546150T>A	5.27415e-06	Missense	Pathogenic	Mild/Moderate		0	0	0	0	0	0	0	0	1	0	0	0	0	0	1	0	0	0	1	0	0	0	0				14	0	1	1	1	0	0	0
c.997C>T	8	r.(?)	p.(Arg333Trp)	g.94546136G>A	8.02362e-06	Missense	VUS	Not assessed		0	0	0	0	0	0	0	0	0	1	0	0	0	0	0	0	0	0	1	0	0	0	0				3	1	1	0	0	0	0	0
c.998G>A	8	r.(?)	p.(Arg333Gln)	g.94546135C>T	0.00014834	Missense	VUS	Not assessed		0	0	0	0	0	0	0	0	0	0	0	0	0	0	0	0	0	0	0	0	0	0	0				0	0	0	0	0	0	0	0
c.1006del	8	r.(?)	p.(Ser336Profs*38)	g.94546127del	0	Null	Pathogenic	Severe		1	0	0	0	0	0	0	0	1	0	0	0	0	1	0	0	0	0	1	0	0	0	0				18	0	1	2	1	0	0	0
c.1007C>G	8	r.(?)	p.(Ser336Cys)	g.94546126G>C	2.39297e-05	Missense	Likely pathogenic	Mild/Moderate		0	0	0	0	0	0	0	0	1	0	0	0	0	0	0	0	0	0	1	0	0	0	0				6	0	1	1	0	0	0	0
c.1009T>C	8	r.(?)	p.(Phe337Leu)	g.94546124A>G	4.39596e-05	Missense	VUS	Mild/Moderate		0	0	0	0	0	0	0	0	0	1	0	0	0	1	0	0	0	0	0	0	0	0	0				5	1	0	1	0	0	0	0
c.1015T>G	8	r.(?)	p.(Trp339Gly)	g.94546118A>C	1.19544e-05	Missense	Pathogenic	Severe		0	0	0	0	0	1	0	0	1	0	0	0	0	1	0	0	0	0	1	0	0	0	0				12	0	2	2	0	0	0	0
c.1016G>T	8	r.(?)	p.(Trp339Leu)	g.94546117C>A	0	Missense	VUS	Severe		0	0	0	0	0	0	0	0	0	1	0	0	0	0	0	0	0	1	1	0	0	0	0				5	1	2	0	0	0	0	0
c.1017G>A	8	r.(?)	p.(Trp339*)	g.94546116C>T	0	Null	Pathogenic	Severe		1	0	0	0	0	0	0	0	1	0	0	1	0	0	0	0	0	0	1	0	0	0	0				15	1	1	1	1	0	0	0
c.1018T>C	8	r.(?)	p.(Tyr340His)	g.94546115A>G	0	Missense	Pathogenic	Mild/Moderate		0	0	0	0	0	0	0	0	1	0	0	0	1	0	0	0	0	1	1	0	0	0	0				10	0	3	1	0	0	0	0
c.1018T>G	8	r.(?)	p.(Tyr340Asp)	g.94546115A>C	0	Missense	Pathogenic	Not assessed		0	0	0	0	0	1	0	0	1	0	0	0	0	0	0	0	0	1	1	0	0	0	0				10	0	3	1	0	0	0	0
c.1019A>G	8	r.(?)	p.(Tyr340Cys)	g.94546114T>C	0	Missense	Likely pathogenic	Moderate		0	0	0	0	0	0	0	0	1	0	0	1	0	0	0	0	0	1	1	0	0	0	0				9	1	2	1	0	0	0	0
c.1022A>G	8	r.(?)	p.(Glu341Gly)	g.94546111T>C	0	Missense	Pathogenic	Moderate		0	0	0	0	0	0	0	0	1	0	0	0	0	1	0	0	0	0	1	0	0	0	0				10	0	1	2	0	0	0	0
c.1022A>T	8	r.(?)	p.(Glu341Val)	g.94546111T>A	0	Missense	Likely pathogenic	Uncertain		0	0	0	0	0	0	0	0	0	1	0	1	0	0	0	0	0	1	1	0	0	0	0				6	2	2	0	0	0	0	0
c.1027_1028del	8	r.(?)	p.(Asn343*)	g.94546105_94546106del	0	Null	Pathogenic	Severe		1	0	0	0	0	0	0	0	0	1	0	0	0	0	0	0	0	0	1	0	0	0	0				11	1	1	0	1	0	0	0
c.1029dup	8	r.(?)	p.(Asn344*)	g.94546104dup	0	Null	Pathogenic	Not assessed		1	0	0	0	0	0	0	0	0	1	0	0	0	0	0	0	0	0	1	0	0	0	0				11	1	1	0	1	0	0	0
c.1029T>C	8	r.(?)	p.(Asn343=)	g.94546104A>G	0.00132603	Synonymous	Likely benign	Not assessed		0	0	0	0	0	0	0	0	0	0	0	0	0	0	0	0	0	0	0	0	0	1	1				-3	0	0	0	0	1	1	0
c.1034A>C	8	r.(?)	p.(Tyr345Ser)	g.94546099T>G	0	Missense	VUS	Uncertain		0	0	0	0	0	0	0	0	0	1	0	0	1	0	0	0	0	0	0	1	0	0	0				4	2	1	0	0	0	0	0
c.1034A>G	8	r.(?)	p.(Tyr345Cys)	g.94546099T>C	0	Missense	Likely pathogenic	Mild/Moderate		0	0	0	0	0	1	0	0	1	0	0	1	0	0	0	0	0	0	1	0	0	0	0				9	1	2	1	0	0	0	0
c.1035T>G	8	r.(?)	p.(Tyr345*)	g.94546098A>C	0	Null	Pathogenic	Severe		1	0	0	0	0	0	0	0	1	0	0	0	0	1	0	0	0	0	1	0	0	0	0				18	0	1	2	1	0	0	0
c.1025_1038del	8	r.(?)	p.(Asp342Glyfs*6)	g.94546098_94546111del	2.03304e-06	Null	Pathogenic	Severe		1	0	0	0	0	0	0	0	1	0	0	0	0	1	0	0	0	0	1	0	0	0	0				18	0	1	2	1	0	0	0
c.1035_1036delinsAT	8	r.(?)	p.(Tyr345*)	g.94546097_94546098delinsAT	0	Null	Pathogenic	Severe		1	0	0	0	0	0	0	0	0	1	0	0	0	0	0	0	0	0	1	0	0	0	0				11	1	1	0	1	0	0	0
c.1037A>C	8	r.(?)	p.(Lys346Thr)	g.94546096T>G	1.19493e-05	Missense	Likely pathogenic	Causative variant of unknown severity		0	0	0	0	0	0	0	0	1	0	0	1	0	0	0	0	0	0	1	0	0	0	0				7	1	1	1	0	0	0	0
c.1043T>G	8	r.(?)	p.(Phe348Cys)	g.94546090A>C	0	Missense	VUS	Uncertain		0	0	0	0	0	0	0	0	0	1	0	0	1	0	0	0	0	0	1	0	0	0	0				5	1	2	0	0	0	0	0
c.1050del	8	r.(?)	p.(Ile351Leufs*23)	g.94546086del	0	Null	Pathogenic	Severe		1	0	0	0	0	0	0	0	1	0	0	0	0	0	0	0	0	0	0	1	0	0	0				13	1	0	1	1	0	0	0
c.1066A>T	8	r.(?)	p.(Lys356*)	g.94546067T>A	0	Null	Pathogenic	Severe		1	0	0	0	0	0	0	0	0	1	0	0	1	0	0	0	0	0	1	0	0	0	0				13	1	2	0	1	0	0	0
c.1085A>G	8	r.(?)	p.(Tyr362Cys)	g.94546048T>C	0	Missense	VUS	Not assessed		0	0	0	0	0	0	0	0	0	1	0	0	0	0	0	0	0	0	0	0	0	0	0				1	1	0	0	0	0	0	0
c.1086T>A	8	r.(?)	p.(Tyr362*)	g.94546047A>T	0	Null	Pathogenic	Severe		1	0	0	0	0	0	0	0	1	0	0	0	1	0	0	0	0	0	1	0	0	0	0				16	0	2	1	1	0	0	0
c.1099+1G>A	8i	r.spl	p.(?)	g.94546033C>T	0	Null	Pathogenic	Severe		1	0	0	0	0	0	0	0	1	0	0	0	1	0	0	0	0	0	0	0	0	0	0				14	0	1	1	1	0	0	0
c.1099+1G>C	8i	r.spl	p.(?)	g.94546033C>G	0	Null	Pathogenic	Severe		1	0	0	0	0	0	0	0	1	0	0	1	0	0	0	0	0	0	0	0	0	0	0				13	1	0	1	1	0	0	0
c.1099+3A>C	8i	r.(spl)	p.(?)	g.94546031T>G	0	NCSS/DI	VUS	Not assessed		0	0	0	0	0	0	0	0	0	1	0	0	0	0	0	0	0	0	0	1	0	0	0				2	2	0	0	0	0	0	0
c.1099+5G>A	8i	r.(spl)	p.(?)	g.94546029C>T	0	NCSS/DI	VUS	Uncertain		0	0	0	0	0	1	0	0	0	1	0	1	0	0	0	0	0	0	0	1	0	0	0				5	3	1	0	0	0	0	0
c.1099+37C>T	8i	r.(=)	p.(=)	g.94545997G>A	0.000204506	NCSS/DI	Likely benign	Not assessed		0	0	0	0	0	0	0	0	0	0	0	0	0	0	0	0	0	0	0	0	0	1	0				-2	0	0	0	0	0	1	0
c.1100-9T>C	8i	r.(spl)	p.(?)	g.94545026A>G	0	NCSS/DI	VUS	Uncertain		0	0	0	0	0	0	0	0	0	1	0	0	0	0	0	0	0	0	0	0	0	0	0				1	1	0	0	0	0	0	0
c.1100-6T>A	8i	r.1099_1100ins1099-4_1099-1	p.(Thr367Serfs*6)	g.94545023A>T	5.96689e-06	NCSS/DI	VUS	Severe		0	0	0	0	0	1	0	0	0	1	0	0	0	0	0	0	0	0	0	1	0	0	0				4	2	1	0	0	0	0	0
c.1100-5G>A	8i	r.(spl)	p.(?)	g.94545022C>T	0	NCSS/DI	VUS	Not assessed		0	0	0	0	0	0	0	0	0	1	0	0	0	0	0	0	0	0	0	1	0	0	0				2	2	0	0	0	0	0	0
c.1100-1G>A	8i	r.spl	p.(?)	g.94545018C>T	0	Null	Pathogenic	Severe		1	0	0	0	0	0	0	0	1	0	0	0	0	0	0	0	0	0	0	0	0	0	0				12	0	0	1	1	0	0	0
c.1140T>A	9	r.(?)	p.(Asn380Lys)	g.94544977A>T	0.000699542	Missense	VUS	Benign		0	0	0	0	0	0	0	0	0	0	0	0	0	0	0	0	0	0	0	0	0	0	0				0	0	0	0	0	0	0	0
c.1150A>G	9	r.(?)	p.(Lys384Glu)	g.94544967T>C	0	Missense	VUS	Uncertain		0	0	0	0	0	0	0	0	0	1	0	1	0	0	0	0	0	0	0	1	0	0	0				3	3	0	0	0	0	0	0
c.1155C>T	9	r.(?)	p.(Ile385=)	g.94544962G>A	9.61871e-05	Synonymous	Likely benign	Not assessed		0	0	0	0	0	0	0	0	0	0	0	0	0	0	0	0	0	0	0	0	0	1	1				-3	0	0	0	0	1	1	0
c.1156G>A	9	r.(?)	p.(Ala386Thr)	g.94544961C>T	3.66613e-05	Missense	VUS	Not assessed		0	0	0	0	0	0	0	0	0	0	0	0	0	0	0	0	0	0	0	0	0	0	0				0	0	0	0	0	0	0	0
c.1160G>A	9	r.(?)	p.(Trp387*)	g.94544957C>T	0	Null	Pathogenic	Severe		1	0	0	0	0	0	0	0	0	1	0	1	0	0	0	0	0	0	1	0	0	0	0				12	2	1	0	1	0	0	0
c.1161G>A	9	r.(?)	p.(Trp387*)	g.94544956C>T	0	Null	Pathogenic	Not assessed		1	0	0	0	0	0	0	0	0	1	0	0	0	0	0	0	0	0	1	0	0	0	0				11	1	1	0	1	0	0	0
c.1172del	9	r.(?)	p.(Lys391Serfs*4)	g.94544945del	0	Null	Pathogenic	Not assessed		1	0	0	0	0	0	0	0	0	1	0	0	0	0	0	0	0	0	1	0	0	0	0				11	1	1	0	1	0	0	0
c.1181T>A	9	r.(?)	p.(Leu394Gln)	g.94544936A>T	0	Missense	VUS	Not assessed		0	0	0	0	0	0	0	0	0	1	0	0	0	0	0	0	0	0	1	0	0	0	0				3	1	1	0	0	0	0	0
c.1201A>C	9	r.(?)	p.(Thr401Pro)	g.94544916T>G	0	Missense	VUS	Severe		0	0	0	0	0	0	0	0	1	0	0	0	0	0	0	0	0	0	0	1	0	0	0				5	1	0	1	0	0	0	0
c.1204C>G	9	r.(?)	p.(Pro402Ala)	g.94544913G>C	0	Missense	Likely pathogenic	Mild/Moderate		0	0	0	0	0	0	0	0	1	0	0	0	1	0	0	0	0	0	1	0	0	0	0				8	0	2	1	0	0	0	0
c.1204C>T	9	r.(?)	p.(Pro402Ser)	g.94544913G>A	1.32542e-06	Missense	VUS	Not assessed		0	0	0	0	0	0	0	0	0	1	0	0	0	0	0	0	0	1	1	0	0	0	0				5	1	2	0	0	0	0	0
c.1208A>T	9	r.(?)	p.(Asp403Val)	g.94544909T>A	5.48303e-06	Missense	Likely pathogenic	Severe		0	0	0	0	0	0	0	0	1	0	0	0	0	0	0	0	0	0	1	0	0	0	0				6	0	1	1	0	0	0	0
c.1211C>A	9	r.(?)	p.(Ser404*)	g.94544906G>T	0	Null	Pathogenic	Severe		1	0	0	0	0	0	0	0	0	1	0	0	0	0	0	0	0	0	1	0	0	0	0				11	1	1	0	1	0	0	0
c.1211C>G	9	r.(?)	p.(Ser404*)	g.94544906G>C	5.96343e-06	Null	Pathogenic	Severe		1	0	0	0	0	0	0	0	1	0	0	1	0	0	0	0	0	0	1	0	0	0	0				15	1	1	1	1	0	0	0
c.1220C>T	9	r.(?)	p.(Ala407Val)	g.94544897G>A	0	Missense	VUS	Severe		0	0	0	0	0	0	0	0	0	1	0	0	0	0	0	0	0	0	0	0	0	0	0				1	1	0	0	0	0	0	0
c.1222C>T	9	r.(?)	p.(Arg408*)	g.94544895G>A	2.19407e-05	Null	Pathogenic	Severe		1	0	0	0	0	0	0	0	1	0	0	0	0	0	1	0	0	0	1	0	0	0	0				22	0	1	1	2	0	0	0
c.1225del	9	r.(?)	p.(Arg409Glyfs*3)	g.94544893del	0	Null	Pathogenic	Severe		1	0	0	0	0	0	0	0	0	1	0	0	0	0	0	0	0	0	1	0	0	0	0				11	1	1	0	1	0	0	0
c.1229T>C	9	r.(?)	p.(Ile410Thr)	g.94544888A>G	0	Missense	Likely pathogenic	Mild/Moderate		0	0	0	0	0	0	0	0	1	0	0	0	1	0	0	0	0	0	1	0	0	0	0				8	0	2	1	0	0	0	0
c.1232T>C	9	r.(?)	p.(Leu411Pro)	g.94544885A>G	0	Missense	Likely pathogenic	Mild/Moderate		0	0	0	0	0	0	0	0	1	0	0	0	1	0	0	0	0	0	1	0	0	0	0				8	0	2	1	0	0	0	0
c.1231_1233dup	9	r.(?)	p.(Leu411dup)	g.94544884_94544886dup	0	Insertion/Deletion	VUS	Severe		0	0	0	0	0	0	0	0	0	1	0	0	0	0	0	0	0	0	0	0	1	0	0				0	1	0	0	0	1	0	0
c.1237A>T	9	r.(spl?)	p.(Asn413Tyr)	g.94544880T>A	2.03281e-06	Missense	VUS	Not assessed		0	0	0	0	0	0	0	0	0	1	0	0	0	0	0	0	0	0	0	1	0	0	0				2	2	0	0	0	0	0	0
c.1239+1G>A	9i	r.spl	p.(?)	g.94544877C>T	0	Null	Pathogenic	Severe		1	0	0	0	0	0	0	0	0	1	0	0	1	0	0	0	0	0	0	0	0	0	0				11	1	1	0	1	0	0	0
c.1239+1G>C	9i	r.spl	p.(?)	g.94544877C>G	7.99161e-06	Null	Pathogenic	Severe		1	0	0	0	0	0	0	0	1	0	0	0	1	0	0	0	0	0	0	0	0	0	0				14	0	1	1	1	0	0	0
c.1240-8G>A	9i	r.(?)	p.(?)	g.94544270C>T	0	NCSS/DI	Likely pathogenic	Uncertain		0	0	0	0	0	0	0	0	1	0	0	1	0	0	0	0	0	0	0	1	0	0	0				6	2	0	1	0	0	0	0
c.1240-8G>C	9i	r.(?)	p.(?)	g.94544270C>G	0.000378246	NCSS/DI	Likely benign	Benign		0	0	0	0	0	0	0	0	0	0	0	0	0	0	0	0	0	0	0	0	0	1	0				-2	0	0	0	0	0	1	0
c.1240-2A>G	9i	r.spl	p.(?)	g.94544264T>C	0	Null	Likely pathogenic	Severe		0	1	0	0	0	0	0	0	1	0	0	0	0	0	0	0	0	0	0	0	0	0	0				8	0	0	2	0	0	0	0
c.1243A>G	10	r.(?)	p.(Asn415Asp)	g.94544259T>C	5.96259e-06	Missense	VUS	Uncertain		0	0	0	0	0	0	0	0	0	1	0	0	0	0	0	0	0	0	1	0	0	0	0				3	1	1	0	0	0	0	0
c.1244A>G	10	r.(?)	p.(Asn415Ser)	g.94544258T>C	0	Missense	Likely pathogenic	Causative variant of unknown severity		0	0	0	0	0	0	0	0	1	0	0	1	0	0	0	0	0	1	1	0	0	0	0				9	1	2	1	0	0	0	0
c.1245C>A	10	r.(?)	p.(Asn415Lys)	g.94544257G>T	0	Missense	Likely pathogenic	Severe		0	0	0	0	0	0	0	0	1	0	0	0	0	0	0	0	0	1	1	0	0	0	0				8	0	2	1	0	0	0	0
c.1249A>G	10	r.(?)	p.(Thr417Ala)	g.94544253T>C	0	Missense	VUS	Uncertain		0	0	0	0	0	0	0	0	0	1	0	0	1	0	0	0	0	0	1	0	0	0	0				5	1	2	0	0	0	0	0
c.1252T>C	10	r.(?)	p.(Phe418Leu)	g.94544250A>G	0	Missense	VUS	Not assessed		0	0	0	0	0	0	0	0	0	1	0	0	0	0	0	0	0	1	1	0	0	0	0				5	1	2	0	0	0	0	0
c.1253T>C	10	r.(?)	p.(Phe418Ser)	g.94544249A>G	1.78874e-05	Missense	Likely pathogenic	Severe		0	0	0	0	0	0	0	0	1	0	0	0	1	0	0	0	0	0	1	0	0	0	0				8	0	2	1	0	0	0	0
c.1267C>T	10	r.(?)	p.(His423Tyr)	g.94544235G>A	0.000152967	Missense	VUS	Benign		0	0	0	0	0	0	0	0	0	0	0	0	0	0	0	0	0	0	0	0	0	0	0				0	0	0	0	0	0	0	0
c.1268A>C	10	r.(?)	p.(His423Pro)	g.94544234T>G	0	Missense	VUS	Not assessed		0	0	0	0	0	0	0	0	0	1	0	0	0	0	0	0	0	0	0	0	0	0	0				1	1	0	0	0	0	0	0
c.1268A>G	10	r.(?)	p.(His423Arg)	g.94544234T>C	0.278855	Missense	Likely benign	Benign		0	0	0	0	0	0	0	0	0	0	1	0	0	0	0	0	0	0	0	0	0	0	0				-4	0	0	0	0	0	0	1
c.1269C>T	10	r.(?)	p.(His423=)	g.94544233G>A	0.0869037	Synonymous	Benign	Not assessed		0	0	0	0	0	0	0	0	0	0	1	0	0	0	0	0	0	0	0	0	0	1	1				-7	0	0	0	0	1	1	1
c.1271T>C	10	r.(?)	p.(Val424Ala)	g.94544231A>G	0	Missense	VUS	Severe		0	0	0	0	0	0	0	0	0	1	0	0	0	0	0	0	0	0	0	0	0	0	0				1	1	0	0	0	0	0	0
c.1281_1282insN[17]	10	r.(?)	p.(Val428Lysfs*13)	g.94544220_94544221insN[17]	0	Null	Likely pathogenic	Not assessed		1	0	0	0	0	0	0	0	0	1	0	0	0	0	0	0	0	0	0	0	0	0	0				9	1	0	0	1	0	0	0
c.1283T>A	10	r.(?)	p.(Val428Asp)	g.94544219A>T	0	Missense	VUS	Not assessed		0	0	0	0	0	0	0	0	0	1	0	0	0	0	0	0	0	0	0	0	0	0	0				1	1	0	0	0	0	0	0
c.1289C>A	10	r.(?)	p.(Ala430Asp)	g.94544213G>T	0	Missense	VUS	Moderate/Severe		0	0	0	0	0	0	0	0	1	0	0	0	0	0	0	0	0	0	0	1	0	0	0				5	1	0	1	0	0	0	0
c.1290dup	10	r.(?)	p.(Trp431Leufs*13)	g.94544213dup	0	Null	Pathogenic	Not assessed		1	0	0	0	0	0	0	0	0	1	0	0	0	0	0	0	0	0	1	0	0	0	0				11	1	1	0	1	0	0	0
c.1293G>A	10	r.(?)	p.(Trp431*)	g.94544209C>T	0	Null	Pathogenic	Severe		1	0	0	0	0	0	0	0	1	0	0	1	0	0	0	0	0	0	1	0	0	0	0				15	1	1	1	1	0	0	0
c.1293G>C	10	r.(?)	p.(Trp431Cys)	g.94544209C>G	0	Missense	Likely pathogenic	Mild/Moderate		0	0	0	0	0	0	0	0	1	0	0	0	1	0	0	0	0	0	1	0	0	0	0				8	0	2	1	0	0	0	0
c.1294G>A	10	r.(?)	p.(Glu432Lys)	g.94544208C>T	0.000204299	Missense	VUS	Uncertain		0	0	0	0	0	0	0	0	0	0	0	0	0	0	0	0	0	0	0	1	0	0	0				1	1	0	0	0	0	0	0
c.1301T>G	10	r.(?)	p.(Val434Gly)	g.94544201A>C	0	Missense	Likely pathogenic	Moderate/Severe		0	0	0	0	0	0	0	0	1	0	0	0	1	0	0	0	0	0	1	0	0	0	0				8	0	2	1	0	0	0	0
c.1302del	10	r.(?)	p.(Gln437Argfs*12)	g.94544200del	5.96164e-06	Null	Pathogenic	Severe		1	0	0	0	0	0	0	0	1	0	0	0	0	0	0	0	0	0	0	0	0	0	0				12	0	0	1	1	0	0	0
c.1309del	10	r.(?)	p.Gln437Argfs*12	g.94544196del	0	Null	Pathogenic	Severe		1	0	0	0	0	0	0	0	1	0	0	0	0	0	0	0	0	0	1	0	0	0	0				14	0	1	1	1	0	0	0
c.1309C>A	10	r.(?)	p.(Gln437Lys)	g.94544193G>T	0	Missense	VUS	Uncertain		0	0	0	0	0	0	0	0	0	1	0	0	0	0	0	0	0	0	0	1	0	0	0				2	2	0	0	0	0	0	0
c.1317G>A	10	r.(?)	p.(Trp439*)	g.94544185C>T	1.78856e-05	Null	Pathogenic	Severe		1	0	0	0	0	0	0	0	1	0	0	0	1	0	0	0	0	0	1	0	0	0	0				16	0	2	1	1	0	0	0
c.1318del	10	r.(?)	p.(Tyr440Thrfs*9)	g.94544184del	0	Null	Pathogenic	Severe		1	0	0	0	0	0	0	0	0	1	0	1	0	0	0	0	0	0	0	1	0	0	0				11	3	0	0	1	0	0	0
c.1319A>G	10	r.(?)	p.(Tyr440Cys)	g.94544183T>C	7.01054e-05	Missense	VUS	Not assessed		0	0	0	0	0	0	0	0	0	0	0	0	0	0	0	0	0	0	1	0	0	0	0				2	0	1	0	0	0	0	0
c.1335C>G	10	r.(?)	p.(Ser445Arg)	g.94544167G>C	1.19277e-05	Missense	Likely pathogenic	Mild/Moderate		0	0	0	0	0	0	0	0	1	0	0	1	0	0	0	0	0	0	1	0	0	0	0				7	1	1	1	0	0	0	0
c.1339C>T	10	r.(?)	p.(Gln447*)	g.94544163G>A	0	Null	Pathogenic	Severe		1	0	0	0	0	0	0	0	0	1	0	0	0	0	0	0	0	0	1	0	0	0	0				11	1	1	0	1	0	0	0
c.1343T>A	10	r.(?)	p.(Met448Lys)	g.94544159A>T	6.62708e-06	Missense	Pathogenic	Mild/Moderate		0	0	0	0	0	0	1	0	1	0	0	0	0	1	0	0	0	0	1	0	0	0	0				11	1	1	2	0	0	0	0
c.1343_1345del	10	r.(?)	p.(Met448del)	g.94544159_94544161del	0	Insertion/Deletion	VUS	Not assessed		0	0	0	0	0	0	0	0	0	1	0	0	0	0	0	0	0	0	0	0	0	0	0				1	1	0	0	0	0	0	0
c.1344del	10	r.(?)	p.(Met448Ilefs*3)	g.94544158del	0	Null	Pathogenic	Severe		1	0	0	0	0	0	0	0	1	0	0	0	1	0	0	0	0	0	1	0	0	0	0				16	0	2	1	1	0	0	0
c.1351A>C	10	r.(?)	p.(Ile451Leu)	g.94544151T>G	0	Missense	VUS	Not assessed		0	0	0	0	0	0	0	0	0	1	0	0	0	0	0	0	0	0	0	0	0	0	0				1	1	0	0	0	0	0	0
c.1354dup	10	r.(spl?)	p.(Arg452Lysfs*15)	g.94544148dup	0	Null	Pathogenic	Not assessed		1	0	0	0	0	0	0	0	0	1	0	0	0	0	0	0	0	0	1	0	0	0	0				11	1	1	0	1	0	0	0
c.1356del	10	r.(spl?)	p.(Asp453Ilefs*8)	g.94544146del	0	Null	Pathogenic	Not assessed		1	0	0	0	0	0	0	0	0	1	0	0	0	0	0	0	0	0	1	0	0	0	0				11	1	1	0	1	0	0	0
c.1356+1G>A	10i	r.spl	p.(?)	g.94544145C>T	0	Null	VUS	Severe		0	1	0	0	0	0	0	0	0	1	0	0	0	0	0	0	0	0	0	0	0	0	0				5	1	0	1	0	0	0	0
c.1356+1G>T	10i	r.spl	p.(?)	g.94544145C>A	0	Null	VUS	Not assessed		0	1	0	0	0	0	0	0	0	1	0	0	0	0	0	0	0	0	0	0	0	0	0				5	1	0	1	0	0	0	0
c.1356+4A>G	10i	r.spl	p.(?)	g.94544142T>C	0	NCSS/DI	VUS	Not assessed		0	0	0	0	0	0	0	0	1	0	0	0	0	0	0	0	0	0	0	1	0	0	0				5	1	0	1	0	0	0	0
c.1356+3_1356+4insG	10i	r.(spl?)	p.(?)	g.94544142_94544143insC	0	NCSS/DI	VUS	Not assessed		0	0	0	0	0	0	0	0	0	1	0	0	0	0	0	0	0	0	0	1	0	0	0				2	2	0	0	0	0	0	0
c.1356+5_1356+6insC	10i	r.(spl?)	p.(?)	g.94544140_94544141insG	0.000993006	NCSS/DI	Likely benign	Benign		0	0	0	0	0	0	0	0	0	0	0	0	0	0	0	0	0	0	0	0	0	1	0				-2	0	0	0	0	0	1	0
c.1356+20G>A	10i	r.(spl?)	p.(?)	g.94544126C>T	0	NCSS/DI	Likely benign	Not assessed		0	0	0	0	0	0	0	0	0	1	0	0	0	0	0	0	0	0	0	0	0	1	0				-1	1	0	0	0	0	1	0
c.1357-2A>G	10i	r.spl	p.(?)	g.94543445T>C	0	Null	Likely pathogenic	Severe		1	0	0	0	0	0	0	0	0	1	0	0	0	0	0	0	0	0	0	0	0	0	0				9	1	0	0	1	0	0	0
c.1357G>T	11	r.(spl?)	p.(Asp453Tyr,?)	g.94543443C>A	0	Missense	VUS	Severe		0	0	0	0	0	0	0	0	1	0	0	0	0	0	0	0	0	0	0	1	0	0	0				5	1	0	1	0	0	0	0
c.1357_1358del	11	r.(spl?)	p.(Asp453Tyrfs*13)	g.94543442_94543443del	0	Null	Pathogenic	Not assessed		1	0	0	0	0	0	0	0	0	1	0	0	0	0	0	0	0	0	1	0	0	0	0				11	1	1	0	1	0	0	0
c.1359T>G	11	r.(spl?)	p.(Asp453Glu)	g.94543441A>C	0	Missense	VUS	Not assessed		0	0	0	0	0	0	0	0	0	1	0	0	0	0	0	0	0	0	0	1	0	0	0				2	2	0	0	0	0	0	0
c.1363C>A	11	r.(?)	p.(Leu455Met)	g.94543437G>T	1.93189e-05	Missense	VUS	Not assessed		0	0	0	0	0	0	0	0	0	0	0	0	0	0	0	0	0	0	1	0	0	0	0				2	0	1	0	0	0	0	0
c.1364T>A	11	r.(?)	p.(Leu455Gln)	g.94543436A>T	0	Missense	Likely pathogenic	Uncertain		0	0	0	0	0	0	0	0	1	0	0	1	0	0	0	0	0	0	0	1	0	0	0				6	2	0	1	0	0	0	0
c.1364T>C	11	r.(?)	p.(Leu455Pro)	g.94543436A>G	0	Missense	VUS	Uncertain		0	0	0	0	0	0	0	0	0	1	0	0	0	0	0	0	0	1	0	1	0	0	0				4	2	1	0	0	0	0	0
c.1372C>T	11	r.(?)	p.(Pro458Ser)	g.94543428G>A	0	Missense	Likely pathogenic	Mild/Moderate		0	0	0	0	0	0	0	0	1	0	0	0	1	0	0	0	0	0	0	0	0	0	0				6	0	1	1	0	0	0	0
c.1373C>T	11	r.(?)	p.(Pro458Leu)	g.94543427G>A	0	Missense	VUS	Severe		0	0	0	0	0	0	0	0	0	1	0	0	0	0	0	0	0	1	0	1	0	0	0				4	2	1	0	0	0	0	0
c.1375del	11	r.(?)	p.(Thr459Glnfs*2)	g.94543426del	0	Null	Pathogenic	Severe		1	0	0	0	0	0	0	0	1	0	0	1	0	0	0	0	0	0	0	0	0	0	0				13	1	0	1	1	0	0	0
c.1381A>T	11	r.(?)	p.(Lys461*)	g.94543419T>A	0	Null	Pathogenic	Severe		1	0	0	0	0	0	0	0	0	1	0	0	1	0	0	0	0	0	1	0	0	0	0				13	1	2	0	1	0	0	0
c.1382_1383del	11	r.(?)	p.(Lys461Argfs*5)	g.94543417_94543418del	0	Null	Pathogenic	Severe		1	0	0	0	0	0	0	0	1	0	0	1	0	0	0	0	0	0	1	0	0	0	0				15	1	1	1	1	0	0	0
c.1390_1391del	11	r.(?)	p.(Leu464Glufs*2)	g.94543412_94543413del	0	Null	Pathogenic	Severe		1	0	0	0	0	0	0	0	0	1	0	0	0	0	0	0	0	0	0	1	0	0	0				10	2	0	0	1	0	0	0
c.1411G>A	11	r.(?)	p.(Glu471Lys)	g.94543389C>T	0.000903696	Missense	VUS	Benign		0	0	0	0	0	0	0	0	0	0	0	0	0	0	0	0	0	0	0	0	0	0	0				0	0	0	0	0	0	0	0
c.1411G>C	11	r.(?)	p.(Glu471Gln)	g.94543389C>G	0	Missense	VUS	Uncertain		0	0	0	0	0	0	0	0	0	1	0	1	0	0	0	0	0	0	0	0	0	0	0				2	2	0	0	0	0	0	0
c.1417_1420dup	11	r.(?)	p.(Thr474Asnfs*4)	g.94543380_94543383dup	0	Null	Pathogenic	Severe		1	0	0	0	0	0	0	0	0	1	0	1	0	0	0	0	0	0	1	0	0	0	0				12	2	1	0	1	0	0	0
c.1454del	11	r.(?)	p.(Gly485Alafs*83)	g.94543348del	0	Null	Pathogenic	Severe		1	0	0	0	0	0	0	0	1	0	0	0	0	0	0	0	0	0	0	1	0	0	0				13	1	0	1	1	0	0	0
c.1457del	11	r.(?)	p.(Pro486Leufs*82)	g.94543343del	0	Null	Pathogenic	Not assessed		1	0	0	0	0	0	0	0	0	1	0	0	0	0	0	0	0	0	0	1	0	0	0				10	2	0	0	1	0	0	0
c.1460G>A	11	r.(?)	p.(Arg487Gln)	g.94543340C>T	4.26978e-05	Missense	Likely benign	Not assessed		0	0	0	0	0	0	0	0	0	0	0	0	0	0	0	0	0	0	0	0	1	0	0				-1	0	0	0	0	1	0	0
c.1462G>T	11	r.(?)	p.(Glu488*)	g.94543338C>A	0	Null	Pathogenic	Not assessed		1	0	0	0	0	0	0	0	0	1	0	0	0	0	0	0	0	0	1	0	0	0	0				11	1	1	0	1	0	0	0
c.1492G>A	11	r.(?)	p.(Asp498Asn)	g.94543308C>T	3.67792e-05	Missense	VUS	Not assessed		0	0	0	0	0	0	0	0	0	1	0	0	0	0	0	0	0	0	0	0	1	0	0				0	1	0	0	0	1	0	0
c.1494C>A	11	r.(?)	p.(Asp498Glu)	g.94543306G>T	0	Missense	VUS	Uncertain		0	0	0	0	0	0	0	0	0	1	0	1	0	0	0	0	0	0	0	0	0	0	0				2	2	0	0	0	0	0	0
c.1496G>A	11	r.(?)	p.(Trp499*)	g.94543304C>T	0	Null	Pathogenic	Severe		1	0	0	0	0	0	0	0	1	0	0	0	1	0	0	0	0	0	1	0	0	0	0				16	0	2	1	1	0	0	0
c.1497G>A	11	r.(?)	p.(Trp499*)	g.94543303C>T	0	Null	Pathogenic	Severe		1	0	0	0	0	0	0	0	1	0	0	0	0	0	0	0	0	0	1	0	0	0	0				14	0	1	1	1	0	0	0
c.1497G>C	11	r.(?)	p.(Trp499Cys)	g.94543303C>G	0	Missense	VUS	Uncertain		0	0	0	0	0	0	0	0	0	1	0	0	0	0	0	0	0	0	0	1	0	0	0				2	2	0	0	0	0	0	0
c.1500G>A	11	r.(?)	p.(Arg500=)	g.94543300C>T	0.000939952	Synonymous	Likely benign	Not assessed		0	0	0	0	0	0	0	0	0	0	0	0	0	0	0	0	0	0	0	0	0	1	1				-3	0	0	0	0	1	1	0
c.1510A>C	11	r.(?)	p.(Asn504His)	g.94543290T>G	5.97014e-06	Missense	Likely pathogenic	Causative variant of unknown severity		0	0	0	0	0	0	0	0	1	0	0	0	1	0	0	0	0	0	0	0	0	0	0				6	0	1	1	0	0	0	0
c.1512dup	11	r.(?)	p.(Ile505Hisfs*3)	g.94543288dup	0	Null	Likely pathogenic	Severe		1	0	0	0	0	0	0	0	0	1	0	0	0	0	0	0	0	0	0	0	1	0	0				8	1	0	0	1	1	0	0
c.1513_1517del	11	r.(?)	p.(Ile505*)	g.94543285_94543289del	0	Null	Pathogenic	Not assessed		1	0	0	0	0	0	0	0	0	1	0	0	0	0	0	0	0	0	1	0	0	0	0				11	1	1	0	1	0	0	0
c.1519G>T	11	r.(?)	p.(Asp507Tyr)	g.94543281C>A	5.97246e-06	Missense	Likely pathogenic	Mild/Moderate		0	0	0	0	0	0	0	0	1	0	0	0	1	0	0	0	0	0	1	0	0	0	0				8	0	2	1	0	0	0	0
c.1522C>T	11	r.(?)	p.(Arg508Cys)	g.94543278G>A	0.000225115	Missense	VUS	Benign		0	0	0	0	0	0	0	0	0	0	0	1	0	0	0	0	0	1	0	1	0	0	0				4	2	1	0	0	0	0	0
c.1523G>C	11	r.(?)	p.(Arg508Pro)	g.94543277C>G	0	Missense	Likely pathogenic	Causative variant of unknown severity		0	0	0	0	0	0	0	0	1	0	0	0	1	0	0	0	0	0	0	0	0	0	0				6	0	1	1	0	0	0	0
c.1529T>C	11	r.(?)	p.(Leu510Pro)	g.94543271A>G	0	Missense	Likely pathogenic	Severe		0	0	0	0	0	0	0	0	1	0	0	1	0	0	0	0	0	1	1	0	0	0	0				9	1	2	1	0	0	0	0
c.1529T>G	11	r.(?)	p.(Leu510Arg)	g.94543271A>C	0	Missense	Likely pathogenic	Severe		0	0	0	0	0	0	0	0	1	0	0	1	0	0	0	0	0	1	0	1	0	0	0				8	2	1	1	0	0	0	0
c.1531C>T	11	r.(?)	p.(Arg511Cys)	g.94543269G>A	0.000199867	Missense	Likely pathogenic	Mild		0	0	0	0	0	0	0	0	1	0	0	0	1	0	0	0	0	0	0	1	0	0	0				7	1	1	1	0	0	0	0
c.1532G>A	11	r.(?)	p.(Arg511His)	g.94543268C>T	0.000550895	Missense	VUS	Benign		0	0	0	0	0	0	0	0	0	0	0	0	0	0	0	0	0	1	0	0	0	0	0				2	0	1	0	0	0	0	0
c.1538T>C	11	r.(?)	p.(Val513Ala)	g.94543262A>G	1.26349e-05	Missense	VUS	Causative variant of unknown severity		0	0	0	0	0	0	0	0	0	0	0	0	1	0	0	0	0	0	0	0	1	0	0				1	0	1	0	0	1	0	0
c.1538T>G	11	r.(?)	p.(Val513Ala)	g.94543262A>C	5.27874e-06	Missense	VUS	Not assessed		0	0	0	0	0	0	0	0	0	1	0	0	0	0	0	0	0	0	0	0	0	0	0				1	1	0	0	0	0	0	0
c.1552G>A	11	r.(spl?)	p.(Glu518Lys)	g.94543248C>T	9.64261e-05	Missense	VUS	Not assessed		0	0	0	0	0	0	0	0	0	0	0	0	0	0	0	0	0	0	0	1	0	0	0				1	1	0	0	0	0	0	0
c.1357_1554del	11	r.(spl?)	p.(Asp453_Glu518del)	g.94543248_94543445del	0	Insertion/Deletion	VUS	Uncertain		0	0	0	0	0	0	0	0	0	1	0	0	0	0	0	0	1	0	1	0	0	0	0				5	1	2	0	0	0	0	0
c.1554G>A	11	r.(spl?)	p.(Glu518=)	g.94543246C>T	0	Synonymous	VUS	Mild/Moderate		0	0	0	0	0	0	0	0	1	0	0	1	0	0	0	0	0	0	0	0	0	0	0				5	1	0	1	0	0	0	0
c.1554+1G>C	11i	r.spl	p.(?)	g.94543245C>G	0	Null	Likely pathogenic	Severe		0	1	0	0	0	0	0	0	1	0	0	0	0	0	0	0	0	0	0	0	0	0	0				8	0	0	2	0	0	0	0
c.1554+3A>T	11i	r.[1357_1554del,=]	p.[Asp453_Glu518del,=]	g.94543243T>A	0	NCSS/DI	VUS	Not assessed		0	0	0	0	0	0	0	0	0	1	0	0	0	0	0	0	0	0	0	1	0	0	0				2	2	0	0	0	0	0	0
c.1239+291_1555-5574del	9i_11i	r.(?)	p.(?)	g.94534447_94544587del	0	Null	Likely pathogenic	Severe		0	1	0	0	0	0	0	0	0	1	0	0	1	0	0	0	0	0	0	0	0	0	0				7	1	1	1	0	0	0	0
c.1555-2745A>G	11i	r.(spl?)	p.(?)	g.94531618T>C	8.79078e-05	NCSS/DI	Likely benign	Not assessed		0	0	0	0	0	0	0	0	0	0	0	0	0	0	0	0	0	0	0	0	0	1	0				-2	0	0	0	0	0	1	0
c.1555-816T>G	11i	r.(1554_1555ins[1555-898_1555-815;g])	p.(Cys519Serfs*77)	g.94529689A>C	0	NCSS/DI	VUS	Not assessed		0	0	0	0	0	0	0	0	0	1	0	0	0	0	0	0	0	0	0	1	0	0	0				2	2	0	0	0	0	0	0
c.1555-1G>T	11i	r.(?)	p.(?)	g.94528874C>A	0	Null	Likely pathogenic	Severe		1	0	0	0	0	0	0	0	0	1	0	0	0	0	0	0	0	0	0	0	0	0	0				9	1	0	0	1	0	0	0
c.1555T>C	12	r.(spl?)	p.(Cys519Arg,?)	g.94528873A>G	5.99283e-06	Missense	VUS	Not assessed		0	0	0	0	0	0	0	0	0	1	0	0	0	0	0	0	0	1	1	0	0	0	0				5	1	2	0	0	0	0	0
c.1556G>A	12	r.(spl?)	p.(Cys519Tyr,?)	g.94528872C>T	0	Missense	Likely pathogenic	Causative variant of unknown severity		0	0	0	0	0	0	0	0	1	0	0	0	1	0	0	0	0	0	1	0	0	0	0				8	0	2	1	0	0	0	0
c.1557C>A	12	r.(spl?)	p.(Cys519*)	g.94528871G>T	0	Null	Pathogenic	Severe		1	0	0	0	0	0	0	0	1	0	0	0	1	0	0	0	0	0	1	0	0	0	0				16	0	2	1	1	0	0	0
c.1561del	12	r.(?)	p.(Val521Serfs*47)	g.94528867del	5.27415e-06	Null	Pathogenic	Severe		1	0	0	0	0	0	0	0	1	0	0	0	0	0	1	0	0	0	0	0	0	0	0				20	0	0	1	2	0	0	0
c.1562del	12	r.(?)	p.(Val521Alafs*47)	g.94528866del	0	Null	Pathogenic	Severe		1	0	0	0	0	0	0	0	1	0	0	1	0	0	0	0	0	0	1	0	0	0	0				15	1	1	1	1	0	0	0
c.1566G>A	12	r.(?)	p.(Leu522=)	g.94528862C>T	0	Synonymous	VUS	Uncertain		0	0	0	0	0	0	0	0	0	1	0	1	0	0	0	0	0	0	0	0	0	1	0				0	2	0	0	0	0	1	0
c.1574T>C	12	r.(?)	p.(Phe525Ser)	g.94528854A>G	0	Missense	Likely pathogenic	Severe		0	0	0	0	0	0	0	0	1	0	0	0	0	0	0	0	0	0	1	0	0	0	0				6	0	1	1	0	0	0	0
c.1574T>G	12	r.(?)	p.(Phe525Cys)	g.94528854A>C	0	Missense	Likely pathogenic	Uncertain		0	0	0	0	0	0	0	0	0	1	0	1	0	0	0	0	0	1	1	0	0	0	0				6	2	2	0	0	0	0	0
c.1577A>C	12	r.(?)	p.(Glu526Ala)	g.94528851T>G	0	Missense	VUS	Severe		0	0	0	0	0	0	0	0	1	0	0	0	0	0	0	0	0	0	0	0	0	0	0				4	0	0	1	0	0	0	0
c.1584C>A	12	r.(?)	p.(Tyr528*)	g.94528844G>T	0	Null	Pathogenic	Severe		1	0	0	0	0	0	0	0	1	0	0	0	0	0	0	0	0	0	1	0	0	0	0				14	0	1	1	1	0	0	0
c.1586A>G	12	r.(?)	p.(Asn529Ser)	g.94528842T>C	5.97917e-06	Missense	VUS	Not assessed		0	0	0	0	0	0	0	0	0	1	0	0	0	0	0	0	0	0	0	0	1	0	0				0	1	0	0	0	1	0	0
c.1588G>A	12	r.(?)	p.(Asp530Asn)	g.94528840C>T	0	Missense	VUS	Not assessed		0	0	0	0	0	0	0	0	0	1	0	0	0	0	0	0	0	0	0	0	1	0	0				0	1	0	0	0	1	0	0
c.1592A>G	12	r.(?)	p.(Glu531Gly)	g.94528836T>C	6.20013e-05	Missense	VUS	Uncertain		0	0	0	0	0	0	0	0	0	0	0	1	0	0	0	0	0	0	1	0	0	0	0				3	1	1	0	0	0	0	0
c.1597C>T	12	r.(?)	p.(Gln533*)	g.94528831G>A	0	Null	Pathogenic	Severe		1	0	0	0	0	0	0	0	1	0	0	0	1	0	0	0	0	0	1	0	0	0	0				16	0	2	1	1	0	0	0
c.1609C>T	12	r.(?)	p.(Arg537Cys)	g.94528819G>A	2.16862e-05	Missense	Pathogenic	Moderate		0	0	0	0	0	0	0	0	1	0	0	0	0	1	0	0	0	0	1	0	0	0	0				10	0	1	2	0	0	0	0
c.1610G>A	12	r.(?)	p.(Arg537His)	g.94528818C>T	0.00124657	Missense	VUS	Benign/Mild		0	0	0	0	0	0	0	0	0	0	0	0	0	0	0	0	0	1	0	1	0	0	0				3	1	1	0	0	0	0	0
c.1613C>A	12	r.(?)	p.(Ala538Asp)	g.94528815G>T	0	Missense	VUS	Uncertain		0	0	0	0	0	0	0	0	0	1	0	0	0	0	0	0	0	0	1	0	0	0	0				3	1	1	0	0	0	0	0
c.1613C>T	12	r.(?)	p.(Ala538Val)	g.94528815G>A	0	Missense	VUS	Not assessed		0	0	0	0	0	0	0	0	0	1	0	0	0	0	0	0	0	0	1	0	0	0	0				3	1	1	0	0	0	0	0
c.1615del	12	r.(?)	p.(Leu539Serfs*29)	g.94528815del	0	Null	Pathogenic	Severe		1	0	0	0	0	0	0	0	0	1	0	1	0	0	0	0	0	0	1	0	0	0	0				12	2	1	0	1	0	0	0
c.1614C>T	12	r.(?)	p.(Ala538=)	g.94528814G>A	0.000589776	Synonymous	Likely benign	Not assessed		0	0	0	0	0	0	0	0	0	0	0	0	0	0	0	0	0	0	0	0	0	1	1				-3	0	0	0	0	1	1	0
c.1615C>G	12	r.(?)	p.(Leu539Val)	g.94528813G>C	2.10966e-05	Missense	VUS	Not assessed		0	0	0	0	0	0	0	0	0	0	0	0	0	0	0	0	0	0	0	1	0	0	0				1	1	0	0	0	0	0	0
c.1619_1622del	12	r.(?)	p.(Ser540Tyrfs*27)	g.94528810_94528813del	0	Null	Pathogenic	Severe		1	0	0	0	0	0	0	0	1	0	0	0	1	0	0	0	0	0	1	0	0	0	0				16	0	2	1	1	0	0	0
c.1622delinsCC	12	r.(?)	p.(Leu541Profs*15)	g.94528806delinsGG	0	Null	Pathogenic	Not assessed		1	0	0	0	0	0	0	0	0	1	0	0	0	0	0	0	0	0	1	0	0	0	0				11	1	1	0	1	0	0	0
c.1622T>C	12	r.(?)	p.(Leu541Pro)	g.94528806A>G	0.000154413	Missense	Pathogenic	Severe		0	0	0	0	0	1	0	0	1	0	0	0	0	0	1	0	0	0	1	0	0	0	0				16	0	2	1	1	0	0	0
c.1621_1622del	12	r.(?)	p.(Leu541Thrfs*14)	g.94528806_94528807del	0	Null	Pathogenic	Not assessed		1	0	0	0	0	0	0	0	0	1	0	0	0	0	0	0	0	0	1	0	0	0	0				11	1	1	0	1	0	0	0
c.1633A>T	12	r.(?)	p.(Asn545Tyr)	g.94528795T>A	0	Missense	VUS	Uncertain		0	0	0	0	0	0	0	0	0	1	0	0	1	0	0	0	0	0	1	0	0	0	0				5	1	2	0	0	0	0	0
c.1630_1633dup	12	r.(?)	p.(Asn545Argfs*12)	g.94528795_94528798dup	0	Null	Pathogenic	Severe		1	0	0	0	0	0	0	0	1	0	0	0	0	0	0	0	0	0	1	0	0	0	0				14	0	1	1	1	0	0	0
c.1636A>C	12	r.(?)	p.(Met546Leu)	g.94528792T>G	3.83966e-05	Missense	VUS	Not assessed		0	0	0	0	0	0	0	0	0	0	0	0	0	0	0	0	0	0	0	0	0	0	0				0	0	0	0	0	0	0	0
c.1642T>C	12	r.(?)	p.(Trp548Arg)	g.94528786A>G	0	Missense	VUS	Uncertain		0	0	0	0	0	0	0	0	0	1	0	0	1	0	0	0	0	0	1	0	0	0	0				5	1	2	0	0	0	0	0
c.1643G>A	12	r.(?)	p.(Trp548*)	g.94528785C>T	0	Null	Pathogenic	Severe		1	0	0	0	0	0	0	0	1	0	0	0	0	0	0	0	0	0	1	0	0	0	0				14	0	1	1	1	0	0	0
c.1644G>A	12	r.(?)	p.(Trp548*)	g.94528784C>T	0	Null	Pathogenic	Severe		1	0	0	0	0	0	0	0	1	0	0	0	0	0	0	0	0	0	1	0	0	0	0				14	0	1	1	1	0	0	0
c.1645G>C	12	r.(?)	p.(Ala549Pro)	g.94528783C>G	0	Missense	VUS	Severe		0	0	0	0	0	0	0	0	0	1	0	0	0	0	0	0	0	0	1	0	0	0	0				3	1	1	0	0	0	0	0
c.1646C>A	12	r.(?)	p.(Ala549Asp)	g.94528782G>T	0	Missense	VUS	Uncertain		0	0	0	0	0	0	0	0	0	1	0	0	1	0	0	0	0	0	1	0	0	0	0				5	1	2	0	0	0	0	0
c.1649del	12	r.(?)	p.(Gly550Glufs*18)	g.94528780del	0	Null	Pathogenic	Severe		1	0	0	0	0	0	0	0	0	1	0	0	1	0	0	0	0	0	0	1	0	0	0				12	2	1	0	1	0	0	0
c.1648G>A	12	r.(?)	p.(Gly550Arg)	g.94528780C>T	1.32542e-06	Missense	Pathogenic	Moderate		0	0	0	0	0	0	0	0	1	0	0	0	0	1	0	0	0	0	1	0	0	0	0				10	0	1	2	0	0	0	0
c.1648G>C	12	r.(?)	p.(Gly550Arg)	g.94528780C>G	0	Missense	Likely pathogenic	Not assessed		0	0	0	1	0	0	0	0	0	1	0	0	0	0	0	1	0	0	1	0	0	0	0				6	1	1	1	0	1	0	0
c.1648G>T	12	r.(?)	p.(Gly550*)	g.94528780C>A	0	Null	Pathogenic	Severe		1	0	0	0	0	0	0	0	0	1	0	0	0	0	0	0	0	0	1	0	0	0	0				11	1	1	0	1	0	0	0
c.1653G>A	12	r.(?)	p.(Val551=)	g.94528775C>T	0.000605583	Synonymous	Likely benign	Benign		0	0	0	0	0	0	0	0	0	0	0	0	0	0	0	0	0	0	0	0	0	1	1				-3	0	0	0	0	1	1	0
c.1654G>A	12	r.(?)	p.(Val552Ile)	g.94528774C>T	0.00333782	Missense	VUS	Benign		0	0	0	0	0	0	0	0	0	0	0	0	0	0	0	0	0	0	0	1	0	0	0				1	1	0	0	0	0	0	0
c.1648_1659del	12	r.(?)	p.(Gly550_Phe553del)	g.94528770_94528781del	0	Insertion/Deletion	VUS	Severe		0	0	0	0	0	0	0	0	0	1	0	0	0	0	0	0	1	0	0	0	1	0	0				2	1	1	0	0	1	0	0
c.1659C>G	12	r.(?)	p.(Phe553Leu)	g.94528769G>C	0	Missense	Likely pathogenic	Causative variant of unknown severity		0	0	0	0	0	0	0	0	1	0	0	0	1	0	0	0	0	0	1	0	0	0	0				8	0	2	1	0	0	0	0
c.1663G>A	12	r.(?)	p.(Asp555Asn)	g.94528765C>T	0	Missense	VUS	Uncertain		0	0	0	0	0	0	0	0	0	1	0	0	0	0	0	0	0	0	0	0	0	0	0				1	1	0	0	0	0	0	0
c.1667T>G	12	r.(?)	p.(Met556Arg)	g.94528761A>C	0	Missense	Likely pathogenic	Mild/Moderate		0	0	0	0	0	0	0	0	1	0	0	0	1	0	0	0	0	0	1	0	0	0	0				8	0	2	1	0	0	0	0
c.1677G>A	12	r.(?)	p.(Trp559*)	g.94528751C>T	0	Null	Pathogenic	Severe		1	0	0	0	0	0	0	0	0	1	0	0	0	0	0	0	0	0	1	0	0	0	0				11	1	1	0	1	0	0	0
c.1677G>C	12	r.(?)	p.(Trp559Cys)	g.94528751C>G	0	Missense	VUS	Not assessed		0	0	0	0	0	0	0	0	0	1	0	0	0	0	0	0	0	0	0	1	0	0	0				2	2	0	0	0	0	0	0
c.1680del	12	r.(?)	p.(Ser561Alafs*7)	g.94528748del	0	Null	Pathogenic	Severe		1	0	0	0	0	0	0	0	0	1	0	0	0	0	0	0	0	0	1	0	0	0	0				11	1	1	0	1	0	0	0
c.1681del	12	r.(?)	p.(Ser561Alafs*7)	g.94528747del	0	Null	Pathogenic	Severe		1	0	0	0	0	0	0	0	0	1	0	0	1	0	0	0	0	0	1	0	0	0	0				13	1	2	0	1	0	0	0
c.1692A>G	12	r.(?)	p.(Pro564=)	g.94528736T>C	0.000333724	Synonymous	Likely benign	Not assessed		0	0	0	0	0	0	0	0	0	0	0	0	0	0	0	0	0	0	0	0	0	1	1				-3	0	0	0	0	1	1	0
c.1699G>A	12	r.(?)	p.(Val567Met)	g.94528729C>T	0.000306856	Missense	VUS	Benign		0	0	0	0	0	0	0	0	0	0	0	0	0	0	0	0	0	0	1	0	0	0	0				2	0	1	0	0	0	0	0
c.1706A>G	12	r.(?)	p.(Tyr569Cys)	g.94528722T>C	0	Missense	VUS	Severe		0	0	0	0	0	0	0	0	0	1	0	0	0	0	0	0	0	0	1	0	0	0	0				3	1	1	0	0	0	0	0
c.1714C>T	12	r.(?)	p.(Arg572*)	g.94528714G>A	0	Null	Pathogenic	Severe		1	0	0	0	0	0	0	0	1	0	0	0	0	1	0	0	0	0	1	0	0	0	0				18	0	1	2	1	0	0	0
c.1715G>A	12	r.(?)	p.(Arg572Gln)	g.94528713C>T	5.75193e-05	Missense	Likely pathogenic	Severe		0	0	0	0	0	0	0	0	1	0	0	0	0	0	0	0	0	1	1	0	0	0	0				8	0	2	1	0	0	0	0
c.1715G>C	12	r.(?)	p.(Arg572Pro)	g.94528713C>G	0	Missense	Pathogenic	Severe		0	0	0	0	0	0	0	0	1	0	0	0	1	0	0	0	0	1	1	0	0	0	0				10	0	3	1	0	0	0	0
c.1719G>A	12	r.(?)	p.(Met573Ile)	g.94528709C>T	0	Missense	VUS	Uncertain		0	0	0	0	0	0	0	0	0	1	0	0	0	0	0	0	0	0	1	0	0	0	0				3	1	1	0	0	0	0	0
c.1722_1723del	12	r.(?)	p.(Ile575Argfs*8)	g.94528706_94528707del	0	Null	Pathogenic	Not assessed		1	0	0	0	0	0	0	0	0	1	0	0	0	0	0	0	0	0	1	0	0	0	0				11	1	1	0	1	0	0	0
c.1726G>C	12	r.(?)	p.(Asp576His)	g.94528702C>G	2.1994e-05	Missense	Likely pathogenic	Mild/Moderate		0	0	0	0	0	0	0	0	1	0	0	0	1	0	0	0	0	0	1	0	0	0	0				8	0	2	1	0	0	0	0
c.1742C>A	12	r.(?)	p.(Thr581Asn)	g.94528686G>T	0	Missense	VUS	Not assessed		0	0	0	0	0	0	0	0	0	1	0	0	0	0	0	0	0	0	1	0	0	0	0				3	1	1	0	0	0	0	0
c.1745A>G	12	r.(?)	p.(Asn582Ser)	g.94528683T>C	1.98881e-05	Missense	VUS	Not assessed		0	0	0	0	0	0	0	0	0	0	0	0	0	0	0	0	0	0	1	0	0	0	0				2	0	1	0	0	0	0	0
c.1748A>C	12	r.(?)	p.(Lys583Thr)	g.94528680T>G	0	Missense	VUS	Uncertain		0	0	0	0	0	0	0	0	0	1	0	1	0	0	0	0	0	0	1	0	0	0	0				4	2	1	0	0	0	0	0
c.1748A>T	12	r.(?)	p.(Lys583Met)	g.94528680T>A	0	Missense	Pathogenic	Uncertain		0	0	0	0	0	0	0	0	1	0	0	0	1	0	0	0	0	1	1	0	0	0	0				10	0	3	1	0	0	0	0
c.1749G>C	12	r.(?)	p.(Lys583Asn)	g.94528679C>G	2.30832e-05	Missense	Likely pathogenic	Mild/Moderate		0	0	0	0	0	0	0	0	1	0	0	0	1	0	0	0	0	1	0	1	0	0	0				9	1	2	1	0	0	0	0
c.1755del	12	r.(?)	p.(Asp586Thrfs*63)	g.94528675del	0	Null	Pathogenic	Severe		1	0	0	0	0	0	0	0	0	1	0	0	1	0	0	0	0	0	1	0	0	0	0				13	1	2	0	1	0	0	0
c.1751_1753delinsAT	12	r.(?)	p.(Ile584Asnfs*65)	g.94528675_94528677delinsAT	0	Null	Pathogenic	Severe		1	0	0	0	0	0	0	0	1	0	0	1	0	0	0	0	0	0	1	0	0	0	0				15	1	1	1	1	0	0	0
c.1757A>G	12	r.(?)	p.(Asp586Gly)	g.94528671T>C	0	Missense	Likely pathogenic	Mild/Moderate		0	0	0	0	0	0	0	0	1	0	0	0	0	0	0	0	0	0	1	0	0	0	0				6	0	1	1	0	0	0	0
c.1758C>A	12	r.(spl?)	p.(Asp586Glu)	g.94528670G>T	0	Missense	VUS	Not assessed		0	0	0	0	0	0	0	0	0	1	0	0	0	0	0	0	0	0	1	0	0	0	0				3	1	1	0	0	0	0	0
c.1760G>A	12	r.(spl?)	p.(Arg587Lys,?)	g.94528668C>T	0	Missense	Pathogenic	Mild/Moderate		0	0	0	0	0	1	0	0	1	0	0	0	0	1	0	0	0	0	1	0	0	0	0				12	0	2	2	0	0	0	0
c.1760+1G>A	12i	r.spl	p.(?)	g.94528667C>T	0	Null	Likely pathogenic	Severe		1	0	0	0	0	0	0	0	0	1	0	0	0	0	0	0	0	0	0	0	0	0	0				9	1	0	0	1	0	0	0
c.1760+1G>T	12i	r.spl	p.(?)	g.94528667C>A	0	Null	Pathogenic	Severe		1	0	0	0	0	0	0	0	1	0	0	0	0	0	0	0	0	0	0	0	0	0	0				12	0	0	1	1	0	0	0
c.1760+2T>C	12i	r.spl	p.(?)	g.94528666A>G	0	Null	Pathogenic	Severe		1	0	0	0	0	0	0	0	1	0	0	0	0	0	0	0	0	0	0	0	0	0	0				12	0	0	1	1	0	0	0
c.1760+2T>G	12i	r.spl	p.(?)	g.94528666A>C	0	Null	Pathogenic	Severe		1	0	0	0	0	0	0	0	1	0	0	0	0	1	0	0	0	0	0	0	0	0	0				16	0	0	2	1	0	0	0
c.1761-50G>A	12i	r.(?)	p.(?)	g.94528359C>T	0.0158532	NCSS/DI	Likely benign	Not assessed		0	0	0	0	0	0	0	0	0	0	1	0	0	0	0	0	0	0	0	0	0	1	0				-6	0	0	0	0	0	1	1
c.1761-2A>G	13	r.spl	p.(?)	g.94528311T>C	1.13276e-05	Null	Pathogenic	Severe		0	1	0	0	0	0	0	0	1	0	0	0	0	1	0	0	0	0	0	0	0	0	0				12	0	0	3	0	0	0	0
c.1766G>A	13	r.(?)	p.(Trp589*)	g.94528304C>T	0	Null	Pathogenic	Severe		1	0	0	0	0	0	0	0	1	0	0	0	0	0	0	0	0	0	1	0	0	0	0				14	0	1	1	1	0	0	0
c.1766G>C	13	r.(?)	p.(Trp589Ser)	g.94528304C>G	0	Missense	VUS	Severe		0	0	0	0	0	0	0	0	0	1	0	0	0	0	0	0	0	0	1	0	0	0	0				3	1	1	0	0	0	0	0
c.1778C>T	13	r.(?)	p.(Pro593Leu)	g.94528292G>A	0	Missense	VUS	Uncertain		0	0	0	0	0	0	0	0	0	1	0	0	1	0	0	0	0	0	1	0	0	0	0				5	1	2	0	0	0	0	0
c.1783G>A	13	r.(?)	p.(Ala595Thr)	g.94528287C>T	0	Missense	Likely pathogenic	Mild/Moderate		0	0	0	0	0	0	0	0	1	0	0	0	1	0	0	0	0	0	0	1	0	0	0				7	1	1	1	0	0	0	0
c.1789C>T	13	r.(?)	p.(Pro597Ser)	g.94528281G>A	5.98912e-06	Missense	VUS	Uncertain		0	0	0	0	0	0	0	0	0	1	0	0	0	0	0	0	0	0	1	0	0	0	0				3	1	1	0	0	0	0	0
c.1790C>T	13	r.(?)	p.(Pro597Leu)	g.94528280G>A	0	Missense	VUS	Uncertain		0	0	0	0	0	0	0	0	0	1	0	1	0	0	0	0	0	0	1	0	0	0	0				4	2	1	0	0	0	0	0
c.1792G>A	13	r.(?)	p.(Val598Met)	g.94528278C>T	0.000110743	Missense	VUS	Benign		0	0	0	0	0	0	0	0	0	0	0	0	0	0	0	0	0	0	0	0	0	0	0				0	0	0	0	0	0	0	0
c.1793T>G	13	r.(?)	p.(Val598Gly)	g.94528277A>C	0	Missense	VUS	Not assessed		0	0	0	0	0	0	0	0	0	1	0	0	0	0	0	0	0	0	1	0	0	0	0				3	1	1	0	0	0	0	0
c.1795del	13	r.(?)	p.(Glu599Lysfs*50)	g.94528276del	0	Null	Pathogenic	Severe		1	0	0	0	0	0	0	0	0	1	0	0	1	0	0	0	0	0	1	0	0	0	0				13	1	2	0	1	0	0	0
c.1798G>T	13	r.(?)	p.(Asp600Tyr)	g.94528272C>A	1.32689e-06	Missense	Likely pathogenic	Causative variant of unknown severity		0	0	0	0	0	0	0	0	1	0	0	1	0	0	0	0	0	0	1	0	0	0	0				7	1	1	1	0	0	0	0
c.1800T>G	13	r.(?)	p.(Asp600Glu)	g.94528270A>C	0	Missense	VUS	Uncertain		0	0	0	0	0	0	0	0	0	1	0	1	0	0	0	0	0	1	0	1	0	0	0				5	3	1	0	0	0	0	0
c.1804C>T	13	r.(?)	p.(Arg602Trp)	g.94528266G>A	5.04687e-05	Missense	Pathogenic	Severe		0	0	0	0	0	1	0	0	1	0	0	0	0	0	1	0	0	1	1	0	0	0	0				18	0	3	1	1	0	0	0
c.1805G>A	13	r.(?)	p.(Arg602Gln)	g.94528265C>T	2.11995e-05	Missense	Pathogenic	Moderate		0	0	0	0	0	0	0	0	1	0	0	0	0	1	0	0	0	1	1	0	0	0	0				12	0	2	2	0	0	0	0
c.1805G>T	13	r.(?)	p.(Arg602Leu)	g.94528265C>A	0	Missense	VUS	Not assessed		0	0	0	0	0	0	0	0	0	1	0	0	0	0	0	1	0	1	1	0	0	0	0				4	1	2	0	0	1	0	0
c.1807T>C	13	r.(?)	p.(Tyr603His)	g.94528263A>G	0	Missense	Pathogenic	Moderate		0	0	0	0	0	0	0	0	1	0	0	0	0	1	0	0	0	0	1	0	0	0	0				10	0	1	2	0	0	0	0
c.1808A>G	13	r.(?)	p.(Tyr603Cys)	g.94528262T>C	0	Missense	VUS	Not assessed		0	0	0	0	0	0	0	0	0	1	0	0	0	0	0	0	0	1	1	0	0	0	0				5	1	2	0	0	0	0	0
c.1811T>G	13	r.(?)	p.(Ile604Ser)	g.94528259A>C	0	Missense	VUS	Not assessed		0	0	0	0	0	0	0	0	0	1	0	0	0	0	0	0	0	0	1	0	0	0	0				3	1	1	0	0	0	0	0
c.1812C>G	13	r.(?)	p.(Ile604Met)	g.94528258G>C	0	Missense	VUS	Not assessed		0	0	0	0	0	0	0	0	0	1	0	0	0	0	0	0	0	0	0	1	0	0	0				2	2	0	0	0	0	0	0
c.1814G>A	13	r.(?)	p.(Trp605*)	g.94528256C>T	0	Null	Pathogenic	Severe		1	0	0	0	0	0	0	0	0	1	0	0	1	0	0	0	0	0	1	0	0	0	0				13	1	2	0	1	0	0	0
c.1817G>A	13	r.(?)	p.(Gly606Asp)	g.94528253C>T	1.44073e-05	Missense	VUS	Uncertain		0	0	0	0	0	0	0	0	0	0	0	0	1	0	0	0	0	0	1	0	0	0	0				4	0	2	0	0	0	0	0
c.1818C>T	13	r.(?)	p.(Gly606=)	g.94528252G>A	0.000130362	Synonymous	Likely benign	Not assessed		0	0	0	0	0	0	0	0	0	0	0	0	0	0	0	0	0	0	0	0	0	1	1				-3	0	0	0	0	1	1	0
c.1819G>A	13	r.(?)	p.(Gly607Arg)	g.94528251C>T	2.4717e-05	Missense	Pathogenic	Moderate		0	0	0	1	0	0	0	0	1	0	0	0	0	0	1	0	0	0	1	0	0	0	0				18	0	1	2	1	0	0	0
c.1819G>M	13	r.(?)	p.(Gly607Arg)	g.94528251C>K	0	Missense	VUS	Not assessed		0	0	0	1	0	0	0	0	0	1	0	0	0	0	0	0	0	0	0	0	0	0	0				5	1	0	1	0	0	0	0
c.1819G>C	13	r.(?)	p.(Gly607Arg)	g.94528251C>G	0	Missense	Pathogenic	Severe		0	0	0	1	0	0	0	0	1	0	0	0	1	0	0	0	0	0	1	0	0	0	0				12	0	2	2	0	0	0	0
c.1819G>T	13	r.(?)	p.(Gly607Trp)	g.94528251C>A	0	Missense	VUS	Severe		0	0	0	0	0	0	0	0	0	1	0	0	0	0	0	0	0	1	1	0	0	0	0				5	1	2	0	0	0	0	0
c.1822T>A	13	r.(?)	p.(Phe608Ile)	g.94528248A>T	1.79617e-05	Missense	Pathogenic	Severe		0	0	0	0	0	0	0	0	1	0	0	0	0	1	0	0	0	1	1	0	0	0	0				12	0	2	2	0	0	0	0
c.1822T>C	13	r.(?)	p.(Phe608Leu)	g.94528248A>G	0	Missense	Likely pathogenic	Uncertain		0	0	0	0	0	0	0	0	1	0	0	0	0	0	0	0	0	1	1	0	0	0	0				8	0	2	1	0	0	0	0
c.1823T>A	13	r.(?)	p.(Phe608Tyr)	g.94528247A>T	0	Missense	VUS	Not assessed		0	0	0	0	0	0	0	0	0	1	0	0	0	0	0	0	0	1	1	0	0	0	0				5	1	2	0	0	0	0	0
c.1830T>A	13	r.(?)	p.(Tyr610*)	g.94528240A>T	5.98004e-06	Null	Pathogenic	Not assessed		1	0	0	0	0	0	0	0	0	1	0	0	0	0	0	0	0	0	1	0	0	0	0				11	1	1	0	1	0	0	0
c.1832T>C	13	r.(?)	p.(Leu611Pro)	g.94528238A>G	5.98036e-06	Missense	Likely pathogenic	Causative variant of unknown severity		0	0	0	0	0	0	0	0	1	0	0	0	0	0	0	0	0	0	1	0	0	0	0				6	0	1	1	0	0	0	0
c.1834C>T	13	r.(?)	p.(Gln612*)	g.94528236G>A	0	Null	Pathogenic	Severe		1	0	0	0	0	0	0	0	0	1	0	1	0	0	0	0	0	0	1	0	0	0	0				12	2	1	0	1	0	0	0
c.1843G>T	13	r.(?)	p.(Val615Phe)	g.94528227C>A	5.97941e-06	Missense	Likely pathogenic	Uncertain		0	0	0	0	0	0	0	0	0	1	0	0	1	0	0	0	0	1	0	1	0	0	0				6	2	2	0	0	0	0	0
c.1844T>C	13	r.(?)	p.(Val615Ala)	g.94528226A>G	0	Missense	Likely pathogenic	Severe		0	0	0	0	0	0	0	0	1	0	0	1	0	0	0	0	0	0	1	0	0	0	0				7	1	1	1	0	0	0	0
c.1846G>A	13	r.(?)	p.(Glu616Lys)	g.94528224C>T	5.98004e-06	Missense	Likely pathogenic	Severe		0	0	0	0	0	0	0	0	1	0	0	0	0	0	0	0	0	0	1	0	0	0	0				6	0	1	1	0	0	0	0
c.1848del	13	r.(?)	p.(Glu616Aspfs*33)	g.94528223del	0	Null	Pathogenic	Severe		1	0	0	0	0	0	0	0	1	0	0	1	0	0	0	0	0	0	0	1	0	0	0				14	2	0	1	1	0	0	0
c.1852G>A	13	r.(?)	p.(Gly618Arg)	g.94528218C>T	0	Missense	Likely pathogenic	Severe		0	0	0	0	0	0	0	0	1	0	0	0	0	0	0	0	0	1	1	0	0	0	0				8	0	2	1	0	0	0	0
c.1853G>A	13	r.(?)	p.(Gly618Glu)	g.94528217C>T	0	Missense	Likely pathogenic	Severe		0	0	0	0	0	0	0	0	1	0	0	0	0	0	0	0	0	1	1	0	0	0	0				8	0	2	1	0	0	0	0
c.1853G>T	13	r.(?)	p.(Gly618Val)	g.94528217C>A	0	Missense	VUS	Uncertain		0	0	0	0	0	0	0	0	0	1	0	0	0	0	0	0	0	1	1	0	0	0	0				5	1	2	0	0	0	0	0
c.1851_1860del	13	r.(?)	p.(Ile619Alafs*27)	g.94528213_94528222del	0	Null	Pathogenic	Not assessed		1	0	0	0	0	0	0	0	0	1	0	0	0	0	0	0	0	0	1	0	0	0	0				11	1	1	0	1	0	0	0
c.1861A>G	13	r.(?)	p.(Arg621Gly)	g.94528209T>C	0.000276315	Missense	VUS	Not assessed		0	0	0	0	0	0	0	0	0	0	0	0	0	0	0	0	0	0	0	0	0	0	0				0	0	0	0	0	0	0	0
c.1862G>C	13	r.(?)	p.(Arg621Thr)	g.94528208C>G	0	Missense	VUS	Not assessed		0	0	0	0	0	0	0	0	0	1	0	0	0	0	0	0	0	0	0	1	0	0	0				2	2	0	0	0	0	0	0
c.1865del	13	r.(?)	p.(Ser622Thrfs*27)	g.94528205del	0	Null	Pathogenic	Not assessed		1	0	0	0	0	0	0	0	0	1	0	0	0	0	0	0	0	0	1	0	0	0	0				11	1	1	0	1	0	0	0
c.1868A>G	13	r.(?)	p.(Gln623Arg)	g.94528202T>C	0	Missense	Likely pathogenic	Mild/Moderate		0	0	0	0	0	0	0	0	1	0	0	0	1	0	0	0	0	0	0	1	0	0	0				7	1	1	1	0	0	0	0
c.1873C>T	13	r.(?)	p.(Gln625*)	g.94528197G>A	0	Null	Pathogenic	Severe		1	0	0	0	0	0	0	0	1	0	0	0	0	0	0	0	0	0	1	0	0	0	0				14	0	1	1	1	0	0	0
c.1879G>T	13	r.(?)	p.(Glu627*)	g.94528191C>A	0	Null	Pathogenic	Severe		1	0	0	0	0	0	0	0	0	1	0	0	1	0	0	0	0	0	1	0	0	0	0				13	1	2	0	1	0	0	0
c.1891G>A	13	r.(?)	p.(Gly631Arg)	g.94528179C>T	0	Missense	Pathogenic	Uncertain		0	0	0	0	0	0	0	0	1	0	0	0	1	0	0	0	0	1	1	0	0	0	0				10	0	3	1	0	0	0	0
c.1892G>T	13	r.(?)	p.(Gly631Val)	g.94528178C>A	5.27817e-06	Missense	Pathogenic	Moderate		0	0	0	0	0	0	0	0	1	0	0	0	0	1	0	0	0	1	1	0	0	0	0				12	0	2	2	0	0	0	0
c.1894del	13	r.(?)	p.(Ile632Serfs*17)	g.94528177del	0	Null	Pathogenic	Severe		1	0	0	0	0	0	0	0	0	1	0	0	1	0	0	0	0	0	0	1	0	0	0				12	2	1	0	1	0	0	0
c.1895T>A	13	r.(?)	p.(Ile632Asn)	g.94528175A>T	0	Missense	VUS	Uncertain		0	0	0	0	0	0	0	0	0	1	0	0	0	0	0	0	0	0	0	1	0	0	0				2	2	0	0	0	0	0	0
c.1903C>A	13	r.(?)	p.(Gln635Lys)	g.94528167G>T	0	Missense	Likely pathogenic	Mild/Moderate		0	0	0	0	0	0	0	0	1	0	0	1	0	0	0	0	0	0	1	0	0	0	0				7	1	1	1	0	0	0	0
c.1903C>T	13	r.(?)	p.(Gln635*)	g.94528167G>A	0	Null	Pathogenic	Severe		1	0	0	0	0	0	0	0	1	0	0	0	1	0	0	0	0	0	1	0	0	0	0				16	0	2	1	1	0	0	0
c.1906C>A	13	r.(?)	p.(Gln636Lys)	g.94528164G>T	0	Missense	Likely pathogenic	Mild/Moderate		0	0	0	0	0	0	0	0	1	0	0	1	0	0	0	0	0	1	1	0	0	0	0				9	1	2	1	0	0	0	0
c.1906C>T	13	r.(?)	p.(Gln636*)	g.94528164G>A	2.98912e-05	Null	Pathogenic	Severe		1	0	0	0	0	0	0	0	1	0	0	1	0	0	0	0	0	0	1	0	0	0	0				15	1	1	1	1	0	0	0
c.1908G>T	13	r.(?)	p.(Gln636His)	g.94528162C>A	0	Missense	Likely pathogenic	Severe		0	0	0	0	0	0	0	0	1	0	0	0	0	0	0	0	0	1	1	0	0	0	0				8	0	2	1	0	0	0	0
c.1912C>T	13	r.(?)	p.(Pro638Ser)	g.94528158G>A	2.03339e-06	Missense	VUS	Uncertain		0	0	0	0	0	0	0	0	0	1	0	1	0	0	0	0	0	0	1	0	0	0	0				4	2	1	0	0	0	0	0
c.1913C>T	13	r.(?)	p.(Pro638Leu)	g.94528157G>A	0	Missense	VUS	Severe		0	0	0	0	0	0	0	0	0	1	0	0	0	0	0	0	0	0	1	0	0	0	0				3	1	1	0	0	0	0	0
c.1916A>G	13	r.(?)	p.(Tyr639Cys)	g.94528154T>C	0	Missense	VUS	Not assessed		0	0	0	0	0	0	0	0	0	1	0	0	0	0	0	0	0	0	1	0	0	0	0				3	1	1	0	0	0	0	0
c.1918C>G	13	r.(?)	p.(Pro640Ala)	g.94528152G>C	5.97677e-06	Missense	VUS	Not assessed		0	0	0	0	0	0	0	0	0	1	0	0	0	0	0	0	0	1	1	0	0	0	0				5	1	2	0	0	0	0	0
c.1919C>T	13	r.(?)	p.(Pro640Leu)	g.94528151G>A	0	Missense	Likely pathogenic	Severe		0	0	0	0	0	0	0	0	1	0	0	0	0	0	0	0	0	0	1	0	0	0	0				6	0	1	1	0	0	0	0
c.1921T>C	13	r.(?)	p.(Cys641Arg)	g.94528149A>G	0	Missense	VUS	Severe		0	0	0	0	0	0	0	0	0	1	0	0	0	0	0	0	0	0	1	0	0	0	0				3	1	1	0	0	0	0	0
c.1921T>G	13	r.(?)	p.(Cys641Gly)	g.94528149A>C	0	Missense	VUS	Uncertain		0	0	0	0	0	0	0	0	0	1	0	1	0	0	0	0	0	0	1	0	0	0	0				4	2	1	0	0	0	0	0
c.1922G>C	13	r.(?)	p.(Cys641Ser)	g.94528148C>G	0	Missense	VUS	Uncertain		0	0	0	0	0	0	0	0	0	1	0	0	0	0	0	0	0	0	1	0	0	0	0				3	1	1	0	0	0	0	0
c.1924T>A	13	r.(?)	p.(Phe642Ile)	g.94528146A>T	0	Missense	Likely pathogenic	Moderate/Severe		0	0	0	0	0	0	0	0	1	0	0	1	0	0	0	0	0	0	1	0	0	0	0				7	1	1	1	0	0	0	0
c.1924T>C	13	r.(?)	p.(Phe642Leu)	g.94528146A>G	0	Missense	VUS	Moderate/Severe		0	0	0	0	0	0	0	0	0	1	0	0	0	0	0	0	0	1	1	0	0	0	0				5	1	2	0	0	0	0	0
c.1927G>A	13	r.(?)	p.(Val643Met)	g.94528143C>T	0.00134916	Missense	Likely benign	Benign		0	0	0	0	0	0	0	0	0	0	1	0	0	0	0	0	0	0	0	1	0	0	0				-3	1	0	0	0	0	0	1
c.1928T>G	13	r.(?)	p.(Val643Gly)	g.94528142A>C	0.00219861	Missense	VUS	Benign		0	0	0	0	0	0	0	0	0	0	0	0	0	0	0	0	0	0	1	0	0	0	0				2	0	1	0	0	0	0	0
c.1932C>T	13	r.(?)	p.(Asp644=)	g.94528138G>A	0.000610301	Synonymous	Likely benign	Not assessed		0	0	0	0	0	0	0	0	0	0	0	0	0	0	0	0	0	0	0	0	0	1	1				-3	0	0	0	0	1	1	0
c.1933G>A	13	r.(?)	p.(Asp645Asn)	g.94528137C>T	2.66178e-05	Missense	Pathogenic	Mild/Moderate		0	0	0	0	0	0	0	0	1	0	0	0	0	0	1	0	0	0	1	0	0	0	0				14	0	1	1	1	0	0	0
c.1933G>T	13	r.(?)	p.(Asp645Tyr)	g.94528137C>A	2.30705e-05	Missense	VUS	Uncertain		0	0	0	0	0	0	0	0	0	0	0	0	0	0	0	0	0	1	1	0	0	0	0				4	0	2	0	0	0	0	0
c.1937+1G>A	13i	r.spl	p.(?)	g.94528132C>T	7.85754e-06	Null	Pathogenic	Severe		0	1	0	0	0	0	0	0	1	0	0	0	0	1	0	0	0	0	0	0	0	0	0				12	0	0	3	0	0	0	0
c.1937+1G>C	13i	r.spl	p.(?)	g.94528132C>G	0	Null	VUS	Severe		0	1	0	0	0	0	0	0	0	1	0	0	0	0	0	0	0	0	0	0	0	0	0				5	1	0	1	0	0	0	0
c.1555-1_1937+1del	11i_13i	r.spl?	p.(?)	g.94528132_94528874del	0	Null	Likely pathogenic	Not assessed		1	0	0	0	0	0	0	0	0	1	0	0	0	0	0	0	0	0	0	0	0	0	0				9	1	0	0	1	0	0	0
c.1937+2T>C	13i	r.spl	p.(?)	g.94528131A>G	0	Null	VUS	Severe		0	1	0	0	0	0	0	0	0	1	0	0	0	0	0	0	0	0	0	0	0	0	0				5	1	0	1	0	0	0	0
c.1937+5G>A	13i	r.1806_1937del	p.(Tyr603_Ser646del)	g.94528128C>T	0	NCSS/DI	Likely pathogenic	Severe		0	0	0	0	0	1	0	0	1	0	0	1	0	0	0	0	0	0	0	1	0	0	0				8	2	1	1	0	0	0	0
c.1937+13T>G	13i	r.[1937_1938ins_1938+1_1938+12,=]	p.[Phe647*,=]	g.94528120A>C	0	NCSS/DI	VUS	Not assessed		0	0	0	0	0	1	0	0	0	1	0	0	0	0	0	0	0	0	0	1	0	0	0				4	2	1	0	0	0	0	0
c.1937+15C>T	13i	r.(?)	p.(?)	g.94528118G>A	2.76666e-05	NCSS/DI	Likely benign	Not assessed		0	0	0	0	0	0	0	0	0	1	0	0	0	0	0	0	0	0	0	0	0	1	0				-1	1	0	0	0	0	1	0
c.1937+37C>G	13i	r.1937_1938ins_1938+1_1938+36	p.(Phe647*)	g.94528096G>C	0	NCSS/DI	Likely pathogenic	Severe		0	0	0	0	0	1	0	0	1	0	0	1	0	0	0	0	0	0	0	1	0	0	0				8	2	1	1	0	0	0	0
c.1937+435C>G	13i	r.[=,1937_1938ins1937+396_1937+529]	p.[=,Ser646Serfs*25]	g.94527698G>C	0	NCSS/DI	VUS	Severe		0	0	0	0	0	0	0	0	1	0	0	1	0	0	0	0	0	0	0	0	0	1	0				3	1	0	1	0	0	1	0
c.1555-1033_1937+615delinsAGC	11i_13i	r.(?)	p.(?)	g.94527518_94529906delinsGCT	0	Null	Likely pathogenic	Severe		1	0	0	0	0	0	0	0	0	1	0	0	0	0	0	0	0	0	0	0	0	0	0				9	1	0	0	1	0	0	0
c.1938-822_1938-808del	13i	r.(?)	p.(?)	g.94527129_94527143del	0.000520278	NCSS/DI	Likely benign	Benign		0	0	0	0	0	0	0	0	0	0	0	0	0	0	0	0	0	0	0	0	0	1	0				-2	0	0	0	0	0	1	0
c.1938-637A>G	13i	r.(?)	p.(?)	g.94526952T>C	0.00111938	NCSS/DI	Likely benign	Not assessed		0	0	0	0	0	0	0	0	0	0	0	0	0	0	0	0	0	0	0	0	0	1	0				-2	0	0	0	0	0	1	0
c.1938-621G>A	13i	r.[=,1937_1938ins1938-797_1938-624, 1937_1938ins[1937+396_1937+529;1938-797_1938-624]	p.[=,Phe647Alafs*22,Phe647Serfs*22]	g.94526936C>T	0	NCSS/DI	VUS	Benign		0	0	0	0	0	0	0	1	0	1	0	1	0	0	0	0	0	0	0	1	0	0	0				2	3	0	0	0	1	0	0
c.1938-619A>G	13i	r.[1937_1938ins1938-797_1938-624,=]	p.[Phe647Alafs*22,=]	g.94526934T>C	0	NCSS/DI	Likely pathogenic	Severe		0	0	0	0	0	1	0	0	1	0	0	0	0	0	0	0	0	0	0	1	0	0	0				7	1	1	1	0	0	0	0
c.1938-605C>T	13i	r.(?)	p.(?)	g.94526920G>A	0.000913692	NCSS/DI	Likely benign	Benign		0	0	0	0	0	0	0	0	0	0	0	0	0	0	0	0	0	0	0	0	0	1	0				-2	0	0	0	0	0	1	0
c.1938-514A>G	13i	r.[1937_1938ins1937+396_1937+529;1938-623_1938-515],1937_1938ins1938-623_1938-515,=]	p.[Phe647Serfs*155,Phe647Serfs*22,=]	g.94526829T>C	0	NCSS/DI	VUS	Severe		0	0	0	0	0	1	0	0	0	1	0	0	0	0	0	0	0	0	0	1	0	0	0				4	2	1	0	0	0	0	0
c.1555-3491_1938-83delins1734_1761-107inv	11i_13i	r.(?)	p.(?)	g.94526398_94532364delins94528416_94528694inv	0	Null	Pathogenic	Not assessed		1	0	0	0	0	0	0	0	0	1	0	1	0	0	0	0	0	0	0	0	0	0	0				10	2	0	0	1	0	0	0
c.1938-2A>G	13i	r.spl	p.(?)	g.94526317T>C	0	Null	Pathogenic	Severe		1	0	0	0	0	0	0	0	0	1	0	1	0	0	0	0	0	0	0	0	0	0	0				10	2	0	0	1	0	0	0
c.1938-1G>A	13i	r.spl	p.(?)	g.94526316C>T	1.8273e-08	Null	Pathogenic	Severe		1	0	0	0	0	0	0	0	1	0	0	1	0	0	0	0	0	0	0	0	0	0	0				13	1	0	1	1	0	0	0
c.1951C>T	14	r.(=)	p.(Leu651=)	g.94526302G>A	0	Synonymous	Likely benign	Not assessed		0	0	0	0	0	0	0	0	0	1	0	0	0	0	0	0	0	0	0	0	0	1	1				-2	1	0	0	0	1	1	0
c.1952T>G	14	r.(?)	p.(Leu651Arg)	g.94526301A>C	0	Missense	VUS	Not assessed		0	0	0	0	0	0	0	0	0	1	0	0	1	0	0	0	0	0	1	0	0	0	0				5	1	2	0	0	0	0	0
c.1957C>T	14	r.(?)	p.(Arg653Cys)	g.94526296G>A	1.95197e-05	Missense	Pathogenic	Severe		0	0	0	0	0	1	0	0	1	0	0	0	0	0	1	0	0	1	1	0	0	0	0				18	0	3	1	1	0	0	0
c.1958G>A	14	r.(?)	p.(Arg653His)	g.94526295C>T	2.73137e-05	Missense	Pathogenic	Moderate		0	0	0	0	0	0	0	0	1	0	0	0	0	1	0	0	0	1	1	0	0	0	0				12	0	2	2	0	0	0	0
c.1958G>T	14	r.(?)	p.(Arg653Leu)	g.94526295C>A	0	Missense	VUS	Not assessed		0	0	0	0	0	0	0	0	0	1	0	0	0	0	0	0	0	1	1	0	0	0	0				5	1	2	0	0	0	0	0
c.1964del	14	r.(?)	p.(Phe655Serfs*15)	g.94526291del	0	Null	Pathogenic	Severe		1	0	0	0	0	0	0	0	0	1	0	1	0	0	0	0	0	0	1	0	0	0	0				12	2	1	0	1	0	0	0
c.1964T>G	14	r.(?)	p.(Phe655Cys)	g.94526289A>C	0.000467296	Missense	VUS	Benign		0	0	0	0	0	0	0	0	0	0	0	1	0	0	0	0	0	0	1	0	0	0	0				3	1	1	0	0	0	0	0
c.1967C>T	14	r.(?)	p.(Pro656Leu)	g.94526286G>A	0	Missense	VUS	Uncertain		0	0	0	0	0	0	0	0	0	1	0	1	0	0	0	0	0	0	1	0	0	0	0				4	2	1	0	0	0	0	0
c.1969A>G	14	r.(?)	p.(Ile657Val)	g.94526284T>C	0.000208216	Missense	Likely benign	Not assessed		0	0	0	0	0	0	0	0	0	0	0	0	0	0	0	0	0	0	0	0	1	0	0				-1	0	0	0	0	1	0	0
c.1977G>A	14	r.(?)	p.(Met659Ile)	g.94526276C>T	0	Missense	VUS	Severe		0	0	0	0	0	0	0	0	1	0	0	0	0	0	0	0	0	0	0	1	0	0	0				5	1	0	1	0	0	0	0
c.1982T>G	14	r.(?)	p.(Leu661Arg)	g.94526271A>C	0	Missense	Pathogenic	Severe		0	0	0	0	0	1	0	0	1	0	0	0	1	0	0	0	0	0	1	0	0	0	0				10	0	3	1	0	0	0	0
c.1984dup	14	r.(?)	p.(Ala662Glyfs*104)	g.94526270dup	0	Null	Pathogenic	Severe		1	0	0	0	0	0	0	0	0	1	0	0	0	0	0	0	0	0	1	0	0	0	0				11	1	1	0	1	0	0	0
c.1983_1984insG	14	r.(?)	p.(Ala662Glyfs*104)	g.94526269_94526270insC	0	Null	Pathogenic	Not assessed		1	0	0	0	0	0	0	0	0	1	0	0	0	0	0	0	0	0	1	0	0	0	0				11	1	1	0	1	0	0	0
c.1988G>A	14	r.(?)	p.(Trp663*)	g.94526265C>T	0	Null	Pathogenic	Severe		1	0	0	0	0	0	0	0	1	0	0	0	0	1	0	0	0	0	1	0	0	0	0				18	0	1	2	1	0	0	0
c.1989G>T	14	r.(?)	p.(Trp663Cys)	g.94526264C>A	0	Missense	VUS	Not assessed		0	0	0	0	0	0	0	0	0	1	0	0	0	0	0	0	0	0	1	0	0	0	0				3	1	1	0	0	0	0	0
c.1993T>G	14	r.(?)	p.(Tyr665Asp)	g.94526260A>C	0	Missense	VUS	Uncertain		0	0	0	0	0	0	0	0	0	1	0	0	0	0	0	0	0	0	1	0	0	0	0				3	1	1	0	0	0	0	0
c.1995C>A	14	r.(?)	p.(Tyr655*)	g.94526258G>T	1.32819e-06	Null	Pathogenic	Severe		1	0	0	0	0	0	0	0	1	0	0	0	0	0	0	0	0	0	1	0	0	0	0				14	0	1	1	1	0	0	0
c.2005_2006del	14	r.(?)	p.(Met669Aspfs*96)	g.94526247_94526248del	0	Null	Pathogenic	Severe		1	0	0	0	0	0	0	0	1	0	0	0	0	1	0	0	0	0	1	0	0	0	0				18	0	1	2	1	0	0	0
c.2012_2013del	14	r.(?)	p.(Val671Glufs*94)	g.94526242_94526243del	0	Null	Pathogenic	Not assessed		1	0	0	0	0	0	0	0	0	1	0	0	0	0	0	0	0	0	1	0	0	0	0				11	1	1	0	1	0	0	0
c.2023G>A	14	r.(?)	p.(Val675Ile)	g.94526230C>T	4.37011e-05	Missense	Pathogenic	Mild/Moderate		0	0	0	0	0	0	0	0	1	0	0	0	0	0	1	0	0	0	0	1	0	0	0				13	1	0	1	1	0	0	0
c.2019_2031del	14	r.(?)	p.(Ser673Argfs*6)	g.94526225_94526237del	0	Null	Pathogenic	Severe		1	0	0	0	0	0	0	0	0	1	0	0	0	0	0	0	0	0	1	0	0	0	0				11	1	1	0	1	0	0	0
c.2032_2034del	14	r.(?)	p.(Lys678del)	g.94526221_94526223del	0	Insertion/Deletion	VUS	Uncertain		0	0	0	0	0	0	0	0	0	1	0	1	0	0	0	0	0	0	0	0	0	0	0				2	2	0	0	0	0	0	0
c.2034G>T	14	r.(?)	p.(Lys678Asn)	g.94526219C>A	5.9772e-06	Missense	Likely pathogenic	Mild/Moderate		0	0	0	0	0	0	0	0	1	0	0	1	0	0	0	0	0	0	1	0	0	0	0				7	1	1	1	0	0	0	0
c.2041C>T	14	r.(?)	p.(Arg681*)	g.94526212G>A	7.30371e-06	Null	Pathogenic	Severe		1	0	0	0	0	0	0	0	1	0	0	0	0	0	1	0	0	0	1	0	0	0	0				22	0	1	1	2	0	0	0
c.2042G>A	14	r.(?)	p.(Arg681Gln)	g.94526211C>T	1.79e-05	Missense	VUS	Not assessed		0	0	0	0	0	0	0	0	1	0	0	0	0	0	0	0	0	0	0	1	0	0	0				5	1	0	1	0	0	0	0
c.2055del	14	r.(?)	p.(Leu686*)	g.94526199del	0	Null	Pathogenic	Severe		1	0	0	0	0	0	0	0	1	0	0	0	1	0	0	0	0	0	0	1	0	0	0				15	1	1	1	1	0	0	0
c.2057T>C	14	r.(?)	p.(Leu686Ser)	g.94526196A>G	0	Missense	Likely pathogenic	Severe		0	0	0	0	0	1	0	0	1	0	0	1	0	0	0	0	0	0	1	0	0	0	0				9	1	2	1	0	0	0	0
c.2063A>T	14	r.(?)	p.(Asn688Ile)	g.94526190T>A	5.97351e-06	Missense	VUS	Uncertain		0	0	0	0	0	0	0	0	0	1	0	1	0	0	0	0	0	0	0	0	0	0	0				2	2	0	0	0	0	0	0
c.2063dup	14	r.(?)	p.(Asn688Lysfs*78)	g.94526190dup	0	Null	Pathogenic	Severe		1	0	0	0	0	0	0	0	1	0	0	0	0	1	0	0	0	0	1	0	0	0	0				18	0	1	2	1	0	0	0
c.2069del	14	r.(?)	p.(Gly690Valfs*6)	g.94526186del	0	Null	Pathogenic	Severe		1	0	0	0	0	0	0	0	1	0	0	0	1	0	0	0	0	0	1	0	0	0	0				16	0	2	1	1	0	0	0
c.2069G>A	14	r.(?)	p.(Gly690Asp)	g.94526184C>T	0	Missense	Likely pathogenic	Uncertain		0	0	0	0	0	0	0	0	0	1	0	1	0	0	0	0	0	1	1	0	0	0	0				6	2	2	0	0	0	0	0
c.2069G>T	14	r.(?)	p.(Gly690Val)	g.94526184C>A	0	Missense	Pathogenic	Severe		0	0	0	0	0	1	0	0	1	0	0	0	1	0	0	0	0	0	1	0	0	0	0				10	0	3	1	0	0	0	0
c.2079T>G	14	r.(?)	p.(Asn693Lys)	g.94526174A>C	4.39653e-05	Missense	VUS	Uncertain		0	0	0	0	0	0	0	0	0	1	0	1	0	0	0	0	0	0	0	1	0	0	0				3	3	0	0	0	0	0	0
c.2083G>C	14	r.(?)	p.(Val695Leu)	g.94526170C>G	0	Missense	VUS	Not assessed		0	0	0	0	0	0	0	0	0	1	0	0	0	0	0	0	0	0	0	0	0	0	0				1	1	0	0	0	0	0	0
c.2090G>A	14	r.(?)	p.(Trp697*)	g.94526163C>T	0	Null	Pathogenic	Not assessed		1	0	0	0	0	0	0	0	0	1	0	0	0	0	0	0	0	0	1	0	0	0	0				11	1	1	0	1	0	0	0
c.2092T>C	14	r.(?)	p.(Cys698Arg)	g.94526161A>G	0	Missense	VUS	Mild/Moderate		0	0	0	0	0	0	0	0	1	0	0	0	0	0	0	0	0	0	0	1	0	0	0				5	1	0	1	0	0	0	0
c.2099G>A	14	r.(?)	p.(Trp700*)	g.94526154C>T	5.97099e-06	Null	Pathogenic	Severe		1	0	0	0	0	0	0	0	1	0	0	0	1	0	0	0	0	0	1	0	0	0	0				16	0	2	1	1	0	0	0
c.2105T>C	14	r.(?)	p.(Leu702Pro)	g.94526148A>G	0	Missense	VUS	Not assessed		0	0	0	0	0	0	0	0	0	1	0	0	1	0	0	0	0	0	1	0	0	0	0				5	1	2	0	0	0	0	0
c.2127G>A	14	r.(?)	p.(Ser709=)	g.94526126C>T	9.32971e-06	Synonymous	Likely benign	Not assessed		0	0	0	0	0	0	0	0	0	1	0	0	0	0	0	0	0	0	0	0	0	1	1				-2	1	0	0	0	1	1	0
c.2128A>G	14	r.(?)	p.(Met710Val)	g.94526125T>C	0	Missense	VUS	Uncertain		0	0	0	0	0	0	0	0	0	1	0	1	0	0	0	0	0	0	0	1	0	0	0				3	3	0	0	0	0	0	0
c.2147C>T	14	r.(?)	p.(Thr716Met)	g.94526106G>A	2.08387e-05	Missense	VUS	Not assessed		0	0	0	0	0	0	0	0	0	1	0	0	0	0	0	0	0	0	1	0	0	0	0				3	1	1	0	0	0	0	0
c.2160+1G>C	14i	r.spl	p.(?)	g.94526092C>G	5.97414e-06	Null	Pathogenic	Severe		0	1	0	0	0	0	0	0	1	0	0	0	1	0	0	0	0	0	0	0	0	0	0				10	0	1	2	0	0	0	0
c.2160+1G>T	14i	r.spl	p.(?)	g.94526092C>A	0	Null	Pathogenic	Severe		0	1	0	0	0	0	0	0	1	0	0	0	1	0	0	0	0	0	0	0	0	0	0				10	0	1	2	0	0	0	0
c.2160+2T>G	14i	r.spl	p.(?)	g.94526091A>C	0	Null	Pathogenic	Severe		0	1	0	0	0	0	0	0	1	0	0	0	1	0	0	0	0	0	0	0	0	0	0				10	0	1	2	0	0	0	0
c.2160+584A>G	14i	r.=	p.(=)	g.94525509T>C	0	NCSS/DI	Likely benign	Severe		0	0	0	0	0	0	0	1	0	1	0	0	0	0	0	0	0	0	0	0	0	1	0				-2	1	0	0	0	1	1	0
c.1555-2428_2161-101delins2160+7_2160+230invATGAATGins	11i_14i	r.(?)	p.(?)	g.94522479_94531301delins94525863_94526086invATGAATGins	0	Null	Likely pathogenic	Severe		0	1	0	0	0	0	0	0	0	1	0	1	0	0	0	0	0	0	0	0	0	0	0				6	2	0	1	0	0	0	0
c.2161-8G>A	14i	r.2161_2382del	p.(His721_Val794del)	g.94522386C>T	0	NCSS/DI	Likely pathogenic	Severe		0	0	0	0	0	1	0	0	1	0	0	0	1	0	0	0	0	0	0	1	0	0	0				9	1	2	1	0	0	0	0
c.2161-6T>C	14i	r.(?)	p.(?)	g.94522384A>G	0	NCSS/DI	VUS	Not assessed		0	0	0	0	0	0	0	0	0	1	0	0	0	0	0	0	0	0	0	1	0	0	0				2	2	0	0	0	0	0	0
c.2161-2A>G	14i	r.spl?	p.(?)	g.94522380T>C	0	Null	VUS	Not assessed		0	1	0	0	0	0	0	0	0	1	0	0	0	0	0	0	0	0	0	0	0	0	0				5	1	0	1	0	0	0	0
c.2169_2172dup	15	r.(?)	p.(Leu725Asnfs*42)	g.94522367_94522370dup	0	Null	Pathogenic	Not assessed		1	0	0	0	0	0	0	0	0	1	0	0	0	0	0	0	0	0	1	0	0	0	0				11	1	1	0	1	0	0	0
c.2173C>A	15	r.(?)	p.(Leu725Ile)	g.94522366G>T	0	Missense	VUS	Not assessed		0	0	0	0	0	0	0	0	0	1	0	0	0	0	0	0	0	0	0	1	0	0	0				2	2	0	0	0	0	0	0
c.2177del	15	r.(?)	p.(His726Leufs*61)	g.94522362del	0	Null	Pathogenic	Severe		1	0	0	0	0	0	0	0	1	0	0	1	0	0	0	0	0	0	1	0	0	0	0				15	1	1	1	1	0	0	0
c.2184C>A	15	r.(?)	p.(Ser728Arg)	g.94522355G>T	0	Missense	VUS	Uncertain		0	0	0	0	0	0	0	0	0	1	0	1	0	0	0	0	0	0	1	0	0	0	0				4	2	1	0	0	0	0	0
c.2183_2194del	15	r.(?)	p.(Ser728_Phe731del)	g.94522347_94522358del	0	Insertion/Deletion	VUS	Uncertain		0	0	0	0	0	0	0	0	0	1	0	1	0	0	0	0	1	0	0	0	0	0	0				4	2	1	0	0	0	0	0
c.2194_2202del	15	r.(?)	p.(Ile732_Phe734del)	g.94522340_94522348del	4.39482e-05	Insertion/Deletion	VUS	Severe		0	0	0	0	0	0	0	0	0	1	0	0	0	0	0	0	1	0	0	0	0	0	0				3	1	1	0	0	0	0	0
c.2237T>A	15	r.(?)	p.(Met746Lys)	g.94522302A>T	0	Missense	VUS	Uncertain		0	0	0	0	0	0	0	0	0	1	0	1	0	0	0	0	0	0	0	1	0	0	0				3	3	0	0	0	0	0	0
c.2239del	15	r.(?)	p.(Leu747Cysfs*40)	g.94522300del	0	Null	Pathogenic	Severe		1	0	0	0	0	0	0	0	0	1	0	1	0	0	0	0	0	0	1	0	0	0	0				12	2	1	0	1	0	0	0
c.2243delinsTT	15	r.(?)	p.(Cys748Phefs*18)	g.94522296delinsAA	0	Null	Pathogenic	Not assessed		1	0	0	0	0	0	0	0	0	1	0	0	0	0	0	0	0	0	1	0	0	0	0				11	1	1	0	1	0	0	0
c.2243G>A	15	r.(?)	p.(Cys748Tyr)	g.94522296C>T	0	Missense	Likely pathogenic	Causative variant of unknown severity		0	0	0	0	0	0	0	0	1	0	0	1	0	0	0	0	0	0	0	1	0	0	0				6	2	0	1	0	0	0	0
c.2249T>C	15	r.(?)	p.(Leu750Pro)	g.94522290A>G	0	Missense	Likely pathogenic	Causative variant of unknown severity		0	0	0	0	0	0	0	0	1	0	0	1	0	0	0	0	0	0	1	0	0	0	0				7	1	1	1	0	0	0	0
c.2252T>C	15	r.(?)	p.(Leu751Pro)	g.94522287A>G	0	Missense	VUS	Uncertain		0	0	0	0	0	0	0	0	0	1	0	0	0	0	0	0	0	0	1	0	0	0	0				3	1	1	0	0	0	0	0
c.2255G>A	15	r.(?)	p.(Ser752Asn)	g.94522284C>T	0	Missense	VUS	Uncertain		0	0	0	0	0	0	0	0	0	1	0	1	0	0	0	0	0	0	1	0	0	0	0				4	2	1	0	0	0	0	0
c.2261T>C	15	r.(?)	p.(Phe754Ser)	g.94522278A>G	0	Missense	Likely pathogenic	Causative variant of unknown severity		0	0	0	0	0	0	0	0	1	0	0	0	1	0	0	0	0	0	1	0	0	0	0				8	0	2	1	0	0	0	0
c.2265C>G	15	r.(?)	p.(Phe755Leu)	g.94522274G>C	0	Missense	Likely pathogenic	Moderate/Severe		0	0	0	0	0	0	0	0	1	0	0	1	0	0	0	0	0	0	1	0	0	0	0				7	1	1	1	0	0	0	0
c.2267C>T	15	r.(?)	p.(Ser756Phe)	g.94522272G>A	4.86617e-05	Missense	VUS	Uncertain		0	0	0	0	0	0	0	0	0	0	0	0	0	0	0	0	0	0	0	1	0	0	0				1	1	0	0	0	0	0	0
c.2273C>T	15	r.(?)	p.(Ala758Val)	g.94522266G>A	0	Missense	VUS	Uncertain		0	0	0	0	0	0	0	0	0	1	0	0	0	0	0	0	0	0	0	1	0	0	0				2	2	0	0	0	0	0	0
c.2282C>T	15	r.(?)	p.(Ala761Val)	g.94522257G>A	0	Missense	Likely pathogenic	Moderate/Severe		0	0	0	0	0	0	0	0	1	0	0	0	0	0	0	0	0	0	1	0	0	0	0				6	0	1	1	0	0	0	0
c.2285C>A	15	r.(?)	p.(Ala762Glu)	g.94522254G>T	0	Missense	Likely pathogenic	Severe		0	0	0	0	0	0	0	0	1	0	0	0	1	0	0	0	0	0	1	0	0	0	0				8	0	2	1	0	0	0	0
c.2291G>A	15	r.(?)	p.(Cys764Tyr)	g.94522248C>T	4.39653e-05	Missense	VUS	Mild		0	0	0	0	0	0	0	0	0	1	0	0	1	0	0	0	0	0	1	0	0	0	0				5	1	2	0	0	0	0	0
c.2292_2293delinsC	15	r.(?)	p.(Ser765Valfs*22)	g.94522246_94522247delinsG	0	Null	Likely pathogenic	Severe		1	0	0	0	0	0	0	0	0	1	0	0	0	0	0	0	0	0	0	0	0	0	0				9	1	0	0	1	0	0	0
c.2294G>A	15	r.(?)	p.(Ser765Asn)	g.94522245C>T	0	Missense	VUS	Severe		0	0	0	0	0	1	0	0	0	1	0	1	0	0	0	0	0	0	0	0	0	0	0				4	2	1	0	0	0	0	0
c.2294G>C	15	r.(?)	p.(Ser765Thr)	g.94522245C>G	4.39596e-05	Missense	VUS	Uncertain		0	0	0	0	0	0	0	0	0	1	0	1	0	0	0	0	0	0	0	0	0	0	0				2	2	0	0	0	0	0	0
c.2295T>G	15	r.(?)	p.(Ser765Arg)	g.94522244A>C	0	Missense	VUS	Severe		0	0	0	0	0	1	0	0	0	1	0	1	0	0	0	0	0	0	0	0	0	0	0				4	2	1	0	0	0	0	0
c.2292_2295delinsAGG	15	r.(?)	p.(Cys764*)	g.94522244_94522247delinsCCT	0	Null	Pathogenic	Severe		1	0	0	0	0	0	0	0	0	1	0	0	0	0	0	0	0	0	1	0	0	0	0				11	1	1	0	1	0	0	0
c.2297dup	15	r.(?)	p.(Val767Cysfs*23)	g.94522243dup	0	Null	Pathogenic	Severe		1	0	0	0	0	0	0	0	0	1	0	0	1	0	0	0	0	0	1	0	0	0	0				13	1	2	0	1	0	0	0
c.2297G>A	15	r.(?)	p.(Gly766Asp)	g.94522242C>T	0	Missense	VUS	Severe		0	0	0	0	0	0	0	0	0	1	0	0	0	0	0	0	0	0	1	0	0	0	0				3	1	1	0	0	0	0	0
c.2297G>T	15	r.(?)	p.(Gly766Val)	g.94522242C>A	5.97667e-06	Missense	VUS	Uncertain		0	0	0	0	0	0	0	0	0	1	0	1	0	0	0	0	0	0	1	0	0	0	0				4	2	1	0	0	0	0	0
c.2299del	15	r.(?)	p.(Val767Serfs*20)	g.94522240del	0	Null	Pathogenic	Not assessed		1	0	0	0	0	0	0	0	0	1	0	0	0	0	0	0	0	0	1	0	0	0	0				11	1	1	0	1	0	0	0
c.2300T>A	15	r.(?)	p.(Val767Asp)	g.94522239A>T	2.98781e-05	Missense	Pathogenic	Severe		0	0	0	0	0	1	0	0	1	0	0	0	0	0	1	0	0	0	1	0	0	0	0				16	0	2	1	1	0	0	0
c.2291_2305del	15	r.(?)	p.(Cys764_Ile768del)	g.94522236_94522250del	0	Insertion/Deletion	Likely pathogenic	Uncertain		0	0	0	0	0	0	0	0	1	0	0	0	1	0	0	0	1	0	0	0	0	0	0				8	0	2	1	0	0	0	0
c.2311A>T	15	r.(?)	p.(Thr771Ser)	g.94522228T>A	8.42304e-05	Missense	VUS	Not assessed		0	0	0	0	0	0	0	0	0	0	0	0	0	0	0	0	0	0	0	0	0	0	0				0	0	0	0	0	0	0	0
c.2337C>A	15	r.(?)	p.(Cys779*)	g.94522202G>T	0	Null	Pathogenic	Not assessed		1	0	0	0	0	0	0	0	0	1	0	0	0	0	0	0	0	0	1	0	0	0	0				11	1	1	0	1	0	0	0
c.2337C>T	15	r.(?)	p.(Cys779=)	g.94522202G>A	3.14229e-05	Synonymous	Likely benign	Severe		0	0	0	0	0	0	0	0	0	0	0	0	0	0	0	0	0	0	0	0	0	1	1				-3	0	0	0	0	1	1	0
c.2341G>A	15	r.(?)	p.(Ala781Thr)	g.94522198C>T	6.17905e-05	Missense	VUS	Not assessed		0	0	0	0	0	0	0	0	0	1	0	0	0	0	0	0	0	0	0	0	0	0	0				1	1	0	0	0	0	0	0
c.2345G>A	15	r.(?)	p.(Trp782*)	g.94522194C>T	0	Null	Pathogenic	Severe		1	0	0	0	0	0	0	0	1	0	0	0	0	0	0	0	0	0	1	0	0	0	0				14	0	1	1	1	0	0	0
c.2347C>T	15	r.(?)	p.(Gln783*)	g.94522192G>A	0	Null	Pathogenic	Severe		1	0	0	0	0	0	0	0	0	1	0	0	0	0	0	0	0	0	1	0	0	0	0				11	1	1	0	1	0	0	0
c.2353C>G	15	r.(?)	p.(Arg785Gly)	g.94522186G>C	6.50912e-05	Missense	VUS	Not assessed		0	0	0	0	0	0	0	0	0	0	0	0	0	0	0	0	0	0	0	0	0	0	0				0	0	0	0	0	0	0	0
c.2353C>T	15	r.(?)	p.(Arg785Cys)	g.94522186G>A	1.8832e-05	Missense	VUS	Not assessed		0	0	0	0	0	0	0	0	0	1	0	0	0	0	0	0	0	0	0	0	0	0	0				1	1	0	0	0	0	0	0
c.2349_2356dup	15	r.(?)	p.(Met786Argfs*4)	g.94522186_94522193dup	0	Null	Pathogenic	Not assessed		1	0	0	0	0	0	0	0	0	1	0	0	0	0	0	0	0	0	1	0	0	0	0				11	1	1	0	1	0	0	0
c.2354G>T	15	r.(?)	p.(Arg785Leu)	g.94522185C>A	1.19632e-05	Missense	VUS	Not assessed		0	0	0	0	0	0	0	0	0	1	0	0	0	0	0	0	0	0	0	0	0	0	0				1	1	0	0	0	0	0	0
c.2382G>C	15	r.spl?	p.(Val794=,?)	g.94522157C>G	0	Synonymous	Likely pathogenic	Moderate/Severe		0	0	0	0	0	0	0	0	1	0	0	1	0	0	0	0	0	0	0	1	0	0	0				6	2	0	1	0	0	0	0
c.2382+1G>A	15i	r.spl	p.(?)	g.94522156C>T	0	Null	Likely pathogenic	Severe		0	1	0	0	0	0	0	0	1	0	0	0	0	0	0	0	0	0	0	0	0	0	0				8	0	0	2	0	0	0	0
c.2382+4A>G	15i	r.spl?	p.(?)	g.94522153T>C	0	NCSS/DI	VUS	Uncertain		0	0	0	0	0	0	0	0	0	1	0	1	0	0	0	0	0	0	0	1	0	0	0				3	3	0	0	0	0	0	0
c.2382+5G>C	15i	r.[=,2161_2382del]	p.[=,His721_Val794del]	g.94522152C>G	0	NCSS/DI	VUS	Mild		0	0	0	0	0	0	1	0	0	1	0	0	0	0	0	0	0	0	0	1	0	0	0				3	3	0	0	0	0	0	0
c.2383-13T>C	15i	r.spl?	p.(?)	g.94520884A>G	0	NCSS/DI	Likely benign	Not assessed		0	0	0	0	0	0	0	0	0	1	0	0	0	0	0	0	0	0	0	0	0	1	0				-1	1	0	0	0	0	1	0
c.2383-1G>A	15i	r.spl	p.(?)	g.94520872C>T	0	Null	Pathogenic	Severe		1	0	0	0	0	0	0	0	1	0	0	1	0	0	0	0	0	0	0	0	0	0	0				13	1	0	1	1	0	0	0
c.2383-1G>C	15i	r.spl	p.(?)	g.94520872C>G	0	Null	Pathogenic	Severe		1	0	0	0	0	0	0	0	0	1	0	0	1	0	0	0	0	0	0	0	0	0	0				11	1	1	0	1	0	0	0
c.2384G>A	16	r.(spl?)	p.(Ser795Asn)	g.94520870C>T	2.03375e-06	Missense	VUS	Uncertain		0	0	0	0	0	0	0	0	0	1	0	1	0	0	0	0	0	1	0	0	0	0	0				4	2	1	0	0	0	0	0
c.2384G>T	16	r.(spl?)	p.(Ser795Ile)	g.94520870C>A	0	Missense	VUS	Uncertain		0	0	0	0	0	0	0	0	0	1	0	1	0	0	0	0	0	1	0	1	0	0	0				5	3	1	0	0	0	0	0
c.2385C>G	16	r.(spl?)	p.(Ser795Arg)	g.94520869G>C	0	Missense	Likely pathogenic	Mild/Moderate		0	0	0	0	0	0	0	0	1	0	0	0	1	0	0	0	0	0	0	1	0	0	0				7	1	1	1	0	0	0	0
c.2385C>T	16	r.(spl?)	p.(Ser795=)	g.94520869G>A	0	Synonymous	Likely benign	Uncertain		0	0	0	0	0	0	0	0	0	1	0	0	0	0	0	0	0	0	0	0	0	1	0				-1	1	0	0	0	0	1	0
c.2390T>C	16	r.(?)	p.(Leu797Pro)	g.94520864A>G	0	Missense	Likely pathogenic	Severe		0	0	0	0	0	1	0	0	1	0	0	1	0	0	0	0	0	0	1	0	0	0	0				9	1	2	1	0	0	0	0
c.2399T>C	16	r.(?)	p.(Val800Ala)	g.94520855A>G	0	Missense	VUS	Not assessed		0	0	0	0	0	0	0	0	0	1	0	0	0	0	0	0	0	0	1	0	0	0	0				3	1	1	0	0	0	0	0
c.2385_2400del	16	r.(?)	p.(Ser795Argfs*43)	g.94520855_94520870del	0	Null	Pathogenic	Severe		1	0	0	0	0	0	0	0	0	1	0	1	0	0	0	0	0	0	1	0	0	0	0				12	2	1	0	1	0	0	0
c.2401G>A	16	r.(?)	p.(Ala801Thr)	g.94520853C>T	1.19935e-05	Missense	Pathogenic	Mild/Moderate		0	0	0	0	0	0	0	0	1	0	0	0	0	0	1	0	0	0	1	0	0	0	0				14	0	1	1	1	0	0	0
c.2408del	16	r.(?)	p.(Gly803Aspfs*40)	g.94520847del	0	Null	Pathogenic	Severe		1	0	0	0	0	0	0	0	1	0	0	0	1	0	0	0	0	0	1	0	0	0	0				16	0	2	1	1	0	0	0
c.2409_2410del	16	r.(?)	p.(Phe804Trpfs*3)	g.94520844_94520845del	0	Null	Pathogenic	Severe		1	0	0	0	0	0	0	0	1	0	0	0	0	0	0	0	0	0	1	0	0	0	0				14	0	1	1	1	0	0	0
c.2413G>A	16	r.(?)	p.(Gly805Ser)	g.94520841C>T	0	Missense	VUS	Not assessed		0	0	0	0	0	0	0	0	0	1	0	1	0	0	0	0	0	0	1	0	0	0	0				4	2	1	0	0	0	0	0
c.2424C>G	16	r.(?)	p.(Tyr808*)	g.94520830G>C	0	Null	Pathogenic	Severe		1	0	0	0	0	0	0	0	1	0	0	0	0	0	1	0	0	0	1	0	0	0	0				22	0	1	1	2	0	0	0
c.2431C>T	16	r.(?)	p.(Arg811Cys)	g.94520823G>A	9.18178e-05	Missense	VUS	Not assessed		0	0	0	0	0	0	0	0	0	0	0	0	1	0	0	0	0	0	1	0	0	0	0				4	0	2	0	0	0	0	0
c.2433C>T	16	r.(?)	p.(Arg811=)	g.94520821G>A	1.19704e-05	Synonymous	Likely benign	Not assessed		0	0	0	0	0	0	0	0	0	1	0	0	0	0	0	0	0	0	0	0	0	1	1				-2	1	0	0	0	1	1	0
c.2437G>A	16	r.(?)	p.(Glu813Lys)	g.94520817C>T	0	Missense	Likely pathogenic	Moderate/Severe		0	0	0	0	0	0	0	0	1	0	0	0	0	0	0	0	0	0	1	0	0	0	0				6	0	1	1	0	0	0	0
c.2438A>C	16	r.(?)	p.(Glu813Ala)	g.94520816T>G	0	Missense	VUS	Severe		0	0	0	0	0	0	0	0	0	1	0	0	0	0	0	0	0	1	1	0	0	0	0				5	1	2	0	0	0	0	0
c.2443C>T	16	r.(?)	p.(Gln815*)	g.94520811G>A	0	Null	Pathogenic	Severe		1	0	0	0	0	0	0	0	0	1	0	0	0	0	0	0	0	0	1	0	0	0	0				11	1	1	0	1	0	0	0
c.2447G>T	16	r.(?)	p.(Gly816Val)	g.94520807C>A	0	Missense	VUS	Not assessed		0	0	0	0	0	0	0	0	0	1	0	0	0	0	0	0	0	0	1	0	0	0	0				3	1	1	0	0	0	0	0
c.2453G>A	16	r.(?)	p.(Gly818Glu)	g.94520801C>T	0.000110442	Missense	Pathogenic	Moderate		0	0	0	0	0	0	1	0	1	0	0	0	0	0	1	0	0	0	1	0	0	0	0				15	1	1	1	1	0	0	0
c.2453G>T	16	r.(?)	p.(Gly818Val)	g.94520801C>A	0	Missense	VUS	Severe		0	0	0	0	0	0	0	0	0	1	0	0	0	0	0	0	0	1	1	0	0	0	0				5	1	2	0	0	0	0	0
c.2461T>A	16	r.(?)	p.(Trp821Arg)	g.94520793A>T	1.57858e-05	Missense	Pathogenic	Moderate		0	0	0	0	0	0	1	0	1	0	0	0	0	0	1	0	0	0	1	0	0	0	0				15	1	1	1	1	0	0	0
c.2461T>C	16	r.(?)	p.(Trp821Arg)	g.94520793A>G	0	Missense	Likely pathogenic	Not assessed		0	0	0	1	0	0	0	0	0	1	0	0	0	0	0	0	0	0	1	0	0	0	0				7	1	1	1	0	0	0	0
c.2463G>A	16	r.(?)	p.(Trp821*)	g.94520791C>T	0	Null	Pathogenic	Not assessed		1	0	0	0	0	0	0	0	0	1	0	0	0	0	0	0	0	0	1	0	0	0	0				11	1	1	0	1	0	0	0
c.2464A>G	16	r.(?)	p.(Ser822Gly)	g.94520790T>C	5.2753e-06	Missense	Likely benign	Not assessed		0	0	0	0	0	0	0	0	0	1	0	0	0	0	0	0	0	0	0	0	0	1	0				-1	1	0	0	0	0	1	0
c.2470A>G	16	r.(?)	p.(Ile824Val)	g.94520784T>C	0	Missense	VUS	Severe		0	0	0	0	0	0	0	0	0	1	0	0	0	0	0	0	0	0	0	0	0	0	0				1	1	0	0	0	0	0	0
c.2471T>C	16	r.(?)	p.(Ile824Thr)	g.94520783A>G	0	Missense	VUS	Not assessed		0	0	0	0	0	0	0	0	0	1	0	0	0	0	0	0	0	0	1	0	0	0	0				3	1	1	0	0	0	0	0
c.2473G>A	16	r.(?)	p.(Gly825Arg)	g.94520781C>T	0.000110043	Missense	Likely benign	Benign		0	0	0	0	0	0	0	0	0	0	0	0	0	0	0	0	0	0	0	0	1	0	0				-1	0	0	0	0	1	0	0
c.2481del	16	r.(?)	p.(Thr829Argfs*14)	g.94520773del	0	Null	Pathogenic	Severe		1	0	0	0	0	0	0	0	1	0	0	1	0	0	0	0	0	0	0	0	0	0	0				13	1	0	1	1	0	0	0
c.2483C>T	16	r.(?)	p.(Pro828Leu)	g.94520771G>A	0	Missense	VUS	Not assessed		0	0	0	0	0	0	0	0	0	1	0	0	0	0	0	0	0	0	0	1	0	0	0				2	2	0	0	0	0	0	0
c.2486C>T	16	r.(?)	p.(Thr829Met)	g.94520768G>A	0.000229321	Missense	VUS	Benign		0	0	0	0	0	0	0	0	0	0	0	0	0	0	0	0	0	0	0	0	0	0	0				0	0	0	0	0	0	0	0
c.2488G>T	16	r.(?)	p.(Glu830*)	g.94520766C>A	0	Null	Pathogenic	Severe		1	0	0	0	0	0	0	0	0	1	0	1	0	0	0	0	0	0	1	0	0	0	0				12	2	1	0	1	0	0	0
c.2494G>T	16	r.(?)	p.(Asp832Tyr)	g.94520760C>A	0	Missense	VUS	Uncertain		0	0	0	0	0	0	0	0	0	1	0	0	1	0	0	0	0	0	1	0	0	0	0				5	1	2	0	0	0	0	0
c.2510del	16	r.(?)	p.(Leu837Argfs*6)	g.94520744del	0	Null	Pathogenic	Not assessed		1	0	0	0	0	0	0	0	0	1	0	0	0	0	0	0	0	0	1	0	0	0	0				11	1	1	0	1	0	0	0
c.2510T>C	16	r.(?)	p.(Leu837Pro)	g.94520744A>G	0	Missense	VUS	Severe		0	0	0	0	0	0	0	0	0	1	0	0	0	0	0	0	0	0	1	0	0	0	0				3	1	1	0	0	0	0	0
c.2519T>G	16	r.(?)	p.(Met840Arg)	g.94520735A>C	0	Missense	VUS	Severe		0	0	0	0	0	1	0	0	0	1	0	0	0	0	0	0	0	0	1	0	0	0	0				5	1	2	0	0	0	0	0
c.2521C>A	16	r.(?)	p.(Gln841Lys)	g.94520733G>T	1.33202e-05	Missense	VUS	Not assessed		0	0	0	0	0	0	0	0	0	0	0	0	0	0	0	0	0	0	0	0	0	0	0				0	0	0	0	0	0	0	0
c.2521C>T	16	r.(?)	p.(Gln841*)	g.94520733G>A	5.96815e-06	Null	Pathogenic	Severe		1	0	0	0	0	0	0	0	1	0	0	0	0	0	0	0	0	0	1	0	0	0	0				14	0	1	1	1	0	0	0
c.2522A>C	16	r.(?)	p.(Gln841Pro)	g.94520732T>G	0	Missense	VUS	Mild/Moderate		0	0	0	0	0	0	0	0	1	0	0	1	0	0	0	0	0	0	0	0	1	0	0				4	1	0	1	0	1	0	0
c.2531T>G	16	r.(?)	p.(Leu844Arg)	g.94520723A>C	0	Missense	Likely pathogenic	Mild/Moderate		0	0	0	0	0	0	0	0	1	0	0	0	1	0	0	0	0	0	1	0	0	0	0				8	0	2	1	0	0	0	0
c.2532C>G	16	r.(?)	p.(Leu844=)	g.94520722G>C	0	Synonymous	Likely benign	Uncertain		0	0	0	0	0	0	0	0	0	1	0	0	0	0	0	0	0	0	0	0	0	1	1				-2	1	0	0	0	1	1	0
c.2536G>A	16	r.(?)	p.(Asp846Asn)	g.94520718C>T	0	Missense	VUS	Uncertain		0	0	0	0	0	0	0	0	0	1	0	0	0	0	0	0	0	1	0	1	0	0	0				4	2	1	0	0	0	0	0
c.2536G>C	16	r.(?)	p.(Asp846His)	g.94520718C>G	0	Missense	Likely pathogenic	Severe		0	0	0	0	0	1	0	0	0	1	0	0	0	0	0	0	0	1	1	0	0	0	0				7	1	3	0	0	0	0	0
c.2537A>T	16	r.(?)	p.(Asp846Val)	g.94520717T>A	0	Missense	Likely pathogenic	Mild/Moderate		0	0	0	0	0	0	0	0	1	0	0	0	1	0	0	0	0	0	1	0	0	0	0				8	0	2	1	0	0	0	0
c.2540C>T	16	r.(?)	p.(Ala847Val)	g.94520714G>A	0	Missense	VUS	Not assessed		0	0	0	0	0	0	0	0	0	1	0	0	0	0	0	0	0	0	0	1	0	0	0				2	2	0	0	0	0	0	0
c.2543C>A	16	r.(?)	p.(Ala848Asp)	g.94520711G>T	0	Missense	VUS	Severe		0	0	0	0	0	0	0	0	0	1	0	0	0	0	0	0	0	0	0	1	0	0	0				2	2	0	0	0	0	0	0
c.2546T>C	16	r.(?)	p.(Val849Ala)	g.94520708A>G	0.00106818	Missense	VUS	Benign/Mild		0	0	0	0	0	0	0	0	0	0	0	0	0	0	0	0	0	0	0	0	0	0	0				0	0	0	0	0	0	0	0
c.2549A>G	16	r.(?)	p.(Tyr850Cys)	g.94520705T>C	0	Missense	Likely pathogenic	Severe		0	0	0	0	0	0	0	0	1	0	0	1	0	0	0	0	0	0	1	0	0	0	0				7	1	1	1	0	0	0	0
c.2552G>A	16	r.(?)	p.(Gly851Asp)	g.94520702C>T	0	Missense	Likely pathogenic	Severe		0	0	0	0	0	1	0	0	1	0	0	0	0	0	0	0	0	0	1	0	0	0	0				8	0	2	1	0	0	0	0
c.2556del	16	r.(?)	p.(Leu852Phefs*49)	g.94520698del	0	Null	Pathogenic	Severe		1	0	0	0	0	0	0	0	0	1	0	1	0	0	0	0	0	0	0	0	0	0	0				10	2	0	0	1	0	0	0
c.2560dup	16	r.(?)	p.(Ala854Glyfs*5)	g.94520694dup	0	Null	Pathogenic	Severe		1	0	0	0	0	0	0	0	0	1	0	0	0	0	0	0	0	0	1	0	0	0	0				11	1	1	0	1	0	0	0
c.2560G>A	16	r.(?)	p.(Ala854Thr)	g.94520694C>T	1.19298e-05	Missense	VUS	Moderate		0	0	0	0	0	0	0	0	1	0	0	1	0	0	0	0	0	0	0	0	0	0	0				5	1	0	1	0	0	0	0
c.2564G>A	16	r.(?)	p.(Trp855*)	g.94520690C>T	2.38592e-05	Null	Pathogenic	Severe		1	0	0	0	0	0	0	0	1	0	0	0	0	0	1	0	0	0	1	0	0	0	0				22	0	1	1	2	0	0	0
c.2565G>A	16	r.(?)	p.(Trp855*)	g.94520689C>T	0	Null	Pathogenic	Not assessed		1	0	0	0	0	0	0	0	0	1	0	0	0	0	0	0	0	0	1	0	0	0	0				11	1	1	0	1	0	0	0
c.2566T>A	16	r.(?)	p.(Tyr856Asn)	g.94520688A>T	0	Missense	Likely pathogenic	Severe		0	0	0	0	0	0	0	0	1	0	0	0	0	0	0	0	0	0	1	0	0	0	0				6	0	1	1	0	0	0	0
c.2568C>A	16	r.(?)	p.(Tyr856*)	g.94520686G>T	0	Null	Pathogenic	Severe		1	0	0	0	0	0	0	0	1	0	0	0	0	1	0	0	0	0	1	0	0	0	0				18	0	1	2	1	0	0	0
c.2565_2572del	16	r.(?)	p.(Trp855*)	g.94520686_94520693del	0	Null	Pathogenic	Severe		1	0	0	0	0	0	0	0	1	0	0	1	0	0	0	0	0	0	1	0	0	0	0				15	1	1	1	1	0	0	0
c.2571del	16	r.(?)	p.(Asp858Ilefs*43)	g.94520684del	0	Null	Likely pathogenic	Severe		1	0	0	0	0	0	0	0	0	1	0	0	0	0	0	0	0	0	0	0	0	0	0				9	1	0	0	1	0	0	0
c.2570T>C	16	r.(?)	p.(Leu857Pro)	g.94520684A>G	2.03304e-06	Missense	Likely pathogenic	Severe		0	0	0	0	0	0	0	0	1	0	0	0	1	0	0	0	0	0	1	0	0	0	0				8	0	2	1	0	0	0	0
c.2572dup	16	r.(?)	p.(Asp858Glyfs*27)	g.94520682dup	0	Null	Pathogenic	Not assessed		1	0	0	0	0	0	0	0	1	0	0	0	0	0	0	0	0	0	1	0	0	0	0				14	0	1	1	1	0	0	0
c.2572G>T	16	r.(?)	p.(Asp858Tyr)	g.94520682C>A	0	Missense	VUS	Not assessed		0	0	0	0	0	0	0	0	0	1	0	0	0	0	0	0	0	0	1	0	0	0	0				3	1	1	0	0	0	0	0
c.2575C>T	16	r.(?)	p.(Gln859*)	g.94520679G>A	0	Null	Pathogenic	Severe		1	0	0	0	0	0	0	0	0	1	0	0	0	0	0	0	0	0	1	0	0	0	0				11	1	1	0	1	0	0	0
c.2576A>G	16	r.(?)	p.(Gln859Arg)	g.94520678T>C	9.46633e-05	Missense	VUS	Not assessed		0	0	0	0	0	0	0	0	0	0	0	0	0	0	0	0	0	0	0	0	0	0	0				0	0	0	0	0	0	0	0
c.2579T>C	16	r.(?)	p.(Val860Ala)	g.94520675A>G	0	Missense	VUS	Not assessed		0	0	0	0	0	0	0	0	0	1	0	0	0	0	0	0	0	0	1	0	0	0	0				3	1	1	0	0	0	0	0
c.2587G>T	16	r.(spl?)	p.(Gly863*)	g.94520667C>A	0	Null	Pathogenic	Not assessed		1	0	0	0	0	0	0	0	0	1	0	0	0	0	0	0	0	0	1	0	0	0	0				11	1	1	0	1	0	0	0
c.2587+2T>C	16i	r.spl	p.(?)	g.94520665A>G	0	Null	Pathogenic	Severe		1	0	0	0	0	0	0	0	1	0	0	0	1	0	0	0	0	0	0	0	0	0	0				14	0	1	1	1	0	0	0
c.2587_2587+7del	16_16i	r.spl	p.(Gly863Glufs*38)	g.94520662_94520669del	0	Null	Pathogenic	Severe		1	0	0	0	0	0	0	0	0	1	0	0	1	0	0	0	0	0	1	0	0	0	0				13	1	2	0	1	0	0	0
c.2587_2587+6del	16_16i	r.spl	p.(Gly863Glufs*38)	g.94520661_94520667del	0	Null	Pathogenic	Severe		1	0	0	0	0	0	0	0	0	1	0	1	0	0	0	0	0	0	1	0	0	0	0				12	2	1	0	1	0	0	0
c.2587+11T>C	16i	r.(?)	p.(?)	g.94520656A>G	0	NCSS/DI	Likely benign	Not assessed		0	0	0	0	0	0	0	0	0	1	0	0	0	0	0	0	0	0	0	0	0	1	0				-1	1	0	0	0	0	1	0
c.2588-706C>T	16i	r.2587_2588ins2588-839_2588-708	p.(Gly863Alafs*3)	g.94517960G>A	0	NCSS/DI	VUS	Not assessed		0	0	0	0	0	1	0	0	0	1	0	0	0	0	0	0	0	0	0	1	0	0	0				4	2	1	0	0	0	0	0
c.2588-12C>G	16i	r.=	p.(=)	g.94517266G>C	0.00233415	NCSS/DI	Likely benign	Benign		0	0	0	0	0	0	0	1	0	0	0	0	0	0	0	0	0	0	0	0	0	1	0				-3	0	0	0	0	1	1	0
c.2588-7_2588-5delinsGG	16i	r.(?)	p.(?)	g.94517259_94517261delinsCC	0	NCSS/DI	VUS	Uncertain		0	0	0	0	0	0	0	0	0	1	0	1	0	0	0	0	0	0	0	1	0	0	0				3	3	0	0	0	0	0	0
c.2588G>A	17	r.(spl?)	p.(Gly863Glu)	g.94517254C>T	8.29117e-09	Missense	VUS	Uncertain		0	0	0	0	0	0	0	0	1	0	0	0	0	0	0	0	0	0	0	1	0	0	0				5	1	0	1	0	0	0	0
c.2588G>C	17	r.[2588g>c,2588_2590del]	p.[Gly863Ala,Gly863del]	g.94517254C>G	0.00571707	NCSS/DI	Pathogenic	Mild	yes, (11%)	0	0	0	0	0	0	0	0	1	0	0	0	0	1	0	0	0	0	1	0	0	0	0				10	0	1	2	0	0	0	0
c.2593dup	17	r.(?)	p.(Tyr865Leufs*20)	g.94517249dup	0	Null	Pathogenic	Not assessed		1	0	0	0	0	0	0	0	0	1	0	0	0	0	0	0	0	0	1	0	0	0	0				11	1	1	0	1	0	0	0
c.2594_2595del	17	r.(?)	p.(Tyr865Trpfs*19)	g.94517248_94517249del	0	Null	Pathogenic	Severe		1	0	0	0	0	0	0	0	0	1	0	0	1	0	0	0	0	0	1	0	0	0	0				13	1	2	0	1	0	0	0
c.2603del	17	r.(?)	p.(Pro868Hisfs*33)	g.94517242del	4.21112e-06	Null	Pathogenic	Severe		1	0	0	0	0	0	0	0	0	1	0	0	0	0	0	0	0	0	1	0	0	0	0				11	1	1	0	1	0	0	0
c.2608C>T	17	r.(?)	p.(Pro870Ser)	g.94517234G>A	0	Missense	Likely pathogenic	Uncertain		0	0	0	0	0	0	0	0	1	0	0	0	0	0	0	0	0	0	1	0	0	0	0				6	0	1	1	0	0	0	0
c.2609C>T	17	r.(?)	p.(Pro870Leu)	g.94517233G>A	5.96343e-06	Missense	Likely pathogenic	Mild/Moderate		0	0	0	0	0	0	0	0	1	0	0	1	0	0	0	0	0	1	1	0	0	0	0				9	1	2	1	0	0	0	0
c.2588-161_2615del	16i_17	r.(?)	p.(?)	g.94517231_94517419del	0	Null	Likely pathogenic	Severe		0	1	0	0	0	0	0	0	0	1	0	1	0	0	0	0	0	0	1	0	0	0	0				8	2	1	1	0	0	0	0
c.2613G>A	17	r.(?)	p.(Trp871*)	g.94517229C>T	0	Null	Pathogenic	Severe		1	0	0	0	0	0	0	0	1	0	0	0	0	0	0	0	0	0	1	0	0	0	0				14	0	1	1	1	0	0	0
c.2616C>G	17	r.(?)	p.(Tyr872*)	g.94517226G>C	0	Null	Pathogenic	Severe		1	0	0	0	0	0	0	0	1	0	0	1	0	0	0	0	0	0	1	0	0	0	0				15	1	1	1	1	0	0	0
c.2616del	17	r.(?)	p.(Leu874Phefs*27)	g.94517226del	0	Null	Pathogenic	Not assessed		1	0	0	0	0	0	0	0	0	1	0	0	0	0	0	0	0	0	0	1	0	0	0				10	2	0	0	1	0	0	0
c.2617T>A	17	r.(?)	p.(Phe873Ile)	g.94517225A>T	0	Missense	VUS	Severe		0	0	0	0	0	0	0	0	0	1	0	0	0	0	0	0	0	1	1	0	0	0	0				5	1	2	0	0	0	0	0
c.2617T>C	17	r.(?)	p.(Phe873Leu)	g.94517225A>G	1.61357e-05	Missense	Likely pathogenic	Severe		0	0	0	0	0	0	0	0	1	0	0	0	1	0	0	0	0	0	1	0	0	0	0				8	0	2	1	0	0	0	0
c.2616_2617del	17	r.(?)	p.(Phe873Serfs*11)	g.94517225_94517226del	0	Null	Pathogenic	Severe		1	0	0	0	0	0	0	0	0	1	0	0	0	0	0	0	0	0	1	0	0	0	0				11	1	1	0	1	0	0	0
c.2619T>V	17	r.(?)	p.(Phe873Leu)	g.94517223A>T	0	Missense	VUS	Not assessed		0	0	0	1	0	0	0	0	0	1	0	0	0	0	0	0	0	0	0	0	0	0	0				5	1	0	1	0	0	0	0
c.2626C>T	17	r.(?)	p.(Gln876*)	g.94517216G>A	0	Null	Pathogenic	Severe		1	0	0	0	0	0	0	0	1	0	0	0	1	0	0	0	0	0	1	0	0	0	0				16	0	2	1	1	0	0	0
c.2627A>C	17	r.(?)	p.(Gln876Pro)	g.94517215T>G	0	Missense	VUS	Uncertain		0	0	0	0	0	0	0	0	1	0	0	0	0	0	0	0	0	0	0	1	0	0	0				5	1	0	1	0	0	0	0
c.2626_2627insTTT	17	r.(?)	p.(Gln876_Asp2273delinsLeu*)	g.94517215_94517216insAAA	0	Null	Pathogenic	Severe		1	0	0	0	0	0	0	0	0	1	0	1	0	0	0	0	0	0	1	0	0	0	0				12	2	1	0	1	0	0	0
c.2633C>A	17	r.(?)	p.(Ser878*)	g.94517209G>T	0	Null	Pathogenic	Not assessed		1	0	0	0	0	0	0	0	0	1	0	0	0	0	0	0	0	0	1	0	0	0	0				11	1	1	0	1	0	0	0
c.2637_2638del	17	r.2637_2638del	p.(Tyr879*)	g.94517204_94517205del	0	Null	Pathogenic	Not assessed		1	0	0	0	0	0	0	0	0	1	0	0	0	0	0	0	0	0	1	0	0	0	0				11	1	1	0	1	0	0	0
c.2647G>A	17	r.(?)	p.(Gly883Ser)	g.94517195C>T	5.96479e-06	Missense	VUS	Not assessed		0	0	0	0	0	0	0	0	0	1	0	0	0	0	0	0	0	0	0	0	0	0	0				1	1	0	0	0	0	0	0
c.2654-8T>G	17i	r.[2653_2654ins2654-40_2654-1,=]	p.[Gly863Valfs*47,=]	g.94514521A>C	1.05529e-05	NCSS/DI	VUS	Severe		0	0	0	0	0	1	0	0	0	0	0	1	0	0	0	0	0	0	0	1	0	0	0				4	2	1	0	0	0	0	0
c.2657del	18	r.(?)	p.(Cys886Phefs*15)	g.94514510del	0	Null	Pathogenic	Severe		1	0	0	0	0	0	0	0	0	1	0	1	0	0	0	0	0	0	1	0	0	0	0				12	2	1	0	1	0	0	0
c.2680dup	18	r.(?)	p.(Leu894Profs*26)	g.94514489dup	0	Null	Pathogenic	Severe		1	0	0	0	0	0	0	0	0	1	0	0	0	0	0	0	0	0	1	0	0	0	0				11	1	1	0	1	0	0	0
c.2686A>G	18	r.(?)	p.(Lys896Glu)	g.94514481T>C	0	Missense	VUS	Severe		0	0	0	0	0	0	0	0	0	1	0	0	0	0	0	0	0	0	0	0	0	0	0				1	1	0	0	0	0	0	0
c.2690C>T	18	r.(?)	p.(Thr897Ile)	g.94514477G>A	0.0013535	Missense	VUS	Benign		0	0	0	0	0	0	0	0	0	0	0	0	0	0	0	0	0	0	0	0	0	0	0				0	0	0	0	0	0	0	0
c.2691del	18	r.(?)	p.(Glu898Serfs*3)	g.94514477del	0	Null	Pathogenic	Severe		1	0	0	0	0	0	0	0	1	0	0	0	1	0	0	0	0	0	0	0	0	1	0				12	0	1	1	1	0	1	0
c.2692G>A	18	r.(?)	p.(Glu898Lys)	g.94514475C>T	0.000128123	Missense	VUS	Benign		0	0	0	0	0	0	0	0	0	0	0	0	0	0	0	0	0	0	0	0	0	0	0				0	0	0	0	0	0	0	0
c.2692G>T	18	r.(?)	p.(Glu898*)	g.94514475C>A	0	Null	Pathogenic	Severe		1	0	0	0	0	0	0	0	1	0	0	0	0	0	0	0	0	0	1	0	0	0	0				14	0	1	1	1	0	0	0
c.2701A>G	18	r.(?)	p.(Thr901Ala)	g.94514466T>C	0.00243317	Missense	VUS	Benign		0	0	0	0	0	0	0	0	0	0	0	0	0	0	0	0	0	0	0	0	0	0	0				0	0	0	0	0	0	0	0
c.2713del	18	r.(?)	p.(Glu905Argfs*27)	g.94514455del	0	Null	Pathogenic	Severe		1	0	0	0	0	0	0	0	1	0	0	0	0	0	0	0	0	0	1	0	0	0	0				14	0	1	1	1	0	0	0
c.2731_2732del	18	r.(?)	p.(Glu911Argfs*8)	g.94514436_94514437del	0	Null	Pathogenic	Severe		1	0	0	0	0	0	0	0	0	1	0	0	0	0	0	0	0	0	1	0	0	0	0				11	1	1	0	1	0	0	0
c.2694_2736del	18	r.(?)	p.(Pro899Tyrfs*19)	g.94514433_94514475del	0	Null	Pathogenic	Severe		1	0	0	0	0	0	0	0	0	1	0	1	0	0	0	0	0	0	1	0	0	0	0				12	2	1	0	1	0	0	0
c.2743G>A	18	r.spl?	p.(Asp915Asn,?)	g.94514424C>T	5.9628e-06	Missense	Likely pathogenic	Moderate		0	0	0	0	0	1	0	0	1	0	0	1	0	0	0	0	0	0	0	1	0	0	0				8	2	1	1	0	0	0	0
c.2743+12A>C	18i	r.(?)	p.(?)	g.94514412T>G	0.000114926	NCSS/DI	Likely benign	Benign		0	0	0	0	0	0	0	0	0	0	0	0	0	0	0	0	0	0	0	0	0	1	0				-2	0	0	0	0	0	1	0
c.2654-905_2743+35del	17i_18i	r.(?)	p.(?)	g.94514390_94515419del	0	Null	VUS	Severe		0	1	0	0	0	0	0	0	0	1	0	0	0	0	0	0	0	0	0	0	0	0	0				5	1	0	1	0	0	0	0
c.2744-5C>T	18i	r.spl?	p.(?)	g.94512654G>A	0.000849819	NCSS/DI	Likely benign	Not assessed		0	0	0	0	0	0	0	0	0	0	0	0	0	0	0	0	0	0	0	0	0	1	0				-2	0	0	0	0	0	1	0
c.2750del	19	r.(?)	p.(Phe917Serfs*15)	g.94512644del	0	Null	Pathogenic	Severe		1	0	0	0	0	0	0	0	0	1	0	0	0	0	0	0	0	0	1	0	0	0	0				11	1	1	0	1	0	0	0
c.2757A>C	19	r.(?)	p.(Glu919Asp)	g.94512636T>G	5.97362e-06	Missense	VUS	Uncertain		0	0	0	0	0	0	0	0	0	1	0	0	0	0	0	0	0	0	0	1	0	0	0				2	2	0	0	0	0	0	0
c.2759G>A	19	r.(?)	p.(Arg920His)	g.94512634C>T	1.65087e-05	Missense	Likely benign	Not assessed		0	0	0	0	0	0	0	0	0	0	0	0	0	0	0	0	0	0	0	0	1	0	0				-1	0	0	0	0	1	0	0
c.2768del	19	r.(?)	p.(Pro923Glnfs*9)	g.94512626del	0	Null	Pathogenic	Severe		1	0	0	0	0	0	0	0	0	1	0	1	0	0	0	0	0	0	1	0	0	0	0				12	2	1	0	1	0	0	0
c.2774G>A	19	r.(?)	p.(Trp925*)	g.94512619C>T	0	Null	Pathogenic	Severe		1	0	0	0	0	0	0	0	1	0	0	0	1	0	0	0	0	0	1	0	0	0	0				16	0	2	1	1	0	0	0
c.2779C>T	19	r.(?)	p.(Pro927Ser)	g.94512614G>A	4.06608e-06	Missense	VUS	Uncertain		0	0	0	0	0	0	0	0	0	1	0	0	0	0	0	0	0	0	0	0	0	0	0				1	1	0	0	0	0	0	0
c.2785dup	19	r.(?)	p.(Val929Glyfs*11)	g.94512611dup	0	Null	Pathogenic	Severe		1	0	0	0	0	0	0	0	0	1	0	0	0	0	0	0	0	0	1	0	0	0	0				11	1	1	0	1	0	0	0
c.2782G>T	19	r.(?)	p.(Gly928Trp)	g.94512611C>A	0	Missense	Likely pathogenic	Uncertain		0	0	0	0	0	0	0	0	1	0	0	0	0	0	0	0	0	0	1	0	0	0	0				6	0	1	1	0	0	0	0
c.2791G>A	19	r.(?)	p.(Val931Met)	g.94512602C>T	0.00037709	Missense	Likely pathogenic	Mild		0	0	0	0	0	0	0	0	1	0	0	0	1	0	0	0	0	0	0	1	0	0	0				7	1	1	1	0	0	0	0
c.2791G>T	19	r.(?)	p.(Val931Leu)	g.94512602C>A	0	Missense	VUS	Not assessed		0	0	0	0	0	0	0	0	0	1	0	0	0	0	0	0	0	1	0	0	0	0	0				3	1	1	0	0	0	0	0
c.2798A>T	19	r.(?)	p.(Asn933Ile)	g.94512595T>A	0	Missense	VUS	Uncertain		0	0	0	0	0	0	0	0	0	1	0	1	0	0	0	0	0	0	1	0	0	0	0				4	2	1	0	0	0	0	0
c.2800_2803delinsT	19	r.(?)	p.(Val935del)	g.94512590_94512593delinsA	0	Insertion/Deletion	VUS	Not assessed		0	0	0	0	0	0	0	0	0	1	0	0	0	0	0	0	0	0	1	0	0	0	0				3	1	1	0	0	0	0	0
c.2804T>C	19	r.(?)	p.(Val935Ala)	g.94512589A>G	5.96405e-06	Missense	Likely pathogenic	Mild/Moderate		0	0	0	0	0	0	0	0	1	0	0	1	0	0	0	0	0	0	1	0	0	0	0				7	1	1	1	0	0	0	0
c.2813T>C	19	r.(?)	p.(Phe938Ser)	g.94512580A>G	4.3863e-05	Missense	Likely pathogenic	Mild/Moderate		0	0	0	0	0	0	0	0	1	0	0	0	1	0	0	0	0	0	1	0	0	0	0				8	0	2	1	0	0	0	0
c.2815G>T	19	r.(?)	p.(Glu939*)	g.94512578C>A	0	Null	Pathogenic	Severe		1	0	0	0	0	0	0	0	0	1	0	1	0	0	0	0	0	0	1	0	0	0	0				12	2	1	0	1	0	0	0
c.2819C>G	19	r.(?)	p.(Pro940Arg)	g.94512574G>C	0.000405318	Missense	Likely benign	Not assessed		0	0	0	0	0	0	0	0	0	0	0	0	0	0	0	1	0	0	0	0	1	0	0				-2	0	0	0	0	2	0	0
c.2823T>C	19	r.(=)	p.(Cys941=)	g.94512570A>G	0	Synonymous	Likely benign	Not assessed		0	0	0	0	0	0	0	0	0	1	0	0	0	0	0	0	0	0	0	0	0	1	1				-2	1	0	0	0	1	1	0
c.2827C>T	19	r.(?)	p.(Arg943Trp)	g.94512566G>A	8.41581e-05	Missense	Likely pathogenic	Mild/Moderate		0	0	0	0	0	0	0	0	1	0	0	1	0	0	0	0	0	0	0	1	0	0	0				6	2	0	1	0	0	0	0
c.2829del	19	r.(?)	p.(Pro944Glnfs*6)	g.94512565del	0	Null	Pathogenic	Severe		1	0	0	0	0	0	0	0	0	1	0	0	0	0	0	0	0	0	1	0	0	0	0				11	1	1	0	1	0	0	0
c.2828G>A	19	r.(?)	p.(Arg943Gln)	g.94512565C>T	0.0325222	Missense	Likely benign	Benign		0	0	0	0	0	0	0	0	0	0	1	0	0	0	0	0	0	1	0	0	0	0	0				-2	0	1	0	0	0	0	1
c.2840A>G	19	r.(?)	p.(Asp947Gly)	g.94512553T>C	1.32559e-06	Missense	VUS	Not assessed		0	0	0	0	0	0	0	0	0	1	0	0	0	0	0	0	0	0	1	0	0	0	0				3	1	1	0	0	0	0	0
c.2842C>T	19	r.(?)	p.(Arg948Cys)	g.94512551G>A	1.85e-05	Missense	VUS	Uncertain		0	0	0	0	0	0	0	0	0	1	0	1	0	0	0	0	0	0	0	0	0	0	0				2	2	0	0	0	0	0	0
c.2845C>G	19	r.(?)	p.(Leu949Val)	g.94512548G>C	0	Missense	VUS	Not assessed		0	0	0	0	0	0	0	0	0	1	0	0	0	0	0	0	0	1	0	0	0	0	0				3	1	1	0	0	0	0	0
c.2846T>G	19	r.(?)	p.(Leu949Arg)	g.94512547A>C	0	Missense	Likely pathogenic	Not assessed		0	0	0	0	0	0	0	0	1	0	0	0	0	0	0	0	0	0	1	0	0	0	0				6	0	1	1	0	0	0	0
c.2852T>C	19	r.(?)	p.(Ile951Thr)	g.94512541A>G	0	Missense	Likely pathogenic	Severe		0	0	0	0	0	0	0	0	1	0	0	0	0	0	0	0	0	0	1	0	0	0	0				6	0	1	1	0	0	0	0
c.2860T>G	19	r.(?)	p.(Tyr954Asp)	g.94512533A>C	0	Missense	VUS	Uncertain		0	0	0	0	0	0	0	0	0	1	0	0	0	0	0	0	0	0	1	0	0	0	0				3	1	1	0	0	0	0	0
c.2861A>C	19	r.(?)	p.(Tyr954Ser)	g.94512532T>G	0	Missense	VUS	Uncertain		0	0	0	0	0	0	0	0	0	1	0	0	0	0	0	0	0	0	1	0	0	0	0				3	1	1	0	0	0	0	0
c.2861A>G	19	r.(?)	p.(Tyr954Cys)	g.94512532T>C	0	Missense	VUS	Not assessed		0	0	0	0	0	0	0	0	0	1	0	0	0	0	0	0	0	0	1	0	0	0	0				3	1	1	0	0	0	0	0
c.2863G>A	19	r.(?)	P.(Glu955Lys)	g.94512530C>T	2.9836e-05	Missense	VUS	Not assessed		0	0	0	0	0	0	0	0	0	1	0	0	0	0	0	0	0	1	0	1	0	0	0				4	2	1	0	0	0	0	0
c.2864A>G	19	r.(?)	p.(Glu955Gly)	g.94512529T>C	0	Missense	Likely pathogenic	Causative variant of unknown severity		0	0	0	0	0	0	0	0	1	0	0	0	0	0	0	0	0	0	1	0	0	0	0				6	0	1	1	0	0	0	0
c.2868C>A	19	r.(?)	p.(Asn956Lys)	g.94512525G>T	0	Missense	VUS	Causative variant of unknown severity		0	0	0	0	0	0	0	0	1	0	0	1	0	0	0	0	0	0	0	0	0	0	0				5	1	0	1	0	0	0	0
c.2869C>A	19	r.(?)	p.(Gln957Lys)	g.94512524G>T	0	Missense	Likely pathogenic	Uncertain		0	0	0	0	0	0	0	0	1	0	0	0	0	0	0	0	0	0	1	0	0	0	0				6	0	1	1	0	0	0	0
c.2870A>C	19	r.(?)	p.(Gln957Pro)	g.94512523T>G	0	Missense	Likely pathogenic	Uncertain		0	0	0	0	0	0	0	0	0	1	0	1	0	0	0	0	0	1	1	0	0	0	0				6	2	2	0	0	0	0	0
c.2870A>G	19	r.(?)	p.(Gln957Arg)	g.94512523T>C	4.39539e-05	Missense	VUS	Severe		0	0	0	0	0	0	0	0	0	1	0	0	0	0	0	0	0	1	1	0	0	0	0				5	1	2	0	0	0	0	0
c.2857_2877del	19	r.(?)	p.(Phe953_Thr959del)	g.94512522_94512542del	0	Insertion/Deletion	VUS	Not assessed		0	0	0	0	0	0	0	0	0	1	0	0	0	0	0	0	1	0	0	0	0	0	0				3	1	1	0	0	0	0	0
c.2875A>G	19	r.(?)	p.(Thr959Ala)	g.94512518T>C	4.72941e-05	Missense	Likely pathogenic	Severe		0	0	0	0	0	0	0	0	1	0	0	1	0	0	0	0	0	1	1	0	0	0	0				9	1	2	1	0	0	0	0
c.2875A>T	19	r.(?)	p.(Thr959Ser)	g.94512518T>A	9.05553e-05	Missense	VUS	Benign		0	0	0	0	0	0	0	0	0	0	0	1	0	0	0	0	0	1	1	0	0	0	0				5	1	2	0	0	0	0	0
c.2876C>T	19	r.(?)	p.(Thr959Ile)	g.94512517G>A	0	Missense	Pathogenic	Causative variant of unknown severity		0	0	0	0	0	0	0	0	1	0	0	0	1	0	0	0	0	1	1	0	0	0	0				10	0	3	1	0	0	0	0
c.2877C>T	19	r.(?)	p.(Thr959=)	g.94512516G>A	0.000568145	Synonymous	Likely benign	Benign		0	0	0	0	0	0	0	0	0	0	0	0	0	0	0	0	0	0	0	0	0	1	1				-3	0	0	0	0	1	1	0
c.2878G>A	19	r.(?)	p.(Ala960Thr)	g.94512515C>T	6.26178e-06	Missense	VUS	Severe		0	0	0	0	0	0	0	0	0	1	0	0	0	0	0	0	0	0	0	0	0	0	0				1	1	0	0	0	0	0	0
c.2879del	19	r.(?)	p.(Ala960Aspfs*17)	g.94512514del	0	Null	Pathogenic	Severe		1	0	0	0	0	0	0	0	0	1	0	0	0	0	0	0	0	0	1	0	0	0	0				11	1	1	0	1	0	0	0
c.2884del	19	r.(?)	p.(Leu962Trpfs*15)	g.94512510del	0	Null	Pathogenic	Severe		1	0	0	0	0	0	0	0	1	0	0	0	0	0	0	0	0	0	1	0	0	0	0				14	0	1	1	1	0	0	0
c.2888del	19	r.(?)	p.(Gly963Alafs*14)	g.94512507del	2.03281e-06	Null	Pathogenic	Severe		1	0	0	0	0	0	0	0	1	0	0	0	0	0	1	0	0	0	1	0	0	0	0				22	0	1	1	2	0	0	0
c.2887G>C	19	r.(?)	p.(Gly963Arg)	g.94512506C>G	0	Missense	VUS	Uncertain		0	0	0	0	0	0	0	0	0	1	0	0	0	0	0	0	0	0	1	0	0	0	0				3	1	1	0	0	0	0	0
c.2888G>T	19	r.(?)	p.(Gly963Val)	g.94512505C>A	0	Missense	VUS	Uncertain		0	0	0	0	0	0	0	0	0	1	0	1	0	0	0	0	0	0	1	0	0	0	0				4	2	1	0	0	0	0	0
c.2893A>G	19	r.(?)	p.(Asn965Asp)	g.94512500T>C	0	Missense	Likely pathogenic	Severe		0	0	0	0	0	1	0	0	0	1	0	0	0	0	0	0	0	1	1	0	0	0	0				7	1	3	0	0	0	0	0
c.2893A>T	19	r.(?)	p.(Asn965Tyr)	g.94512500T>A	0	Missense	Likely pathogenic	Uncertain		0	0	0	0	0	1	0	0	0	1	0	0	1	0	0	0	0	1	1	0	0	0	0				9	1	4	0	0	0	0	0
c.2894A>G	19	r.(?)	p.(Asn965Ser)	g.94512499T>C	0.000191308	Missense	Pathogenic	Moderate		0	0	0	0	0	0	1	0	1	0	0	0	0	0	1	0	0	1	1	0	0	0	0				17	1	2	1	1	0	0	0
c.2895T>G	19	r.(?)	p.(Asn965Lys)	g.94512498A>C	0	Missense	Likely pathogenic	Moderate/Severe		0	0	0	0	0	1	0	0	1	0	0	0	0	0	0	0	0	1	0	1	0	0	0				9	1	2	1	0	0	0	0
c.2897G>A	19	r.(?)	p.(Gly966Glu)	g.94512496C>T	0	Missense	Likely pathogenic	Severe		0	0	0	0	0	0	0	0	1	0	0	0	1	0	0	0	0	0	1	0	0	0	0				8	0	2	1	0	0	0	0
c.2900C>T	19	r.(?)	p.(Ala967Val)	g.94512493G>A	0	Missense	Likely pathogenic	Moderate/Severe		0	0	0	0	0	0	0	0	1	0	0	1	0	0	0	0	0	0	1	0	0	0	0				7	1	1	1	0	0	0	0
c.2903G>A	19	r.(?)	p.(Gly968Glu)	g.94512490C>T	0	Missense	VUS	Not assessed		0	0	0	0	0	0	0	0	0	1	0	0	0	0	0	0	0	0	1	0	0	0	0				3	1	1	0	0	0	0	0
c.2903G>C	19	r.(?)	p.(Gly968Ala)	g.94512490C>G	0	Missense	VUS	Uncertain		0	0	0	0	0	0	0	0	0	1	0	0	0	0	0	0	0	0	1	0	0	0	0				3	1	1	0	0	0	0	0
c.2905A>G	19	r.(?)	p.(Lys969Glu)	g.94512488T>C	0	Missense	VUS	Uncertain		0	0	0	0	0	0	0	0	0	1	0	1	0	0	0	0	0	0	1	0	0	0	0				4	2	1	0	0	0	0	0
c.2906A>G	19	r.(?)	p.(Lys969Arg)	g.94512487T>C	1.42541e-05	Missense	VUS	Severe		0	0	0	0	0	0	0	0	0	1	0	0	0	0	0	0	0	0	1	0	0	0	0				3	1	1	0	0	0	0	0
c.2908A>C	19	r.(?)	p.(Thr970Pro)	g.94512485T>G	0	Missense	VUS	Not assessed		0	0	0	0	0	0	0	0	0	1	0	0	0	0	0	0	0	0	1	0	0	0	0				3	1	1	0	0	0	0	0
c.2908A>G	19	r.(?)	p.(Thr970Ala)	g.94512485T>C	0	Missense	VUS	Uncertain		0	0	0	0	0	0	0	0	0	1	0	0	0	0	0	0	0	0	1	0	0	0	0				3	1	1	0	0	0	0	0
c.2909C>T	19	r.(?)	p.(Thr970Ile)	g.94512484G>A	0	Missense	VUS	Not assessed		0	0	0	0	0	0	0	0	0	1	0	0	0	0	0	0	0	0	1	0	0	0	0				3	1	1	0	0	0	0	0
c.2912C>A	19	r.(?)	p.(Thr971Asn)	g.94512481G>T	1.32559e-06	Missense	Likely pathogenic	Severe		0	0	0	0	0	0	0	0	1	0	0	0	0	0	0	0	0	0	1	0	0	0	0				6	0	1	1	0	0	0	0
c.2914A>C	19	r.(?)	p.(Thr972Pro)	g.94512479T>G	0	Missense	Likely pathogenic	Not assessed		0	0	0	0	0	0	0	0	0	1	0	1	0	0	0	0	0	1	1	0	0	0	0				6	2	2	0	0	0	0	0
c.2915C>A	19	r.(?)	p.(Thr972Asn)	g.94512478G>T	4.77997e-05	Missense	Pathogenic	Mild/Moderate		0	0	0	0	0	0	0	0	1	0	0	0	0	1	0	0	0	0	1	0	0	0	0				10	0	1	2	0	0	0	0
c.2915C>T	19	r.(?)	p.(Thr972Ile)	g.94512478G>A	1.64504e-05	Missense	VUS	Uncertain		0	0	0	0	0	0	0	0	0	0	0	1	0	0	0	0	0	1	1	0	0	0	0				5	1	2	0	0	0	0	0
c.2918T>C	19	r.(spl?)	p.(Leu973Ser,?)	g.94512475A>G	0	Missense	VUS	Uncertain		0	0	0	0	0	0	0	0	0	1	0	0	0	0	0	0	0	0	0	0	0	0	0				1	1	0	0	0	0	0	0
c.2918+5G>A	19	r.(?)	p.(?)	g.94512470C>T	0	NCSS/DI	VUS	Uncertain		0	0	0	0	0	1	0	0	0	1	0	0	0	0	0	0	0	0	0	1	0	0	0				4	2	1	0	0	0	0	0
c.2918+1060G>T	19	r.(?)	p.(?)	g.94511415C>A	0	NCSS/DI	Likely benign	Not assessed		0	0	0	0	0	0	0	0	0	1	0	0	0	0	0	0	0	0	0	0	0	1	0				-1	1	0	0	0	0	1	0
c.2919-884G>T	19i	r.([2918_2919ins2919-957_2919-886,=])	p.[(Phe973Leufs*3,=)]	g.94511184C>A	0	NCSS/DI	VUS	Not assessed		0	0	0	0	0	0	0	0	0	1	0	0	0	0	0	0	0	0	0	1	0	0	0				2	2	0	0	0	0	0	0
c.2919-826T>A	19i	r.[2918_2919ins2919-957_2919-825,=]	p.[Leu973Phefs*1,=]	g.94511126A>T	0	NCSS/DI	VUS	Severe		0	0	0	0	0	1	0	0	0	1	0	0	0	0	0	0	0	0	0	1	0	0	0				4	2	1	0	0	0	0	0
c.2919-383C>T	19i	r.(?)	p.(?)	g.94510683G>A	8.79078e-05	NCSS/DI	Likely benign	Benign		0	0	0	0	0	0	0	0	0	0	0	0	0	0	0	0	0	0	0	0	0	1	0				-2	0	0	0	0	0	1	0
c.2919-169T>G	19i	r.([=,2918_2919ins[2919-323_2919-168;g]])	p.[(=,Ser974Leufs*5)]	g.94510469A>C	0	NCSS/DI	VUS	Not assessed		0	0	0	0	0	0	0	0	0	1	0	0	0	0	0	0	0	0	0	1	0	0	0				2	2	0	0	0	0	0	0
c.2919-10T>C	19i	r.[2919_3050del,=]	p.[Leu973_His1017delinsPhe,=]	g.94510310A>G	5.96217e-06	NCSS/DI	Likely benign	Not assessed		0	0	0	0	0	0	0	0	0	1	0	0	0	0	0	0	0	0	0	0	0	1	0				-1	1	0	0	0	0	1	0
c.2919-6C>A	19i	r.[=,2919_3050del]	p.[=,Leu973_His1017delinsPhe]	g.94510306G>T	0	NCSS/DI	Likely benign	Not assessed		0	0	0	0	0	0	0	0	0	1	0	0	0	0	0	0	0	0	0	0	0	1	0				-1	1	0	0	0	0	1	0
c.2919-2A>G	19i	r.spl	p.(?)	g.94510302T>C	0	Null	Likely pathogenic	Severe		0	1	0	0	0	0	0	0	1	0	0	1	0	0	0	0	0	0	0	0	0	0	0				9	1	0	2	0	0	0	0
c.2919del	20	r.(?)	p.(Leu973Phefs*4)	g.94510301del	0	Null	Pathogenic	Not assessed		1	0	0	0	0	0	0	0	0	1	0	0	0	0	0	0	0	0	1	0	0	0	0				11	1	1	0	1	0	0	0
c.2919_2920insGCCAAACACAG	20	r.(spl?)	p.(Ser974Alafs*7)	g.94510300_94510301insTGTGTTTGGCC	0	Null	Pathogenic	Not assessed		1	0	0	0	0	0	0	0	1	0	0	0	0	1	0	0	0	0	1	0	0	0	0				18	0	1	2	1	0	0	0
c.2920T>C	20	r.(spl?)	p.(Ser974Pro)	g.94510299A>G	5.96154e-06	Missense	VUS	Uncertain		0	0	0	0	0	0	0	0	0	1	0	1	0	0	0	0	0	0	1	0	0	0	0				4	2	1	0	0	0	0	0
c.2924T>C	20	r.(?)	p.(Ile975Thr)	g.94510295A>G	2.72874e-05	Missense	VUS	Not assessed		0	0	0	0	0	0	0	0	0	0	0	0	0	0	0	0	0	0	1	0	0	0	0				2	0	1	0	0	0	0	0
c.2923_2924insAACACAGGTCCA	20	r.(?)	p.(Ser974_Ile975insLysHisArgSer)	g.94510295_94510296insTGGACCTGTGTT	0	Insertion/Deletion	VUS	Causative variant of unknown severity		0	0	0	0	0	0	0	0	1	0	0	1	0	0	0	0	0	0	0	0	0	0	0				5	1	0	1	0	0	0	0
c.2925C>G	20	r.(?)	p.(Ile975Met)	g.94510294G>C	0	Missense	VUS	Uncertain		0	0	0	0	0	0	0	0	0	1	0	0	0	0	0	0	0	0	1	0	0	0	0				3	1	1	0	0	0	0	0
c.2927del	20	r.(?)	p.(Leu976Argfs*55)	g.94510292del	0	Null	Pathogenic	Severe		1	0	0	0	0	0	0	0	1	0	0	0	0	0	0	0	0	0	1	0	0	0	0				14	0	1	1	1	0	0	0
c.2929A>C	20	r.(?)	p.(Thr977Pro)	g.94510290T>G	0	Missense	Likely pathogenic	Mild/Moderate		0	0	0	0	0	0	0	0	1	0	0	0	0	0	0	0	0	0	1	0	0	0	0				6	0	1	1	0	0	0	0
c.2930C>T	20	r.(?)	p.(Thr977Met)	g.94510289G>A	0.000101921	Missense	VUS	Not assessed		0	0	0	0	0	0	0	0	0	0	0	0	0	0	0	0	0	1	1	0	0	0	0				4	0	2	0	0	0	0	0
c.2931G>A	20	r.(?)	p.(Thr977=)	g.94510288C>T	2.88902e-06	Synonymous	Likely benign	Uncertain		0	0	0	0	0	0	0	1	0	1	0	0	0	0	0	0	0	0	0	0	0	1	1				-3	1	0	0	0	2	1	0
c.2932G>A	20	r.(?)	p.(Gly978Ser)	g.94510287C>T	7.85393e-06	Missense	VUS	Mild/Moderate		0	0	0	0	0	0	0	0	0	0	0	0	0	0	0	0	0	1	1	0	0	0	0				4	0	2	0	0	0	0	0
c.2933G>A	20	r.(?)	p.(Gly978Asp)	g.94510286C>T	0	Missense	Pathogenic	Severe		0	0	0	0	0	0	0	0	1	0	0	0	0	1	0	0	0	0	1	0	0	0	0				10	0	1	2	0	0	0	0
c.2940G>C	20	r.(?)	p.(Leu980Phe)	g.94510279C>G	0	Missense	VUS	Not assessed		0	0	0	0	0	0	0	0	0	1	0	0	0	0	0	0	0	0	0	0	0	0	0				1	1	0	0	0	0	0	0
c.2942C>T	20	r.(?)	p.(Pro981Leu)	g.94510277G>A	1.19229e-05	Missense	VUS	Mild/Moderate		0	0	0	0	0	0	0	0	0	1	0	0	1	0	0	0	0	0	0	1	0	0	0				4	2	1	0	0	0	0	0
c.2947A>G	20	r.(?)	p.(Thr983Ala)	g.94510272T>C	5.96143e-06	Missense	Pathogenic	Mild/Moderate		0	0	0	0	0	0	0	0	1	0	0	0	1	0	0	0	0	1	1	0	0	0	0				10	0	3	1	0	0	0	0
c.2948C>T	20	r.(?)	p.(Thr983Ile)	g.94510271G>A	5.27415e-06	Missense	Pathogenic	Severe		0	0	0	0	0	0	0	0	1	0	0	0	0	1	0	0	0	1	1	0	0	0	0				12	0	2	2	0	0	0	0
c.2954G>T	20	r.(?)	p.(Gly985Val)	g.94510265C>A	0	Missense	VUS	Not assessed		0	0	0	0	0	0	0	0	0	1	0	0	0	0	0	0	0	0	1	0	0	0	0				3	1	1	0	0	0	0	0
c.2960T>G	20	r.(?)	p.(Val987Gly)	g.94510259A>C	0	Missense	VUS	Uncertain		0	0	0	0	0	0	0	0	0	1	0	1	0	0	0	0	0	0	0	1	0	0	0				3	3	0	0	0	0	0	0
c.2963T>C	20	r.(?)	p.(Leu988Pro)	g.94510256A>G	0	Missense	VUS	Uncertain		0	0	0	0	0	0	0	0	0	1	0	1	0	0	0	0	0	0	0	1	0	0	0				3	3	0	0	0	0	0	0
c.2965G>A	20	r.(?)	p.(Val989Ile)	g.94510254C>T	6.5669e-05	Missense	VUS	Uncertain		0	0	0	0	0	0	0	0	0	0	0	0	0	0	0	0	0	1	0	0	0	0	0				2	0	1	0	0	0	0	0
c.2967dup	20	r.(?)	p.(Gly990Trpfs*6)	g.94510253dup	0	Null	Pathogenic	Not assessed		1	0	0	0	0	0	0	0	0	1	0	0	0	0	0	0	0	0	1	0	0	0	0				11	1	1	0	1	0	0	0
c.2966T>C	20	r.(?)	p.(Val989Ala)	g.94510253A>G	0.000244019	Missense	Pathogenic	Mild		0	0	0	0	0	0	0	0	1	0	0	0	0	0	1	0	0	0	1	0	0	0	0				14	0	1	1	1	0	0	0
c.2970G>A	20	r.(?)	p.(Gly990=)	g.94510249C>T	0	Synonymous	Likely benign	Not assessed		0	0	0	0	0	0	0	0	0	1	0	0	0	0	0	0	0	0	0	0	0	1	1				-2	1	0	0	0	1	1	0
c.2971G>C	20	r.(?)	p.(Gly991Arg)	g.94510248C>G	0.000566517	Missense	Pathogenic	Mild		0	0	0	0	0	0	0	0	1	0	0	0	1	0	0	0	0	1	1	0	0	0	0				10	0	3	1	0	0	0	0
c.2971G>T	20	r.(?)	p.(Gly991*)	g.94510248C>A	0	Null	Pathogenic	Severe		1	0	0	0	0	0	0	0	0	1	0	0	0	0	0	0	0	0	1	0	0	0	0				11	1	1	0	1	0	0	0
c.2972G>T	20	r.(?)	p.(Gly991Val)	g.94510247C>A	0	Missense	Likely pathogenic	Mild/Moderate		0	0	0	0	0	0	0	0	1	0	0	1	0	0	0	0	0	1	1	0	0	0	0				9	1	2	1	0	0	0	0
c.2974A>C	20	r.(?)	p.(Arg992=)	g.94510245T>G	0	Synonymous	Likely benign	Uncertain		0	0	0	0	0	0	0	0	0	1	0	0	0	0	0	0	0	0	0	0	0	1	1				-2	1	0	0	0	1	1	0
c.2980A>G	20	r.(?)	p.(Ile994Val)	g.94510239T>C	6.09842e-06	Missense	VUS	Not assessed		0	0	0	0	0	0	0	0	0	1	0	0	0	0	0	0	0	0	0	1	0	0	0				2	2	0	0	0	0	0	0
c.2977_2984del	20	r.(?)	p.(Asp993Asnfs*27)	g.94510235_94510242del	0	Null	Pathogenic	Severe		1	0	0	0	0	0	0	0	1	0	0	0	0	0	0	0	0	0	1	0	0	0	0				14	0	1	1	1	0	0	0
c.2992dup	20	r.(?)	p.(Leu998Profs*25)	g.94510227dup	0	Null	Pathogenic	Not assessed		1	0	0	0	0	0	0	0	0	1	0	0	0	0	0	0	0	0	1	0	0	0	0				11	1	1	0	1	0	0	0
c.2996del	20	r.(?)	p.(Asp999Valfs*32)	g.94510223del	0	Null	Pathogenic	Severe		1	0	0	0	0	0	0	0	0	1	0	1	0	0	0	0	0	0	1	0	0	0	0				12	2	1	0	1	0	0	0
c.3004C>T	20	r.(?)	p.(Arg1002Trp)	g.94510215G>A	1.7197e-05	Missense	VUS	Mild/Moderate		0	0	0	0	0	0	0	0	0	1	0	0	1	0	0	0	0	0	1	0	0	0	0				5	1	2	0	0	0	0	0
c.3007C>T	20	r.(?)	p.(Gln1003*)	g.94510212G>A	0	Null	Pathogenic	Severe		1	0	0	0	0	0	0	0	0	1	0	0	0	0	0	0	0	0	1	0	0	0	0				11	1	1	0	1	0	0	0
c.3007dup	20	r.(?)	p.(Gln1003Profs*20)	g.94510212dup	0	Null	Pathogenic	Severe		1	0	0	0	0	0	0	0	0	1	0	0	0	0	0	0	0	0	1	0	0	0	0				11	1	1	0	1	0	0	0
c.3015del	20	r.(?)	p.(Gly1006Alafs*25)	g.94510204del	0	Null	Likely pathogenic	Not assessed		1	0	0	0	0	0	0	0	0	1	0	0	0	0	0	0	0	0	0	0	0	0	0				9	1	0	0	1	0	0	0
c.3017G>A	20	r.(?)	p.(Gly1006Asp)	g.94510202C>T	0	Missense	VUS	Uncertain		0	0	0	0	0	0	0	0	0	1	0	0	0	0	0	0	0	0	1	0	0	0	0				3	1	1	0	0	0	0	0
c.3017G>T	20	r.(?)	p.(Gly1006Val)	g.94510202C>A	0	Missense	VUS	Uncertain		0	0	0	0	0	0	0	0	0	1	0	1	0	0	0	0	0	0	1	0	0	0	0				4	2	1	0	0	0	0	0
c.3027del	20	r.(?)	p.(Gln1010Serfs*21)	g.94510192del	0	Null	Likely pathogenic	Not assessed		1	0	0	0	0	0	0	0	0	1	0	0	0	0	0	0	0	0	0	0	0	0	0				9	1	0	0	1	0	0	0
c.3028C>T	20	r.(?)	p.(Gln1010*)	g.94510191G>A	0	Null	Pathogenic	Severe		1	0	0	0	0	0	0	0	0	1	0	0	1	0	0	0	0	0	1	0	0	0	0				13	1	2	0	1	0	0	0
c.3035_3037del	20	r.(?)	p.(Asn1012del)	g.94510185_94510187del	5.27472e-06	Insertion/Deletion	Likely pathogenic	Causative variant of unknown severity		0	0	0	0	0	0	0	0	1	0	0	0	1	0	0	0	0	0	0	0	0	0	0				6	0	1	1	0	0	0	0
c.3041T>G	20	r.(?)	p.(Leu1014Arg)	g.94510178A>C	0	Missense	Likely pathogenic	Severe		0	0	0	0	0	0	0	0	1	0	0	1	0	0	0	0	0	0	1	0	0	0	0				7	1	1	1	0	0	0	0
c.3043T>A	20	r.(?)	p.(Phe1015Ile)	g.94510176A>T	5.96196e-06	Missense	VUS	Not assessed		0	0	0	0	0	0	0	0	0	1	0	0	0	0	0	0	0	0	1	0	0	0	0				3	1	1	0	0	0	0	0
c.3043T>S	20	r.(?)	p.(Phe1015?)	g.94510176A>S	0	Missense	VUS	Not assessed		0	0	0	0	0	0	0	0	0	1	0	0	0	0	0	0	0	0	0	0	0	0	0				1	1	0	0	0	0	0	0
c.3043T>C	20	r.(?)	p.(Phe1015Leu)	g.94510176A>G	0	Missense	VUS	Not assessed		0	0	0	0	0	0	0	0	0	1	0	0	0	0	0	0	0	0	1	0	0	0	0				3	1	1	0	0	0	0	0
c.3050+1G>A	20i	r.(?)	p.(?)	g.94510168C>T	0	Null	Likely pathogenic	Severe		0	1	0	0	0	0	0	0	1	0	0	0	0	0	0	0	0	0	0	0	0	0	0				8	0	0	2	0	0	0	0
c.3050+1G>C	20i	r.spl	p.(?)	g.94510168C>G	0	Null	Likely pathogenic	Severe		0	1	0	0	0	0	0	0	1	0	0	0	0	0	0	0	0	0	0	0	0	0	0				8	0	0	2	0	0	0	0
c.3050+5G>A	20i	r.2919_3050del	p.(Leu973_His1017delinsPhe)	g.94510164C>T	4.26349e-06	NCSS/DI	Likely pathogenic	Severe		0	0	0	0	0	1	0	0	1	0	0	0	0	0	0	0	0	0	0	1	0	0	0				7	1	1	1	0	0	0	0
c.3050+370C>T	20i	r.3050_3051ins3050+164_3050+368	p.(Leu1018Glufs*4)	g.94509799G>A	0	NCSS/DI	VUS	Severe		0	0	0	0	0	1	0	0	0	1	0	1	0	0	0	0	0	0	0	1	0	0	0				5	3	1	0	0	0	0	0
c.3051-35_3051-17del	20i	r.(spl?)	p.(?)	g.94509049_94509067del	0	NCSS/DI	VUS	Uncertain		0	0	0	0	0	0	0	0	0	1	0	1	0	0	0	0	0	0	0	1	0	0	0				3	3	0	0	0	0	0	0
c.3051-16T>A	20i	r.(spl?)	p.(?)	g.94509047A>T	0	NCSS/DI	VUS	Uncertain		0	0	0	0	0	1	0	0	0	1	0	0	0	0	0	0	0	0	0	1	0	0	0				4	2	1	0	0	0	0	0
c.3051-14T>A	20i	r.(spl?)	p.(?)	g.94509045A>T	0.00256459	NCSS/DI	Likely benign	Not assessed		0	0	0	0	0	0	0	0	0	0	1	0	0	0	0	0	0	0	0	0	0	1	0				-6	0	0	0	0	0	1	1
c.3051-2A>G	20i	r.spl	p.(?)	g.94509033T>C	0	Null	Pathogenic	Severe		1	0	0	0	0	0	0	0	1	0	0	0	0	0	0	0	0	0	0	0	0	0	0				12	0	0	1	1	0	0	0
c.3051-1G>A	20i	r.spl	p.(?)	g.94509032C>T	0	Null	Pathogenic	Severe		1	0	0	0	0	0	0	0	1	0	0	1	0	0	0	0	0	0	0	0	0	0	0				13	1	0	1	1	0	0	0
c.3055A>G	21	r.(?)	p.(Thr1019Ala)	g.94509027T>C	5.27415e-06	Missense	Pathogenic	Mild/Moderate		0	0	0	0	0	0	0	0	1	0	0	0	0	1	0	0	0	1	1	0	0	0	0				12	0	2	2	0	0	0	0
c.3056C>T	21	r.(?)	p.(Thr1019Met)	g.94509026G>A	4.12753e-05	Missense	Pathogenic	Severe		0	0	0	0	0	1	0	0	1	0	0	0	0	0	1	0	0	1	1	0	0	0	0				18	0	3	1	1	0	0	0
c.3059T>A	21	r.(?)	p.(Val1020Glu)	g.94509023A>T	0	Missense	VUS	Severe		0	0	0	0	0	0	0	0	0	1	0	0	0	0	0	0	0	0	1	0	0	0	0				3	1	1	0	0	0	0	0
c.3064G>A	21	r.(?)	p.(Glu1022Lys)	g.94509018C>T	7.29664e-06	Missense	Likely pathogenic	Moderate		0	0	0	0	0	0	0	0	1	0	0	1	0	0	0	0	0	1	1	0	0	0	0				9	1	2	1	0	0	0	0
c.3065A>G	21	r.(?)	p.(Glu1022Gly)	g.94509017T>C	0	Missense	Likely pathogenic	Severe		0	0	0	0	0	0	0	0	1	0	0	0	0	0	0	0	0	0	1	0	0	0	0				6	0	1	1	0	0	0	0
c.3071T>A	21	r.(?)	p.(Met1024Lys)	g.94509011A>T	0	Missense	Likely pathogenic	Uncertain		0	0	0	0	0	0	0	0	0	1	0	1	0	0	0	0	0	1	1	0	0	0	0				6	2	2	0	0	0	0	0
c.3071T>C	21	r.(?)	p.(Met1024Thr)	g.94509011A>G	0	Missense	Likely pathogenic	Mild/Moderate		0	0	0	0	0	0	0	0	1	0	0	0	1	0	0	0	0	0	0	1	0	0	0				7	1	1	1	0	0	0	0
c.3076T>C	21	r.(?)	p.(Phe1026Leu)	g.94509006A>G	5.21013e-05	Missense	VUS	Moderate/Severe		0	0	0	0	0	0	0	0	0	0	0	0	0	0	0	0	0	0	0	0	0	0	0				0	0	0	0	0	0	0	0
c.3080A>G	21	r.(?)	p.(Tyr1027Cys)	g.94509002T>C	0	Missense	VUS	Uncertain		0	0	0	0	0	0	0	0	0	1	0	1	0	0	0	0	0	0	1	0	0	0	0				4	2	1	0	0	0	0	0
c.3081T>G	21	r.(?)	p.(Tyr1027*)	g.94509001A>C	0	Null	Pathogenic	Severe		1	0	0	0	0	0	0	0	1	0	0	1	0	0	0	0	0	0	1	0	0	0	0				15	1	1	1	1	0	0	0
c.3083C>A	21	r.(3083c>a)	p.(Ala1028Asp)	g.94508999G>T	0	Missense	VUS	Not assessed		0	0	0	0	0	0	0	0	0	1	0	0	0	0	0	0	0	0	1	0	0	0	0				3	1	1	0	0	0	0	0
c.3085C>T	21	r.(?)	p.(Gln1029*)	g.94508997G>A	0	Null	Pathogenic	Severe		1	0	0	0	0	0	0	0	1	0	0	0	1	0	0	0	0	0	1	0	0	0	0				16	0	2	1	1	0	0	0
c.3086A>C	21	r.(?)	p.(Gln1029Pro)	g.94508996T>G	0	Missense	VUS	Uncertain		0	0	0	0	0	0	0	0	0	1	0	1	0	0	0	0	0	0	0	1	0	0	0				3	3	0	0	0	0	0	0
c.3089T>A	21	r.(?)	p.(Leu1030Gln)	g.94508993A>T	0	Missense	Likely pathogenic	Mild/Moderate		0	0	0	0	0	0	0	0	1	0	0	0	1	0	0	0	0	0	1	0	0	0	0				8	0	2	1	0	0	0	0
c.3089T>G	21	r.(?)	p.(Leu1030Arg)	g.94508993A>C	0	Missense	VUS	Uncertain		0	0	0	0	0	0	0	0	0	1	0	1	0	0	0	0	0	0	1	0	0	0	0				4	2	1	0	0	0	0	0
c.3091A>G	21	r.(?)	p.(Lys1031Glu)	g.94508991T>C	0	Missense	VUS	Not assessed		0	0	0	0	0	0	0	0	0	1	0	0	0	0	0	0	0	0	1	0	0	0	0				3	1	1	0	0	0	0	0
c.3093del	21	r.(?)	p.(Gly1032Glufs*52)	g.94508991del	0	Null	Pathogenic	Not assessed		1	0	0	0	0	0	0	0	0	1	0	0	0	0	0	0	0	0	0	1	0	0	0				10	2	0	0	1	0	0	0
c.3094G>C	21	r.(?)	p.(Gly1032Arg)	g.94508988C>G	5.96972e-06	Missense	VUS	Uncertain		0	0	0	0	0	0	0	0	0	1	0	0	1	0	0	0	0	0	1	0	0	0	0				5	1	2	0	0	0	0	0
c.3096A>T	21	r.(?)	p.(Gly1032=)	g.94508986T>A	5.30166e-06	Synonymous	VUS	Uncertain		0	0	0	0	0	0	0	0	0	0	0	0	0	0	0	0	0	0	0	1	0	0	0				1	1	0	0	0	0	0	0
c.3098del	21	r.(?)	p.(Lys1033Serfs*51)	g.94508986del	0	Null	Pathogenic	Severe		1	0	0	0	0	0	0	0	1	0	0	0	0	0	0	0	0	0	0	1	0	0	0				13	1	0	1	1	0	0	0
c.3097A>G	21	r.(?)	p.(Lys1033Glu)	g.94508985T>C	1.79085e-05	Missense	VUS	Not assessed		0	0	0	0	0	0	0	0	0	1	0	0	0	0	0	0	0	0	0	0	1	0	0				0	1	0	0	0	1	0	0
c.3104del	21	r.(?)	p.(Gln1035Argfs*49)	g.94508978del	0	Null	Pathogenic	Not assessed		1	0	0	0	0	0	0	0	0	1	0	0	0	0	0	0	0	0	0	1	0	0	0				10	2	0	0	1	0	0	0
c.3106G>A	21	r.(?)	p.(Glu1036Lys)	g.94508976C>T	1.58225e-05	Missense	Likely pathogenic	Mild/Moderate		0	0	0	0	0	0	0	0	1	0	0	0	1	0	0	0	0	0	0	0	0	0	0				6	0	1	1	0	0	0	0
c.3113C>T	21	r.(?)	p.(Ala1038Val)	g.94508969G>A	0.00174693	Missense	Likely pathogenic	Mild	yes, (17%)	0	0	0	0	0	0	1	0	1	0	0	0	0	1	0	0	0	0	0	0	0	0	0				9	1	0	2	0	0	0	0
c.3117G>C	21	r.(?)	p.(Gln1039His)	g.94508965C>G	0	Missense	VUS	Not assessed		0	0	0	0	0	0	0	0	0	1	0	0	0	0	0	0	0	0	0	0	0	0	0				1	1	0	0	0	0	0	0
c.3119T>C	21	r.(?)	p.(Leu1040Pro)	g.94508963A>G	1.05494e-05	Missense	VUS	Not assessed		0	0	0	0	0	0	0	0	0	0	0	0	0	0	0	0	0	0	0	0	0	0	0				0	0	0	0	0	0	0	0
c.3134T>C	21	r.(?)	p.(Met1045Thr)	g.94508948A>G	5.96867e-06	Missense	VUS	Not assessed		0	0	0	0	0	0	0	0	0	1	0	0	0	0	0	0	0	0	0	1	0	0	0				2	2	0	0	0	0	0	0
c.3134_3135insA	21	r.(?)	p.(Met1045Ilefs*13)	g.94508947_94508948insT	0	Null	Pathogenic	Severe		1	0	0	0	0	0	0	0	1	0	0	0	1	0	0	0	0	0	1	0	0	0	0				16	0	2	1	1	0	0	0
c.3137T>G	21	r.(?)	p.(Leu1046Trp)	g.94508945A>C	0	Missense	VUS	Not assessed		0	0	0	0	0	0	0	0	0	1	0	0	0	0	0	0	0	0	1	0	0	0	0				3	1	1	0	0	0	0	0
c.3138G>T	21	r.(?)	p.(Leu1046Phe)	g.94508944C>A	0	Missense	VUS	Not assessed		0	0	0	0	0	0	0	0	0	1	0	0	0	0	0	0	0	0	1	0	0	0	0				3	1	1	0	0	0	0	0
c.3148G>A	21	r.(?)	p.(Gly1050Ser)	g.94508934C>T	5.97046e-06	Missense	VUS	Not assessed		0	0	0	0	0	0	0	0	0	1	0	0	0	0	0	0	0	0	1	0	0	0	0				3	1	1	0	0	0	0	0
c.3149G>A	21	r.(?)	p.(Gly1050Asp)	g.94508933C>T	3.78577e-05	Missense	VUS	Uncertain		0	0	0	0	0	0	0	0	0	1	0	0	0	0	0	0	0	0	0	1	0	0	0				2	2	0	0	0	0	0	0
c.3163C>T	21	r.(?)	p.(Arg1055Trp)	g.94508919G>A	2.38575e-05	Missense	VUS	Not assessed		0	0	0	0	0	0	0	0	0	0	0	0	0	0	0	0	0	0	1	0	0	0	0				2	0	1	0	0	0	0	0
c.3164G>A	21	r.(?)	p.(Arg1055Gln)	g.94508918C>T	0.000113614	Missense	VUS	Not assessed		0	0	0	0	0	0	0	0	0	0	0	0	0	0	0	0	0	0	0	0	0	0	0				0	0	0	0	0	0	0	0
c.3178C>T	21	r.(?)	p.(Gln1060*)	g.94508904G>A	0	Null	Pathogenic	Not assessed		1	0	0	0	0	0	0	0	0	1	0	0	0	0	0	0	0	0	1	0	0	0	0				11	1	1	0	1	0	0	0
c.3179A>C	21	r.(?)	p.(Gln1060Pro)	g.94508903T>G	2.65083e-06	Missense	VUS	Not assessed		0	0	0	0	0	0	0	0	0	1	0	0	0	0	0	0	0	0	0	0	0	0	0				1	1	0	0	0	0	0	0
c.3184C>A	21	r.(?)	p.(Leu1062Ile)	g.94508898G>T	1.64478e-05	Missense	VUS	Uncertain		0	0	0	0	0	0	0	0	0	0	0	1	0	0	0	0	0	0	0	1	0	0	0				2	2	0	0	0	0	0	0
c.3187T>C	21	r.(?)	p.(Ser1063Pro)	g.94508895A>G	0	Missense	VUS	Not assessed		0	0	0	0	0	0	0	0	0	1	0	0	1	0	0	0	0	0	1	0	0	0	0				5	1	2	0	0	0	0	0
c.3173_3189delinsGTTGT	21	r.(spl?)	p.(Glu1058_Ser1063delinsGlyCys)	g.94508893_94508909delinsACAAC	0	Insertion/Deletion	VUS	Uncertain		0	0	0	0	0	0	0	0	0	1	0	0	0	0	0	0	1	0	1	0	0	0	0				5	1	2	0	0	0	0	0
c.3190G>C	21	r.(spl?)	p.(Gly1064Arg,?)	g.94508892C>G	0	Missense	Likely pathogenic	Moderate		0	0	0	0	0	0	0	0	1	0	0	0	1	0	0	0	0	0	1	0	0	0	0				8	0	2	1	0	0	0	0
c.3190+1G>C	21i	r.spl	p.(?)	g.94508891C>G	0	Null	Pathogenic	Severe		1	0	0	0	0	0	0	0	0	1	0	0	1	0	0	0	0	0	0	0	0	0	0				11	1	1	0	1	0	0	0
c.3190+21A>G	21i	r.(spl?)	p.(?)	g.94508871T>C	5.985e-06	NCSS/DI	Likely benign	Uncertain		0	0	0	0	0	0	0	0	0	1	0	0	0	0	0	0	0	0	0	0	0	1	0				-1	1	0	0	0	0	1	0
c.3191-19G>A	21i	r.=	p.(=)	g.94508473C>T	9.29031e-05	NCSS/DI	Likely benign	Not assessed		0	0	0	0	0	0	0	1	0	0	0	0	0	0	0	0	0	0	0	0	0	1	0				-3	0	0	0	0	1	1	0
c.3191-11T>A	21i	r.3190_3191ins3191-1_3191-9	p.(Gly1064delinsValProProGly)	g.94508465A>T	0	NCSS/DI	VUS	Severe		0	0	0	0	0	1	0	0	0	1	0	0	0	0	0	0	0	0	0	1	0	0	0				4	2	1	0	0	0	0	0
c.3191-2A>G	21i	r.spl	p.(?)	g.94508456T>C	5.96447e-06	Null	Pathogenic	Severe		1	0	0	0	0	0	0	0	1	0	0	1	0	0	0	0	0	0	0	0	0	0	0				13	1	0	1	1	0	0	0
c.3191-1G>T	21i	r.spl	p.(?)	g.94508455C>A	1.19294e-05	Null	Pathogenic	Severe		1	0	0	0	0	0	0	0	1	0	0	1	0	0	0	0	0	0	0	0	0	0	0				13	1	0	1	1	0	0	0
c.3191-2_3191del	21i	r.spl	p.(?)	g.94508454_94508456del	0	Null	Pathogenic	Severe		1	0	0	0	0	0	0	0	1	0	0	0	1	0	0	0	0	0	1	0	0	0	0				16	0	2	1	1	0	0	0
c.3194G>A	22	r.(?)	p.(Gly1065Asp)	g.94508451C>T	0	Missense	Likely pathogenic	Uncertain		0	0	0	0	0	0	0	0	1	0	0	0	0	0	0	0	0	0	1	0	0	0	0				6	0	1	1	0	0	0	0
c.3194G>T	22	r.(?)	p.(Gly1065Val)	g.94508451C>A	0	Missense	Pathogenic	Causative variant of unknown severity		0	0	0	0	0	0	0	0	1	0	0	0	1	0	0	0	0	1	1	0	0	0	0				10	0	3	1	0	0	0	0
c.3197T>G	22	r.(?)	p.(Met1066Arg)	g.94508448A>C	5.9629e-06	Missense	Likely pathogenic	Causative variant of unknown severity		0	0	0	0	0	0	0	0	1	0	0	0	1	0	0	0	0	0	1	0	0	0	0				8	0	2	1	0	0	0	0
c.3204A>Y	22	r.(?)	p.(Arg1068Ser)	g.94508441T>R	0	Missense	VUS	Not assessed		0	0	0	0	0	0	0	0	0	1	0	0	0	0	0	0	0	0	0	0	0	0	0				1	1	0	0	0	0	0	0
c.3204A>T	22	r.(?)	p.(Arg1068Ser)	g.94508441T>A	0	Missense	VUS	Uncertain		0	0	0	0	0	0	0	0	0	1	0	0	0	0	0	0	0	0	1	0	0	0	0				3	1	1	0	0	0	0	0
c.3205A>C	22	r.(?)	p.(Lys1069Gln)	g.94508440T>G	0	Missense	VUS	Uncertain		0	0	0	0	0	0	0	0	0	1	0	1	0	0	0	0	0	0	1	0	0	0	0				4	2	1	0	0	0	0	0
c.3205A>G	22	r.(?)	p.(Lys1069Glu)	g.94508440T>C	5.96227e-06	Missense	VUS	Uncertain		0	0	0	0	0	0	0	0	0	1	0	1	0	0	0	0	0	0	1	0	0	0	0				4	2	1	0	0	0	0	0
c.3205_3206dup	22	r.(?)	p.(Leu1070Serfs*15)	g.94508440_94508441dup	0	Null	Pathogenic	Not assessed		1	0	0	0	0	0	0	0	0	1	0	0	0	0	0	0	0	0	1	0	0	0	0				11	1	1	0	1	0	0	0
c.3208_3209insGT	22	r.(?)	p.(Leu1070Argfs*15)	g.94508436_94508437insAC	0	Null	Pathogenic	Severe		1	0	0	0	0	0	0	0	1	0	0	1	0	0	0	0	0	0	1	0	0	0	0				15	1	1	1	1	0	0	0
c.3210G>C	22	r.(?)	p.(Leu1070=)	g.94508435C>G	0	Synonymous	Likely benign	Uncertain		0	0	0	0	0	0	0	0	0	1	0	0	0	0	0	0	0	0	0	0	0	1	1				-2	1	0	0	0	1	1	0
c.3211T>C	22	r.(?)	p.(Ser1071Pro)	g.94508434A>G	1.19252e-05	Missense	VUS	Not assessed		0	0	0	0	0	0	0	0	0	1	0	0	0	0	0	0	0	1	1	0	0	0	0				5	1	2	0	0	0	0	0
c.3210_3211insGT	22	r.(?)	p.(Ser1071Valfs*14)	g.94508434_94508435insAC	0	Null	Pathogenic	Not assessed		1	0	0	0	0	0	0	0	0	1	0	0	0	0	0	0	0	0	1	0	0	0	0				11	1	1	0	1	0	0	0
c.3210_3211dup	22	r.(?)	p.(Ser1071Cysfs*14)	g.94508434_94508435dup	2.58819e-05	Null	Pathogenic	Severe		1	0	0	0	0	0	0	0	1	0	0	0	0	0	1	0	0	0	1	0	0	0	0				22	0	1	1	2	0	0	0
c.3212C>A	22	r.(?)	p.(Ser1071*)	g.94508433G>T	0	Null	Pathogenic	Severe		1	0	0	0	0	0	0	0	0	1	0	1	0	0	0	0	0	0	1	0	0	0	0				12	2	1	0	1	0	0	0
c.3212C>T	22	r.(?)	p.(Ser1071Leu)	g.94508433G>A	2.65083e-06	Missense	Pathogenic	Mild/Moderate		0	0	0	0	0	0	0	0	1	0	0	0	0	1	0	0	0	0	1	0	0	0	0				10	0	1	2	0	0	0	0
c.3213G>A	22	r.(?)	p.(Ser1071=)	g.94508432C>T	0.000182791	Synonymous	Likely benign	Not assessed		0	0	0	0	0	0	0	0	0	0	0	0	0	0	0	0	0	0	0	0	0	1	1				-3	0	0	0	0	1	1	0
c.3220A>C	22	r.(?)	p.(Ile1074Leu)	g.94508425T>G	0	Missense	Likely benign	Uncertain		0	0	0	0	0	0	0	0	0	1	0	0	0	0	0	1	0	0	0	0	1	0	0				-1	1	0	0	0	2	0	0
c.3224C>A	22	r.(?)	p.(Ala1075Asp)	g.94508421G>T	0	Missense	VUS	Severe		0	0	0	0	0	0	0	0	0	1	0	0	0	0	0	0	0	0	1	0	0	0	0				3	1	1	0	0	0	0	0
c.3233G>A	22	r.(?)	p.(Gly1078Glu)	g.94508412C>T	0	Missense	Likely pathogenic	Severe		0	0	0	0	0	0	0	0	1	0	0	0	0	0	0	0	0	0	1	0	0	0	0				6	0	1	1	0	0	0	0
c.3236A>T	22	r.(?)	p.(Asp1079Val)	g.94508409T>A	0	Missense	VUS	Uncertain		0	0	0	0	0	0	0	0	0	1	0	1	0	0	0	0	0	0	1	0	0	0	0				4	2	1	0	0	0	0	0
c.3241A>G	22	r.(?)	p.(Lys1081Glu)	g.94508404T>C	0	Missense	VUS	Uncertain		0	0	0	0	0	0	0	0	0	1	0	1	0	0	0	0	0	0	1	0	0	0	0				4	2	1	0	0	0	0	0
c.3243G>T	22	r.(?)	p.(Lys1081Asn)	g.94508402C>A	0	Missense	VUS	Uncertain		0	0	0	0	0	0	0	0	0	1	0	1	0	0	0	0	0	0	0	1	0	0	0				3	3	0	0	0	0	0	0
c.3251T>C	22	r.(?)	p.(Ile1084Thr)	g.94508394A>G	0	Missense	VUS	Uncertain		0	0	0	0	0	0	0	0	0	1	0	0	0	0	0	0	0	0	1	0	0	0	0				3	1	1	0	0	0	0	0
c.3259G>A	22	r.(?)	p.(Glu1087Lys)	g.94508386C>T	3.97625e-06	Missense	Pathogenic	Severe		0	0	0	0	0	1	0	0	1	0	0	0	0	0	1	0	0	1	1	0	0	0	0				18	0	3	1	1	0	0	0
c.3259G>T	22	r.(?)	p.(Glu1087*)	g.94508386C>A	0	Null	Pathogenic	Severe		1	0	0	0	0	0	0	0	0	1	0	0	0	0	0	0	0	0	1	0	0	0	0				11	1	1	0	1	0	0	0
c.3260A>G	22	r.(?)	p.(Glu1087Gly)	g.94508385T>C	4.3971e-05	Missense	VUS	Severe		0	0	0	0	0	0	0	0	0	1	0	0	0	0	0	0	0	1	1	0	0	0	0				5	1	2	0	0	0	0	0
c.3261A>C	22	r.(?)	p.(Glu1087Asp)	g.94508384T>G	0	Missense	Pathogenic	Mild/Moderate		0	0	0	0	0	1	0	0	1	0	0	1	0	0	0	0	0	1	1	0	0	0	0				11	1	3	1	0	0	0	0
c.3262C>A	22	r.(?)	p.(Pro1088Thr)	g.94508383G>T	0	Missense	Likely pathogenic	Mild/Moderate		0	0	0	0	0	0	0	0	1	0	0	0	1	0	0	0	0	0	1	0	0	0	0				8	0	2	1	0	0	0	0
c.3262C>T	22	r.(?)	p.(Pro1088Ser)	g.94508383G>A	0	Missense	VUS	Severe		0	0	0	0	0	0	0	0	0	1	0	0	0	0	0	0	0	1	1	0	0	0	0				5	1	2	0	0	0	0	0
c.3266C>T	22	r.(?)	p.(Thr1089Ile)	g.94508379G>A	0	Missense	Likely pathogenic	Severe		0	0	0	0	0	0	0	0	1	0	0	0	0	0	0	0	0	0	1	0	0	0	0				6	0	1	1	0	0	0	0
c.3272G>A	22	r.(?)	p.(Gly1091Glu)	g.94508373C>T	0	Missense	Likely pathogenic	Severe		0	0	0	0	0	1	0	0	1	0	0	0	0	0	0	0	0	0	1	0	0	0	0				8	0	2	1	0	0	0	0
c.3274G>T	22	r.(?)	p.(Val1092Leu)	g.94508371C>A	4.37608e-05	Missense	VUS	Not assessed		0	0	0	0	0	0	0	0	0	0	0	0	0	0	0	0	0	0	0	1	0	0	0				1	1	0	0	0	0	0	0
c.3277G>A	22	r.(?)	p.(Asp1093Asn)	g.94508368C>T	0	Missense	Pathogenic	Mild/Moderate		0	0	0	0	0	0	0	0	1	0	0	0	1	0	0	0	0	1	1	0	0	0	0				10	0	3	1	0	0	0	0
c.3278A>C	22	r.(?)	p.(Asp1093Ala)	g.94508367T>G	0	Missense	VUS	Not assessed		0	0	0	0	0	0	0	0	0	1	0	0	0	0	0	0	0	1	1	0	0	0	0				5	1	2	0	0	0	0	0
c.3278A>G	22	r.(?)	p.(Asp1093Gly)	g.94508367T>C	0	Missense	Likely pathogenic	Not assessed		0	0	0	0	0	0	0	0	0	1	0	0	1	0	0	0	0	1	1	0	0	0	0				7	1	3	0	0	0	0	0
c.3279C>A	22	r.(?)	p.(Asp1093Glu)	g.94508366G>T	0	Missense	Pathogenic	Moderate		0	0	0	0	0	0	0	0	1	0	0	0	1	0	0	0	0	1	1	0	0	0	0				10	0	3	1	0	0	0	0
c.3281del	22	r.(?)	p.(Pro1094Leufs*12)	g.94508366del	0	Null	Pathogenic	Severe		1	0	0	0	0	0	0	0	0	1	0	0	0	0	0	0	0	0	1	0	0	0	0				11	1	1	0	1	0	0	0
c.3280C>A	22	r.(?)	p.(Pro1094Thr)	g.94508365G>T	0	Missense	VUS	Uncertain		0	0	0	0	0	0	0	0	0	1	0	0	0	0	0	0	0	0	1	0	0	0	0				3	1	1	0	0	0	0	0
c.3281C>G	22	r.(?)	p.(Pro1094Arg)	g.94508364G>C	0	Missense	VUS	Uncertain		0	0	0	0	0	0	0	0	0	1	0	1	0	0	0	0	0	0	1	0	0	0	0				4	2	1	0	0	0	0	0
c.3285C>T	22	r.(?)	p.(Tyr1095=)	g.94508360G>A	0.000110527	Synonymous	Likely benign	Not assessed		0	0	0	0	0	0	0	0	0	0	0	0	0	0	0	0	0	0	0	0	0	1	1				-3	0	0	0	0	1	1	0
c.3287C>T	22	r.(?)	p.(Ser1096Leu)	g.94508358G>A	1.32542e-06	Missense	Pathogenic	Mild/Moderate		0	0	0	0	0	0	0	0	1	0	0	0	0	0	1	0	0	0	1	0	0	0	0				14	0	1	1	1	0	0	0
c.3289A>T	22	r.(?)	p.(Arg1097*)	g.94508356T>A	0	Null	Pathogenic	Severe		1	0	0	0	0	0	0	0	1	0	0	0	1	0	0	0	0	0	1	0	0	0	0				16	0	2	1	1	0	0	0
c.3291A>T	22	r.(?)	p.(Arg1097Ser)	g.94508354T>A	0	Missense	VUS	Uncertain		0	0	0	0	0	0	0	0	0	1	0	1	0	0	0	0	0	0	1	0	0	0	0				4	2	1	0	0	0	0	0
c.3292C>T	22	r.(?)	p.(Arg1098Cys)	g.94508353G>A	2.25754e-05	Missense	Pathogenic	Mild/Moderate		0	0	0	0	0	0	0	0	1	0	0	0	0	0	1	0	0	0	1	0	0	0	0				14	0	1	1	1	0	0	0
c.3295T>C	22	r.(?)	p.(Ser1099Pro)	g.94508350A>G	0	Missense	Likely pathogenic	Mild/Moderate		0	0	0	0	0	0	0	0	1	0	0	0	1	0	0	0	0	0	1	0	0	0	0				8	0	2	1	0	0	0	0
c.3296C>R	22	r.(?)	p.(Ser1099*)	g.94508349G>Y	0	Null	Likely pathogenic	Not assessed		1	0	0	0	0	0	0	0	0	1	0	0	0	0	0	0	0	0	0	0	0	0	0				9	1	0	0	1	0	0	0
c.3296C>G	22	r.(?)	p.(Ser1099*)	g.94508349G>C	0	Null	Pathogenic	Severe		1	0	0	0	0	0	0	0	1	0	0	0	1	0	0	0	0	0	1	0	0	0	0				16	0	2	1	1	0	0	0
c.3299T>A	22	r.(?)	p.(Ile1100Asn)	g.94508346A>T	0	Missense	Likely pathogenic	Mild/Moderate		0	0	0	0	0	0	0	0	1	0	0	1	0	0	0	0	0	0	1	0	0	0	0				7	1	1	1	0	0	0	0
c.3299T>C	22	r.(?)	p.(Ile1100Thr)	g.94508346A>G	0	Missense	VUS	Not assessed		0	0	0	0	0	0	0	0	0	1	0	0	0	0	0	0	0	1	1	0	0	0	0				5	1	2	0	0	0	0	0
c.3302G>A	22	r.(?)	p.(Trp1101*)	g.94508343C>T	0	Null	Pathogenic	Severe		1	0	0	0	0	0	0	0	0	1	0	0	0	0	0	0	0	0	1	0	0	0	0				11	1	1	0	1	0	0	0
c.3303G>A	22	r.(?)	p.(Trp1101*)	g.94508342C>T	0	Null	Pathogenic	Severe		1	0	0	0	0	0	0	0	1	0	0	0	0	0	0	0	0	0	1	0	0	0	0				14	0	1	1	1	0	0	0
c.3304G>T	22	r.(?)	p.(Asp1102Tyr)	g.94508341C>A	2.91738e-05	Missense	Pathogenic	Mild/Moderate		0	0	0	0	0	0	0	0	1	0	0	0	1	0	0	0	0	1	1	0	0	0	0				10	0	3	1	0	0	0	0
c.3305A>C	22	r.(?)	p.(Asp1102Ala)	g.94508340T>G	0	Missense	VUS	Not assessed		0	0	0	0	0	0	0	0	0	1	0	0	0	0	0	0	0	1	1	0	0	0	0				5	1	2	0	0	0	0	0
c.3305A>T	22	r.(?)	p.(Asp1102Val)	g.94508340T>A	5.96479e-06	Missense	Likely pathogenic	Severe		0	0	0	0	0	0	0	0	1	0	0	0	0	0	0	0	0	1	1	0	0	0	0				8	0	2	1	0	0	0	0
c.3308T>C	22	r.(?)	p.(Leu1103Pro)	g.94508337A>G	0	Missense	VUS	Uncertain		0	0	0	0	0	0	0	0	0	1	0	0	1	0	0	0	0	0	1	0	0	0	0				5	1	2	0	0	0	0	0
c.3311T>C	22	r.(?)	p.(Leu1104Pro)	g.94508334A>G	0	Missense	Likely pathogenic	Mild/Moderate		0	0	0	0	0	0	0	0	1	0	0	1	0	0	0	0	0	0	1	0	0	0	0				7	1	1	1	0	0	0	0
c.3315del	22	r.(?)	p.(Lys1106Serfs*42)	g.94508330del	0	Null	Pathogenic	Severe		1	0	0	0	0	0	0	0	1	0	0	0	0	0	0	0	0	0	1	0	0	0	0				14	0	1	1	1	0	0	0
c.3322C>T	22	r.(?)	p.(Arg1108Cys)	g.94508323G>A	0.00016042	Missense	Pathogenic	Moderate		0	0	0	0	0	1	0	0	1	0	0	0	0	0	1	0	0	1	1	0	0	0	0				18	0	3	1	1	0	0	0
c.3323del	22	r.(?)	p.(Arg1108Profs*40)	g.94508322del	0	Null	Pathogenic	Not assessed		1	0	0	0	0	0	0	0	0	1	0	0	0	0	0	0	0	0	1	0	0	0	0				11	1	1	0	1	0	0	0
c.3323G>A	22	r.(?)	p.(Arg1108His)	g.94508322C>T	2.38734e-05	Missense	Pathogenic	Mild/Moderate		0	0	0	0	0	0	0	0	1	0	0	0	0	0	1	0	0	1	1	0	0	0	0				16	0	2	1	1	0	0	0
c.3323G>T	22	r.(?)	p.(Arg1108Leu)	g.94508322C>A	0	Missense	Pathogenic	Causative variant of unknown severity		0	0	0	0	0	0	0	0	1	0	0	0	1	0	0	0	0	1	1	0	0	0	0				10	0	3	1	0	0	0	0
c.3328+1G>A	22i	r.spl	p.(?)	g.94508316C>T	0	Null	Pathogenic	Severe		1	0	0	0	0	0	0	0	1	0	0	0	0	0	0	0	0	0	0	0	0	0	0				12	0	0	1	1	0	0	0
c.3328+1G>C	22i	r.spl	p.(?)	g.94508316C>G	0	Null	Pathogenic	Severe		1	0	0	0	0	0	0	0	1	0	0	0	0	0	0	0	0	0	0	0	0	0	0				12	0	0	1	1	0	0	0
c.3328_3328+1delinsAA	22_22i	r.(?)	p.(?)	g.94508316_94508317delinsTT	0	Null	Pathogenic	Not assessed		1	0	0	0	0	0	0	0	0	1	0	0	0	0	0	0	0	0	1	0	0	0	0				11	1	1	0	1	0	0	0
c.3328+2T>A	22i	r.spl	p.(?)	g.94508315A>T	0	Null	Pathogenic	Severe		1	0	0	0	0	0	0	0	1	0	0	0	0	0	0	0	0	0	0	0	0	0	0				12	0	0	1	1	0	0	0
c.2999_3328+610del	20	r.(?)	p.(?)	g.94507707_94510220del	0	Null	Likely pathogenic	Severe		1	0	0	0	0	0	0	0	0	1	0	0	0	0	0	0	0	0	0	0	0	0	0				9	1	0	0	1	0	0	0
c.(2918+765_2918+775)_(3328+618_3328+662)del	19i_22i	r.(?)	p.(?)	g.94507699_94511700del	0	Null	Likely pathogenic	Not assessed		1	0	0	0	0	0	0	0	0	1	0	0	0	0	0	0	0	0	0	0	0	0	0				9	1	0	0	1	0	0	0
c.2918+775_3328+640del	19i_22i	r.(?)	p.(?)	g.94507682_94511705del	0	Null	Likely pathogenic	Severe		1	0	0	0	0	0	0	0	0	1	0	0	0	0	0	0	0	0	0	0	0	0	0				9	1	0	0	1	0	0	0
c.3329-17T>G	22i	r.(spl?)	p.(?)	g.94506975A>C	1.32559e-06	NCSS/DI	Likely benign	Severe		0	0	0	0	0	0	0	0	0	1	0	0	0	0	0	0	0	0	0	0	0	1	0				-1	1	0	0	0	0	1	0
c.3329-11C>T	22i	r.(spl?)	p.(?)	g.94506969G>A	0.000104537	NCSS/DI	VUS	Not assessed		0	0	0	0	0	0	0	0	0	0	0	0	0	0	0	0	0	0	0	1	0	0	0				1	1	0	0	0	0	0	0
c.3329-3C>G	22i	r.(spl?)	p.(?)	g.94506961G>C	0	NCSS/DI	VUS	Uncertain		0	0	0	0	0	0	0	0	0	1	0	1	0	0	0	0	0	0	0	1	0	0	0				3	3	0	0	0	0	0	0
c.3329-2A>G	22i	r.spl	p.(?)	g.94506960T>C	0	Null	Likely pathogenic	Severe		0	0	1	0	0	0	0	0	1	0	0	1	0	0	0	0	0	0	0	0	0	0	0				7	1	1	1	0	0	0	0
c.3329-2A>T	22i	r.spl	p.(?)	g.94506960T>A	1.19289e-05	Null	VUS	Not assessed		0	0	1	0	0	0	0	0	0	1	0	0	1	0	0	0	0	0	0	0	0	0	0				5	1	2	0	0	0	0	0
c.3329-1G>A	22i	r.spl	p.(?)	g.94506959C>T	1.01749e-05	Null	Likely pathogenic	Severe		0	0	1	0	0	0	0	0	1	0	0	0	1	0	0	0	0	0	0	0	0	0	0				8	0	2	1	0	0	0	0
c.3329G>T	23	r.(spl?)	p.(Gly1110Val)	g.94506958C>A	0	Missense	VUS	Uncertain		0	0	0	0	0	0	0	0	0	1	0	0	0	0	0	0	0	0	1	0	0	0	0				3	1	1	0	0	0	0	0
c.3330C>A	23	r.(spl?)	p.(Gly1110=)	g.94506957G>T	1.61398e-05	Synonymous	Likely benign	Severe		0	0	0	0	0	0	0	0	0	1	0	0	0	0	0	0	0	0	0	0	0	1	0				-1	1	0	0	0	0	1	0
c.3334A>G	23	r.(?)	p.(Thr1112Ala)	g.94506953T>C	0	Missense	VUS	Not assessed		0	0	0	0	0	0	0	0	0	1	0	0	0	0	0	0	0	0	1	0	0	0	0				3	1	1	0	0	0	0	0
c.3335C>A	23	r.(?)	p.(Thr1112Asn)	g.94506952G>T	0	Missense	Likely pathogenic	Severe		0	0	0	0	0	0	0	0	1	0	0	0	1	0	0	0	0	0	1	0	0	0	0				8	0	2	1	0	0	0	0
c.3342del	23	r.(?)	p.(Met1115Cysfs*33)	g.94506945del	0	Null	Pathogenic	Severe		1	0	0	0	0	0	0	0	1	0	0	0	0	0	0	0	0	0	1	0	0	0	0				14	0	1	1	1	0	0	0
c.3344T>C	23	r.(?)	p.(Met1115Thr)	g.94506943A>G	4.21061e-06	Missense	VUS	Uncertain		0	0	0	0	0	0	0	0	0	1	0	0	0	0	0	0	0	0	1	0	0	0	0				3	1	1	0	0	0	0	0
c.3342_3344del	23	r.(?)	p.(Ile1114del)	g.94506943_94506945del	0	Insertion/Deletion	VUS	Uncertain		0	0	0	0	0	0	0	0	0	1	0	1	0	0	0	0	0	0	0	0	0	0	0				2	2	0	0	0	0	0	0
c.3334_3346del	23	r.(?)	p.(Thr1112Profs*32)	g.94506941_94506953del	0	Null	Pathogenic	Severe		1	0	0	0	0	0	0	0	0	1	0	0	1	0	0	0	0	0	1	0	0	0	0				13	1	2	0	1	0	0	0
c.3347C>T	23	r.(?)	p.(Ser1116Phe)	g.94506940G>A	0	Missense	VUS	Uncertain		0	0	0	0	0	0	0	0	0	1	0	0	0	0	0	0	0	0	1	0	0	0	0				3	1	1	0	0	0	0	0
c.3349A>G	23	r.(?)	p.(Thr1117Ala)	g.94506938T>C	0	Missense	VUS	Uncertain		0	0	0	0	0	0	0	0	0	1	0	1	0	0	0	0	0	0	1	0	0	0	0				4	2	1	0	0	0	0	0
c.3350C>T	23	r.(?)	p.(Thr1117Ile)	g.94506937G>A	0	Missense	VUS	Uncertain		0	0	0	0	0	0	0	0	0	1	0	0	1	0	0	0	0	0	1	0	0	0	0				5	1	2	0	0	0	0	0
c.3352C>G	23	r.(?)	p.(His1118Asp)	g.94506935G>C	0	Missense	VUS	Uncertain		0	0	0	0	0	0	0	0	0	1	0	0	0	0	0	0	0	1	1	0	0	0	0				5	1	2	0	0	0	0	0
c.3352C>T	23	r.(?)	p.(His1118Tyr)	g.94506935G>A	0	Missense	Likely pathogenic	Mild/Moderate		0	0	0	0	0	0	0	0	1	0	0	1	0	0	0	0	0	0	1	0	0	0	0				7	1	1	1	0	0	0	0
c.3364G>A	23	r.(?)	p.(Glu1122Lys)	g.94506923C>T	2.27511e-05	Missense	Pathogenic	Severe		0	0	0	0	0	0	0	0	1	0	0	0	0	0	1	0	0	0	1	0	0	0	0				14	0	1	1	1	0	0	0
c.3364G>T	23	r.(?)	p.(Glu1122*)	g.94506923C>A	0	Null	Pathogenic	Severe		1	0	0	0	0	0	0	0	0	1	0	1	0	0	0	0	0	0	1	0	0	0	0				12	2	1	0	1	0	0	0
c.3370G>T	23	r.(?)	p.(Asp1124Tyr)	g.94506917C>A	0	Missense	VUS	Uncertain		0	0	0	0	0	0	0	0	0	1	0	0	0	0	0	0	0	0	1	0	0	0	0				3	1	1	0	0	0	0	0
c.3377T>A	23	r.(?)	p.(Leu1126His)	g.94506910A>T	0	Missense	Likely pathogenic	Uncertain		0	0	0	0	0	0	0	0	0	1	0	1	0	0	0	0	0	1	1	0	0	0	0				6	2	2	0	0	0	0	0
c.3377T>C	23	r.(?)	p.(Leu1126Pro)	g.94506910A>G	2.03292e-06	Missense	Likely pathogenic	Mild/Moderate		0	0	0	0	0	0	0	0	1	0	0	1	0	0	0	0	0	0	1	0	0	0	0				7	1	1	1	0	0	0	0
c.3377T>G	23	r.(?)	p.(Leu1126Arg)	g.94506910A>C	0	Missense	Likely pathogenic	Uncertain		0	0	0	0	0	0	0	0	0	1	0	1	0	0	0	0	0	1	1	0	0	0	0				6	2	2	0	0	0	0	0
c.3379G>A	23	r.(?)	p.(Gly1127Arg)	g.94506908C>T	0	Missense	Likely pathogenic	Uncertain		0	0	0	0	0	0	0	0	1	0	0	1	0	0	0	0	0	1	1	0	0	0	0				9	1	2	1	0	0	0	0
c.3380G>A	23	r.(?)	p.(Gly1127Glu)	g.94506907C>T	0	Missense	Likely pathogenic	Severe		0	0	0	0	0	0	0	0	1	0	0	1	0	0	0	0	0	1	1	0	0	0	0				9	1	2	1	0	0	0	0
c.3383A>G	23	r.(?)	p.(Asp1128Gly)	g.94506904T>C	0	Missense	Likely pathogenic	Moderate		0	0	0	0	0	0	0	0	1	0	0	0	1	0	0	0	0	0	1	0	0	0	0				8	0	2	1	0	0	0	0
c.3385C>T	23	r.(?)	p.(Arg1129Cys)	g.94506902G>A	9.32134e-06	Missense	Pathogenic	Mild/Moderate		0	0	0	0	0	0	0	0	1	0	0	0	0	0	1	0	0	1	1	0	0	0	0				16	0	2	1	1	0	0	0
c.3386G>A	23	r.(?)	p.(Arg1129His)	g.94506901C>T	4.21061e-06	Missense	Pathogenic	Mild/Moderate		0	0	0	0	0	0	0	0	1	0	0	0	1	0	0	0	0	1	1	0	0	0	0				10	0	3	1	0	0	0	0
c.3386G>T	23	r.(?)	p.(Arg1129Leu)	g.94506901C>A	0.000254343	Missense	Pathogenic	Moderate		0	0	0	0	0	1	0	0	1	0	0	0	0	0	1	0	0	1	1	0	0	0	0				18	0	3	1	1	0	0	0
c.3389T>C	23	r.(?)	p.(Ile1130Thr)	g.94506898A>G	0	Missense	Likely pathogenic	Mild/Moderate		0	0	0	0	0	0	0	0	1	0	0	0	0	0	0	0	0	0	1	0	0	0	0				6	0	1	1	0	0	0	0
c.3393del	23	r.(?)	p.(Ile1132Serfs*16	g.94506895del	0	Null	Pathogenic	Not assessed		1	0	0	0	0	0	0	0	0	1	0	0	0	0	0	0	0	0	1	0	0	0	0				11	1	1	0	1	0	0	0
c.3392_3393delinsG	23	r.(?)	p.(Ala1131Glyfs*17)	g.94506894_94506895delinsC	0	Null	Pathogenic	Severe		1	0	0	0	0	0	0	0	1	0	0	0	0	0	0	0	0	0	1	0	0	0	0				14	0	1	1	1	0	0	0
c.3395T>C	23	r.(?)	p.(Ile1132Thr)	g.94506892A>G	0	Missense	VUS	Not assessed		0	0	0	0	0	0	0	0	0	1	0	0	0	0	0	0	0	0	1	0	0	0	0				3	1	1	0	0	0	0	0
c.3398T>C	23	r.(?)	p.(Ile1133Thr)	g.94506889A>G	1.32542e-06	Missense	Likely pathogenic	Mild/Moderate		0	0	0	0	0	0	0	0	1	0	0	1	0	0	0	0	0	0	1	0	0	0	0				7	1	1	1	0	0	0	0
c.3403C>T	23	r.(?)	p.(Gln1135*)	g.94506884G>A	4.40567e-05	Null	Pathogenic	Not assessed		1	0	0	0	0	0	0	0	0	1	0	0	0	0	0	0	0	0	1	0	0	0	0				11	1	1	0	1	0	0	0
c.3407G>A	23	r.(?)	p.(Gly1136Glu)	g.94506880C>T	0	Missense	Likely pathogenic	Severe		0	0	0	0	0	0	0	0	1	0	0	1	0	0	0	0	0	0	1	0	0	0	0				7	1	1	1	0	0	0	0
c.3407G>T	23	r.(?)	p.(Gly1136Val)	g.94506880C>A	0	Missense	VUS	Severe		0	0	0	0	0	0	0	0	0	1	0	0	0	0	0	0	0	1	1	0	0	0	0				5	1	2	0	0	0	0	0
c.3409A>G	23	r.(?)	p.(Arg1137Gly)	g.94506878T>C	5.96196e-06	Missense	VUS	Uncertain		0	0	0	0	0	0	0	0	0	1	0	0	0	0	0	0	0	0	0	0	1	0	0				0	1	0	0	0	1	0	0
c.3413T>A	23	r.(?)	p.(Leu1138His)	g.94506874A>T	0	Missense	Pathogenic	Mild/Moderate		0	0	0	0	0	0	0	0	1	0	0	0	0	1	0	0	0	0	1	0	0	0	0				10	0	1	2	0	0	0	0
c.3413T>C	23	r.(?)	p.(Leu1138Pro)	g.94506874A>G	7.86657e-06	Missense	Likely pathogenic	Mild/Moderate		0	0	0	0	0	0	0	0	0	0	0	0	1	0	0	0	0	1	1	0	0	0	0				6	0	3	0	0	0	0	0
c.3414C>G	23	r.(?)	p.(Leu1138=)	g.94506873G>C	4.06812e-06	Synonymous	Likely benign	Uncertain		0	0	0	0	0	0	0	0	0	1	0	0	0	0	0	0	0	0	0	0	0	1	1				-2	1	0	0	0	1	1	0
c.3416A>G	23	r.(?)	p.(Tyr1139Cys)	g.94506871T>C	8.56013e-05	Missense	Likely benign	Not assessed		0	0	0	0	0	0	0	0	0	0	0	0	0	0	0	0	0	0	0	0	1	0	0				-1	0	0	0	0	1	0	0
c.3420C>G	23	r.(?)	p.(Cys1140Trp)	g.94506867G>C	0	Missense	Pathogenic	Causative variant of unknown severity		0	0	0	0	0	0	0	0	1	0	0	0	0	0	1	0	0	0	1	0	0	0	0				14	0	1	1	1	0	0	0
c.3428C>A	23	r.(?)	p.(Thr1143Asn)	g.94506859G>T	1.53648e-05	Missense	VUS	Not assessed		0	0	0	0	0	0	0	0	0	1	0	0	0	0	0	0	0	0	0	0	0	0	0				1	1	0	0	0	0	0	0
c.3434T>A	23	r.(?)	p.(Leu1145His)	g.94506853A>T	0	Missense	VUS	Not assessed		0	0	0	0	0	0	0	0	0	1	0	0	0	0	0	0	0	0	1	0	0	0	0				3	1	1	0	0	0	0	0
c.3443A>C	23	r.(?)	p.(Lys1148Thr)	g.94506844T>G	0	Missense	VUS	Uncertain		0	0	0	0	0	0	0	0	0	1	0	0	1	0	0	0	0	0	0	1	0	0	0				4	2	1	0	0	0	0	0
c.3449G>A	23	r.(?)	p.(Cys1150Tyr)	g.94506838C>T	1.68424e-05	Missense	VUS	Uncertain		0	0	0	0	0	0	0	0	1	0	0	1	0	0	0	0	0	0	0	0	0	0	0				5	1	0	1	0	0	0	0
c.3449_3451del	23	r.(?)	p.(Cys1150del)	g.94506836_94506838del	0	Insertion/Deletion	VUS	Uncertain		0	0	0	0	0	0	0	0	0	1	0	1	0	0	0	0	0	0	0	0	0	0	0				2	2	0	0	0	0	0	0
c.3462C>T	23	r.(?)	p.(Gly1154=)	g.94506825G>A	0	Synonymous	VUS	Moderate/Severe		0	0	0	0	0	0	0	0	1	0	0	0	0	0	0	0	0	0	0	1	0	0	0				5	1	0	1	0	0	0	0
c.3468C>G	23	r.(?)	p.(Tyr1156*)	g.94506819G>C	0	Null	Pathogenic	Severe		1	0	0	0	0	0	0	0	1	0	0	1	0	0	0	0	0	0	1	0	0	0	0				15	1	1	1	1	0	0	0
c.3468C>T	23	r.(?)	p.(Tyr1156=)	g.94506819G>A	0.000127156	Synonymous	Likely benign	Uncertain		0	0	0	0	0	0	0	0	0	0	0	0	0	0	0	0	0	0	0	0	0	1	1				-3	0	0	0	0	1	1	0
c.3470T>G	23	r.(?)	p.(Leu1157*)	g.94506817A>C	0	Null	Pathogenic	Severe		1	0	0	0	0	0	0	0	1	0	0	0	1	0	0	0	0	0	1	0	0	0	0				16	0	2	1	1	0	0	0
c.3476T>C	23	r.(?)	p.(Leu1159Ser)	g.94506811A>G	0	Missense	Likely pathogenic	Moderate		0	0	0	0	0	0	0	0	1	0	0	0	0	1	0	0	0	0	0	0	0	0	0				8	0	0	2	0	0	0	0
c.3481C>A	23	r.(?)	p.(Arg1161Ser)	g.94506806G>T	0	Missense	VUS	Not assessed		0	0	0	0	0	0	0	0	0	1	0	0	0	0	0	0	0	1	0	1	0	0	0				4	2	1	0	0	0	0	0
c.3481C>T	23	r.(?)	p.(Arg1161Cys)	g.94506806G>A	2.31888e-05	Missense	VUS	Not assessed		0	0	0	0	0	0	0	0	0	0	0	0	0	0	0	0	0	1	1	0	0	0	0				4	0	2	0	0	0	0	0
c.3482G>A	23	r.(?)	p.(Arg1161His)	g.94506805C>T	2.44872e-05	Missense	Likely pathogenic	Moderate		0	0	0	0	0	0	0	0	1	0	0	0	0	1	0	0	0	0	0	1	0	0	0				9	1	0	2	0	0	0	0
c.3482G>T	23	r.(?)	p.(Arg1161Leu)	g.94506805C>A	0	Missense	VUS	Not assessed		0	0	0	0	0	0	0	0	0	1	0	0	0	0	0	0	0	1	0	0	0	0	0				3	1	1	0	0	0	0	0
c.3499del	23	r.(?)	p.(Gln1167Argfs*29)	g.94506789del	0	Null	Pathogenic	Severe		1	0	0	0	0	0	0	0	0	1	0	0	0	0	0	0	0	0	1	0	0	0	0				11	1	1	0	1	0	0	0
c.3522+1G>A	23i	r.spl	p.(?)	g.94506764C>T	0	Null	Pathogenic	Severe		1	0	0	0	0	0	0	0	1	0	0	1	0	0	0	0	0	0	0	0	0	0	0				13	1	0	1	1	0	0	0
c.3522+1G>T	23i	r.spl	p.(?)	g.94506764C>A	4.06608e-06	Null	Likely pathogenic	Severe		1	0	0	0	0	0	0	0	0	1	0	0	0	0	0	0	0	0	0	0	0	0	0				9	1	0	0	1	0	0	0
c.3522+5del	23i	r.[=,3329_3522del]	p.[=,Arg1111Aspfs*7]	g.94506761del	0	NCSS/DI	VUS	Mild		0	0	0	0	0	0	0	0	1	0	0	0	0	0	0	0	0	0	0	1	0	0	0				5	1	0	1	0	0	0	0
c.3522+6T>C	23i	r.(?)	p.(?)	g.94506759A>G	0	NCSS/DI	VUS	Uncertain		0	0	0	0	0	0	0	0	0	1	0	1	0	0	0	0	0	0	0	0	0	1	0				0	2	0	0	0	0	1	0
c.3523-28T>C	23i	r.(?)	p.(=)	g.94505711A>G	0.00528278	NCSS/DI	Likely benign	Not assessed		0	0	0	0	0	0	0	0	0	0	0	0	0	0	0	0	0	0	0	0	0	1	0				-2	0	0	0	0	0	1	0
c.3523-2A>G	23i	r.spl	p.(?)	g.94505685T>C	6.22675e-05	Null	Pathogenic	Severe		1	0	0	0	0	0	0	0	0	0	0	0	1	0	0	0	0	0	0	0	0	0	0				10	0	1	0	1	0	0	0
c.3523-2A>T	23i	r.spl	p.(?)	g.94505685T>A	0	Null	Pathogenic	Severe		1	0	0	0	0	0	0	0	0	1	0	0	0	1	0	0	0	0	0	0	0	0	0				13	1	0	1	1	0	0	0
c.3525del	24	r.(?)	p.(Thr1176Profs*20)	g.94505684del	0	Null	Pathogenic	Severe		1	0	0	0	0	0	0	0	1	0	0	1	0	0	0	0	0	0	0	1	0	0	0				14	2	0	1	1	0	0	0
c.3523-1G>A	23i	r.spl	p.(?)	g.94505684C>T	2.89663e-05	Null	Likely pathogenic	Severe		1	0	0	0	0	0	0	0	0	0	0	0	0	0	0	0	0	0	0	0	0	0	0				8	0	0	0	1	0	0	0
c.(?_1)_3525del	1_24	r.(?)	p.(?)	g.94505681_(94586602_?)del	0	Null	Likely pathogenic	Not assessed		1	0	0	0	0	0	0	0	0	1	0	0	0	0	0	0	0	0	0	0	0	0	0				9	1	0	0	1	0	0	0
c.3531C>A	24	r.(?)	p.(Cys1177*)	g.94505675G>T	0	Null	Pathogenic	Severe		1	0	0	0	0	0	0	0	1	0	0	1	0	0	0	0	0	0	1	0	0	0	0				15	1	1	1	1	0	0	0
c.3531del	24	r.(?)	p.(Cys1177*)	g.94505675del	0	Null	Pathogenic	Not assessed		1	0	0	0	0	0	0	0	0	1	0	0	0	0	0	0	0	0	1	0	0	0	0				11	1	1	0	1	0	0	0
c.3529_3532dup	24	r.(?)	p.(Ser1178Metfs*6)	g.94505674_94505677dup	0	Null	Pathogenic	Severe		1	0	0	0	0	0	0	0	1	0	0	0	0	0	0	0	0	0	0	1	0	0	0				13	1	0	1	1	0	0	0
c.3540G>A	24	r.(?)	p.(Ser1180=)	g.94505666C>T	2.81443e-05	Synonymous	Likely benign	Uncertain		0	0	0	0	0	0	0	0	0	0	0	0	1	0	0	0	0	0	0	0	0	1	1				-1	0	1	0	0	1	1	0
c.3543del	24	r.(?)	p.(Lys1182Argfs*14)	g.94505663del	0	Null	Pathogenic	Not assessed		1	0	0	0	0	0	0	0	0	1	0	0	1	0	0	0	0	0	0	0	1	0	0				10	1	1	0	1	1	0	0
c.3547G>T	24	r.(?)	p.(Gly1183Cys)	g.94505659C>A	0.00131682	Missense	Likely benign	Benign		0	0	0	0	0	0	0	0	0	0	0	0	0	0	0	0	0	0	0	0	1	0	0				-1	0	0	0	0	1	0	0
c.3540_3555del	24	r.(?)	p.(Ser1181Profs*10)	g.94505652_94505667del	0	Null	Pathogenic	Severe		1	0	0	0	0	0	0	0	0	1	0	0	0	0	0	0	0	0	1	0	0	0	0				11	1	1	0	1	0	0	0
c.3554_3555delinsGA	24	r.(?)	p.(Ser1185*)	g.94505651_94505652delinsTC	0	Null	Pathogenic	Severe		1	0	0	0	0	0	0	0	0	1	0	1	0	0	0	0	0	0	1	0	0	0	0				12	2	1	0	1	0	0	0
c.3582C>A	24	r.(?)	p.(Asp1194Glu)	g.94505624G>T	0	Missense	Likely benign	Not assessed		0	0	0	0	0	0	0	0	0	1	0	0	0	0	0	0	0	0	0	0	0	1	0				-1	1	0	0	0	0	1	0
c.3583_3584insNN	24	r.(?)	p.(Leu1195Argfs*2)	g.94505622_94505623insNN	0	Null	Likely pathogenic	Not assessed		1	0	0	0	0	0	0	0	0	1	0	0	0	0	0	0	0	0	0	0	0	0	0				9	1	0	0	1	0	0	0
c.3584_3585insGT	24	r.(?)	p.(Thr1196*)	g.94505622_94505623insCA	0	Null	Pathogenic	Severe		1	0	0	0	0	0	0	0	0	1	0	1	0	0	0	0	0	0	0	0	0	0	0				10	2	0	0	1	0	0	0
c.3583_3584insGT	24	r.(?)	p.(Leu1195Argfs*2)	g.94505622_94505623insAC	0	Null	Likely pathogenic	Severe		1	0	0	0	0	0	0	0	0	1	0	0	0	0	0	0	0	0	0	0	0	0	0				9	1	0	0	1	0	0	0
c.3595C>T	24	r.(?)	p.(Gln1199*)	g.94505611G>A	0	Null	Pathogenic	Not assessed		1	0	0	0	0	0	0	0	0	1	0	0	0	0	0	0	0	0	1	0	0	0	0				11	1	1	0	1	0	0	0
c.3602T>G	24	r.(?)	p.(Leu1201Arg)	g.94505604A>C	0.00708487	Missense	Likely benign	Benign		0	0	0	0	0	0	0	0	0	0	1	0	0	0	0	0	0	0	0	0	0	0	0				-4	0	0	0	0	0	0	1
c.3604G>A	24	r.(?)	p.(Asp1202Asn)	g.94505602C>T	5.43002e-06	Missense	VUS	Not assessed		0	0	0	0	0	0	0	0	0	1	0	0	0	0	0	0	0	0	0	0	0	0	0				1	1	0	0	0	0	0	0
c.3606T>A	24	r.(spl?)	p.(Asp1202Glu)	g.94505600A>T	0	Missense	VUS	Uncertain		0	0	0	0	0	0	0	0	0	1	0	1	0	0	0	0	0	0	0	0	0	0	0				2	2	0	0	0	0	0	0
c.3606T>C	24	r.(spl?)	p.(Asp1202=)	g.94505600A>G	0	Synonymous	Likely benign	Not assessed		0	0	0	0	0	0	0	0	0	1	0	0	0	0	0	0	0	0	0	0	0	1	0				-1	1	0	0	0	0	1	0
c.3607G>A	24	r.3523_3607del	p.(Thr1176Metfs*2)	g.94505599C>T	0	Null	Pathogenic	Severe		1	0	0	0	0	1	0	0	1	0	0	1	0	0	0	0	0	0	0	1	0	0	0				16	2	1	1	1	0	0	0
c.3607G>T	24	r.(spl?)	p.(Gly1203Trp)	g.94505599C>A	0	Missense	VUS	Uncertain		0	0	0	0	0	0	0	0	0	1	0	0	1	0	0	0	0	0	0	1	0	0	0				4	2	1	0	0	0	0	0
c.3607+3A>T	24i	r.3523_3607del	p.(Thr1176Metfs*2)	g.94505596T>A	0	NCSS/DI	VUS	Not assessed		0	0	0	0	0	1	0	0	0	1	0	0	0	0	0	0	0	0	0	1	0	0	0				4	2	1	0	0	0	0	0
c.3608-7G>A	24i	r.=	p.(=)	g.94502913C>T	7.36651e-06	NCSS/DI	Likely benign	Not assessed		0	0	0	0	0	0	0	1	0	0	0	0	0	0	0	0	0	0	0	0	0	1	0				-3	0	0	0	0	1	1	0
c.3608-1G>C	24i	r.spl	p.(?)	g.94502907C>G	0	Null	Pathogenic	Severe		1	0	0	0	0	0	0	0	1	0	0	0	1	0	0	0	0	0	0	0	0	0	0				14	0	1	1	1	0	0	0
c.3608G>A	25	r.[3608g>a,3608_3813del]	p.[Gly1203Glu,Gly1203Aspfs*10]	g.94502906C>T	0.000429231	NCSS/DI	VUS	Not assessed		0	0	0	0	0	0	0	0	0	0	0	0	0	0	0	1	0	0	0	1	0	0	0				0	1	0	0	0	1	0	0
c.3610G>A	25	r.(spl?)	p.(Asp1204Asn)	g.94502904C>T	3.30061e-05	Missense	VUS	Moderate/Severe		0	0	0	0	0	0	0	0	1	0	0	0	0	0	0	0	0	0	0	0	0	0	0				4	0	0	1	0	0	0	0
c.3623T>G	25	r.(?)	p.(Leu1208Arg)	g.94502891A>C	0	Missense	VUS	Not assessed		0	0	0	0	0	0	0	0	0	1	0	0	0	0	0	0	0	0	1	0	0	0	0				3	1	1	0	0	0	0	0
c.3625A>C	25	r.(?)	p.(Met1209Leu)	g.94502889T>G	7.3569e-06	Missense	Likely benign	Not assessed		0	0	0	0	0	0	0	0	0	0	0	0	0	0	0	0	0	0	0	0	0	1	0				-2	0	0	0	0	0	1	0
c.3626T>C	25	r.(?)	p.(Met1209Thr)	g.94502888A>G	0.00331338	Missense	Likely benign	Benign		0	0	0	0	0	0	0	0	0	0	1	0	0	0	0	0	0	0	0	0	0	1	0				-6	0	0	0	0	0	1	1
c.3634G>T	25	r.(?)	p.(Val1212Phe)	g.94502880C>A	0	Missense	VUS	Moderate/Severe		0	0	0	0	0	0	0	0	1	0	0	0	0	0	0	0	0	0	0	1	0	0	0				5	1	0	1	0	0	0	0
c.3642_3644del	25	r.(?)	p.(His1215del)	g.94502873_94502875del	0	Insertion/Deletion	Likely pathogenic	Moderate		0	0	0	0	0	0	0	0	1	0	0	1	0	0	0	0	0	0	0	1	0	0	0				6	2	0	1	0	0	0	0
c.3655G>C	25	r.(?)	p.(Ala1219Pro)	g.94502859C>G	1.05517e-05	Missense	Likely pathogenic	Causative variant of unknown severity		0	0	0	0	0	0	0	0	1	0	0	0	0	0	0	0	0	0	1	0	0	0	0				6	0	1	1	0	0	0	0
c.3667dup	25	r.(?)	p.(Glu1223Glyfs*14)	g.94502848dup	0	Null	Pathogenic	Severe		1	0	0	0	0	0	0	0	0	1	0	0	0	0	0	0	0	0	1	0	0	0	0				11	1	1	0	1	0	0	0
c.3670T>G	25	r.(?)	p.(Cys1224Gly)	g.94502844A>C	1.7918e-05	Missense	VUS	Severe		0	0	0	0	0	0	0	0	0	1	0	0	0	0	0	0	0	0	0	0	0	0	0				1	1	0	0	0	0	0	0
c.3682G>A	25	r.(?)	p.(Glu1228Lys)	g.94502832C>T	0	Missense	VUS	Uncertain		0	0	0	0	0	0	0	0	0	1	0	0	0	0	0	0	0	0	1	0	0	0	0				3	1	1	0	0	0	0	0
c.3682G>T	25	r.(?)	p.(Glu1228*)	g.94502832C>A	0	Null	Pathogenic	Severe		1	0	0	0	0	0	0	0	1	0	0	1	0	0	0	0	0	0	1	0	0	0	0				15	1	1	1	1	0	0	0
c.3701C>T	25	r.(?)	p.(Pro1234Leu)	g.94502813G>A	1.32559e-06	Missense	Likely pathogenic	Moderate/Severe		0	0	0	0	0	0	0	0	1	0	0	0	0	0	0	0	0	0	1	0	0	0	0				6	0	1	1	0	0	0	0
c.3703A>G	25	r.(?)	p.(Asn1235Asp)	g.94502811T>C	0	Missense	VUS	Mild/Moderate		0	0	0	0	0	0	0	0	1	0	0	0	0	0	0	0	0	0	0	1	0	0	0				5	1	0	1	0	0	0	0
c.3727T>G	25	r.(?)	p.(Tyr1243Asp)	g.94502787A>C	0	Missense	VUS	Not assessed		0	0	0	0	0	0	0	0	0	1	0	0	0	0	0	0	0	0	1	0	0	0	0				3	1	1	0	0	0	0	0
c.3730G>A	25	r.(?)	p.(Ala1244Thr)	g.94502784C>T	1.37065e-05	Missense	VUS	Not assessed		0	0	0	0	0	0	0	0	0	0	0	0	0	0	0	0	0	0	0	0	0	0	0				0	0	0	0	0	0	0	0
c.3734G>A	25	r.(?)	p.(Ser1245Asn)	g.94502780C>T	5.96836e-06	Missense	VUS	Not assessed		0	0	0	0	0	0	0	0	0	1	0	0	0	0	0	0	0	0	0	0	1	0	0				0	1	0	0	0	1	0	0
c.3736C>G	25	r.(?)	p.(Leu1246Val)	g.94502778G>C	0	Missense	VUS	Uncertain		0	0	0	0	0	0	0	0	0	1	0	1	0	0	0	0	0	0	1	0	0	0	0				4	2	1	0	0	0	0	0
c.3749T>C	25	r.(?)	p.(Leu1250Pro)	g.94502765A>G	0	Missense	VUS	Uncertain		0	0	0	0	0	0	0	0	0	1	0	1	0	0	0	0	0	0	1	0	0	0	0				4	2	1	0	0	0	0	0
c.3752del	25	r.(?)	p.(Glu1251Glyfs*24)	g.94502762del	0	Null	Pathogenic	Not assessed		1	0	0	0	0	0	0	0	0	1	0	0	0	0	0	0	0	0	1	0	0	0	0				11	1	1	0	1	0	0	0
c.3754G>T	25	r.(?)	p.(Glu1252*)	g.94502760C>A	1.3255e-06	Null	Pathogenic	Severe		1	0	0	0	0	0	0	0	1	0	0	1	0	0	0	0	0	0	1	0	0	0	0				15	1	1	1	1	0	0	0
c.3755A>T	25	r.(?)	p.(Glu1252Val)	g.94502759T>A	2.34367e-05	Missense	VUS	Not assessed		0	0	0	0	0	0	0	0	0	1	0	0	0	0	0	0	0	0	0	0	0	0	0				1	1	0	0	0	0	0	0
c.3758C>T	25	r.(?)	p.(Thr1253Met)	g.94502756G>A	9.88296e-05	Missense	VUS	Uncertain		0	0	0	0	0	0	0	0	1	0	0	0	0	0	0	0	0	0	0	1	0	0	0				5	1	0	1	0	0	0	0
c.3759G>A	25	r.(?)	p.(Thr1253=)	g.94502755C>T	0.000522871	Synonymous	Likely benign	Not assessed		0	0	0	0	0	0	0	0	0	0	0	0	0	0	0	0	0	0	0	0	0	1	1				-3	0	0	0	0	1	1	0
c.3765_3766dup	25	r.(?)	p.(Asp1256Valfs*20)	g.94502748_94502749dup	0	Null	Pathogenic	Not assessed		1	0	0	0	0	0	0	0	0	1	0	0	0	0	0	0	0	0	1	0	0	0	0				11	1	1	0	1	0	0	0
c.3767_3768dup	25	r.(?)	p.(Leu1257Thrfs*19)	g.94502746_94502747dup	0	Null	Pathogenic	Severe		1	0	0	0	0	0	0	0	0	1	0	0	0	0	0	0	0	0	1	0	0	0	0				11	1	1	0	1	0	0	0
c.3777C>G	25	r.(?)	p.(Leu1259=)	g.94502737G>C	0	Synonymous	VUS	Causative variant of unknown severity		0	0	0	0	0	0	0	0	1	0	0	0	1	0	0	0	0	0	0	0	0	1	1				3	0	1	1	0	1	1	0
c.3785T>C	25	r.(?)	p.(Phe1262Ser)	g.94502729A>G	0	Missense	VUS	Not assessed		0	0	0	0	0	0	0	0	0	1	0	0	0	0	0	0	0	0	1	0	0	0	0				3	1	1	0	0	0	0	0
c.3794C>G	25	r.(?)	p.(Ser1265Cys)	g.94502720G>C	0	Missense	VUS	Not assessed		0	0	0	0	0	0	0	0	0	1	0	0	0	0	0	0	0	0	1	0	0	0	0				3	1	1	0	0	0	0	0
c.3799A>G	25	r.(?)	p.(Thr1267Ala)	g.94502715T>C	0	Missense	VUS	Not assessed		0	0	0	0	0	0	0	0	0	1	0	0	0	0	0	0	0	0	1	0	0	0	0				3	1	1	0	0	0	0	0
c.3806T>C	25	r.(?)	p.(Leu1269Pro)	g.94502708A>G	0	Missense	VUS	Uncertain		0	0	0	0	0	0	0	0	0	1	0	1	0	0	0	0	0	0	1	0	0	0	0				4	2	1	0	0	0	0	0
c.3808G>T	25	r.(?)	p.(Glu1270*)	g.94502706C>A	0	Null	Pathogenic	Severe		1	0	0	0	0	0	0	0	0	1	0	0	0	0	0	0	0	0	1	0	0	0	0				11	1	1	0	1	0	0	0
c.3811G>C	25	r.(spl?)	p.(Glu1271Gln)	g.94502703C>G	0	Missense	Likely pathogenic	Severe		0	0	0	0	0	0	0	0	1	0	0	0	0	0	0	0	0	0	1	0	0	0	0				6	0	1	1	0	0	0	0
c.3812A>G	25	r.3608_3813del	p.(Gly1203Aspfs*10)	g.94502702T>C	0	Null	Pathogenic	Severe		1	0	0	0	0	1	0	0	1	0	0	0	0	0	0	0	0	0	1	0	0	0	0				16	0	2	1	1	0	0	0
c.3812del	25	r.(spl?)	p.(Glu1271Glyfs*4)	g.94502702del	0	Null	Pathogenic	Severe		1	0	0	0	0	0	0	0	1	0	0	0	1	0	0	0	0	0	1	0	0	0	0				16	0	2	1	1	0	0	0
c.3813G>A	25	r.(spl?)	p.(Glu1271=)	g.94502701C>T	0	Synonymous	VUS	Not assessed		0	0	0	0	0	0	0	0	0	1	0	0	0	0	0	0	0	0	0	1	0	0	0				2	2	0	0	0	0	0	0
c.3813G>C	25	r.3608_3813del	p.(Gly1203Aspfs*10)	g.94502701C>G	0	Null	Pathogenic	Severe		1	0	0	0	0	1	0	0	0	1	0	1	0	0	0	0	0	0	1	0	0	0	0				14	2	2	0	1	0	0	0
c.3813G>T	25	r.(spl?)	p.(Glu1271Asp)	g.94502701C>A	0	Missense	VUS	Severe		0	0	0	0	0	0	0	0	0	1	0	0	0	0	0	0	0	1	1	0	0	0	0				5	1	2	0	0	0	0	0
c.3813+1G>A	25i	r.spl	p.(?)	g.94502700C>T	0	Null	Pathogenic	Severe		1	0	0	0	0	0	0	0	0	1	0	0	1	0	0	0	0	0	0	0	0	0	0				11	1	1	0	1	0	0	0
c.3813+1G>T	25i	r.spl	p.(?)	g.94502700C>A	0	Null	Likely pathogenic	Severe		1	0	0	0	0	0	0	0	0	1	0	0	0	0	0	0	0	0	0	0	0	0	0				9	1	0	0	1	0	0	0
c.3814-2A>G	25i	r.spl	p.(?)	g.94502346T>C	0	Null	Likely pathogenic	Severe		0	1	0	0	0	0	0	0	1	0	0	0	0	0	0	0	0	0	0	0	0	0	0				8	0	0	2	0	0	0	0
c.3819dup	26	r.(spl?)	p.(Leu1274Serfs*8)	g.94502343dup	0	Null	Pathogenic	Severe		1	0	0	0	0	0	0	0	1	0	0	0	1	0	0	0	0	0	1	0	0	0	0				16	0	2	1	1	0	0	0
c.3815T>C	26	r.(spl?)	p.(Ile1272Thr)	g.94502343A>G	0	Missense	VUS	Not assessed		0	0	0	0	0	0	0	0	0	1	0	0	0	0	0	0	0	0	1	0	0	0	0				3	1	1	0	0	0	0	0
c.3825G>C	26	r.(?)	p.(Lys1275Asn)	g.94502333C>G	0	Missense	VUS	Not assessed		0	0	0	0	0	0	0	0	0	1	0	0	0	0	0	0	0	0	0	0	0	0	0				1	1	0	0	0	0	0	0
c.3830C>T	26	r.(?)	p.(Thr1277Met)	g.94502328G>A	0.000134938	Missense	VUS	Benign		0	0	0	0	0	0	0	0	0	0	0	0	0	0	0	1	0	0	1	0	0	0	0				1	0	1	0	0	1	0	0
c.3832G>T	26	r.(?)	p.(Glu1278*)	g.94502326C>A	0	Null	Pathogenic	Severe		1	0	0	0	0	0	0	0	0	1	0	0	0	0	0	0	0	0	1	0	0	0	0				11	1	1	0	1	0	0	0
c.3840_3845del	26	r.(?)	p.(Asp1281_Ser1282del)	g.94502318_94502323del	0.00035051	Insertion/Deletion	VUS	Benign		0	0	0	0	0	0	0	0	0	0	0	0	0	0	0	0	1	0	0	0	1	0	0				1	0	1	0	0	1	0	0
c.3846del	26	r.(?)	p.(Gly1283Aspfs*106)	g.94502312del	0	Null	Likely pathogenic	Severe		1	0	0	0	0	0	0	0	0	1	0	0	0	0	0	0	0	0	0	0	0	0	0				9	1	0	0	1	0	0	0
c.3862G>A	26	r.[3863g>a,3814_3862del]	p.[=,Gly1288Ser,Ile1272Valfs*101]	g.94502296C>T	1.32542e-06	NCSS/DI	Likely pathogenic	Mild/Moderate		0	0	0	0	0	0	0	0	1	0	0	0	1	0	0	0	0	0	0	1	0	0	0				7	1	1	1	0	0	0	0
c.3862+1G>A	26i	r.spl	p.(?)	g.94502295C>T	0	Null	Pathogenic	Severe		0	1	0	0	0	0	0	0	1	0	0	0	0	1	0	0	0	0	0	0	0	0	0				12	0	0	3	0	0	0	0
c.3862+3A>G	26i	r.[=,3814_3862del]	p.[=,Ile1272Valfs*101]	g.94502293T>C	0	NCSS/DI	VUS	Mild		0	0	0	0	0	0	0	0	0	1	0	1	0	0	0	0	0	0	0	1	0	0	0				3	3	0	0	0	0	0	0
c.3863-1064A>G	26i	r.spl	p.(?)	g.94498663T>C	0.000805075	NCSS/DI	Likely benign	Not assessed		0	0	0	0	0	0	0	0	0	0	0	0	0	0	0	0	0	0	0	0	0	1	0				-2	0	0	0	0	0	1	0
c.3863-14A>G	26i	r.(?)	p.(?)	g.94497613T>C	0.000143573	NCSS/DI	VUS	Benign		0	0	0	0	0	0	0	0	0	0	0	0	0	0	0	0	0	0	0	1	0	0	0				1	1	0	0	0	0	0	0
c.3871C>T	27	r.(?)	p.(Gln1291*)	g.94497591G>A	6.09702e-06	Null	Pathogenic	Severe		1	0	0	0	0	0	0	0	1	0	0	0	1	0	0	0	0	0	1	0	0	0	0				16	0	2	1	1	0	0	0
c.3874C>T	27	r.(?)	p.(Gln1292*)	g.94497588G>A	1.06975e-05	Null	Pathogenic	Severe		1	0	0	0	0	0	0	0	1	0	0	0	0	1	0	0	0	0	1	0	0	0	0				18	0	1	2	1	0	0	0
c.3876G>C	27	r.(?)	p.(Gln1292His)	g.94497586C>G	1.2223e-05	Missense	VUS	Uncertain		0	0	0	0	0	0	0	0	0	0	0	1	0	0	0	0	0	0	0	0	1	0	0				0	1	0	0	0	1	0	0
c.3883_3884del	27	r.(?)	p.(Glu1295Lysfs*126)	g.94497581_94497582del	0	Null	Pathogenic	Severe		1	0	0	0	0	0	0	0	0	1	0	1	0	0	0	0	0	0	0	0	0	0	0				10	2	0	0	1	0	0	0
c.3883G>A	27	r.(?)	p.(Glu1295Lys)	g.94497579C>T	1.32698e-06	Missense	VUS	Not assessed		0	0	0	0	0	0	0	0	0	1	0	0	0	0	0	0	0	0	0	0	0	0	0				1	1	0	0	0	0	0	0
c.3881_3885del	27	r.(?)	p.(Arg1294Lysfs*126)	g.94497579_94497583del	0	Null	Pathogenic	Severe		1	0	0	0	0	0	0	0	0	1	0	0	1	0	0	0	0	0	0	1	0	0	0				12	2	1	0	1	0	0	0
c.3898C>T	27	r.(?)	p.(Arg1300*)	g.94497564G>A	6.72265e-06	Null	Pathogenic	Severe		1	0	0	0	0	0	0	0	1	0	0	0	0	1	0	0	0	0	1	0	0	0	0				18	0	1	2	1	0	0	0
c.3899G>A	27	r.(?)	p.(Arg1300Gln)	g.94497563C>T	0.00539261	Missense	Likely benign	Benign		0	0	0	0	0	0	0	0	0	0	1	0	0	0	0	0	0	0	0	0	1	0	0				-5	0	0	0	0	1	0	1
c.3900A>G	27	r.(?)	p.(Arg1300=)	g.94497562T>C	0	Synonymous	Likely benign	Not assessed		0	0	0	0	0	0	0	0	0	1	0	0	0	0	0	0	0	0	0	0	0	1	1				-2	1	0	0	0	1	1	0
c.3911T>A	27	r.(?)	p.(Leu1304*)	g.94497551A>T	0	Null	Pathogenic	Severe		1	0	0	0	0	0	0	0	1	0	0	0	0	0	0	0	0	0	1	0	0	0	0				14	0	1	1	1	0	0	0
c.3943C>T	27	r.(?)	p.(Gln1315*)	g.94497519G>A	0	Null	Pathogenic	Severe		1	0	0	0	0	0	0	0	1	0	0	0	1	0	0	0	0	0	1	0	0	0	0				16	0	2	1	1	0	0	0
c.3938_3948delinsGGG	27	r.(?)	p.(Thr1313Argfs*106)	g.94497514_94497524delinsCCC	0	Null	Pathogenic	Not assessed		1	0	0	0	0	0	0	0	0	1	0	0	0	0	0	0	0	0	0	1	0	0	0				10	2	0	0	1	0	0	0
c.3966del	27	r.(?)	p.(Ala1324Argfs*65)	g.94497496del	0	Null	Pathogenic	Not assessed		1	0	0	0	0	0	0	0	1	0	0	0	0	0	0	0	0	0	0	0	0	1	0				10	0	0	1	1	0	1	0
c.3970del	27	r.(?)	p.(Ala1324Argfs*65)	g.94497495del	0	Null	Pathogenic	Severe		1	0	0	0	0	0	0	0	1	0	0	0	0	0	0	0	0	0	0	0	0	0	0				12	0	0	1	1	0	0	0
c.3986del	27	r.(?)	p.(Pro1329Glnfs*60)	g.94497478del	0	Null	Likely pathogenic	Severe		1	0	0	0	0	0	0	0	0	1	0	0	0	0	0	0	0	0	0	0	0	0	0				9	1	0	0	1	0	0	0
c.3984_3987del	27	r.(?)	p.(His1328Glnfs*60)	g.94497477_94497480del	0	Null	Likely pathogenic	Severe		1	0	0	0	0	0	0	0	0	1	0	0	0	0	0	0	0	0	0	0	0	0	0				9	1	0	0	1	0	0	0
c.3988G>T	27	r.(?)	p.(Glu1330*)	g.94497474C>A	0	Null	Pathogenic	Severe		1	0	0	0	0	0	0	0	1	0	0	0	1	0	0	0	0	0	1	0	0	0	0				16	0	2	1	1	0	0	0
c.3994C>T	27	r.(?)	p.(Gln1332*)	g.94497468G>A	0	Null	Pathogenic	Severe		1	0	0	0	0	0	0	0	1	0	0	1	0	0	0	0	0	0	1	0	0	0	0				15	1	1	1	1	0	0	0
c.4003_4004del	27	r.(?)	p.(Pro1335Argfs*86)	g.94497461_94497462del	0	Null	Pathogenic	Severe		1	0	0	0	0	0	0	0	1	0	0	0	0	0	0	0	0	0	0	0	0	0	0				12	0	0	1	1	0	0	0
c.3995_4018dup	27	r.(?)	p.(Gln1332_Cys1339dup)	g.94497447_94497470dup	0	Insertion/Deletion	VUS	Severe		0	0	0	0	0	0	0	0	1	0	0	0	0	0	0	0	0	0	0	0	0	1	0				2	0	0	1	0	0	1	0
c.4016_4017insN[24]	27	r.(?)	p.(?)	g.94497445_94497446insN[24]	0	Insertion/Deletion	VUS	Not assessed		0	0	0	0	0	0	0	0	0	1	0	0	0	0	0	0	0	0	0	0	0	0	0				1	1	0	0	0	0	0	0
c.4017_4018insN[24]	27	r.(?)	p.(?)	g.94497444_94497445ins[24]	0	Insertion/Deletion	VUS	Not assessed		0	0	0	0	0	0	0	0	0	1	0	0	0	0	0	0	0	0	0	0	0	0	0				1	1	0	0	0	0	0	0
c.4020_4021insN[24]	27	r.(?)	p.(?)	g.94497441_94497442insN[24]	0	Insertion/Deletion	VUS	Not assessed		0	0	0	0	0	0	0	0	0	1	0	0	0	0	0	0	0	0	0	0	0	0	0				1	1	0	0	0	0	0	0
c.4021_4022insN[24]	27	r.(?)	p.(?)	g.94497440_94497441ins[24]	0	Insertion/Deletion	VUS	Not assessed		0	0	0	0	0	0	0	0	0	1	0	0	0	0	0	0	0	0	0	0	0	0	0				1	1	0	0	0	0	0	0
c.4030C>G	27	r.(?)	p.(Leu1344Val)	g.94497432G>C	7.91209e-05	Missense	VUS	Not assessed		0	0	0	0	0	0	0	0	0	0	0	0	0	0	0	0	0	0	0	0	0	0	0				0	0	0	0	0	0	0	0
c.4034A>G	27	r.(?)	p.(Asn1345Ser)	g.94497428T>C	1.12683e-05	Missense	VUS	Not assessed		0	0	0	0	0	0	0	0	0	1	0	0	0	0	0	0	0	0	0	0	0	0	0				1	1	0	0	0	0	0	0
c.4036_4037dup	27	r.(?)	p.(Gly1347Argfs*43)	g.94497427_94497428dup	0	Null	Pathogenic	Severe		1	0	0	0	0	0	0	0	0	1	0	1	0	0	0	0	0	0	0	0	0	0	0				10	2	0	0	1	0	0	0
c.4036_4037del	27	r.(?)	p.(Thr1346Glyfs*75)	g.94497427_94497428del	0	Null	Pathogenic	Severe		1	0	0	0	0	0	0	0	1	0	0	1	0	0	0	0	0	0	0	0	0	0	0				13	1	0	1	1	0	0	0
c.4044dup	27	r.(?)	p.(Gln1349Thrfs*73)	g.94497418dup	7.85754e-06	Null	Likely pathogenic	Severe		1	0	0	0	0	0	0	0	0	0	0	0	0	0	0	0	0	0	0	0	0	0	0				8	0	0	0	1	0	0	0
c.4045C>T	27	r.(?)	p.(Gln1349*)	g.94497417G>A	0	Null	Pathogenic	Severe		1	0	0	0	0	0	0	0	0	1	0	1	0	0	0	0	0	0	1	0	0	0	0				12	2	1	0	1	0	0	0
c.4059G>C	27	r.(?)	p.(Gln1353His)	g.94497403C>G	0	Missense	VUS	Not assessed		0	0	0	0	0	0	0	0	0	1	0	0	0	0	0	0	0	0	0	1	0	0	0				2	2	0	0	0	0	0	0
c.4061A>C	27	r.(?)	p.(His1354Pro)	g.94497401T>G	0	Missense	VUS	Not assessed		0	0	0	0	0	0	0	0	0	1	0	0	0	0	0	0	0	0	0	1	0	0	0				2	2	0	0	0	0	0	0
c.4066C>T	27	r.(?)	p.(Gln1356*)	g.94497396G>A	0	Null	Pathogenic	Severe		1	0	0	0	0	0	0	0	1	0	0	0	0	0	0	0	0	0	1	0	0	0	0				14	0	1	1	1	0	0	0
c.4069G>A	27	r.(?)	p.(Ala1357Thr)	g.94497393C>T	3.714e-05	Missense	Pathogenic	Severe		0	0	0	0	0	0	1	0	1	0	0	0	1	0	0	0	0	1	1	0	0	0	0				11	1	3	1	0	0	0	0
c.4070C>A	27	r.(?)	p.(Ala1357Glu)	g.94497392G>T	0	Missense	Likely pathogenic	Causative variant of unknown severity		0	0	0	0	0	0	0	0	1	0	0	1	0	0	0	0	0	1	1	0	0	0	0				9	1	2	1	0	0	0	0
c.4070C>T	27	r.(?)	p.(Ala1357Val)	g.94497392G>A	0	Missense	Pathogenic	Mild/Moderate		0	0	0	0	0	0	0	0	1	0	0	0	0	1	0	0	0	1	1	0	0	0	0				12	0	2	2	0	0	0	0
c.4076T>C	27	r.(?)	p.(Leu1359Pro)	g.94497386A>G	0	Missense	VUS	Not assessed		0	0	0	0	0	0	0	0	0	1	0	0	0	0	0	0	0	0	1	0	0	0	0				3	1	1	0	0	0	0	0
c.4079T>C	27	r.(?)	p.(Val1360Ala)	g.94497383A>G	0	Missense	VUS	Not assessed		0	0	0	0	0	0	0	0	0	1	0	0	0	0	0	0	0	0	0	0	0	0	0				1	1	0	0	0	0	0	0
c.4092A>C	27	r.(?)	p.(Gln1364His)	g.94497370T>G	0	Missense	VUS	Not assessed		0	0	0	0	0	0	0	0	0	1	0	0	0	0	0	0	0	0	0	0	1	0	0				0	1	0	0	0	1	0	0
c.4102C>T	27	r.(?)	p.(Arg1368Cys)	g.94497360G>A	6.06996e-06	Missense	Pathogenic	Mild/Moderate		0	0	0	0	0	0	0	0	1	0	0	0	0	1	0	0	0	0	1	0	0	0	0				10	0	1	2	0	0	0	0
c.4111A>T	27	r.(?)	p.(Lys1371*)	g.94497351T>A	0	Null	Pathogenic	Severe		1	0	0	0	0	0	0	0	0	1	0	1	0	0	0	0	0	0	1	0	0	0	0				12	2	1	0	1	0	0	0
c.4113G>T	27	r.(?)	p.(Lys1371Asn)	g.94497349C>A	0	Missense	VUS	Uncertain		0	0	0	0	0	0	0	0	0	1	0	0	1	0	0	0	0	0	0	1	0	0	0				4	2	1	0	0	0	0	0
c.4124C>A	27	r.(?)	p.(Ala1375Glu)	g.94497338G>T	5.27415e-06	Missense	Likely pathogenic	Mild/Moderate		0	0	0	0	0	0	0	0	1	0	0	1	0	0	0	0	0	0	1	0	0	0	0				7	1	1	1	0	0	0	0
c.4126C>T	27	r.(spl?)	p.(Gln1376*)	g.94497336G>A	0	Null	Pathogenic	Severe		1	0	0	0	0	0	0	0	1	0	0	0	0	0	0	0	0	0	1	0	0	0	0				14	0	1	1	1	0	0	0
c.4128G>A	27	r.4128_4129ins4128+1_4128+12	p.(Gln1376_Ile1377insValLeuLeuSer)	g.94497334C>T	0	NCSS/DI	Likely pathogenic	Severe		0	0	0	0	0	1	0	0	1	0	0	0	1	0	0	0	0	0	0	1	0	0	0				9	1	2	1	0	0	0	0
c.4128G>C	27	r.4128_4129ins4128+1_4128+12	p.(Gln1376_Ile1377insValLeuLeuSer)	g.94497334C>G	0	NCSS/DI	Likely pathogenic	Severe		0	0	0	0	0	1	0	0	1	0	0	0	0	0	0	0	0	0	0	1	0	0	0				7	1	1	1	0	0	0	0
c.4128+1G>A	27i	r.spl	p.(?)	g.94497333C>T	0	Null	Likely pathogenic	Severe		0	0	1	0	0	0	0	0	1	0	0	1	0	0	0	0	0	0	0	0	0	0	0				7	1	1	1	0	0	0	0
c.4128+1G>T	27i	r.spl	p.(?)	g.94497333C>A	0	Null	VUS	Severe		0	0	1	0	0	0	0	0	0	1	0	0	1	0	0	0	0	0	0	0	0	0	0				5	1	2	0	0	0	0	0
c.4128+16G>A	27i	r.(?)	p.(?)	g.94497318C>T	0.000432158	NCSS/DI	VUS	Not assessed		0	0	0	0	0	0	0	1	0	0	0	0	0	0	0	0	0	0	0	1	0	0	0				0	1	0	0	0	1	0	0
c.4129-17C>T	27i	r.(?)	p.(?)	g.94496693G>A	0.000168458	NCSS/DI	Likely benign	Benign		0	0	0	0	0	0	0	0	0	0	0	0	0	0	0	0	0	0	0	0	0	1	0				-2	0	0	0	0	0	1	0
c.4129-3C>A	27i	r.(?)	p.(?)	g.94496679G>T	0	NCSS/DI	VUS	Uncertain		0	0	0	0	0	0	0	0	0	1	0	0	1	0	0	0	0	0	0	1	0	0	0				4	2	1	0	0	0	0	0
c.4129-3C>T	27i	r.[=,3864_4128del,4129_4253del,3864_4253del]	p.[=,Ile1377Hisfs*3,Gly1288Aspfs*45]	g.94496679G>A	0	NCSS/DI	VUS	Not assessed		0	0	0	0	0	0	0	0	0	1	0	0	0	0	0	0	0	0	0	1	0	0	0				2	2	0	0	0	0	0	0
c.4129-1G>A	27i	r.spl	p.(?)	g.94496677C>T	0	Null	Likely pathogenic	Severe		1	0	0	0	0	0	0	0	0	1	0	0	0	0	0	0	0	0	0	0	0	0	0				9	1	0	0	1	0	0	0
c.4139C>T	28	r.(?)	p.(Pro1380Leu)	g.94496666G>A	0.000201832	Missense	Pathogenic	Moderate		0	0	0	0	0	0	1	0	1	0	0	0	0	0	1	0	0	0	1	0	0	0	0				15	1	1	1	1	0	0	0
c.4140G>A	28	r.(?)	p.(Pro1380=)	g.94496665C>T	2.41307e-05	Synonymous	Likely benign	Not assessed		0	0	0	0	0	0	0	0	0	0	0	0	0	0	0	0	0	0	0	0	0	1	1				-3	0	0	0	0	1	1	0
c.4157del	28	r.(?)	p.(Leu1386Trpfs*3)	g.94496648del	0	Null	Pathogenic	Severe		1	0	0	0	0	0	0	0	1	0	0	0	0	0	0	0	0	0	1	0	0	0	0				14	0	1	1	1	0	0	0
c.4163T>C	28	r.(?)	p.(Leu1388Pro)	g.94496642A>G	5.96773e-06	Missense	Pathogenic	Moderate		0	0	0	0	0	0	0	0	1	0	0	0	0	1	0	0	0	0	1	0	0	0	0				10	0	1	2	0	0	0	0
c.4169T>C	28	r.(?)	p.(Leu1390Pro)	g.94496636A>G	1.09749e-05	Missense	Likely pathogenic	Uncertain		0	0	0	0	0	0	0	0	1	0	0	1	0	0	0	0	0	0	1	0	0	0	0				7	1	1	1	0	0	0	0
c.4177G>A	28	r.(?)	p.(Val1393Ile)	g.94496628C>T	5.96794e-06	Missense	VUS	Not assessed		0	0	0	0	0	0	0	0	0	1	0	0	1	0	0	0	0	0	0	0	0	0	0				3	1	1	0	0	0	0	0
c.4179del	28	r.(?)	p.(Ile1394Serfs*10)	g.94496627del	0	Null	Likely pathogenic	Not assessed		1	0	0	0	0	0	0	0	0	1	0	0	0	0	0	0	0	0	0	0	0	0	0				9	1	0	0	1	0	0	0
c.4178T>C	28	r.(?)	p.(Val1393Ala)	g.94496627A>G	9.72851e-06	Missense	VUS	Not assessed		0	0	0	0	0	0	0	0	0	0	0	0	0	0	0	0	0	0	0	0	0	0	0				0	0	0	0	0	0	0	0
c.4178_4192del	28	r.(?)	p.(Val1393_Phe1397del)	g.94496616_94496630del	0	Insertion/Deletion	VUS	Not assessed		0	0	0	0	0	0	0	0	0	1	0	0	0	0	0	0	1	0	0	0	0	0	0				3	1	1	0	0	0	0	0
c.4193del	28	r.(?)	p.(Gly1398Alafs*6)	g.94496613del	0	Null	Pathogenic	Not assessed		1	0	0	0	0	0	0	0	0	1	0	0	0	0	0	0	0	0	1	0	0	0	0				11	1	1	0	1	0	0	0
c.4195G>A	28	r.(?)	p.(Glu1399Lys)	g.94496610C>T	2.74364e-05	Missense	Pathogenic	Mild		0	0	0	0	0	0	0	0	1	0	0	0	0	0	1	0	0	0	0	1	0	0	0				13	1	0	1	1	0	0	0
c.4195G>T	28	r.(?)	p.(Glu1399*)	g.94496610C>A	1.58293e-05	Null	Pathogenic	Severe		1	0	0	0	0	0	0	0	0	0	0	0	0	0	0	0	0	0	1	0	0	0	0				10	0	1	0	1	0	0	0
c.4200C>A	28	r.(?)	p.(Tyr1400*)	g.94496605G>T	0	Null	Pathogenic	Severe		1	0	0	0	0	0	0	0	1	0	0	0	1	0	0	0	0	0	1	0	0	0	0				16	0	2	1	1	0	0	0
c.4203del	28	r.(?)	p.(Ala1402Leufs*2)	g.94496605del	0	Null	Likely pathogenic	Not assessed		1	0	0	0	0	0	0	0	0	1	0	0	0	0	0	0	0	0	0	0	1	0	0				8	1	0	0	1	1	0	0
c.4203C>A	28	r.(?)	p.(Pro1401=)	g.94496602G>T	0.0272899	Synonymous	Benign	Benign		0	0	0	0	0	0	0	0	0	0	1	0	0	0	0	0	0	0	0	0	0	1	1				-7	0	0	0	0	1	1	1
c.4204del	28	r.(?)	p.(Ala1402Leufs*2)	g.94496601del	0	Null	Pathogenic	Severe		1	0	0	0	0	0	0	0	0	1	0	0	1	0	0	0	0	0	1	0	0	0	0				13	1	2	0	1	0	0	0
c.4216C>G	28	r.(?)	p.(His1406Asp)	g.94496589G>C	0	Missense	VUS	Not assessed		0	0	0	0	0	0	0	0	0	1	0	0	0	0	0	0	0	1	0	0	0	0	0				3	1	1	0	0	0	0	0
c.4216C>T	28	r.(?)	p.(His1406Tyr)	g.94496589G>A	0	Missense	Likely pathogenic	Severe		0	0	0	0	0	0	0	0	1	0	0	0	0	0	0	0	0	1	0	1	0	0	0				7	1	1	1	0	0	0	0
c.4216del	28	r.(?)	p.(His1406Thrfs*30)	g.94496589del	0	Null	Pathogenic	Severe		1	0	0	0	0	0	0	0	0	1	0	0	0	0	0	0	0	0	1	0	0	0	0				11	1	1	0	1	0	0	0
c.4217A>G	28	r.(?)	p.(His1406Arg)	g.94496588T>C	0	Missense	Likely pathogenic	Mild/Moderate		0	0	0	0	0	0	0	0	1	0	0	0	1	0	0	0	0	0	0	1	0	0	0				7	1	1	1	0	0	0	0
c.4222del	28	r.(?)	p.(Trp1408Glyfs*28)	g.94496583del	0	Null	Pathogenic	Not assessed		1	0	0	0	0	0	0	0	0	1	0	0	0	0	0	0	0	0	1	0	0	0	0				11	1	1	0	1	0	0	0
c.4222T>C	28	r.(?)	p.(Trp1408Arg)	g.94496583A>G	1.99271e-05	Missense	Pathogenic	Mild/Moderate		0	0	0	0	0	0	0	0	1	0	0	0	0	0	1	0	0	1	1	0	0	0	0				16	0	2	1	1	0	0	0
c.4223G>T	28	r.(?)	p.(Trp1408Leu)	g.94496582C>A	0	Missense	Likely pathogenic	Severe		0	0	0	0	0	0	0	0	1	0	0	0	0	0	0	0	0	1	1	0	0	0	0				8	0	2	1	0	0	0	0
c.4224G>A	28	r.(?)	p.(Trp1408*)	g.94496581C>T	0	Null	Pathogenic	Severe		1	0	0	0	0	0	0	0	0	1	0	0	0	0	0	0	0	0	1	0	0	0	0				11	1	1	0	1	0	0	0
c.4224G>T	28	r.(?)	p.(Trp1408Cys)	g.94496581C>A	0	Missense	Likely pathogenic	Not assessed		0	0	0	0	0	0	0	0	1	0	0	0	0	0	0	0	0	1	1	0	0	0	0				8	0	2	1	0	0	0	0
c.4225A>G	28	r.(?)	p.(Ile1409Val)	g.94496580T>C	0	Missense	Likely pathogenic	Mild/Moderate		0	0	0	0	0	0	0	0	1	0	0	0	0	1	0	0	0	0	0	1	0	0	0				9	1	0	2	0	0	0	0
c.4231G>A	28	r.(?)	p.(Gly1411Arg)	g.94496574C>T	0	Missense	VUS	Uncertain		0	0	0	0	0	0	0	0	0	1	0	0	0	0	0	0	0	0	1	0	0	0	0				3	1	1	0	0	0	0	0
c.4228_4231dup	28	r.(?)	p.(Gly1411Valfs*12)	g.94496574_94496577dup	0	Null	Pathogenic	Not assessed		1	0	0	0	0	0	0	0	0	1	0	0	0	0	0	0	0	0	1	0	0	0	0				11	1	1	0	1	0	0	0
c.4232_4233insTATG	28	r.(?)	p.(Gln1412Metfs*11)	g.94496573_94496574insATAC	0	Null	Pathogenic	Severe		1	0	0	0	0	0	0	0	1	0	0	0	1	0	0	0	0	0	1	0	0	0	0				16	0	2	1	1	0	0	0
c.4234C>T	28	r.(?)	p.(Gln1412*)	g.94496571G>A	1.05049e-05	Null	Pathogenic	Severe		1	0	0	0	0	0	0	0	1	0	0	0	0	0	1	0	0	0	1	0	0	0	0				22	0	1	1	2	0	0	0
c.4237C>T	28	r.(?)	p.(Gln1413*)	g.94496568G>A	0	Null	Pathogenic	Severe		1	0	0	0	0	0	0	0	0	1	0	0	1	0	0	0	0	0	1	0	0	0	0				13	1	2	0	1	0	0	0
c.4243A>C	28	r.(?)	p.(Thr1415Pro)	g.94496562T>G	0	Missense	VUS	Uncertain		0	0	0	0	0	0	0	0	0	1	0	1	0	0	0	0	0	0	1	0	0	0	0				4	2	1	0	0	0	0	0
c.4249_4251del	28	r.(?)	p.(Phe1417del)	g.94496558_94496560del	0	Insertion/Deletion	Likely pathogenic	Mild/Moderate		0	0	0	0	0	0	0	0	1	0	0	0	0	1	0	0	0	0	0	0	0	0	0				8	0	0	2	0	0	0	0
c.4248C>A	28	r.(?)	p.(Phe1416Leu)	g.94496557G>T	1.78972e-05	Missense	VUS	Uncertain		0	0	0	0	0	0	0	0	0	1	0	0	0	0	0	0	0	0	0	1	0	0	0				2	2	0	0	0	0	0	0
c.4253+4C>T	28i	r.4129_4253del	p.(Ile1377Hisfs*3)	g.94496548G>A	2.18988e-05	NCSS/DI	Pathogenic	Severe		0	0	0	0	1	1	0	0	1	0	0	0	0	0	1	0	0	0	0	0	0	1	0				13	1	1	1	1	0	1	0
c.4253+5G>A	28i	r.4129_4253del	p.(Ile1377Hisfs*3)	g.94496547C>T	9.32946e-06	NCSS/DI	Pathogenic	Severe		0	0	0	0	0	1	0	0	1	0	0	0	0	0	1	0	0	0	0	1	0	0	0				15	1	1	1	1	0	0	0
c.4253+5G>T	28i	r.[4129_4253del,=]	p.[Ile1377Hisfs*3,=]	g.94496547C>A	0	NCSS/DI	Pathogenic	Severe		0	0	0	0	0	1	0	0	1	0	0	0	0	1	0	0	0	0	0	1	0	0	0				11	1	1	2	0	0	0	0
c.4253+43G>A	28i	r.[=,4129_4253del]	p.[=,Ile1377Hisfs*3]	g.94496509C>T	0.00450917	NCSS/DI	VUS#	Mild	yes, (36-43%)	0	0	0	0	0	0	0	0	1	0	0	0	0	0	0	0	0	0	0	0	0	1	0				2	0	0	1	0	0	1	0
c.4254-41C>T	28i	r.(?)	p.(?)	g.94496123G>A	9.9594e-06	NCSS/DI	Likely benign	Not assessed		0	0	0	0	0	0	0	0	0	1	0	0	0	0	0	0	0	0	0	0	0	1	0				-1	1	0	0	0	0	1	0
c.4254-15del	28i	r.spl?	p.(?)	g.94496097del	0	NCSS/DI	VUS	Not assessed		0	0	0	0	0	0	0	0	0	1	0	0	0	0	0	0	0	0	0	1	0	0	0				2	2	0	0	0	0	0	0
c.4254-36_4254-14del	28i	r.spl	p.(=)	g.94496097_94496119del	0	NCSS/DI	VUS	Not assessed		0	0	0	0	0	0	0	0	0	1	0	0	0	0	0	0	0	0	0	1	0	0	0				2	2	0	0	0	0	0	0
c.4254-2A>G	28i	r.spl	p.(?)	g.94496084T>C	0	Null	Likely pathogenic	Severe		0	1	0	0	0	0	0	0	1	0	0	1	0	0	0	0	0	0	0	0	0	0	0				9	1	0	2	0	0	0	0
c.4254-1G>A	28i	r.spl	p.(?)	g.94496083C>T	0	Null	VUS	Not assessed		0	1	0	0	0	0	0	0	0	1	0	0	0	0	0	0	0	0	0	0	0	0	0				5	1	0	1	0	0	0	0
c.4254-1G>C	28i	r.spl	p.(?)	g.94496083C>G	0	Null	Likely pathogenic	Severe		0	1	0	0	0	0	0	0	1	0	0	0	0	0	0	0	0	0	0	0	0	0	0				8	0	0	2	0	0	0	0
c.4254-1G>T	28i	r.spl	p.(?)	g.94496083C>A	0	Null	Likely pathogenic	Not assessed		1	0	0	0	0	0	0	0	0	1	0	0	0	0	0	0	0	0	0	0	0	0	0				9	1	0	0	1	0	0	0
c.4254C>A	28i	r.(spl?)	p.(Ser1418Arg)	g.94496082G>T	0	Missense	Likely pathogenic	Moderate/Severe		0	0	0	0	0	0	0	0	1	0	0	1	0	0	0	0	0	0	1	0	0	0	0				7	1	1	1	0	0	0	0
c.4256T>C	28i	r.(spl?)	p.(Met1419Thr)	g.94496080A>G	0.000366283	Missense	VUS	Benign		0	0	0	0	0	0	0	0	0	0	0	0	0	0	0	0	0	0	0	0	0	0	0				0	0	0	0	0	0	0	0
c.4254-15_4261del	28i	r.(?)	p.(?)	g.94496078_94496100del	0	Null	Pathogenic	Severe		0	1	0	0	0	0	0	0	1	0	0	0	0	0	0	0	0	0	1	0	0	0	0				10	0	1	2	0	0	0	0
c.4269C>T	29	r.(?)	p.(Gly1423=)	g.94496067G>A	5.96185e-06	Synonymous	VUS	Uncertain		0	0	0	0	0	0	0	0	0	1	0	1	0	0	0	0	0	0	0	1	0	0	0				3	3	0	0	0	0	0	0
c.4276C>T	29	r.(?)	p.(Gln1426*)	g.94496060G>A	0	Null	Pathogenic	Severe		1	0	0	0	0	0	0	0	0	1	0	0	0	0	0	0	0	0	1	0	0	0	0				11	1	1	0	1	0	0	0
c.4283C>T	29	r.(?)	p.(Thr1428Met)	g.94496053G>A	0.00566804	Missense	Likely benign	Benign		0	0	0	0	0	0	0	0	0	0	1	0	0	0	0	0	0	0	0	0	1	0	0				-5	0	0	0	0	1	0	1
c.4286T>C	29	r.(?)	p.(Val1429Ala)	g.94496050A>G	0	Missense	VUS	Not assessed		0	0	0	0	0	0	0	0	0	1	0	0	0	0	0	0	0	0	0	0	0	0	0				1	1	0	0	0	0	0	0
c.4290del	29	r.(?)	p.(Ala1431Glnfs*5)	g.94496047del	2.65083e-06	Null	Pathogenic	Severe		1	0	0	0	0	0	0	0	1	0	0	0	0	0	0	0	0	0	1	0	0	0	0				14	0	1	1	1	0	0	0
c.4289T>C	29	r.(?)	p.(Leu1430Pro)	g.94496047A>G	0	Missense	Likely pathogenic	Moderate/Severe		0	0	0	0	0	1	0	0	1	0	0	0	0	0	0	0	0	0	1	0	0	0	0				8	0	2	1	0	0	0	0
c.4288_4294del	29	r.(?)	p.(Leu1430Thrfs*4)	g.94496042_94496048del	0	Null	Pathogenic	Severe		1	0	0	0	0	0	0	0	0	1	0	0	0	0	0	0	0	0	1	0	0	0	0				11	1	1	0	1	0	0	0
c.4297G>A	29	r.(?)	p.(Val1433Ile)	g.94496039C>T	0.0021123	Missense	VUS	Benign		0	0	0	0	0	0	0	0	0	0	0	0	0	0	0	0	0	0	0	0	0	0	0				0	0	0	0	0	0	0	0
c.4307A>T	29	r.(?)	p.(Asn1436Ile)	g.94496029T>A	0	Missense	VUS	Uncertain		0	0	0	0	0	0	0	0	0	1	0	1	0	0	0	0	0	0	0	1	0	0	0				3	3	0	0	0	0	0	0
c.4313C>G	29	r.(?)	p.(Pro1438Arg)	g.94496023G>C	0	Missense	VUS	Uncertain		0	0	0	0	0	0	0	0	0	1	0	1	0	0	0	0	0	0	1	0	0	0	0				4	2	1	0	0	0	0	0
c.4316G>A	29	r.(?)	p.(Gly1439Asp)	g.94496020C>T	5.96143e-06	Missense	Pathogenic	Severe		0	0	0	0	0	1	0	0	1	0	0	0	0	0	0	0	0	1	1	0	0	0	0				10	0	3	1	0	0	0	0
c.4316G>T	29	r.(?)	p.(Gly1439Val)	g.94496020C>A	0	Missense	Likely pathogenic	Causative variant of unknown severity		0	0	0	0	0	0	0	0	1	0	0	1	0	0	0	0	0	1	1	0	0	0	0				9	1	2	1	0	0	0	0
c.4320del	29	r.(?)	p.(Phe1440Leufs*6)	g.94496018del	0	Null	Pathogenic	Severe		1	0	0	0	0	0	0	0	1	0	0	1	0	0	0	0	0	0	1	0	0	0	0				15	1	1	1	1	0	0	0
c.4318T>G	29	r.(?)	p.(Phe1440Val)	g.94496018A>C	0	Missense	Likely pathogenic	Causative variant of unknown severity		0	0	0	0	0	0	0	0	1	0	0	1	0	0	0	0	0	1	0	1	0	0	0				8	2	1	1	0	0	0	0
c.4319T>C	29	r.(?)	p.(Phe1440Ser)	g.94496017A>G	1.32542e-06	Missense	Pathogenic	Mild/Moderate		0	0	0	0	0	0	0	0	1	0	0	0	0	1	0	0	0	1	1	0	0	0	0				12	0	2	2	0	0	0	0
c.4322del	29	r.(?)	p.(Gly1441Alafs*5)	g.94496015del	0	Null	Pathogenic	Severe		1	0	0	0	0	0	0	0	0	1	0	0	0	0	0	0	0	0	1	0	0	0	0				11	1	1	0	1	0	0	0
c.4322G>A	29	r.(?)	p.(Gly1441Asp)	g.94496014C>T	0	Missense	Likely pathogenic	Severe		0	0	0	0	0	0	0	0	1	0	0	1	0	0	0	0	0	0	0	1	0	0	0				6	2	0	1	0	0	0	0
c.4324A>G	29	r.(?)	p.(Asn1442Asp)	g.94496012T>C	0	Missense	VUS	Uncertain		0	0	0	0	0	0	0	0	0	1	0	1	0	0	0	0	0	1	0	0	0	0	0				4	2	1	0	0	0	0	0
c.4326C>A	29	r.(?)	p.(Asn1442Lys)	g.94496010G>T	2.37394e-05	Missense	Likely pathogenic	Severe		0	0	0	0	0	0	0	0	1	0	0	0	0	1	0	0	0	0	0	0	0	0	0				8	0	0	2	0	0	0	0
c.4327C>T	29	r.(?)	p.(Arg1443Cys)	g.94496009G>A	2.97904e-05	Missense	VUS	Uncertain		0	0	0	0	0	0	0	0	0	0	0	1	0	0	0	0	0	1	1	0	0	0	0				5	1	2	0	0	0	0	0
c.4328G>A	29	r.(?)	p.(Arg1443His)	g.94496008C>T	2.75755e-05	Missense	Pathogenic	Mild/Moderate		0	0	0	0	0	0	0	0	1	0	0	0	0	1	0	0	0	0	1	0	0	0	0				10	0	1	2	0	0	0	0
c.4340A>T	29	r.(?)	p.(Glu1447Val)	g.94495996T>A	0	Missense	VUS	Not assessed		0	0	0	0	0	0	0	0	0	1	0	0	0	0	0	0	0	0	0	1	0	0	0				2	2	0	0	0	0	0	0
c.4342G>A	29	r.(?)	p.(Gly1448Arg)	g.94495994C>T	0.000190857	Missense	VUS	Benign		0	0	0	0	0	0	0	0	0	0	0	0	0	0	0	0	0	0	0	0	0	0	0				0	0	0	0	0	0	0	0
c.4342_4343delinsAA	29	r.(?)	p.(Gly1448Lys)	g.94495993_94495994delinsTT	0	Missense	VUS	Uncertain		0	0	0	0	0	0	0	0	0	1	0	1	0	0	0	0	0	0	0	0	0	0	0				2	2	0	0	0	0	0	0
c.4346G>A	29	r.(?)	p.(Trp1449*)	g.94495990C>T	0	Null	Pathogenic	Severe		1	0	0	0	0	0	0	0	1	0	0	0	0	0	0	0	0	0	1	0	0	0	0				14	0	1	1	1	0	0	0
c.4347G>T	29	r.(?)	p.(Trp1449Cys)	g.94495989C>A	1.01723e-05	Missense	Likely pathogenic	Mild/Moderate		0	0	0	0	0	0	0	0	1	0	0	0	1	0	0	0	0	0	0	0	0	0	0				6	0	1	1	0	0	0	0
c.4352+1G>A	29i	r.spl	p.(?)	g.94495983C>T	1.61361e-05	Null	Pathogenic	Severe		0	1	0	0	0	0	0	0	1	0	0	0	0	0	1	0	0	0	0	0	0	0	0				16	0	0	2	1	0	0	0
c.4352+1G>T	29i	r.(?)	p.(?)	g.94495983C>A	0	Null	VUS	Severe		0	1	0	0	0	0	0	0	0	1	0	0	0	0	0	0	0	0	0	0	0	0	0				5	1	0	1	0	0	0	0
c.4352+4A>C	29i	r.(?)	p.(?)	g.94495980T>G	0	NCSS/DI	VUS	Uncertain		0	0	0	0	0	0	0	0	0	1	0	1	0	0	0	0	0	0	0	1	0	0	0				3	3	0	0	0	0	0	0
c.4352+5G>A	29i	r.(?)	p.(?)	g.94495979C>T	0	NCSS/DI	Likely pathogenic	Uncertain		0	0	0	0	0	1	0	0	0	1	0	0	1	0	0	0	0	0	0	1	0	0	0				6	2	2	0	0	0	0	0
c.4352+13G>A	29i	r.(?)	p.(?)	g.94495971C>T	0.000579716	NCSS/DI	Likely benign	Not assessed		0	0	0	0	0	0	0	0	0	0	0	0	0	0	0	0	0	0	0	0	0	1	0				-2	0	0	0	0	0	1	0
c.4352+61G>A	29i	r.[4352_4353ins4352+1_4352+57,=]	p.[Glu1452*,=]	g.94495923C>T	0	NCSS/DI	Likely pathogenic	Severe		0	0	0	0	0	1	0	0	1	0	0	0	1	0	0	0	0	0	0	1	0	0	0				9	1	2	1	0	0	0	0
c.4353-4T>C	29i	r.(?)	p.(?)	g.94495191A>G	0.000589854	NCSS/DI	Likely benign	Not assessed		0	0	0	0	0	0	0	0	0	0	0	0	0	0	0	0	0	0	0	0	0	1	0				-2	0	0	0	0	0	1	0
c.4353-1G>A	29i	r.(?)	p.(?)	g.94495188C>T	0	Null	Likely pathogenic	Severe		1	0	0	0	0	0	0	0	0	1	0	0	0	0	0	0	0	0	0	0	0	0	0				9	1	0	0	1	0	0	0
c.4353-1G>T	29i	r.spl	p.(?)	g.94495188C>A	0	Null	Likely pathogenic	Not assessed		1	0	0	0	0	0	0	0	0	1	0	0	0	0	0	0	0	0	0	0	0	0	0				9	1	0	0	1	0	0	0
c.4354G>T	30	r.(spl?)	p.(Glu1452*)	g.94495186C>A	0	Null	Pathogenic	Not assessed		1	0	0	0	0	0	0	0	0	1	0	0	0	0	0	0	0	0	1	0	0	0	0				11	1	1	0	1	0	0	0
c.4359C>A	30	r.(?)	p.(Tyr1453*)	g.94495181G>T	0	Null	Pathogenic	Severe		1	0	0	0	0	0	0	0	0	1	0	0	1	0	0	0	0	0	1	0	0	0	0				13	1	2	0	1	0	0	0
c.4363del	30	r.(?)	p.(Cys1455Valfs*71)	g.94495177del	0	Null	Pathogenic	Not assessed		1	0	0	0	0	0	0	0	0	1	0	0	0	0	0	0	0	0	1	0	0	0	0				11	1	1	0	1	0	0	0
c.4363T>C	30	r.(?)	p.(Cys1455Arg)	g.94495177A>G	2.39387e-05	Missense	Pathogenic	Severe		0	0	0	0	0	0	0	0	1	0	0	0	0	1	0	0	0	0	1	0	0	0	0				10	0	1	2	0	0	0	0
c.4383G>A	30	r.(?)	p.(Trp1461*)	g.94495157C>T	0	Null	Pathogenic	Severe		1	0	0	0	0	0	0	0	1	0	0	0	0	1	0	0	0	0	1	0	0	0	0				18	0	1	2	1	0	0	0
c.4383G>C	30	r.(?)	p.(Trp1461Cys)	g.94495157C>G	2.03622e-06	Missense	Likely pathogenic	Severe		0	0	0	0	0	0	0	0	1	0	0	1	0	0	0	0	0	0	1	0	0	0	0				7	1	1	1	0	0	0	0
c.4387del	30	r.(?)	p.(Thr1463Leufs*63)	g.94495153del	0	Null	Pathogenic	Severe		1	0	0	0	0	0	0	0	1	0	0	0	0	0	0	0	0	0	1	0	0	0	0				14	0	1	1	1	0	0	0
c.4402C>G	30	r.(?)	p.(Pro1468Ala)	g.94495138G>C	4.20464e-05	Missense	VUS	Not assessed		0	0	0	0	0	0	0	0	0	1	0	0	0	0	0	0	0	0	0	0	0	0	0				1	1	0	0	0	0	0	0
c.4407C>T	30	r.(?)	p.(Asn1469=)	g.94495133G>A	0	Synonymous	Likely benign	Not assessed		0	0	0	0	0	0	0	0	0	1	0	0	0	0	0	0	0	0	0	0	0	1	1				-2	1	0	0	0	1	1	0
c.4417C>A	30	r.(?)	p.(Leu1473Met)	g.94495123G>T	8.22146e-05	Missense	VUS	Uncertain		0	0	0	0	0	0	0	0	0	0	0	0	1	0	0	0	0	0	0	1	0	0	0				3	1	1	0	0	0	0	0
c.4426A>G	30	r.(?)	p.(Lys1476Glu)	g.94495114T>C	0	Missense	VUS	Not assessed		0	0	0	0	0	0	0	0	0	1	0	0	0	0	0	0	0	0	0	0	0	0	0				1	1	0	0	0	0	0	0
c.4429C>T	30	r.(?)	p.(Gln1477*)	g.94495111G>A	0	Null	Pathogenic	Severe		1	0	0	0	0	0	0	0	0	1	0	0	1	0	0	0	0	0	1	0	0	0	0				13	1	2	0	1	0	0	0
c.4436G>A	30	r.(?)	p.(Trp1479*)	g.94495104C>T	0	Null	Pathogenic	Severe		1	0	0	0	0	0	0	0	1	0	0	0	0	0	0	0	0	0	1	0	0	0	0				14	0	1	1	1	0	0	0
c.4437G>A	30	r.(?)	p.(Trp1479*)	g.94495103C>T	0	Null	Pathogenic	Severe		1	0	0	0	0	0	0	0	1	0	0	0	0	1	0	0	0	0	1	0	0	0	0				18	0	1	2	1	0	0	0
c.4446C>A	30	r.(?)	p.(Val1482=)	g.94495094G>T	0	Synonymous	VUS	Uncertain		0	0	0	0	0	0	0	0	0	1	0	1	0	0	0	0	0	0	0	1	0	0	0				3	3	0	0	0	0	0	0
c.4450C>T	30	r.(?)	p.(Pro1484Ser)	g.94495090G>A	0	Missense	VUS	Not assessed		0	0	0	0	0	0	0	0	1	0	0	0	0	0	0	0	0	0	0	1	0	0	0				5	1	0	1	0	0	0	0
c.4454C>T	30	r.(?)	p.(Ser1485Leu)	g.94495086G>A	0	Missense	VUS	Uncertain		0	0	0	0	0	0	0	0	0	1	0	0	0	0	0	0	0	0	0	1	0	0	0				2	2	0	0	0	0	0	0
c.4457C>T	30	r.(?)	p.(Pro1486Leu)	g.94495083G>A	8.41043e-05	Missense	Pathogenic	Moderate		0	0	0	0	0	0	1	0	1	0	0	0	0	0	1	0	0	0	1	0	0	0	0				15	1	1	1	1	0	0	0
c.4458del	30	r.(?)	p.(Ser1487Profs*39)	g.94495082del	0	Null	Likely pathogenic	Not assessed		1	0	0	0	0	0	0	0	0	1	0	0	0	0	0	0	0	0	0	0	0	1	0				7	1	0	0	1	0	1	0
c.4462T>C	30	r.(?)	p.(Cys1488Arg)	g.94495078A>G	1.23078e-05	Missense	Pathogenic	Severe		0	0	0	0	0	0	0	0	1	0	0	0	0	0	1	0	0	1	1	0	0	0	0				16	0	2	1	1	0	0	0
c.4463G>A	30	r.(?)	p.(Cys1488Tyr)	g.94495077C>T	0	Missense	Pathogenic	Mild/Moderate		0	0	0	0	0	0	0	0	1	0	0	0	1	0	0	0	0	1	1	0	0	0	0				10	0	3	1	0	0	0	0
c.4463G>T	30	r.(?)	p.(Cys1488Phe)	g.94495077C>A	1.2351e-05	Missense	Likely pathogenic	Mild/Moderate		0	0	0	0	0	0	0	0	1	0	0	1	0	0	0	0	0	1	1	0	0	0	0				9	1	2	1	0	0	0	0
c.4466G>A	30	r.(?)	p.(Arg1489Lys)	g.94495074C>T	3.52201e-05	Missense	Likely benign	Not assessed		0	0	0	0	0	0	0	0	0	0	0	0	0	0	0	0	0	0	0	0	1	0	0				-1	0	0	0	0	1	0	0
c.4467G>T	30	r.(?)	p.(Arg1489Ser)	g.94495073C>A	0.000234815	Missense	VUS	Not assessed		0	0	0	0	0	0	0	0	0	0	0	0	0	0	0	0	0	0	0	0	0	0	0				0	0	0	0	0	0	0	0
c.4468T>C	30	r.(?)	p.(Cys1490Arg)	g.94495072A>G	0	Missense	VUS	Uncertain		0	0	0	0	0	0	0	0	0	1	0	1	0	0	0	0	0	0	1	0	0	0	0				4	2	1	0	0	0	0	0
c.4469G>A	30	r.(?)	p.(Cys1490Tyr)	g.94495071C>T	8.80662e-05	Missense	Pathogenic	Severe		0	0	0	0	0	0	0	0	1	0	0	0	0	0	1	0	0	0	1	0	0	0	0				14	0	1	1	1	0	0	0
c.4480G>A	30	r.(?)	p.(Glu1494Lys)	g.94495060C>T	0	Missense	VUS	Not assessed		0	0	0	0	0	0	0	0	0	1	0	0	0	0	0	0	0	0	0	0	1	0	0				0	1	0	0	0	1	0	0
c.4496T>C	30	r.(?)	p.(Leu1499Pro)	g.94495044A>G	0	Missense	VUS	Not assessed		0	0	0	0	0	0	0	0	0	1	0	0	0	0	0	0	0	0	1	0	0	0	0				3	1	1	0	0	0	0	0
c.4500A>G	30	r.(?)	p.(Pro1500=)	g.94495040T>C	0	Synonymous	Likely benign	Not assessed		0	0	0	0	0	0	0	0	0	1	0	0	0	0	0	0	0	0	0	0	0	1	1				-2	1	0	0	0	1	1	0
c.4501G>T	30	r.(?)	p.(Glu1501*)	g.94495039C>A	0	Null	Pathogenic	Severe		1	0	0	0	0	0	0	0	0	1	0	0	0	0	0	0	0	0	1	0	0	0	0				11	1	1	0	1	0	0	0
c.4503G>C	30	r.(?)	p.(Glu1501Asp)	g.94495037C>G	0.000836891	Missense	Likely benign	Not assessed		0	0	0	0	0	0	0	0	0	0	0	0	0	0	0	0	0	0	0	0	1	0	0				-1	0	0	0	0	1	0	0
c.4504T>G	30	r.(?)	p.(Cys1502Gly)	g.94495036A>C	0	Missense	VUS	Causative variant of unknown severity		0	0	0	0	0	0	0	0	0	1	0	0	0	0	0	0	0	0	1	0	0	0	0				3	1	1	0	0	0	0	0
c.4505G>A	30	r.(?)	p.(Cys1502Tyr)	g.94495035C>T	0	Missense	VUS	Uncertain		0	0	0	0	0	0	0	0	0	1	0	1	0	0	0	0	0	0	1	0	0	0	0				4	2	1	0	0	0	0	0
c.4506C>A	30	r.(?)	p.(Cys1502*)	g.94495034G>T	8.34821e-06	Null	Pathogenic	Severe		1	0	0	0	0	0	0	0	0	1	0	1	0	0	0	0	0	0	1	0	0	0	0				12	2	1	0	1	0	0	0
c.4506C>T	30	r.(?)	p.(Cys1502=)	g.94495034G>A	2.50446e-05	Synonymous	VUS	Uncertain		0	0	0	0	0	0	0	0	1	0	0	1	0	0	0	0	0	0	0	0	0	1	1				2	1	0	1	0	1	1	0
c.4508C>T	30	r.(?)	p.(Pro1503Leu)	g.94495032G>A	0	Missense	Likely pathogenic	Uncertain		0	0	0	0	0	0	0	0	1	0	0	0	1	0	0	0	0	0	1	0	0	0	0				8	0	2	1	0	0	0	0
c.4516G>A	30	r.(?)	p.(Ala1506Thr)	g.94495024C>T	6.21877e-05	Missense	VUS	Not assessed		0	0	0	0	0	0	0	0	0	0	0	0	0	0	0	0	0	0	0	0	0	0	0				0	0	0	0	0	0	0	0
c.4516G>C	30	r.(?)	p.(Ala1506Pro)	g.94495024C>G	0	Missense	VUS	Not assessed		0	0	0	0	0	0	0	0	0	1	0	0	0	0	0	0	0	0	0	1	0	0	0				2	2	0	0	0	0	0	0
c.4519G>A	30	r.(?)	p.(Gly1507Arg)	g.94495021C>T	9.90705e-05	Missense	Pathogenic	Mild		0	0	0	0	0	0	0	0	1	0	0	0	0	0	1	0	0	0	1	0	0	0	0				14	0	1	1	1	0	0	0
c.4519G>T	30	r.(?)	p.(Gly1507Trp)	g.94495021C>A	0	Missense	Likely pathogenic	Uncertain		0	0	0	0	0	0	0	0	0	1	0	1	0	0	0	0	0	1	1	0	0	0	0				6	2	2	0	0	0	0	0
c.4522G>T	30	r.(?)	p.(Gly1508Cys)	g.94495018C>A	0	Missense	VUS	Not assessed		0	0	0	0	0	0	0	0	0	1	0	0	0	0	0	0	0	0	1	0	0	0	0				3	1	1	0	0	0	0	0
c.4510_4535del	30	r.(?)	p.(Glu1504Profs*42)	g.94495009_94495034del	0	Null	Pathogenic	Severe		1	0	0	0	0	0	0	0	0	1	0	0	0	0	0	0	0	0	1	0	0	0	0				11	1	1	0	1	0	0	0
c.4532C>A	30	r.(?)	p.(Pro1511His)	g.94495008G>T	6.22675e-05	Missense	Likely pathogenic	Causative variant of unknown severity		0	0	0	0	0	0	0	0	0	0	0	0	1	0	0	0	0	1	1	0	0	0	0				6	0	3	0	0	0	0	0
c.4532C>G	30	r.(?)	p.(Pro1511Arg)	g.94495008G>C	0	Missense	Likely pathogenic	Severe		0	0	0	0	0	0	0	0	1	0	0	0	0	0	0	0	0	0	1	0	0	0	0				6	0	1	1	0	0	0	0
c.4526_4536del	30	r.(?)	p.(Leu1509Profs*42)	g.94495006_94495016del	0	Null	Pathogenic	Severe		1	0	0	0	0	0	0	0	0	1	0	1	0	0	0	0	0	0	1	0	0	0	0				12	2	1	0	1	0	0	0
c.4535C>A	30	r.(?)	p.(Pro1512His)	g.94495005G>T	6.0823e-05	Missense	VUS	Not assessed		0	0	0	0	0	0	0	0	0	0	0	0	0	0	0	0	0	0	0	1	0	0	0				1	1	0	0	0	0	0	0
c.4535C>G	30	r.(?)	p.(Pro1512Arg)	g.94495005G>C	8.19918e-06	Missense	VUS	Not assessed		0	0	0	0	0	0	0	0	0	1	0	0	0	0	0	0	0	0	0	1	0	0	0				2	2	0	0	0	0	0	0
c.4535C>T	30	r.(?)	p.(Pro1512Leu)	g.94495005G>A	0	Missense	VUS	Not assessed		0	0	0	0	0	0	0	0	0	1	0	0	0	0	0	0	0	0	1	0	0	0	0				3	1	1	0	0	0	0	0
c.4537C>G	30	r.(spl?)	p.(Gln1513Glu)	g.94495003G>C	1.96898e-05	Missense	VUS	Not assessed		0	0	0	0	0	0	0	0	0	0	0	0	0	0	0	0	0	0	0	0	0	0	0				0	0	0	0	0	0	0	0
c.4537dup	30	r.(spl?)	p.(Gln1513Profs*42)	g.94495003dup	0	Null	Pathogenic	Severe		1	0	0	0	0	0	0	0	1	0	0	0	0	0	1	0	0	0	1	0	0	0	0				22	0	1	1	2	0	0	0
c.4537del	30	r.(spl?)	p.(Gln1513Argfs*13)	g.94495003del	0	Null	Pathogenic	Severe		1	0	0	0	0	0	0	0	1	0	0	0	0	1	0	0	0	0	1	0	0	0	0				18	0	1	2	1	0	0	0
c.4536_4537insC	30	r.(spl?)	p.(Gln1513Profs*42)	g.94495003_94495004insG	0	Null	Pathogenic	Not assessed		1	0	0	0	0	0	0	0	0	1	0	0	0	0	0	0	0	0	1	0	0	0	0				11	1	1	0	1	0	0	0
c.4538A>C	30	r.[4539_4540ins4540+1_4530+30,4467_4539del,4538a>c]	p.[Pro1513_Arg1514ins10,Cys1490Glufs*12,Gln1513Pro]	g.94495002T>G	0	NCSS/DI	Likely pathogenic	Not assessed		0	0	0	0	0	1	0	0	0	1	0	0	1	0	0	0	0	0	0	1	0	0	0				6	2	2	0	0	0	0	0
c.4538A>G	30	r.[4539_4540ins4540+1_4530+30,4467_4539del]	p.(Arg1513_Arg1514ins10,Cys1490Glufs*12)	g.94495002T>C	0	Null	Pathogenic	Severe		1	0	0	0	0	1	0	0	1	0	0	1	0	0	0	0	0	0	1	0	0	0	0				17	1	2	1	1	0	0	0
c.4539G>A	30	r.[4467_4539del,=]	p.[Cys1490Glufs*12,=]	g.94495001C>T	0	Synonymous	Likely pathogenic	Severe		0	0	0	0	0	1	0	0	1	0	0	0	1	0	0	0	0	0	0	1	0	0	0				9	1	2	1	0	0	0	0
c.4538_4539insC	30	r.(spl?)	p.(Gln1513Hisfs*42)	g.94495001_94495002insG	0	Null	Pathogenic	Severe		1	0	0	0	0	0	0	0	1	0	0	0	0	0	0	0	0	0	1	0	0	0	0				14	0	1	1	1	0	0	0
c.4539+1G>C	30i	r.spl	p.(?)	g.94495000C>G	0	Null	Likely pathogenic	Severe		1	0	0	0	0	0	0	0	0	1	0	0	0	0	0	0	0	0	0	0	0	0	0				9	1	0	0	1	0	0	0
c.4539+1G>T	30i	r.spl	p.(?)	g.94495000C>A	0	Null	Pathogenic	Severe		1	0	0	0	0	0	0	0	1	0	0	0	1	0	0	0	0	0	0	0	0	0	0				14	0	1	1	1	0	0	0
c.4539+2T>G	30i	r.spl	p.(?)	g.94494999A>C	0	Null	Likely pathogenic	Severe		1	0	0	0	0	0	0	0	0	1	0	0	0	0	0	0	0	0	0	0	0	0	0				9	1	0	0	1	0	0	0
c.4539+859C>T	30i	r.=	p.(=)	g.94494142G>A	0.00840268	NCSS/DI	Likely benign	Benign		0	0	0	0	0	0	0	1	0	0	0	0	0	0	0	0	0	0	0	0	0	1	0				-3	0	0	0	0	1	1	0
c.4539+1100A>G	30i	r.[4539_4540ins4539+1033_4539+1100,4539_4540ins4539+989_4539+1100,=]	p.[Arg1514Valfs*31,Arg1514Glyfs*3,=]	g.94493901T>C	0	NCSS/DI	VUS	Moderate		0	0	0	0	0	0	1	0	0	1	0	0	0	0	0	0	0	0	0	1	0	0	0				3	3	0	0	0	0	0	0
c.4539+1106C>T	30i	r.[4539_4540ins4539+1033_4539+1100,4539_4540ins4539+989_4539+1100]	p.[Arg1514Glyfs*3,Arg1514Valfs*31]	g.94493895G>A	0	NCSS/DI	Likely pathogenic	Severe		0	0	0	0	0	1	0	0	1	0	0	0	0	0	0	0	0	0	0	1	0	0	0				7	1	1	1	0	0	0	0
c.4539+1321A>G	30	r.?	p.(?)	g.94493680T>C	0.00729442	NCSS/DI	Likely benign	Benign		0	0	0	0	0	0	0	1	0	0	0	0	0	0	0	0	0	0	0	0	0	1	0				-3	0	0	0	0	1	1	0
c.4539+1729G>T	30i	r.=	p.(=)	g.94493272C>A	0	NCSS/DI	Likely benign	Not assessed		0	0	0	0	0	0	0	1	0	1	0	0	0	0	0	0	0	0	0	0	0	1	0				-2	1	0	0	0	1	1	0
c.4539+1770C>A	30i	r.(?)	p.(?)	g.94493231G>T	0.0566674	NCSS/DI	Likely benign	Not assessed		0	0	0	0	0	0	0	0	0	0	1	0	0	0	0	0	0	0	0	0	0	1	0				-6	0	0	0	0	0	1	1
c.4539+1858dup	30i	r.(?)	p.(?)	g.94493145dup	0	NCSS/DI	Likely benign	Uncertain		0	0	0	0	0	0	0	0	0	1	0	0	0	0	0	0	0	0	0	0	0	1	0				-1	1	0	0	0	0	1	0
c.4539+2001G>A	30i	r.[=,4539_4540ins4539+1891_4540-2162]	p.[=,Arg1514Leufs*36]	g.94493000C>T	4.39653e-05	NCSS/DI	Pathogenic	Severe		0	0	0	0	0	0	0	0	1	0	0	0	0	0	1	0	0	0	0	0	0	1	0				10	0	0	1	1	0	1	0
c.4539+2028C>T	30i	r.[=,4539_4540ins4539+1891_4540-2162]	p.[=,Arg1514Leufs*36]	g.94492973G>A	4.40226e-05	NCSS/DI	Pathogenic	Moderate		0	0	0	0	0	0	0	0	1	0	0	0	0	0	1	0	0	0	0	0	0	1	0				10	0	0	1	1	0	1	0
c.4539+2064C>T	30i	r.[=,4539_4540ins4539+1891_4540-2162]	p.[=,Arg1514Leufs*36]	g.94492937G>A	0	NCSS/DI	Pathogenic	Mild		0	0	0	0	0	0	1	0	1	0	0	0	0	0	1	0	0	0	0	1	0	0	0				14	2	0	1	1	0	0	0
c.4539+2065C>G	30i	r.[4539_4540ins4539+1891_4539+2060,=]	p.[Arg1514Lysfs*35,=]	g.94492936G>C	0	NCSS/DI	VUS	Mild		0	0	0	0	0	0	0	0	0	1	0	1	0	0	0	0	0	0	0	1	0	0	0				3	3	0	0	0	0	0	0
c.4539+2066C>G	30i	r.(?)	p.(?)	g.94492935G>C	0	NCSS/DI	VUS	Uncertain		0	0	0	0	0	0	1	0	0	1	0	1	0	0	0	0	0	0	0	1	0	0	0				4	4	0	0	0	0	0	0
c.4539+2085G>A	30i	r.(?)	p.(?)	g.94492916C>T	0.000230061	NCSS/DI	Likely benign	Benign		0	0	0	0	0	0	0	0	0	0	0	0	0	0	0	0	0	0	0	0	0	1	0				-2	0	0	0	0	0	1	0
c.4540-2169A>G	30i	r.(?)	p.(?)	g.94492773T>C	0.506995	NCSS/DI	Likely benign	Not assessed		0	0	0	0	0	0	0	0	0	0	1	0	0	0	0	0	0	0	0	0	0	1	0				-6	0	0	0	0	0	1	1
c.4540-2077C>T	30i	r.(?)	p.(?)	g.94492681G>A	0.00607079	NCSS/DI	Likely benign	Not assessed		0	0	0	0	0	0	0	0	0	0	0	0	0	0	0	0	0	0	0	0	0	1	0				-2	0	0	0	0	0	1	0
c.4540-2036C>A	30i	r.(?)	p.(?)	g.94492640G>T	0	NCSS/DI	Likely benign	Not assessed		0	0	0	0	0	0	0	0	0	1	0	0	0	0	0	0	0	0	0	0	0	1	0				-1	1	0	0	0	0	1	0
c.4540-8T>A	30i	r.4539_4540ins4540-6_4540-1	p.(Gln1513insProGln)	g.94490612A>T	0	NCSS/DI	VUS	Severe		0	0	0	0	0	1	0	0	0	1	0	0	0	0	0	0	0	0	0	1	0	0	0				4	2	1	0	0	0	0	0
c.4540-8T>C	30i	r.(?)	p.(?)	g.94490612A>G	2.03292e-06	NCSS/DI	Likely benign	Not assessed		0	0	0	0	0	0	0	0	0	1	0	0	0	0	0	0	0	0	0	0	0	1	0				-1	1	0	0	0	0	1	0
c.4540-2A>G	30i	r.spl	p.(?)	g.94490606T>C	5.96196e-06	Null	Pathogenic	Severe		0	1	0	0	0	0	0	0	1	0	0	0	0	0	1	0	0	0	0	0	0	0	0				16	0	0	2	1	0	0	0
c.4540-1G>A	30i	r.spl	p.(?)	g.94490605C>T	0	Null	Pathogenic	Severe		1	0	0	0	0	0	0	0	1	0	0	1	0	0	0	0	0	0	0	0	0	0	0				13	1	0	1	1	0	0	0
c.4546_4547del	31	r.(?)	p.(Gln1516Alafs*38)	g.94490600_94490601del	0	Null	Pathogenic	Severe		1	0	0	0	0	0	0	0	0	1	0	1	0	0	0	0	0	0	1	0	0	0	0				12	2	1	0	1	0	0	0
c.4549C>A	31	r.(?)	p.(Arg1517Ser)	g.94490595G>T	5.96185e-06	Missense	VUS	Not assessed		0	0	0	0	0	0	0	0	0	1	0	0	0	0	0	0	0	0	0	0	0	0	0				1	1	0	0	0	0	0	0
c.4552A>C	31	r.(?)	p.(Ser1518Arg)	g.94490592T>G	0	Missense	VUS	Severe		0	0	0	0	0	0	0	0	0	1	0	0	0	0	0	0	0	0	0	1	0	0	0				2	2	0	0	0	0	0	0
c.4553G>A	31	r.(?)	p.(Ser1518Asn)	g.94490591C>T	0	Missense	VUS	Uncertain		0	0	0	0	0	0	0	0	0	1	0	0	0	0	0	0	0	0	0	0	0	0	0				1	1	0	0	0	0	0	0
c.4555del	31	r.(?)	p.(Thr1519Argfs*7)	g.94490589del	0	Null	Pathogenic	Severe		1	0	0	0	0	0	0	0	1	0	0	0	1	0	0	0	0	0	0	0	0	0	0				14	0	1	1	1	0	0	0
c.4556C>G	31	r.(?)	p.(Thr1519Arg)	g.94490588G>C	0	Missense	VUS	Not assessed		0	0	0	0	0	0	0	0	0	1	0	0	0	0	0	0	0	0	0	0	0	0	0				1	1	0	0	0	0	0	0
c.4556C>T	31	r.(?)	p.(Thr1519Met)	g.94490588G>A	9.20391e-05	Missense	Likely benign	Moderate/Severe		0	0	0	0	0	0	0	0	0	0	0	0	0	0	0	1	0	0	0	0	0	1	0				-3	0	0	0	0	1	1	0
c.4557G>A	31	r.(?)	p.(Thr1519=)	g.94490587C>T	2.07552e-05	Synonymous	Likely benign	Not assessed		0	0	0	0	0	0	0	0	0	1	0	0	0	0	0	0	0	0	0	0	0	1	1				-2	1	0	0	0	1	1	0
c.4558G>A	31	r.(?)	p.(Glu1520Lys)	g.94490586C>T	0	Missense	VUS	Uncertain		0	0	0	0	0	0	0	0	0	1	0	0	0	0	0	0	0	0	0	1	0	0	0				2	2	0	0	0	0	0	0
c.4559A>G	31	r.(?)	p.(Glu1520Gly)	g.94490585T>C	0	Missense	VUS	Severe		0	0	0	0	0	0	0	0	0	1	0	0	0	0	0	0	0	0	0	1	0	0	0				2	2	0	0	0	0	0	0
c.4561del	31	r.(?)	p.(Ile1521Phefs*5)	g.94490583del	0	Null	Pathogenic	Severe		1	0	0	0	1	0	0	0	0	1	0	0	0	0	0	0	0	0	1	0	0	0	0				12	2	1	0	1	0	0	0
c.4567C>T	31	r.(?)	p.(Gln1523*)	g.94490577G>A	0	Null	Pathogenic	Not assessed		1	0	0	0	0	0	0	0	0	1	0	0	0	0	0	0	0	0	1	0	0	0	0				11	1	1	0	1	0	0	0
c.4568A>G	31	r.(?)	p.(Gln1523Arg)	g.94490576T>C	0	Missense	VUS	Severe		0	0	0	0	0	0	0	0	0	1	0	0	0	0	0	0	0	0	0	0	0	0	0				1	1	0	0	0	0	0	0
c.4571A>G	31	r.(?)	p.(Asp1524Gly)	g.94490573T>C	0	Missense	Likely pathogenic	Moderate/Severe		0	0	0	0	0	0	0	0	1	0	0	0	0	0	0	0	0	0	1	0	0	0	0				6	0	1	1	0	0	0	0
c.4573C>G	31	r.(?)	p.(Leu1525Val)	g.94490571G>C	0	Missense	VUS	Not assessed		0	0	0	0	0	0	0	0	0	1	0	0	0	0	0	0	0	0	0	0	0	0	0				1	1	0	0	0	0	0	0
c.4574T>C	31	r.(?)	p.(Leu1525Pro)	g.94490570A>G	0	Missense	VUS	Uncertain		0	0	0	0	0	0	0	0	0	1	0	0	0	0	0	0	0	0	1	0	0	0	0				3	1	1	0	0	0	0	0
c.4576A>G	31	r.(?)	p.(Thr1526Ala)	g.94490568T>C	0	Missense	VUS	Uncertain		0	0	0	0	0	0	0	0	0	1	0	1	0	0	0	0	0	1	0	1	0	0	0				5	3	1	0	0	0	0	0
c.4577C>T	31	r.(?)	p.(Thr1526Met)	g.94490567G>A	8.80653e-05	Missense	Pathogenic	Moderate		0	0	0	0	0	0	0	0	1	0	0	0	0	0	1	0	0	0	1	0	0	0	0				14	0	1	1	1	0	0	0
c.4578G>A	31	r.(?)	p.(Thr1526=)	g.94490566C>T	0.000220574	Synonymous	Likely benign	Not assessed		0	0	0	0	0	0	0	0	0	0	0	0	0	0	0	0	0	0	0	0	0	1	1				-3	0	0	0	0	1	1	0
c.4588A>T	31	r.(?)	p.(Ile1530Phe)	g.94490556T>A	0	Missense	VUS	Uncertain		0	0	0	0	0	0	0	0	0	1	0	1	0	0	0	0	0	0	1	0	0	0	0				4	2	1	0	0	0	0	0
c.4594G>A	31	r.(?)	p.(Asp1532Asn)	g.94490550C>T	3.52231e-05	Missense	Pathogenic	Moderate		0	0	0	0	0	0	0	0	1	0	0	0	0	0	1	0	0	0	0	1	0	0	0				13	1	0	1	1	0	0	0
c.4594G>T	31	r.(?)	p.(Asp1532Tyr)	g.94490550C>A	0	Missense	Likely pathogenic	Uncertain		0	0	0	0	0	0	0	0	0	1	0	1	0	0	0	0	0	1	1	0	0	0	0				6	2	2	0	0	0	0	0
c.4596C>G	31	r.(?)	p.(Asp1532Glu)	g.94490548G>C	0	Missense	VUS	Not assessed		0	0	0	0	0	0	0	0	0	1	0	0	0	0	0	0	0	1	0	1	0	0	0				4	2	1	0	0	0	0	0
c.4598T>C	31	r.(?)	p.(Phe1533Ser)	g.94490546A>G	0	Missense	VUS	Uncertain		0	0	0	0	0	0	0	0	0	1	0	1	0	0	0	0	0	0	1	0	0	0	0				4	2	1	0	0	0	0	0
c.4604dup	31	r.(?)	p.(Thr1537Asnfs*18)	g.94490540dup	0	Null	Pathogenic	Severe		1	0	0	0	0	0	0	0	0	1	0	0	1	0	0	0	0	0	1	0	0	0	0				13	1	2	0	1	0	0	0
c.4605_4606insT	31	r.(?)	p.(Lys1536*)	g.94490538_94490539insA	0	Null	Pathogenic	Severe		1	0	0	0	0	0	0	0	1	0	0	1	0	0	0	0	0	0	1	0	0	0	0				15	1	1	1	1	0	0	0
c.4609del	31	r.(?)	p.(Thr1537Argfs*6)	g.94490535del	0	Null	Pathogenic	Not assessed		1	0	0	0	0	0	0	0	0	1	0	0	0	0	0	0	0	0	1	0	0	0	0				11	1	1	0	1	0	0	0
c.4610C>T	31	r.(?)	p.(Thr1537Met)	g.94490534G>A	0.000157558	Missense	Likely pathogenic	Mild		0	0	0	0	0	0	0	0	1	0	0	0	1	0	0	0	0	0	1	0	0	0	0				8	0	2	1	0	0	0	0
c.4611G>A	31	r.(?)	p.(Thr1537=)	g.94490533C>T	0.00112227	Synonymous	Likely benign	Not assessed		0	0	0	0	0	0	0	0	0	0	0	0	0	0	0	0	0	0	0	0	0	1	1				-3	0	0	0	0	1	1	0
c.4622T>C	31	r.(?)	p.(Leu1541Pro)	g.94490522A>G	0	Missense	VUS	Uncertain		0	0	0	0	0	0	0	0	0	1	0	0	1	0	0	0	0	0	1	0	0	0	0				5	1	2	0	0	0	0	0
c.4625T>C	31	r.(?)	p.(Ile1542Thr)	g.94490519A>G	1.91831e-05	Missense	VUS	Uncertain		0	0	0	0	0	0	0	0	0	0	0	0	0	0	0	0	0	0	1	0	0	0	0				2	0	1	0	0	0	0	0
c.4612_4625del	31	r.(?)	p.(Tyr1538Lysfs*12)	g.94490519_94490532del	0	Null	Pathogenic	Severe		1	0	0	0	0	0	0	0	0	1	0	1	0	0	0	0	0	0	1	0	0	0	0				12	2	1	0	1	0	0	0
c.4633A>G	31	r.(spl?)	p.(Ser1545Gly)	g.94490511T>C	0	Missense	VUS	Not assessed		0	0	0	0	0	0	0	0	0	1	0	0	0	0	0	0	0	0	0	0	0	0	0				1	1	0	0	0	0	0	0
c.4634+1del	31	r.spl	p.(?)	g.94490510del	0	Null	Pathogenic	Severe		0	1	0	0	0	0	0	0	1	0	0	0	1	0	0	0	0	0	1	0	0	0	0				12	0	2	2	0	0	0	0
c.4634G>A	31	r.(spl?)	p.(Ser1545Asn)	g.94490510C>T	0	Missense	VUS	Uncertain		0	0	0	0	0	0	0	0	0	1	0	1	0	0	0	0	0	0	0	1	0	0	0				3	3	0	0	0	0	0	0
c.4634+1G>A	31i	r.spl	p.(?)	g.94490509C>T	2.48689e-08	Null	Likely pathogenic	Not assessed		1	0	0	0	0	0	0	0	0	0	0	0	0	0	0	0	0	0	0	0	0	0	0				8	0	0	0	1	0	0	0
c.4634+1G>T	31i	r.spl	p.(?)	g.94490509C>A	0	Null	Likely pathogenic	Severe		1	0	0	0	0	0	0	0	0	1	0	0	0	0	0	0	0	0	0	0	0	0	0				9	1	0	0	1	0	0	0
c.4634+2T>C	31i	r.spl	p.(?)	g.94490508A>G	0	Null	Pathogenic	Severe		1	0	0	0	0	0	0	0	0	1	0	1	0	0	0	0	0	0	0	0	0	0	0				10	2	0	0	1	0	0	0
c.4634+741A>G	31i	r.[4634_46354ins634+614_4634+740,=]	p.[Ser1545Serfs*51,=]	g.94489769T>C	0	NCSS/DI	VUS	Severe		0	0	0	0	0	1	0	0	0	1	0	0	0	0	0	0	0	0	0	1	0	0	0				4	2	1	0	0	0	0	0
c.4635-5T>C	31i	r.(spl?)	p.(?)	g.94488979A>G	0	NCSS/DI	VUS	Severe		0	0	0	0	0	1	0	0	0	1	0	0	0	0	0	0	0	0	0	1	0	0	0				4	2	1	0	0	0	0	0
c.4635-1G>T	31i	r.spl	p.(?)	g.94488975C>A	0	Null	Pathogenic	Severe		0	1	0	0	0	0	0	0	1	0	0	0	1	0	0	0	0	0	0	0	0	0	0				10	0	1	2	0	0	0	0
c.4635C>T	32	r.(spl?)	p.(Ser1545=)	g.94488974G>A	0	Synonymous	VUS	Not assessed		0	0	0	0	0	0	0	0	0	1	0	0	0	0	0	0	0	0	0	1	0	0	0				2	2	0	0	0	0	0	0
c.4635del	32	r.(spl?)	p.(Leu1546*)	g.94488974del	0	Null	Pathogenic	Severe		1	0	0	0	0	0	0	0	1	0	0	1	0	0	0	0	0	0	1	0	0	0	0				15	1	1	1	1	0	0	0
c.4637T>G	32	r.(spl?)	p.(Leu1546*)	g.94488972A>C	0	Null	Pathogenic	Severe		1	0	0	0	0	0	0	0	1	0	0	0	0	0	0	0	0	0	1	0	0	0	0				14	0	1	1	1	0	0	0
c.4640del	32	r.(?)	p.(Lys1547Argfs*34)	g.94488971del	0	Null	Pathogenic	Severe		1	0	0	0	0	0	0	0	0	1	0	0	0	0	0	0	0	0	1	0	0	0	0				11	1	1	0	1	0	0	0
c.4639A>T	32	r.(?)	p.(Lys1547*)	g.94488970T>A	0	Null	Pathogenic	Severe		1	0	0	0	0	0	0	0	1	0	0	0	0	0	0	0	0	0	1	0	0	0	0				14	0	1	1	1	0	0	0
c.4643G>A	32	r.(?)	p.(Ser1548Asn)	g.94488966C>T	1.60507e-05	Missense	VUS	Not assessed		0	0	0	0	0	0	0	0	0	0	0	0	0	0	0	0	0	0	0	0	0	0	0				0	0	0	0	0	0	0	0
c.4653G>A	32	r.(?)	p.(Trp1551*)	g.94488956C>T	0	Null	Pathogenic	Severe		1	0	0	0	0	0	0	0	1	0	0	1	0	0	0	0	0	0	1	0	0	0	0				15	1	1	1	1	0	0	0
c.4661A>G	32	r.(?)	p.(Glu1554Gly)	g.94488948T>C	0	Missense	Likely pathogenic	Mild/Moderate		0	0	0	0	0	0	0	0	1	0	0	0	1	0	0	0	0	0	1	0	0	0	0				8	0	2	1	0	0	0	0
c.4663_4664del	32	r.(?)	p.(Gln1555Glufs*41)	g.94488946_94488947del	0	Null	Pathogenic	Severe		1	0	0	0	0	0	0	0	1	0	0	0	0	0	0	0	0	0	1	0	0	0	0				14	0	1	1	1	0	0	0
c.4666del	32	r.(spl?)	p.(Arg1556Glyfs*25)	g.94488943del	0	Null	Pathogenic	Severe		1	0	0	0	0	0	0	0	1	0	0	1	0	0	0	0	0	0	1	0	0	0	0				15	1	1	1	1	0	0	0
c.4667G>A	32	r.4635_4667del	p.(Ser1545_Gln1555del)	g.94488942C>T	0	NCSS/DI	Likely pathogenic	Severe		0	0	0	0	0	1	0	0	1	0	0	0	0	0	0	0	0	0	1	0	0	0	0				8	0	2	1	0	0	0	0
c.4667G>C	32	r.4635_4667del	p.(Ser1545_Gln1555del)	g.94488942C>G	4.08284e-06	NCSS/DI	Likely pathogenic	Severe		0	0	0	0	0	1	0	0	1	0	0	1	0	0	0	0	0	0	1	0	0	0	0				9	1	2	1	0	0	0	0
c.4667+1G>A	32i	r.spl	p.(?)	g.94488941C>T	6.03625e-06	Null	Pathogenic	Severe		0	1	0	0	0	0	0	0	1	0	0	0	1	0	0	0	0	0	0	0	0	0	0				10	0	1	2	0	0	0	0
c.4667+1G>C	32i	r.spl	p.(?)	g.94488941C>G	0	Null	VUS	Not assessed		0	1	0	0	0	0	0	0	0	1	0	0	0	0	0	0	0	0	0	0	0	0	0				5	1	0	1	0	0	0	0
c.4667+1G>T	32i	r.spl	p.(?)	g.94488941C>A	0	Null	Pathogenic	Severe		0	1	0	0	0	0	0	0	1	0	0	0	0	1	0	0	0	0	0	0	0	0	0				12	0	0	3	0	0	0	0
c.4667+2T>C	32i	r.spl	p.(?)	g.94488940A>G	7.38236e-06	Null	Likely pathogenic	Severe		0	1	0	0	0	0	0	0	1	0	0	1	0	0	0	0	0	0	0	0	0	0	0				9	1	0	2	0	0	0	0
c.4667+2T>G	32i	r.spl	p.(?)	g.94488940A>C	0	Null	Likely pathogenic	Severe		0	1	0	0	0	0	0	0	0	1	0	1	0	0	0	0	0	0	0	0	0	0	0				6	2	0	1	0	0	0	0
c.4667+45T>C	32i	r.(?)	p.(?)	g.94488897A>G	0.000166725	NCSS/DI	Likely benign	Not assessed		0	0	0	0	0	0	0	0	0	0	0	0	0	0	0	0	0	0	0	0	0	1	0				-2	0	0	0	0	0	1	0
c.4668-2A>G	32i	r.spl	p.(?)	g.94487509T>C	0	Null	Likely pathogenic	Severe		1	0	0	0	0	0	0	0	0	1	0	0	0	0	0	0	0	0	0	0	0	0	0				9	1	0	0	1	0	0	0
c.4668-1G>A	32i	r.spl	p.(?)	g.94487508C>T	0	Null	Likely pathogenic	Severe		1	0	0	0	0	0	0	0	0	1	0	0	0	0	0	0	0	0	0	0	0	0	0				9	1	0	0	1	0	0	0
c.4670A>G	33	r.(spl?)	p.(Tyr1557Cys)	g.94487505T>C	5.96699e-06	Missense	Likely pathogenic	Severe		0	0	0	0	0	0	0	0	1	0	0	0	1	0	0	0	0	0	1	0	0	0	0				8	0	2	1	0	0	0	0
c.4672G>A	33	r.(?)	p.(Gly1558Arg)	g.94487503C>T	0	Missense	VUS	Uncertain		0	0	0	0	0	0	0	0	0	1	0	0	1	0	0	0	0	0	1	0	0	0	0				5	1	2	0	0	0	0	0
c.4254-197_4672delinsGCTTTT	28i_33	r.(?)	p.(?)	g.94487503_94496279delinsAAAAGC	0	Null	Likely pathogenic	Severe		1	0	0	0	0	0	0	0	0	1	0	0	0	0	0	0	0	0	0	0	0	0	0				9	1	0	0	1	0	0	0
c.4254-197_4672delinsGCTTTTT	28i_33	r.(?)	p.(?)	g.94487503_94496279delinsAAAAAGC	0	Null	Likely pathogenic	Severe		1	0	0	0	0	0	0	0	0	1	0	0	0	0	0	0	0	0	0	0	0	0	0				9	1	0	0	1	0	0	0
c.4676G>A	33	r.(?)	p.(Gly1559Glu)	g.94487499C>T	0	Missense	VUS	Uncertain		0	0	0	0	0	0	0	0	0	1	0	0	1	0	0	0	0	0	0	1	0	0	0				4	2	1	0	0	0	0	0
c.4685T>A	33	r.(?)	p.(Ile1562Asn)	g.94487490A>T	0	Missense	VUS	Not assessed		0	0	0	0	0	0	0	0	0	1	0	0	0	0	0	0	0	0	0	1	0	0	0				2	2	0	0	0	0	0	0
c.4685T>C	33	r.(?)	p.(Ile1562Thr)	g.94487490A>G	0.00161012	Missense	VUS	Benign/Mild		0	0	0	0	0	0	0	0	0	0	0	0	0	0	0	0	0	0	0	1	0	0	0				1	1	0	0	0	0	0	0
c.4687G>A	33	r.(?)	p.(Gly1563Arg)	g.94487488C>T	0	Missense	VUS	Uncertain		0	0	0	0	0	0	0	0	0	1	0	1	0	0	0	0	0	0	1	0	0	0	0				4	2	1	0	0	0	0	0
c.4689del	33	r.(?)	p.(Gly1564Glufs*17)	g.94487486del	0	Null	Pathogenic	Severe		1	0	0	0	0	0	0	0	1	0	0	1	0	0	0	0	0	0	1	0	0	0	0				15	1	1	1	1	0	0	0
c.4694A>G	33	r.(?)	p.(Lys1565Arg)	g.94487481T>C	0	Missense	VUS	Not assessed		0	0	0	0	0	0	0	0	0	1	0	0	0	0	0	0	0	0	0	0	0	0	0				1	1	0	0	0	0	0	0
c.4696C>T	33	r.(?)	p.(Leu1566Phe)	g.94487479G>A	5.96374e-06	Missense	VUS	Uncertain		0	0	0	0	0	0	0	0	1	0	0	0	0	0	0	0	0	0	0	0	0	0	0				4	0	0	1	0	0	0	0
c.4700C>T	33	r.(?)	p.(Pro1567Leu)	g.94487475G>A	5.27415e-06	Missense	VUS	Uncertain		0	0	0	0	0	0	0	0	0	1	0	0	0	0	0	0	0	0	0	0	0	0	0				1	1	0	0	0	0	0	0
c.4706del	33	r.(?)	p.(Val1569Alafs*12)	g.94487469del	0	Null	Likely pathogenic	Severe		1	0	0	0	0	0	0	0	0	1	0	0	0	0	0	0	0	0	0	0	0	0	0				9	1	0	0	1	0	0	0
c.4710del	33	r.(?)	p.(Ile1571Serfs*10)	g.94487468del	0	Null	Pathogenic	Severe		1	0	0	0	0	0	0	0	1	0	0	1	0	0	0	0	0	0	0	0	0	0	0				13	1	0	1	1	0	0	0
c.4709C>T	33	r.(?)	p.(Pro1570Leu)	g.94487466G>A	5.96322e-06	Missense	VUS	Not assessed		0	0	0	0	0	0	0	0	1	0	0	0	0	0	0	0	0	0	0	0	0	0	0				4	0	0	1	0	0	0	0
c.4711del	33	r.(?)	p.(Ile1571Serfs*10)	g.94487464del	0	Null	Likely pathogenic	Severe		1	0	0	0	0	0	0	0	0	1	0	0	0	0	0	0	0	0	0	0	0	1	0				7	1	0	0	1	0	1	0
c.4712T>A	33	r.(?)	p.(Ile1571Asn)	g.94487463A>T	1.19245e-05	Missense	VUS	Uncertain		0	0	0	0	0	0	0	0	0	1	0	1	0	0	0	0	0	0	0	0	0	0	0				2	2	0	0	0	0	0	0
c.4715C>T	33	r.(?)	p.(Thr1572Met)	g.94487460G>A	0.000181702	Missense	VUS	Not assessed		0	0	0	0	0	0	0	0	0	0	0	0	0	0	0	0	0	0	0	0	0	0	0				0	0	0	0	0	0	0	0
c.4720G>T	33	r.(?)	p.(Glu1574*)	g.94487455C>A	8.28734e-09	Null	Pathogenic	Severe		1	0	0	0	0	0	0	0	1	0	0	0	1	0	0	0	0	0	1	0	0	0	0				16	0	2	1	1	0	0	0
c.4727T>G	33	r.(?)	p.(Leu1576Arg)	g.94487448A>C	0	Missense	VUS	Uncertain		0	0	0	0	0	0	0	0	0	1	0	0	0	0	0	0	0	0	0	0	0	0	0				1	1	0	0	0	0	0	0
c.4734del	33	r.(?)	p.(Leu1580*)	g.94487443del	0	Null	Pathogenic	Severe		1	0	0	0	0	0	0	0	1	0	0	0	0	0	0	0	0	0	0	0	0	1	0				10	0	0	1	1	0	1	0
c.4732G>A	33	r.(?)	p.(Gly1578Arg)	g.94487443C>T	1.19252e-05	Missense	VUS	Not assessed		0	0	0	0	0	0	0	0	0	1	0	0	0	0	0	0	0	0	0	0	0	0	0				1	1	0	0	0	0	0	0
c.4739del	33	r.(?)	p.(Leu1580*)	g.94487440del	0	Null	Pathogenic	Severe		1	0	0	0	0	0	0	0	0	1	0	1	0	0	0	0	0	0	0	1	0	0	0				11	3	0	0	1	0	0	0
c.4738_4739del	33	r.(?)	p.(Leu1580Lysfs*16)	g.94487439_94487440del	0	Null	Pathogenic	Severe		1	0	0	0	0	0	0	0	0	1	0	0	0	0	0	0	0	0	1	0	0	0	0				11	1	1	0	1	0	0	0
c.4734_4737del	33	r.(?)	p.(Phe1579*)	g.94487438_94487441del	0	Null	Pathogenic	Not assessed		1	0	0	0	0	0	0	0	0	1	0	0	0	0	0	0	0	0	1	0	0	0	0				11	1	1	0	1	0	0	0
c.4739T>C	33	r.(?)	p.(Leu1580Ser)	g.94487436A>G	6.62708e-06	Missense	Likely pathogenic	Mild/Moderate		0	0	0	0	0	0	0	0	1	0	0	0	0	1	0	0	0	0	0	0	0	0	0				8	0	0	2	0	0	0	0
c.4734_4739delinsCC	33	r.(?)	p.(Phe1579Glnfs*8)	g.94487436_94487441delinsGG	0	Null	Pathogenic	Severe		1	0	0	0	0	0	0	0	1	0	0	0	0	0	0	0	0	0	1	0	0	0	0				14	0	1	1	1	0	0	0
c.4735_4739delinsCC	33	r.(?)	p.(Phe1579_Leu1580delinsPro)	g.94487436_94487440delinsGG	0	Insertion/Deletion	VUS	Severe		0	0	0	0	0	0	0	0	0	1	0	0	0	0	0	0	0	0	1	0	0	0	0				3	1	1	0	0	0	0	0
c.4736_4739del	33	r.(?)	p.(Phe1579*)	g.94487436_94487439del	0	Null	Pathogenic	Severe		1	0	0	0	0	0	0	0	1	0	0	0	0	0	0	0	0	0	1	0	0	0	0				14	0	1	1	1	0	0	0
c.4748T>C	33	r.(?)	p.(Leu1583Pro)	g.94487427A>G	1.05483e-05	Missense	Likely pathogenic	Causative variant of unknown severity		0	0	0	0	0	0	0	0	1	0	0	0	1	0	0	0	0	0	1	0	0	0	0				8	0	2	1	0	0	0	0
c.4762A>T	33	r.(?)	p.(Asn1588Tyr)	g.94487413T>A	0	Missense	Likely pathogenic	Mild/Moderate		0	0	0	0	0	0	0	0	1	0	0	0	1	0	0	0	0	0	0	1	0	0	0				7	1	1	1	0	0	0	0
c.4765G>A	33	r.(?)	p.(Val1589Met)	g.94487410C>T	3.86768e-05	Missense	VUS	Not assessed		0	0	0	0	0	0	0	0	0	0	0	0	0	0	0	0	0	0	0	1	0	0	0				1	1	0	0	0	0	0	0
c.4773+1del	33i	r.spl	p.(?)	g.94487404del	0	NCSS/DI	VUS	Severe		0	0	0	0	0	0	0	0	0	1	0	0	0	0	0	0	0	0	1	0	0	0	0				3	1	1	0	0	0	0	0
c.4771G>A	33	r.(spl?)	p.(Gly1591Arg)	g.94487404C>T	0.00277795	Missense	VUS	Benign		0	0	0	0	0	0	0	0	0	0	0	0	0	0	0	0	0	0	0	0	0	0	0				0	0	0	0	0	0	0	0
c.4773G>C	33	r.[4668_5018del,4668_4773del]	p.(Tyr1557_Val1673del,Tyr1557Alafs*18)	g.94487402C>G	0	Null	Pathogenic	Severe		1	0	0	0	0	1	0	0	1	0	0	0	1	0	0	0	0	0	0	1	0	0	0				17	1	2	1	1	0	0	0
c.4773+1G>A	33i	r.spl	p.(?)	g.94487401C>T	1.32542e-06	Null	Pathogenic	Severe		1	0	0	0	0	0	0	0	1	0	0	0	1	0	0	0	0	0	0	0	0	0	0				14	0	1	1	1	0	0	0
c.4773+1G>T	33i	r.spl	p.(?)	g.94487401C>A	0	Null	Pathogenic	Severe		1	0	0	0	0	0	0	0	1	0	0	0	0	0	1	0	0	0	0	0	0	0	0				20	0	0	1	2	0	0	0
c.4773+2T>C	33i	r.spl	p.(?)	g.94487400A>G	0	Null	Likely pathogenic	Not assessed		1	0	0	0	0	0	0	0	0	1	0	0	0	0	0	0	0	0	0	0	0	0	0				9	1	0	0	1	0	0	0
c.4773+3A>G	33i	r.[4668_4773del,=]	p.[Tyr1557Alafs*18,=]	g.94487399T>C	9.45522e-05	NCSS/DI	Pathogenic	Moderate		0	0	0	0	0	0	1	0	1	0	0	0	0	0	1	0	0	0	0	1	0	0	0				14	2	0	1	1	0	0	0
c.4773+4T>G	33i	r.(?)	p.(?)	g.94487398A>C	0	NCSS/DI	Likely benign	Not assessed		0	0	0	0	0	0	0	0	0	1	0	0	0	0	0	0	0	0	0	0	0	1	0				-1	1	0	0	0	0	1	0
c.4773+5G>A	33i	r.[4668_4773del,4668_5018del]	p.[Tyr1557Alafs*18,Tyr1557_Val1673del]	g.94487397C>T	0	NCSS/DI	Likely pathogenic	Moderate		0	0	0	0	0	0	1	0	1	0	0	1	0	0	0	0	0	0	0	1	0	0	0				7	3	0	1	0	0	0	0
c.4773+48C>T	33i	r.(?)	p.(?)	g.94487354G>A	0.571566	NCSS/DI	Likely benign	Not assessed		0	0	0	0	0	0	0	0	0	0	1	0	0	0	0	0	0	0	0	0	0	1	0				-6	0	0	0	0	0	1	1
c.4774-30G>A	33i	r.(?)	p.(?)	g.94487300C>T	0.0014111	NCSS/DI	Likely benign	Not assessed		0	0	0	0	0	0	0	0	0	0	1	0	0	0	0	0	0	0	0	0	0	1	0				-6	0	0	0	0	0	1	1
c.4774-27T>C	33i	r.(?)	p.(?)	g.94487297A>G	2.11838e-05	NCSS/DI	VUS	Uncertain		0	0	0	0	0	0	0	1	0	1	0	0	1	0	0	0	0	0	0	0	0	1	0				0	1	1	0	0	1	1	0
c.4774-9G>A	33i	r.spl	p.(?)	g.94487279C>T	0	NCSS/DI	Likely pathogenic	Uncertain		0	0	0	0	0	1	0	0	1	0	0	0	0	0	0	1	0	0	0	1	0	0	0				6	1	1	1	0	1	0	0
c.4774-2A>C	33i	r.spl	p.(?)	g.94487272T>G	0	Null	VUS	Not assessed		0	1	0	0	0	0	0	0	0	1	0	0	0	0	0	0	0	0	0	0	0	0	0				5	1	0	1	0	0	0	0
c.4774-2A>G	33i	r.spl	p.(?)	g.94487272T>C	0	Null	VUS	Not assessed		0	1	0	0	0	0	0	0	0	1	0	0	0	0	0	0	0	0	0	0	0	0	0				5	1	0	1	0	0	0	0
c.4775G>A	34	r.(spl?)	p.(Gly1592Asp)	g.94487269C>T	4.35696e-06	Missense	VUS	Mild/Moderate		0	0	0	0	0	0	0	0	1	0	0	1	0	0	0	0	0	0	0	0	0	0	0				5	1	0	1	0	0	0	0
c.4786dup	34	r.(?)	p.(Arg1596Lysfs*5)	g.94487258dup	0	Null	Pathogenic	Severe		1	0	0	0	0	0	0	0	0	1	0	0	0	0	0	0	0	0	1	0	0	0	0				11	1	1	0	1	0	0	0
c.4793C>A	34	r.(?)	p.(Ala1598Asp)	g.94487251G>T	2.40959e-05	Missense	Pathogenic	Severe		0	0	0	0	0	1	0	0	1	0	0	0	0	0	1	0	0	0	0	1	0	0	0				15	1	1	1	1	0	0	0
c.4793C>G	34	r.(?)	p.(Ala1598Gly)	g.94487251G>C	0	Missense	VUS	Uncertain		0	0	0	0	0	0	0	0	0	1	0	1	0	0	0	0	0	1	0	0	0	0	0				4	2	1	0	0	0	0	0
c.4804del	34	r.(?)	p.(Ile1602Tyrfs*8)	g.94487242del	0	Null	Pathogenic	Severe		1	0	0	0	0	0	0	0	0	1	0	0	0	0	0	0	0	0	0	1	0	0	0				10	2	0	0	1	0	0	0
c.4809del	34	r.(?)	p.(Asp1604Ilefs*6)	g.94487235del	0	Null	Pathogenic	Severe		1	0	0	0	0	0	0	0	0	1	0	0	0	0	0	0	0	0	0	1	0	0	0				10	2	0	0	1	0	0	0
c.4831del	34	r.(?)	p.(Thr1611Leufs*51)	g.94487213del	0	Null	Pathogenic	Not assessed		1	0	0	0	0	0	0	0	0	1	0	0	0	0	0	0	0	0	1	0	0	0	0				11	1	1	0	1	0	0	0
c.4832del	34	r.(?)	p.(Thr1611Metfs*51)	g.94487212del	0	Null	Pathogenic	Severe		1	0	0	0	0	0	0	0	0	1	0	0	0	0	0	0	0	0	1	0	0	0	0				11	1	1	0	1	0	0	0
c.4837G>A	34	r.(?)	p.(Asp1613Asn)	g.94487207C>T	0	Missense	VUS	Not assessed		0	0	0	0	0	0	0	0	0	1	0	0	0	0	0	1	0	0	0	0	0	0	0				0	1	0	0	0	1	0	0
c.4838del	34	r.(?)	p.(Asp1613Alafs*49)	g.94487206del	0	Null	Pathogenic	Severe		1	0	0	0	0	0	0	0	0	1	0	0	0	0	0	0	0	0	1	0	0	0	0				11	1	1	0	1	0	0	0
c.4842C>G	34	r.(?)	p.(Asn1614Lys)	g.94487202G>C	0	Missense	VUS	Causative variant of unknown severity		0	0	0	0	0	0	0	0	1	0	0	1	0	0	0	0	0	0	0	0	0	0	0				5	1	0	1	0	0	0	0
c.4845del	34	r.(?)	p.(Lys1616Argfs*46)	g.94487200del	0	Null	Pathogenic	Severe		1	0	0	0	0	0	0	0	1	0	0	1	0	0	0	0	0	0	1	0	0	0	0				15	1	1	1	1	0	0	0
c.4846_4847insT	34	r.(spl?)	p.(Lys1616Ilefs*5)	g.94487197_94487198insA	0	Null	Pathogenic	Severe		1	0	0	0	0	0	0	0	0	1	0	0	0	0	0	0	0	0	1	0	0	0	0				11	1	1	0	1	0	0	0
c.4848+1G>A	34i	r.spl	p.(?)	g.94487195C>T	0	Null	Likely pathogenic	Severe		0	1	0	0	0	0	0	0	1	0	0	0	0	0	0	0	0	0	0	0	0	0	0				8	0	0	2	0	0	0	0
c.4848+1G>T	34i	r.spl	p.(?)	g.94487195C>A	0	Null	Likely pathogenic	Severe		0	1	0	0	0	0	0	0	1	0	0	1	0	0	0	0	0	0	0	0	0	0	0				9	1	0	2	0	0	0	0
c.4848+2T>A	34i	r.spl	p.(?)	g.94487194A>T	0	Null	Likely pathogenic	Severe		0	1	0	0	0	0	0	0	0	1	0	1	0	0	0	0	0	0	0	0	0	0	0				6	2	0	1	0	0	0	0
c.4848+2T>C	34i	r.spl	p.(?)	g.94487194A>G	0	Null	Pathogenic	Severe		0	1	0	0	0	0	0	0	1	0	0	0	1	0	0	0	0	0	0	0	0	0	0				10	0	1	2	0	0	0	0
c.4848+3A>G	34i	r.4774_4848del	p.(Gly1592_Lys1616del)	g.94487193T>C	0	NCSS/DI	Likely pathogenic	Severe		0	0	0	0	0	1	0	0	1	0	0	0	1	0	0	0	0	0	0	1	0	0	0				9	1	2	1	0	0	0	0
c.4849-8C>G	34i	r.spl	p.(?)	g.94486973G>C	0	NCSS/DI	Likely pathogenic	Uncertain		0	0	0	0	0	1	0	0	1	0	0	0	0	0	0	0	0	0	0	1	0	0	0				7	1	1	1	0	0	0	0
c.4849del	35	r.(?)	p.(Val1617Cysfs*45)	g.94486966del	0	Null	Pathogenic	Severe		1	0	0	0	0	0	0	0	1	0	0	0	0	1	0	0	0	0	1	0	0	0	0				18	0	1	2	1	0	0	0
c.4849-1G>A	34i	r.spl	p.(?)	g.94486966C>T	2.7985e-05	Null	Pathogenic	Severe		1	0	0	0	0	0	0	0	1	0	0	0	1	0	0	0	0	0	0	0	0	0	0				14	0	1	1	1	0	0	0
c.4849-1G>C	34i	r.(?)	p.(?)	g.94486966C>G	0	Null	Likely pathogenic	Severe		1	0	0	0	0	0	0	0	0	1	0	0	0	0	0	0	0	0	0	0	0	0	0				9	1	0	0	1	0	0	0
c.4849G>A	35	r.[4849_5018del,4849_5109del,=]	p. [Val1617Alafs*113,Val1617Met,=]	g.94486965C>T	0	NCSS/DI	Likely pathogenic	Mild/Moderate		0	0	0	0	0	1	0	0	0	1	0	0	1	0	0	0	0	0	1	0	0	0	0				7	1	3	0	0	0	0	0
c.4852T>A	35	r.(?)	p.(Trp1618Arg)	g.94486962A>T	0	Missense	VUS	Not assessed		0	0	0	0	0	0	0	0	0	1	0	0	0	0	0	0	0	1	1	0	0	0	0				5	1	2	0	0	0	0	0
c.4853G>A	35	r.(?)	p.(Trp1618*)	g.94486961C>T	0	Null	Pathogenic	Severe		1	0	0	0	0	0	0	0	1	0	0	1	0	0	0	0	0	0	1	0	0	0	0				15	1	1	1	1	0	0	0
c.4854G>A	35	r.(?)	p.(Trp1618*)	g.94486960C>T	4.06679e-06	Null	Pathogenic	Severe		1	0	0	0	0	0	0	0	0	1	0	0	0	0	0	0	0	0	1	0	0	0	0				11	1	1	0	1	0	0	0
c.4854G>C	35	r.(?)	p.(Trp1618Cys)	g.94486960C>G	7.4256e-06	Missense	Likely pathogenic	Not assessed		0	0	0	1	0	0	0	0	0	1	0	0	0	0	0	0	0	0	1	0	0	0	0				7	1	1	1	0	0	0	0
c.4854G>T	35	r.(?)	p.(Trp1618Cys)	g.94486960C>A	0	Missense	Likely pathogenic	Uncertain		0	0	0	0	0	0	0	0	1	0	0	0	0	0	0	0	0	0	1	0	0	0	0				6	0	1	1	0	0	0	0
c.4855T>C	35	r.(?)	p.(Phe1619Leu)	g.94486959A>G	0	Missense	Likely pathogenic	Causative variant of unknown severity		0	0	0	0	0	0	0	0	1	0	0	1	0	0	0	0	0	0	1	0	0	0	0				7	1	1	1	0	0	0	0
c.4861A>T	35	r.(?)	p.(Asn1621Tyr)	g.94486953T>A	5.97214e-06	Missense	VUS	Not assessed		0	0	0	0	0	0	0	0	0	1	0	0	0	0	0	0	0	0	1	0	0	0	0				3	1	1	0	0	0	0	0
c.4859_4864delinsTCCT	35	r.(?)	p.(Asn1620Ilefs*25)	g.94486950_94486955delinsAGGA	0	Null	Pathogenic	Severe		1	0	0	0	0	0	0	0	0	1	0	0	0	0	0	0	0	0	1	0	0	0	0				11	1	1	0	1	0	0	0
c.4867G>C	35	r.(?)	p.(Gly1623Arg)	g.94486947C>G	0	Missense	VUS	Not assessed		0	0	0	0	0	0	0	0	0	1	0	0	0	0	0	0	0	0	1	0	0	0	0				3	1	1	0	0	0	0	0
c.4868G>T	35	r.(?)	p.(Gly1623Val)	g.94486946C>A	0	Missense	VUS	Uncertain		0	0	0	0	0	0	0	0	0	1	0	1	0	0	0	0	0	0	1	0	0	0	0				4	2	1	0	0	0	0	0
c.4869C>G	35	r.(=)	p.(Gly1623=)	g.94486945G>C	0	Synonymous	Likely benign	Not assessed		0	0	0	0	0	0	0	0	0	1	0	0	0	0	0	0	0	0	0	0	0	1	1				-2	1	0	0	0	1	1	0
c.4870T>G	35	r.(?)	p.(Trp1624Gly)	g.94486944A>C	0	Missense	VUS	Uncertain		0	0	0	0	0	0	0	0	0	1	0	0	1	0	0	0	0	0	1	0	0	0	0				5	1	2	0	0	0	0	0
c.4872G>A	35	r.(?)	p.(Trp1624*)	g.94486942C>T	0	Null	Pathogenic	Severe		1	0	0	0	0	0	0	0	0	1	0	1	0	0	0	0	0	0	1	0	0	0	0				12	2	1	0	1	0	0	0
c.4873C>G	35	r.(?)	p.(His1625Asp)	g.94486941G>C	0	Missense	VUS	Uncertain		0	0	0	0	0	0	0	0	0	1	0	0	0	0	0	0	0	1	1	0	0	0	0				5	1	2	0	0	0	0	0
c.4873C>T	35	r.(?)	p.(His1625Tyr)	g.94486941G>A	0	Missense	Likely pathogenic	Moderate		0	0	0	0	0	0	0	0	1	0	0	1	0	0	0	0	0	1	1	0	0	0	0				9	1	2	1	0	0	0	0
c.4875T>A	35	r.(?)	p.(His1625Gln)	g.94486939A>T	0	Missense	Likely pathogenic	Causative variant of unknown severity		0	0	0	0	0	0	0	0	1	0	0	1	0	0	0	0	0	1	1	0	0	0	0				9	1	2	1	0	0	0	0
c.4880del	35	r.(?)	p.(Leu1627Argfs*35)	g.94486934del	1.2067e-05	Null	Pathogenic	Severe		1	0	0	0	0	0	0	0	0	1	0	0	0	0	0	0	0	0	1	0	0	0	0				11	1	1	0	1	0	0	0
c.4880T>C	35	r.(?)	p.(Leu1627Pro)	g.94486934A>G	0	Missense	VUS	Not assessed		0	0	0	0	0	0	0	0	0	1	0	0	0	0	0	0	0	0	0	1	0	0	0				2	2	0	0	0	0	0	0
c.4889T>C	35	r.(?)	p.(Phe1630Ser)	g.94486925A>G	0	Missense	Likely pathogenic	Uncertain		0	0	0	0	0	0	0	0	1	0	0	1	0	0	0	0	0	0	1	0	0	0	0				7	1	1	1	0	0	0	0
c.4892T>C	35	r.(?)	p.(Leu1631Pro)	g.94486922A>G	0	Missense	VUS	Uncertain		0	0	0	0	0	0	0	0	0	1	0	0	1	0	0	0	0	0	1	0	0	0	0				5	1	2	0	0	0	0	0
c.4895dup	35	r.(?)	p.(Asn1632Lysfs*14)	g.94486919dup	0	Null	Pathogenic	Not assessed		1	0	0	0	0	0	0	0	0	1	0	0	0	0	0	0	0	0	1	0	0	0	0				11	1	1	0	1	0	0	0
c.4880_4903dup	35	r.(?)	p.(Leu1627_Ala1634dup)	g.94486915_94486938dup	0	Insertion/Deletion	VUS	Uncertain		0	0	0	0	0	0	0	0	0	1	0	0	0	0	0	0	1	0	0	0	0	0	0				3	1	1	0	0	0	0	0
c.4897_4906del	35	r.(?)	p.(Val1633Thrfs*26)	g.94486908_94486917del	0	Null	Pathogenic	Not assessed		1	0	0	0	0	0	0	0	0	1	0	0	0	0	0	0	0	0	1	0	0	0	0				11	1	1	0	1	0	0	0
c.4909G>A	35	r.(?)	p.(Ala1637Thr)	g.94486905C>T	0.000145234	Missense	VUS	Not assessed		0	0	0	0	0	0	0	0	0	0	0	0	0	0	0	0	0	0	1	0	0	0	0				2	0	1	0	0	0	0	0
c.4916T>G	35	r.(?)	p.(Leu1639*)	g.94486898A>C	0	Null	Pathogenic	Not assessed		1	0	0	0	0	0	0	0	0	1	0	0	0	0	0	0	0	0	1	0	0	0	0				11	1	1	0	1	0	0	0
c.4918C>T	35	r.(?)	p.(Arg1640Trp)	g.94486896G>A	4.51643e-05	Missense	Pathogenic	Severe		0	0	0	0	0	0	0	0	1	0	0	0	0	0	1	0	0	0	1	0	0	0	0				14	0	1	1	1	0	0	0
c.4919G>A	35	r.(?)	p.(Arg1640Gln)	g.94486895C>T	2.66418e-05	Missense	Pathogenic	Severe		0	0	0	0	0	0	0	0	1	0	0	0	0	0	1	0	0	1	0	1	0	0	0				15	1	1	1	1	0	0	0
c.4924_4927del	35	r.(?)	p.(Ser1642Cysfs*19)	g.94486890_94486893del	2.65083e-06	Null	Pathogenic	Severe		1	0	0	0	0	0	0	0	0	1	0	0	0	0	0	0	0	0	1	0	0	0	0				11	1	1	0	1	0	0	0
c.4925G>T	35	r.(?)	p.(Ser1642Ile)	g.94486889C>A	0.00105395	Missense	VUS	Benign		0	0	0	0	0	0	0	0	0	0	0	0	0	0	0	0	0	1	0	0	0	0	0				2	0	1	0	0	0	0	0
c.4926C>G	35	r.(?)	p.(Ser1642Arg)	g.94486888G>C	3.32251e-05	Missense	Likely pathogenic	Moderate/Severe		0	0	0	0	0	0	0	0	1	0	0	0	0	1	0	0	0	0	0	0	0	0	0				8	0	0	2	0	0	0	0
c.4927del	35	r.(?)	p.(Leu1643Cysfs*19)	g.94486888del	0	Null	Pathogenic	Severe		1	0	0	0	0	0	0	0	0	1	0	0	0	0	0	0	0	0	1	0	0	0	0				11	1	1	0	1	0	0	0
c.4947del	35	r.(?)	p.(Glu1650Argfs*12)	g.94486870del	0	Null	Pathogenic	Severe		1	0	0	0	0	0	0	0	1	0	0	0	1	0	0	0	0	0	0	1	0	0	0				15	1	1	1	1	0	0	0
c.4948G>T	35	r.(?)	p.(Glu1650*)	g.94486866C>A	0	Null	Pathogenic	Severe		1	0	0	0	0	0	0	0	1	0	0	0	1	0	0	0	0	0	1	0	0	0	0				16	0	2	1	1	0	0	0
c.4954T>G	35	r.(?)	p.(Tyr1652Asp)	g.94486860A>C	0	Missense	Likely pathogenic	Severe		0	0	0	0	0	0	0	0	1	0	0	1	0	0	0	0	0	0	0	1	0	0	0				6	2	0	1	0	0	0	0
c.4956T>G	35	r.(?)	p.(Tyr1652*)	g.94486858A>C	0	Null	Pathogenic	Severe		1	0	0	0	0	0	0	0	1	0	0	0	1	0	0	0	0	0	1	0	0	0	0				16	0	2	1	1	0	0	0
c.4958G>A	35	r.(?)	p.(Gly1653Glu)	g.94486856C>T	0	Missense	VUS	Not assessed		0	0	0	0	0	0	0	0	0	1	0	0	0	0	0	0	0	0	1	0	0	0	0				3	1	1	0	0	0	0	0
c.4964C>T	35	r.(?)	p.(Thr1655Ile)	g.94486850G>A	0	Missense	VUS	Uncertain		0	0	0	0	0	0	0	0	0	1	0	0	0	0	0	0	0	0	1	0	0	0	0				3	1	1	0	0	0	0	0
c.4972A>C	35	r.(?)	p.(Ser1658Arg)	g.94486842T>G	1.58259e-05	Missense	VUS	Uncertain		0	0	0	0	0	0	0	0	0	0	0	0	0	0	0	0	0	0	0	1	0	0	0				1	1	0	0	0	0	0	0
c.4978C>T	35	r.(?)	p.(Pro1660Ser)	g.94486836G>A	1.19262e-05	Missense	Likely pathogenic	Mild/Moderate		0	0	0	0	0	0	0	0	1	0	0	0	0	0	0	0	0	1	1	0	0	0	0				8	0	2	1	0	0	0	0
c.4981del	35	r.(?)	p.(Leu1661*)	g.94486836del	0	Null	Pathogenic	Severe		1	0	0	0	0	0	0	0	0	1	0	0	0	0	0	0	0	0	1	0	0	0	0				11	1	1	0	1	0	0	0
c.4979C>T	35	r.(?)	p.(Pro1660Leu)	g.94486835G>A	0	Missense	Likely pathogenic	Moderate/Severe		0	0	0	0	0	0	0	0	1	0	0	0	0	0	0	0	0	1	1	0	0	0	0				8	0	2	1	0	0	0	0
c.4995G>C	35	r.(?)	p.(Lys1665Asn)	g.94486819C>G	0	Missense	VUS	Not assessed		0	0	0	0	0	0	0	0	0	1	0	0	0	0	0	0	0	0	0	0	0	0	0				1	1	0	0	0	0	0	0
c.4995G>T	35	r.(?)	p.(Lys1665Asn)	g.94486819C>A	0	Missense	VUS	Not assessed		0	0	0	0	0	0	0	0	0	1	0	0	0	0	0	0	0	0	0	0	0	0	0				1	1	0	0	0	0	0	0
c.4996G>A	35	r.(?)	p.(Glu1666Lys)	g.94486818C>T	5.47177e-05	Missense	VUS	Not assessed		0	0	0	0	0	0	0	0	0	0	0	0	0	0	0	0	0	0	0	1	0	0	0				1	1	0	0	0	0	0	0
c.4999C>A	35	r.(?)	p.(Gln1667Lys)	g.94486815G>T	0	Missense	VUS	Uncertain		0	0	0	0	0	0	0	0	0	1	0	0	0	0	0	0	0	0	1	0	0	0	0				3	1	1	0	0	0	0	0
c.5018+2T>A	35i	r.spl	p.(?)	g.94486794A>T	0	Null	Pathogenic	Severe		1	0	0	0	0	0	0	0	1	0	0	0	0	0	0	0	0	0	0	0	0	0	0				12	0	0	1	1	0	0	0
c.5018+2T>C	35i	r.spl	p.(?)	g.94486794A>G	0	Null	Pathogenic	Severe		1	0	0	0	0	0	0	0	1	0	0	0	0	0	1	0	0	0	0	0	0	0	0				20	0	0	1	2	0	0	0
c.5018+5G>A	35i	r.4849_5018del	p.(Val1617Alafs*113)	g.94486791C>T	0	NCSS/DI	Pathogenic	Severe		0	0	0	0	0	1	0	0	1	0	0	0	0	1	0	0	0	0	0	1	0	0	0				11	1	1	2	0	0	0	0
c.5018+8A>G	35i	r.(?)	p.(?)	g.94486788T>C	0.000790651	NCSS/DI	Likely benign	Benign		0	0	0	0	0	0	0	0	0	0	0	0	0	0	0	0	0	0	0	0	0	1	0				-2	0	0	0	0	0	1	0
c.5019del	36	r.(?)	p.(Leu1674*)	g.94485316del	0	Null	Pathogenic	Not assessed		1	0	0	0	0	0	0	0	0	1	0	0	0	0	0	0	0	0	1	0	0	0	0				11	1	1	0	1	0	0	0
c.5019-1G>A	35i	r.(?)	p.(?)	g.94485316C>T	0	Null	Pathogenic	Severe		1	0	0	0	0	0	0	0	0	1	0	1	0	0	0	0	0	0	0	0	0	0	0				10	2	0	0	1	0	0	0
c.5019-2_5020del	35i	r.(?)	p.(?)	g.94485316_94485319del	0	Null	Pathogenic	Severe		1	0	0	0	0	0	0	0	0	1	0	0	0	0	0	0	0	0	1	0	0	0	0				11	1	1	0	1	0	0	0
c.5026A>C	36	r.(?)	p.(Thr1676Pro)	g.94485308T>G	0	Missense	VUS	Not assessed		0	0	0	0	0	0	0	0	0	1	0	0	0	0	0	0	0	0	1	0	0	0	0				3	1	1	0	0	0	0	0
c.5050del	36	r.(?)	p.(Ile1684Serfs*3)	g.94485284del	0	Null	Pathogenic	Severe		1	0	0	0	0	0	0	0	1	0	0	0	1	0	0	0	0	0	1	0	0	0	0				16	0	2	1	1	0	0	0
c.5051T>A	36	r.(?)	p.(Ile1684Asn)	g.94485283A>T	2.23114e-05	Missense	VUS	Not assessed		0	0	0	0	0	0	0	0	0	1	0	0	0	0	0	0	0	0	1	0	0	0	0				3	1	1	0	0	0	0	0
c.5044_5058del	36	r.(?)	p.(Val1682_Val1686del)	g.94485279_94485293del	1.42833e-05	Insertion/Deletion	Pathogenic	Moderate		0	0	0	0	0	0	0	0	1	0	0	0	0	0	1	0	1	0	0	0	0	0	0				14	0	1	1	1	0	0	0
c.5056G>A	36	r.(?)	p.(Val1686Met)	g.94485278C>T	0.000266833	Missense	VUS	Mild		0	0	0	0	0	0	0	0	0	0	0	1	0	0	0	0	0	0	1	0	0	0	0				3	1	1	0	0	0	0	0
c.5059A>T	36	r.(?)	p.(Ile1687Phe)	g.94485275T>A	5.41028e-05	Missense	Likely pathogenic	Mild/Moderate		0	0	0	0	0	0	0	0	1	0	0	0	1	0	0	0	0	0	1	0	0	0	0				8	0	2	1	0	0	0	0
c.5059del	36	r.(?)	p.(Ile1687Phefs*15)	g.94485275del	0	Null	Pathogenic	Severe		1	0	0	0	0	0	0	0	1	0	0	0	0	0	0	0	0	0	1	0	0	0	0				14	0	1	1	1	0	0	0
c.5065T>C	36	r.(?)	p.(Ser1689Pro)	g.94485269A>G	7.37374e-06	Missense	VUS	Severe		0	0	0	0	0	0	0	0	1	0	0	1	0	0	0	0	0	0	0	0	0	0	0				5	1	0	1	0	0	0	0
c.5072C>T	36	r.(?)	p.(Ser1691Phe)	g.94485262G>A	0	Missense	VUS	Uncertain		0	0	0	0	0	0	0	0	0	1	0	0	0	0	0	0	0	0	1	0	0	0	0				3	1	1	0	0	0	0	0
c.5077G>A	36	r.(?)	p.(Val1693Ile)	g.94485257C>T	0.000183655	Missense	VUS	Mild		0	0	0	0	0	0	0	0	1	0	0	0	1	0	0	0	0	0	0	0	0	1	0				4	0	1	1	0	0	1	0
c.5084C>A	36	r.(?)	p.(Ala1695Asp)	g.94485250G>T	0	Missense	Likely pathogenic	Severe		0	0	0	0	0	0	0	0	1	0	0	0	0	0	0	0	0	0	1	0	0	0	0				6	0	1	1	0	0	0	0
c.5087G>A	36	r.(?)	p.(Ser1696Asn)	g.94485247C>T	3.17277e-05	Missense	Likely pathogenic	Mild		0	0	0	0	0	0	0	0	1	0	0	0	0	1	0	0	0	0	0	1	0	0	0				9	1	0	2	0	0	0	0
c.5088C>A	36	r.(?)	p.(Ser1696Arg)	g.94485246G>T	0	Missense	VUS	Not assessed		0	0	0	0	0	0	0	0	0	1	0	0	0	0	0	0	0	0	1	0	0	0	0				3	1	1	0	0	0	0	0
c.5088C>G	36	r.(?)	p.(Ser1696Arg)	g.94485246G>C	0	Missense	Likely pathogenic	Causative variant of unknown severity		0	0	0	0	0	0	0	0	1	0	0	0	1	0	0	0	0	0	1	0	0	0	0				8	0	2	1	0	0	0	0
c.5092G>T	36	r.(?)	p.(Val1698Phe)	g.94485242C>A	0	Missense	VUS	Uncertain		0	0	0	0	0	0	0	0	0	1	0	0	0	0	0	0	0	0	1	0	0	0	0				3	1	1	0	0	0	0	0
c.5095del	36	r.(?)	p.(Leu1699Phefs*3)	g.94485240del	0	Null	Pathogenic	Severe		1	0	0	0	0	0	0	0	0	1	0	0	1	0	0	0	0	0	1	0	0	0	0				13	1	2	0	1	0	0	0
c.5100T>G	36	r.(?)	p.(Tyr1700*)	g.94485234A>C	0	Null	Pathogenic	Severe		1	0	0	0	0	0	0	0	0	1	0	1	0	0	0	0	0	0	1	0	0	0	0				12	2	1	0	1	0	0	0
c.5107C>G	36	r.(?)	p.(Gln1703Glu)	g.94485227G>C	0	Missense	VUS	Not assessed		0	0	0	0	0	1	0	0	0	1	0	0	0	0	0	0	0	0	0	1	0	0	0				4	2	1	0	0	0	0	0
c.5110del	36	r.(?)	p.(Glu1704Serfs*3)	g.94485225del	0	Null	Pathogenic	Not assessed		1	0	0	0	0	0	0	0	0	1	0	0	0	0	0	0	0	0	1	0	0	0	0				11	1	1	0	1	0	0	0
c.5110G>A	36	r.(?)	p.(Glu1704Lys)	g.94485224C>T	0	Missense	VUS	Not assessed		0	0	0	0	0	0	0	0	0	1	0	0	0	0	0	0	0	0	1	0	0	0	0				3	1	1	0	0	0	0	0
c.5113C>T	36	r.(?)	p.(Arg1705Trp)	g.94485221G>A	1.0572e-05	Missense	Likely pathogenic	Moderate		0	0	0	0	0	0	0	0	1	0	0	0	1	0	0	0	0	0	1	0	0	0	0				8	0	2	1	0	0	0	0
c.5114G>A	36	r.(?)	p.(Arg1705Gln)	g.94485220C>T	7.72889e-05	Missense	Pathogenic	Mild/Moderate		0	0	0	0	0	0	0	0	1	0	0	0	1	0	0	0	0	1	1	0	0	0	0				10	0	3	1	0	0	0	0
c.5114G>T	36	r.(?)	p.(Arg1705Leu)	g.94485220C>A	1.0292e-05	Missense	Pathogenic	Severe		0	0	0	0	0	1	0	0	1	0	0	0	0	0	0	0	0	1	1	0	0	0	0				10	0	3	1	0	0	0	0
c.5128A>C	36	r.(?)	p.(Lys1710Gln)	g.94485206T>G	6.02648e-06	Missense	VUS	Uncertain		0	0	0	0	0	0	0	0	0	1	0	1	0	0	0	0	0	0	1	0	0	0	0				4	2	1	0	0	0	0	0
c.5137C>A	36	r.(?)	p.(Gln1713Lys)	g.94485197G>T	1.8155e-05	Missense	Likely pathogenic	Uncertain		0	0	0	0	0	0	0	0	0	1	0	1	0	0	0	0	0	1	1	0	0	0	0				6	2	2	0	0	0	0	0
c.5137C>G	36	r.(?)	p.(Gln1713Glu)	g.94485197G>C	0	Missense	VUS	Not assessed		0	0	0	0	0	0	0	0	0	1	0	0	0	0	0	0	0	1	1	0	0	0	0				5	1	2	0	0	0	0	0
c.5138A>G	36	r.(?)	p.(Gln1713Arg)	g.94485196T>C	4.10645e-06	Missense	Pathogenic	Causative variant of unknown severity		0	0	0	1	0	0	0	0	1	0	0	1	0	0	0	0	0	0	1	0	0	0	0				11	1	1	2	0	0	0	0
c.5137_5138delinsAG	36	r.(?)	p.(Gln1713Arg)	g.94485196_94485197delinsCT	0	Missense	Pathogenic	Moderate		0	0	0	1	0	0	0	0	1	0	0	1	0	0	0	0	1	0	0	1	0	0	0				12	2	1	2	0	0	0	0
c.5149G>T	36	r.(?)	p.(Gly1717*)	g.94485185C>A	0	Null	Pathogenic	Severe		1	0	0	0	0	0	0	0	0	1	0	0	0	0	0	0	0	0	1	0	0	0	0				11	1	1	0	1	0	0	0
c.5153T>G	36	r.(?)	p.(Val1718Gly)	g.94485181A>C	0	Missense	VUS	Not assessed		0	0	0	0	0	0	0	0	0	1	0	0	0	0	0	0	0	0	1	0	0	0	0				3	1	1	0	0	0	0	0
c.5161_5162del	36	r.(?)	p.(Thr1721Hisfs*65)	g.94485172_94485173del	1.22651e-05	Null	Pathogenic	Severe		1	0	0	0	0	0	0	0	1	0	0	0	1	0	0	0	0	0	1	0	0	0	0				16	0	2	1	1	0	0	0
c.5167T>C	36	r.(?)	p.(Tyr1723His)	g.94485167A>G	0	Missense	VUS	Uncertain		0	0	0	0	0	0	0	0	0	1	0	1	0	0	0	0	0	0	1	0	0	0	0				4	2	1	0	0	0	0	0
c.5169C>G	36	r.(?)	p.(Tyr1723*)	g.94485165G>C	0	Null	Pathogenic	Severe		1	0	0	0	0	0	0	0	0	1	0	0	0	0	0	0	0	0	1	0	0	0	0				11	1	1	0	1	0	0	0
c.5170T>C	36	r.(?)	p.(Trp1724Arg)	g.94485164A>G	0	Missense	Likely pathogenic	Moderate/Severe		0	0	0	0	0	0	0	0	1	0	0	0	0	0	0	0	0	0	1	0	0	0	0				6	0	1	1	0	0	0	0
c.5171G>T	36	r.(?)	p.(Trp1724Leu)	g.94485163C>A	0	Missense	Likely pathogenic	Uncertain		0	0	0	0	0	0	0	0	0	1	0	1	0	0	0	0	0	1	1	0	0	0	0				6	2	2	0	0	0	0	0
c.5172G>A	36	r.(?)	p.(Trp1724*)	g.94485162C>T	0	Null	Pathogenic	Severe		1	0	0	0	0	0	0	0	1	0	0	0	1	0	0	0	0	0	1	0	0	0	0				16	0	2	1	1	0	0	0
c.5172G>T	36	r.(?)	p.(Trp1724Cys)	g.94485162C>A	0	Missense	Likely pathogenic	Uncertain		0	0	0	0	0	0	0	0	0	1	0	0	1	0	0	0	0	1	1	0	0	0	0				7	1	3	0	0	0	0	0
c.5175dup	36	r.(?)	p.(Thr1726Aspfs*61)	g.94485159dup	6.20332e-06	Null	Pathogenic	Severe		1	0	0	0	0	0	0	0	1	0	0	1	0	0	0	0	0	0	1	0	0	0	0				15	1	1	1	1	0	0	0
c.5177C>A	36	r.(?)	p.(Thr1726Asn)	g.94485157G>T	4.39539e-05	Missense	VUS	Severe		0	0	0	0	0	0	0	0	0	1	0	0	0	0	0	0	0	0	0	0	0	0	0				1	1	0	0	0	0	0	0
c.5176_5177insG	36	r.(?)	p.(Thr1726Serfs*61)	g.94485157_94485158insC	0	Null	Pathogenic	Not assessed		1	0	0	0	0	0	0	0	0	1	0	0	0	0	0	0	0	0	1	0	0	0	0				11	1	1	0	1	0	0	0
c.5186T>C	36	r.(?)	p.(Leu1729Pro)	g.94485148A>G	4.59694e-06	Missense	Likely pathogenic	Severe		0	0	0	0	0	0	0	0	1	0	0	1	0	0	0	0	0	0	1	0	0	0	0				7	1	1	1	0	0	0	0
c.5189G>A	36	r.(?)	p.(Trp1730*)	g.94485145C>T	6.35134e-06	Null	Pathogenic	Severe		1	0	0	0	0	0	0	0	1	0	0	0	0	0	0	0	0	0	1	0	0	0	0				14	0	1	1	1	0	0	0
c.5196+1G>A	36i	r.spl	p.(?)	g.94485137C>T	3.07756e-05	Null	Pathogenic	Severe		1	0	0	0	0	0	0	0	1	0	0	0	0	0	1	0	0	0	0	0	0	0	0				20	0	0	1	2	0	0	0
c.5196+1G>T	36i	r.spl	p.(?)	g.94485137C>A	0	Null	Pathogenic	Severe		1	0	0	0	0	0	0	0	1	0	0	0	0	0	0	0	0	0	0	0	0	0	0				12	0	0	1	1	0	0	0
c.5196+2dup	36i	r.(spl?)	p.(?)	g.94485136dup	0	NCSS/DI	VUS	Severe		0	0	0	0	0	0	0	0	1	0	0	0	0	0	0	0	0	0	0	1	0	0	0				5	1	0	1	0	0	0	0
c.5196+2T>C	36i	r.spl	p.(?)	g.94485136A>G	0	Null	Pathogenic	Severe		1	0	0	0	0	0	0	0	1	0	0	0	0	0	0	0	0	0	0	0	0	0	0				12	0	0	1	1	0	0	0
c.5196+2T>G	36i	r.spl	p.(?)	g.94485136A>C	0	Null	Pathogenic	Severe		1	0	0	0	0	0	0	0	0	1	0	1	0	0	0	0	0	0	0	0	0	0	0				10	2	0	0	1	0	0	0
c.5196+3_5196+6del	36i	r.4849_5196del	p.(Val1617_Ile1732del)	g.94485134_94485137del	6.68977e-06	NCSS/DI	Likely pathogenic	Severe		0	0	0	0	0	1	0	0	1	0	0	1	0	0	0	0	0	0	0	1	0	0	0				8	2	1	1	0	0	0	0
c.5196+3_5196+8del	36i	r.(spl?)	p.(?)	g.94485132_94485137del	0	NCSS/DI	VUS	Uncertain		0	0	0	0	0	0	0	1	0	1	0	0	0	0	0	0	0	0	0	1	0	0	0				1	2	0	0	0	1	0	0
c.5196+899C>T	36i	r.=	p.(=)	g.94484239G>A	0.023544	NCSS/DI	Benign	Not assessed		0	0	0	0	0	0	0	1	0	0	1	0	0	0	0	0	0	0	0	0	0	1	0				-7	0	0	0	0	1	1	1
c.5196+1013A>G	36i	r.5196_5197ins5196+880_5196+1008	p.(Met1733Valfs*2)	g.94484125T>C	0	NCSS/DI	VUS	Not assessed		0	0	0	0	0	1	0	0	0	1	0	0	0	0	0	0	0	0	0	1	0	0	0				4	2	1	0	0	0	0	0
c.5196+1015A>G	36i	r.=	p.(=)	g.94484123T>C	0	NCSS/DI	Likely benign	Not assessed		0	0	0	0	0	0	0	1	0	1	0	0	0	0	0	0	0	0	0	0	0	1	0				-2	1	0	0	0	1	1	0
c.5196+1056A>G	36i	r.5196_5197ins5196+880_5196+1056	p.(Met1733Valfs*2)	g.94484082T>C	0	NCSS/DI	Pathogenic	Severe		0	0	0	0	0	1	0	0	1	0	0	0	0	0	1	0	0	0	0	1	0	0	0				15	1	1	1	1	0	0	0
c.5196+1078del	36i	r.(?)	p.(?)	g.94484061del	0.0444471	NCSS/DI	Likely benign	Not assessed		0	0	0	0	0	0	0	0	0	0	1	0	0	0	0	0	0	0	0	0	0	1	0				-6	0	0	0	0	0	1	1
c.5196+1136C>A	36i	r.=	p.(=)	g.94484002G>T	0.00301389	NCSS/DI	Benign	Benign		0	0	0	0	0	0	0	1	0	0	1	0	0	0	0	0	0	0	0	0	0	1	0				-7	0	0	0	0	1	1	1
c.5196+1137G>A	36i	r.[=,5196_5197ins5196+1140_5196+1212]	p.[=,Met1733Glufs*78]	g.94484001C>T	9.57917e-05	NCSS/DI	Pathogenic	Moderate		0	0	0	0	0	0	0	0	1	0	0	0	0	0	1	0	0	0	0	0	0	1	0				10	0	0	1	1	0	1	0
c.5196+1158C>T	36i	r.(?)	p.(?)	g.94483980G>A	5.1815e-05	NCSS/DI	Likely benign	Not assessed		0	0	0	0	0	0	0	0	0	0	0	0	0	0	0	0	0	0	0	0	0	1	0				-2	0	0	0	0	0	1	0
c.5196+1159G>A	36i	r.=	p.(=)	g.94483979C>T	0.00677831	NCSS/DI	Benign	Benign		0	0	0	0	0	0	0	1	0	0	1	0	0	0	0	0	0	0	0	0	0	1	0				-7	0	0	0	0	1	1	1
c.5196+1216C>A	36i	r.[=,5196_5197ins5196+1140_5196+1212]	p.[=,Met1733Glufs*78]	g.94483922G>T	0	NCSS/DI	Pathogenic	Moderate		0	0	0	0	0	0	1	0	1	0	0	0	0	1	0	0	0	0	0	1	0	0	0				10	2	0	2	0	0	0	0
c.5197-557G>T	36i	r.5196_5197ins5197-563_5197-750	p.(Met1733*)	g.94481967C>A	0	NCSS/DI	Likely pathogenic	Severe		0	0	0	0	0	1	0	0	0	1	0	0	1	0	0	0	0	0	0	1	0	0	0				6	2	2	0	0	0	0	0
c.5197-3G>C	36i	r.(?)	p.(?)	g.94481413C>G	0	NCSS/DI	Likely benign	Not assessed		0	0	0	0	0	0	0	0	0	1	0	0	0	0	0	0	0	0	0	0	0	1	0				-1	1	0	0	0	0	1	0
c.5197-1G>A	36i	r.spl	p.(?)	g.94481411C>T	0	Null	Likely pathogenic	Severe		1	0	0	0	0	0	0	0	0	1	0	0	0	0	0	0	0	0	0	0	0	0	0				9	1	0	0	1	0	0	0
c.5198T>C	37	r.(spl?)	p.(Met1733Thr)	g.94481409A>G	3.72472e-05	Missense	VUS	Uncertain		0	0	0	0	0	0	0	0	0	1	0	0	0	0	0	0	0	0	0	0	1	0	0				0	1	0	0	0	1	0	0
c.5201del	37	r.(?)	p.(Asn1734Ilefs*4)	g.94481407del	0	Null	Pathogenic	Not assessed		1	0	0	0	0	0	0	0	0	1	0	0	0	0	0	0	0	0	1	0	0	0	0				11	1	1	0	1	0	0	0
c.5206T>C	37	r.(?)	p.(Ser1736Pro)	g.94481401A>G	4.25617e-06	Missense	VUS	Severe		0	0	0	0	0	0	0	0	1	0	0	0	0	0	0	0	0	0	0	0	0	0	0				4	0	0	1	0	0	0	0
c.5214T>G	37	r.(?)	p.(Ser1738Arg)	g.94481393A>C	0	Missense	VUS	Severe		0	0	0	0	0	0	0	0	0	1	0	0	0	0	0	0	0	0	0	1	0	0	0				2	2	0	0	0	0	0	0
c.5216C>A	37	r.(?)	p.(Ala1739Asp)	g.94481391G>T	0	Missense	VUS	Uncertain		0	0	0	0	0	0	0	0	0	1	0	0	1	0	0	0	0	0	1	0	0	0	0				5	1	2	0	0	0	0	0
c.5216_5218dup	37	r.(?)	p.(Ala1739dup)	g.94481391_94481393dup	0	Insertion/Deletion	VUS	Not assessed		0	0	0	0	0	0	0	0	1	0	0	0	0	0	0	0	0	0	0	0	0	1	0				2	0	0	1	0	0	1	0
c.5219G>A	37	r.(?)	p.(Gly1740Glu)	g.94481388C>T	0	Missense	VUS	Not assessed		0	0	0	0	0	0	0	0	0	1	0	0	0	0	0	0	0	0	0	0	0	0	0				1	1	0	0	0	0	0	0
c.5222del	37	r.(?)	p.(Leu1741Argfs*37)	g.94481385del	0	Null	Pathogenic	Not assessed		1	0	0	0	0	0	0	0	0	1	0	0	0	0	0	0	0	0	1	0	0	0	0				11	1	1	0	1	0	0	0
c.5212_5222del	37	r.(?)	p.(Ser1738Glyfs*45)	g.94481385_94481395del	0	Null	Pathogenic	Severe		1	0	0	0	0	0	0	0	0	1	0	0	0	0	0	0	0	0	1	0	0	0	0				11	1	1	0	1	0	0	0
c.5227del	37	r.(?)	p.(Val1743Trpfs*35)	g.94481381del	0	Null	Pathogenic	Not assessed		1	0	0	0	0	0	0	0	0	1	0	0	0	0	0	0	0	0	1	0	0	0	0				11	1	1	0	1	0	0	0
c.5231G>A	37	r.(?)	p.(Gly1744Asp)	g.94481376C>T	0	Missense	VUS	Uncertain		0	0	0	0	0	0	0	0	0	1	0	0	0	0	0	0	0	0	0	0	0	0	0				1	1	0	0	0	0	0	0
c.5222_5232del	37	r.(?)	p.(Leu1741Hisfs*42)	g.94481375_94481385del	0	Null	Pathogenic	Severe		1	0	0	0	0	0	0	0	1	0	0	0	0	0	0	0	0	0	1	0	0	0	0				14	0	1	1	1	0	0	0
c.5224_5234del	37	r.(?)	p.(Val1742Leufs*41)	g.94481373_94481383del	0	Insertion/Deletion	VUS	Severe		0	0	0	0	0	0	0	0	0	1	0	0	0	0	0	0	0	0	1	0	0	0	0				3	1	1	0	0	0	0	0
c.5235C>G	37	r.(?)	p.(Ile1745Met)	g.94481372G>C	1.7906e-05	Missense	VUS	Severe		0	0	0	0	0	0	0	0	0	1	0	0	0	0	0	0	0	0	1	0	0	0	0				3	1	1	0	0	0	0	0
c.5242G>A	37	r.(?)	p.(Gly1748Arg)	g.94481365C>T	7.97303e-06	Missense	Likely pathogenic	Causative variant of unknown severity		0	0	0	0	0	0	0	0	1	0	0	0	1	0	0	0	0	1	0	0	0	0	0				8	0	2	1	0	0	0	0
c.5243G>A	37	r.(?)	p.(Gly1748Glu)	g.94481364C>T	0	Missense	Likely pathogenic	Causative variant of unknown severity		0	0	0	0	0	0	0	0	1	0	0	0	1	0	0	0	0	1	0	0	0	0	0				8	0	2	1	0	0	0	0
c.5248C>T	37	r.(?)	p.(Gln1750*)	g.94481359G>A	0	Null	Pathogenic	Severe		1	0	0	0	0	0	0	0	1	0	0	0	0	0	0	0	0	0	1	0	0	0	0				14	0	1	1	1	0	0	0
c.5260T>G	37	r.(?)	p.(Tyr1754Asp)	g.94481347A>C	0	Missense	VUS	Uncertain		0	0	0	0	0	0	0	0	0	1	0	1	0	0	0	0	0	0	1	0	0	0	0				4	2	1	0	0	0	0	0
c.5261A>G	37	r.(?)	p.(Tyr1754Cys)	g.94481346T>C	0	Missense	VUS	Not assessed		0	0	0	0	0	0	0	0	0	1	0	0	0	0	0	0	0	0	1	0	0	0	0				3	1	1	0	0	0	0	0
c.5282C>G	37	r.(?)	p.(Pro1761Arg)	g.94481325G>C	0	Missense	VUS	Severe		0	0	0	0	0	0	0	0	1	0	0	0	0	0	0	0	0	0	0	1	0	0	0				5	1	0	1	0	0	0	0
c.5285C>A	37	r.(?)	p.(Ala1762Asp)	g.94481322G>T	0	Missense	Likely pathogenic	Moderate		0	0	0	0	0	0	0	0	1	0	0	0	1	0	0	0	0	0	1	0	0	0	0				8	0	2	1	0	0	0	0
c.5281_5289del	37	r.(?)	p.(Pro1761_Leu1763del)	g.94481322_94481330del	5.96794e-06	Insertion/Deletion	Likely pathogenic	Severe		0	0	0	0	0	0	0	0	1	0	0	1	0	0	0	0	1	0	0	0	0	0	0				7	1	1	1	0	0	0	0
c.5289del	37	r.(?)	p.(Val1764Trpfs*14)	g.94481319del	0	Null	Pathogenic	Severe		1	0	0	0	0	0	0	0	1	0	0	0	0	0	0	0	0	0	0	0	0	0	0				12	0	0	1	1	0	0	0
c.5288T>C	37	r.(?)	p.(Leu1763Pro)	g.94481319A>G	0	Missense	VUS	Uncertain		0	0	0	0	0	0	0	0	0	1	0	0	0	0	0	0	0	0	1	0	0	0	0				3	1	1	0	0	0	0	0
c.5300T>C	37	r.(?)	p.(Leu1767Pro)	g.94481307A>G	0	Missense	VUS	Not assessed		0	0	0	0	0	0	0	0	0	1	0	0	0	0	0	0	0	0	1	0	0	0	0				3	1	1	0	0	0	0	0
c.5302_5303del	37	r.(?)	p.(Leu1768Alafs*18)	g.94481304_94481305del	0	Null	Pathogenic	Severe		1	0	0	0	0	0	0	0	1	0	0	1	0	0	0	0	0	0	1	0	0	0	0				15	1	1	1	1	0	0	0
c.5307G>C	37	r.(?)	p.(Leu1769=)	g.94481300C>G	0.000154921	Synonymous	Likely benign	Benign		0	0	0	0	0	0	0	0	0	0	0	0	0	0	0	0	0	0	0	0	0	1	1				-3	0	0	0	0	1	1	0
c.5308T>G	37	r.(?)	p.(Tyr1770Asp)	g.94481299A>C	0	Missense	Likely pathogenic	Uncertain		0	0	0	0	0	0	0	0	1	0	0	0	0	0	0	0	0	0	1	0	0	0	0				6	0	1	1	0	0	0	0
c.5311G>A	37	r.(spl?)	p.(Gly1771Arg)	g.94481296C>T	5.98226e-06	Missense	Likely pathogenic	Mild/Moderate		0	0	0	0	0	0	0	0	1	0	0	1	0	0	0	0	0	0	1	0	0	0	0				7	1	1	1	0	0	0	0
c.5312+1G>A	37i	r.spl	p.(?)	g.94481294C>T	4.40395e-05	Null	Pathogenic	Severe		1	0	0	0	0	0	0	0	1	0	0	0	0	0	1	0	0	0	0	0	0	0	0				20	0	0	1	2	0	0	0
c.5312+2T>G	37i	r.spl	p.(?)	g.94481293A>C	5.98363e-06	Null	Pathogenic	Severe		1	0	0	0	0	0	0	0	1	0	0	1	0	0	0	0	0	0	0	0	0	0	0				13	1	0	1	1	0	0	0
c.5312+3A>T	37i	r.5197_5312del	p.(Asn1734Glyfs*14)	g.94481292T>A	0	NCSS/DI	Likely pathogenic	Severe		0	0	0	0	0	1	0	0	0	1	0	0	1	0	0	0	0	0	0	1	0	0	0				6	2	2	0	0	0	0	0
c.5312+8G>A	37i	r.(?)	p.(?)	g.94481287C>T	0.000215934	NCSS/DI	Likely benign	Not assessed		0	0	0	0	0	0	0	0	0	0	0	0	0	0	0	0	0	0	0	0	0	1	0				-2	0	0	0	0	0	1	0
c.5196+1483_5313-89del	36i	r.(?)	p.(?)	g.94480338_94483658del	0	Null	Likely pathogenic	Not assessed		1	0	0	0	0	0	0	0	0	1	0	0	0	0	0	0	0	0	0	0	0	0	0				9	1	0	0	1	0	0	0
c.5313-10T>C	37i	r.(?)	p.(?)	g.94480256A>G	0	NCSS/DI	Likely benign	Uncertain		0	0	0	0	0	0	0	1	0	1	0	0	0	0	0	0	0	0	0	0	0	1	0				-2	1	0	0	0	1	1	0
c.5313-3C>G	37i	r.5312_5313ins5312-2_5312-1	p.(Trp1772Aspfs*7)	g.94480249G>C	0	NCSS/DI	VUS	Severe		0	0	0	0	0	1	0	0	0	1	0	0	0	0	0	0	0	0	0	1	0	0	0				4	2	1	0	0	0	0	0
c.5313-2del	37i	r.(spl?)	p.(?)	g.94480248del	0	Null	Pathogenic	Severe		1	0	0	0	0	0	0	0	1	0	0	0	0	0	0	0	0	0	1	0	0	0	0				14	0	1	1	1	0	0	0
c.5315G>A	38	r.(spl?)	p.(Trp1772*)	g.94480244C>T	5.96332e-06	Null	Pathogenic	Severe		1	0	0	0	0	0	0	0	0	1	0	1	0	0	0	0	0	0	1	0	0	0	0				12	2	1	0	1	0	0	0
c.5316G>A	38	r.(?)	p.(Trp1772*)	g.94480243C>T	5.96322e-06	Null	Pathogenic	Severe		1	0	0	0	0	0	0	0	1	0	0	0	1	0	0	0	0	0	1	0	0	0	0				16	0	2	1	1	0	0	0
c.5313-2_5316del	37i, 38	r.(?)	p.(?)	g.94480243_94480248del	0	Null	Pathogenic	Severe		1	0	0	0	0	0	0	0	0	1	0	1	0	0	0	0	0	0	1	0	0	0	0				12	2	1	0	1	0	0	0
c.5318C>A	38	r.(?)	p.(Ala1773Glu)	g.94480241G>T	0	Missense	Likely pathogenic	Severe		0	0	0	0	0	1	0	0	0	1	0	1	0	0	0	0	0	1	1	0	0	0	0				8	2	3	0	0	0	0	0
c.5318C>T	38	r.(?)	p.(Ala1773Val)	g.94480241G>A	4.04499e-05	Missense	Pathogenic	Severe		0	0	0	0	0	1	0	0	1	0	0	0	0	0	1	0	0	1	1	0	0	0	0				18	0	3	1	1	0	0	0
c.5317_5318insA	38	r.(?)	p.(Ala1773Aspfs*14)	g.94480241_94480242insT	0	Null	Pathogenic	Severe		1	0	0	0	0	0	0	0	0	1	0	0	0	0	0	0	0	0	1	0	0	0	0				11	1	1	0	1	0	0	0
c.5324T>A	38	r.(?)	p.(Ile1775Asn)	g.94480235A>T	4.06561e-06	Missense	Likely pathogenic	Moderate/Severe		0	0	0	0	0	0	0	0	1	0	0	1	0	0	0	0	0	0	0	1	0	0	0				6	2	0	1	0	0	0	0
c.5327C>T	38	r.(?)	p.(Pro1776Leu)	g.94480232G>A	0	Missense	Pathogenic	Mild/Moderate		0	0	0	0	0	0	0	0	1	0	0	0	0	1	0	0	0	0	1	0	0	0	0				10	0	1	2	0	0	0	0
c.5329A>T	38	r.(?)	p.(Met1777Leu)	g.94480230T>A	8.40231e-05	Missense	VUS	Uncertain		0	0	0	0	0	0	0	0	1	0	0	1	0	0	0	0	0	0	0	0	0	0	0				5	1	0	1	0	0	0	0
c.5332A>G	38	r.(?)	p.(Met1778Val)	g.94480227T>C	0	Missense	Likely pathogenic	Mild/Moderate		0	0	0	0	0	0	0	0	1	0	0	1	0	0	0	0	0	1	1	0	0	0	0				9	1	2	1	0	0	0	0
c.5332A>T	38	r.(?)	p.(Met1778Leu)	g.94480227T>A	7.9956e-06	Missense	Likely pathogenic	Mild/Moderate		0	0	0	0	0	0	0	0	1	0	0	1	0	0	0	0	0	1	1	0	0	0	0				9	1	2	1	0	0	0	0
c.5333T>A	38	r.(?)	p.(Met1778Lys)	g.94480226A>T	0	Missense	Likely pathogenic	Uncertain		0	0	0	0	0	0	0	0	0	1	0	0	1	0	0	0	0	1	1	0	0	0	0				7	1	3	0	0	0	0	0
c.5335T>C	38	r.(?)	p.(Tyr1779His)	g.94480224A>G	0	Missense	Likely pathogenic	Moderate/Severe		0	0	0	0	0	0	0	0	1	0	0	0	0	0	0	0	0	0	1	0	0	0	0				6	0	1	1	0	0	0	0
c.5333_5336del	38	r.(?)	p.(Met1778Thrfs*51)	g.94480223_94480226del	0	Null	Pathogenic	Not assessed		1	0	0	0	0	0	0	0	0	1	0	0	0	0	0	0	0	0	1	0	0	0	0				11	1	1	0	1	0	0	0
c.5337C>A	38	r.(?)	p.(Tyr1779*)	g.94480222G>T	5.96311e-06	Null	Pathogenic	Severe		1	0	0	0	0	0	0	0	1	0	0	1	0	0	0	0	0	0	1	0	0	0	0				15	1	1	1	1	0	0	0
c.5337C>G	38	r.(?)	p.(Tyr1779*)	g.94480222G>C	0	Null	Pathogenic	Severe		1	0	0	0	0	0	0	0	1	0	0	0	0	0	0	0	0	0	1	0	0	0	0				14	0	1	1	1	0	0	0
c.5338C>G	38	r.(?)	p.(Pro1780Ala)	g.94480221G>C	0.000174506	Missense	VUS	Benign		0	0	0	0	0	0	0	0	0	0	0	1	0	0	0	0	0	0	1	0	0	0	0				3	1	1	0	0	0	0	0
c.5342C>A	38	r.(?)	p.(Ala1781Glu)	g.94480217G>T	0	Missense	VUS	Uncertain		0	0	0	0	0	0	0	0	0	1	0	0	1	0	0	0	0	0	1	0	0	0	0				5	1	2	0	0	0	0	0
c.5351T>C	38	r.(?)	p.(Leu1784Pro)	g.94480208A>G	5.96311e-06	Missense	VUS	Uncertain		0	0	0	0	0	0	0	0	0	1	0	0	1	0	0	0	0	0	1	0	0	0	0				5	1	2	0	0	0	0	0
c.5351T>G	38	r.(?)	p.(Leu1784Arg)	g.94480208A>C	1.3308e-05	Missense	VUS	Uncertain		0	0	0	0	0	0	0	0	0	0	0	1	0	0	0	0	0	0	1	0	0	0	0				3	1	1	0	0	0	0	0
c.5350_5351insGA	38	r.(?)	p.(Leu1784Argfs*47)	g.94480208_94480209insTC	0	Null	Pathogenic	Severe		1	0	0	0	0	0	0	0	0	1	0	0	0	0	0	0	0	0	1	0	0	0	0				11	1	1	0	1	0	0	0
c.5363C>T	38	r.(?)	p.(Pro1788Leu)	g.94480196G>A	0	Missense	VUS	Not assessed		0	0	0	0	0	0	0	0	0	1	0	0	0	0	0	0	0	0	1	0	0	0	0				3	1	1	0	0	0	0	0
c.5367C>G	38	r.(?)	p.(Ser1789Arg)	g.94480192G>C	0	Missense	VUS	Uncertain		0	0	0	0	0	0	0	0	0	1	0	1	0	0	0	0	0	0	1	0	0	0	0				4	2	1	0	0	0	0	0
c.5371dup	38	r.(?)	p.(Ala1791Glyfs*9)	g.94480188dup	0	Null	Pathogenic	Severe		1	0	0	0	0	0	0	0	0	1	0	0	0	0	0	0	0	0	1	0	0	0	0				11	1	1	0	1	0	0	0
c.5377G>A	38	r.(?)	p.(Val1793Met)	g.94480182C>T	0	Missense	Likely pathogenic	Mild/Moderate		0	0	0	0	0	0	0	0	1	0	0	1	0	0	0	0	0	0	1	0	0	0	0				7	1	1	1	0	0	0	0
c.5380G>C	38	r.(?)	p.(Ala1794Pro)	g.94480179C>G	0	Missense	Likely pathogenic	Moderate		0	0	0	0	0	0	1	0	1	0	0	1	0	0	0	0	0	1	0	1	0	0	0				9	3	1	1	0	0	0	0
c.5381C>A	38	r.(?)	p.(Ala1794Asp)	g.94480178G>T	3.11995e-05	Missense	Pathogenic	Severe		0	0	0	0	0	1	0	0	1	0	0	0	0	0	1	0	0	1	1	0	0	0	0				18	0	3	1	1	0	0	0
c.5383T>G	38	r.(?)	p.(Leu1795Val)	g.94480176A>C	4.06561e-06	Missense	VUS	Not assessed		0	0	0	0	0	0	0	0	0	1	0	0	0	0	0	0	0	1	0	1	0	0	0				4	2	1	0	0	0	0	0
c.5384T>C	38	r.(?)	p.(Leu1795Ser)	g.94480175A>G	0	Missense	Likely pathogenic	Moderate/Severe		0	0	0	0	0	0	0	0	1	0	0	1	0	0	0	0	0	0	1	0	0	0	0				7	1	1	1	0	0	0	0
c.5391_5392del	38	r.(?)	p.(Ala1798*)	g.94480169_94480170del	0	Null	Pathogenic	Not assessed		1	0	0	0	0	0	0	0	0	1	0	0	0	0	0	0	0	0	1	0	0	0	0				11	1	1	0	1	0	0	0
c.5391T>C	38	r.(?)	p.(Cys1797=)	g.94480168A>G	0.000115863	Synonymous	Likely benign	Not assessed		0	0	0	0	0	0	0	0	0	0	0	0	0	0	0	0	0	0	0	0	0	1	1				-3	0	0	0	0	1	1	0
c.5395A>G	38	r.(?)	p.(Asn1799Asp)	g.94480164T>C	0	Missense	Pathogenic	Severe		0	0	0	0	0	0	0	0	1	0	0	0	0	1	0	0	0	0	1	0	0	0	0				10	0	1	2	0	0	0	0
c.5404A>G	38	r.(?)	p.(Ile1802Val)	g.94480155T>C	0	Missense	VUS	Not assessed		0	0	0	0	0	0	0	0	0	1	0	0	0	0	0	0	0	0	0	0	0	0	0				1	1	0	0	0	0	0	0
c.5413A>G	38	r.(?)	p.(Asn1805Asp)	g.94480146T>C	4.17067e-05	Missense	Likely pathogenic	Moderate		0	0	0	0	0	0	0	0	1	0	0	0	0	1	0	0	0	0	0	1	0	0	0				9	1	0	2	0	0	0	0
c.5417G>A	38	r.(?)	p.(Ser1806Asn)	g.94480142C>T	0	Missense	VUS	Severe		0	0	0	0	0	0	0	0	1	0	0	0	0	0	0	0	0	0	0	0	0	0	0				4	0	0	1	0	0	0	0
c.5435T>A	38	r.(?)	p.(Ile1812Asn)	g.94480124A>T	1.58225e-05	Missense	VUS	Uncertain		0	0	0	0	0	1	0	0	0	0	0	1	0	0	0	0	0	0	0	1	0	0	0				4	2	1	0	0	0	0	0
c.5447T>C	38	r.(?)	p.(Phe1816Ser)	g.94480112A>G	0	Missense	VUS	Not assessed		0	0	0	0	0	0	0	0	0	1	0	0	0	0	0	0	0	0	1	0	0	0	0				3	1	1	0	0	0	0	0
c.5451G>T	38	r.(?)	p.(Glu1817Asp)	g.94480108C>A	0	Missense	VUS	Moderate/Severe		0	0	0	0	0	0	0	0	1	0	0	0	0	0	0	0	0	0	0	0	0	0	0				4	0	0	1	0	0	0	0
c.5453del	38	r.(?)	p.(Asn1818Ilefs*12)	g.94480107del	0	Null	Pathogenic	Severe		1	0	0	0	0	0	0	0	0	1	0	0	0	0	0	0	0	0	1	0	0	0	0				11	1	1	0	1	0	0	0
c.5459G>C	38	r.(spl?)	p.(Arg1820Pro)	g.94480100C>G	1.32542e-06	Missense	VUS	Causative variant of unknown severity		0	0	0	0	0	0	0	0	1	0	0	1	0	0	0	0	0	0	0	0	0	0	0				5	1	0	1	0	0	0	0
c.5460+1G>A	38i	r.spl	p.(?)	g.94480098C>T	0	Null	Pathogenic	Severe		1	0	0	0	0	0	0	0	1	0	0	0	0	1	0	0	0	0	0	0	0	0	0				16	0	0	2	1	0	0	0
c.5460+1G>C	38i	r.spl	p.(?)	g.94480098C>G	5.96164e-06	Null	Pathogenic	Severe		1	0	0	0	0	0	0	0	0	1	0	1	0	0	0	0	0	0	0	0	0	0	0				10	2	0	0	1	0	0	0
c.5460+4A>G	38i	r.(spl)	p.(?)	g.94480095T>C	0	NCSS/DI	VUS	Not assessed		0	0	0	0	0	0	0	0	1	0	0	0	0	0	0	0	0	0	0	1	0	0	0				5	1	0	1	0	0	0	0
c.5460+4A>T	38i	r.(spl)	p.(?)	g.94480095T>A	5.27415e-06	NCSS/DI	VUS	Uncertain		0	0	0	0	0	0	0	0	0	1	0	1	0	0	0	0	0	0	0	1	0	0	0				3	3	0	0	0	0	0	0
c.5460+5G>A	38i	r.5313_5460del	p.(Trp1772Argfs*9)	g.94480094C>T	0	NCSS/DI	VUS	Not assessed		0	0	0	0	0	1	0	0	0	1	0	0	0	0	0	0	0	0	0	1	0	0	0				4	2	1	0	0	0	0	0
c.5460+1315_5460+1317delinsTA	38i	r.=	p.(=)	g.94478782_94478784delinsTA	0	NCSS/DI	Likely benign	Not assessed		0	0	0	0	0	0	0	0	0	1	0	0	0	0	0	0	0	0	0	0	0	1	0				-1	1	0	0	0	0	1	0
c.5461-1389C>A	38i	r.=	p.(=)	g.94478330G>T	0	NCSS/DI	Likely benign	Not assessed		0	0	0	0	0	0	0	1	0	1	0	0	0	0	0	1	0	0	0	0	0	1	0				-3	1	0	0	0	2	1	0
c.5461-1321A>G	38i	r.([=,5460_5461ins5461-1435_5461-1322])	p.[(=,Thr1821Argfs*18)]	g.94478262T>C	0	NCSS/DI	VUS	Not assessed		0	0	0	0	0	0	0	0	0	1	0	0	0	0	0	0	0	0	0	1	0	0	0				2	2	0	0	0	0	0	0
c.5461-10T>C	38i	r.[5461_5714del,5461_5584del]	p.[Thr1821Aspfs*6,Thr1821Valfs*13]	g.94476951A>G	0.000316782	NCSS/DI	Pathogenic	Severe		0	0	0	0	0	1	0	0	1	0	0	0	0	0	1	0	0	0	0	0	0	1	0				12	0	1	1	1	0	1	0
c.5461-8T>G	38i	r.(=)	p.(=)	g.94476949A>C	0	NCSS/DI	Likely benign	Not assessed		0	0	0	0	0	0	0	0	0	1	0	0	0	0	0	0	0	0	0	0	0	1	0				-1	1	0	0	0	0	1	0
c.5461-6T>C	38i	r.(=)	p.(=)	g.94476947A>G	0	NCSS/DI	Likely benign	Not assessed		0	0	0	0	0	0	0	0	0	1	0	0	0	0	0	0	0	0	0	0	0	1	0				-1	1	0	0	0	0	1	0
c.5461-6T>G	38i	r.5461_5714del	p.(Thr1821Aspfs*6)	g.94476947A>C	0	NCSS/DI	VUS	Severe		0	0	0	0	0	1	0	0	0	1	0	0	0	0	0	0	0	0	0	1	0	0	0				4	2	1	0	0	0	0	0
c.5461-1G>T	38i	r.spl	p.(?)	g.94476942C>A	0	Null	Pathogenic	Severe		1	0	0	0	0	0	0	0	1	0	0	0	1	0	0	0	0	0	0	0	0	0	0				14	0	1	1	1	0	0	0
c.5462C>T	39	r.(spl?)	p.(Thr1821Met)	g.94476940G>A	4.59985e-05	Missense	VUS	Uncertain		0	0	0	0	0	0	0	0	0	0	0	1	0	0	0	0	0	0	0	0	0	0	0				1	1	0	0	0	0	0	0
c.5463G>A	38	r.(spl?)	p.(Thr1821=,?)	g.94476939C>T	1.41691e-05	Synonymous	VUS	Uncertain		0	0	0	0	0	0	0	0	0	1	0	1	0	0	0	0	0	0	0	0	0	1	0				0	2	0	0	0	0	1	0
c.5466G>A	39	r.(?)	p.(Leu1822=)	g.94476936C>T	0	Synonymous	Likely benign	Not assessed		0	0	0	0	0	0	0	0	0	1	0	0	0	0	0	0	0	0	0	0	0	1	1				-2	1	0	0	0	1	1	0
c.5478C>T	39	r.(?)	p.(Asn1826=)	g.94476924G>A	2.23638e-05	Synonymous	Likely benign	Not assessed		0	0	0	0	0	0	0	0	0	1	0	0	0	0	0	0	0	0	0	0	0	1	1				-2	1	0	0	0	1	1	0
c.5482G>A	39	r.(?)	p.(Val1828Met)	g.94476920C>T	0.000100672	Missense	Likely benign	Not assessed		0	0	0	0	0	0	0	0	0	0	0	0	0	0	0	0	0	0	0	0	1	0	0				-1	0	0	0	0	1	0	0
c.5486T>C	39	r.(?)	p.(Leu1829Pro)	g.94476916A>G	0	Missense	VUS	Uncertain		0	0	0	0	0	0	0	0	0	1	0	0	0	0	0	0	0	0	1	0	0	0	0				3	1	1	0	0	0	0	0
c.5501T>C	39	r.(?)	p.(Ile1834Thr)	g.94476901A>G	9.90196e-05	Missense	VUS	Uncertain		0	0	0	0	0	0	0	0	0	0	0	0	0	0	0	0	0	0	0	0	0	0	0				0	0	0	0	0	0	0	0
c.5509C>A	39	r.(?)	p.(Pro1837Thr)	g.94476893G>T	5.96657e-06	Missense	VUS	Uncertain		0	0	0	0	0	0	0	0	0	1	0	0	0	0	0	0	0	1	1	0	0	0	0				5	1	2	0	0	0	0	0
c.5509C>T	39	r.(?)	p.(Pro1837Ser)	g.94476893G>A	0	Missense	Likely pathogenic	Severe		0	0	0	0	0	0	0	0	1	0	0	0	0	0	0	0	0	0	1	0	0	0	0				6	0	1	1	0	0	0	0
c.5512C>A	39	r.(?)	p.(His1838Asn)	g.94476890G>T	2.03316e-06	Missense	Likely pathogenic	Moderate		0	0	0	0	0	0	0	0	1	0	0	0	1	0	0	0	0	1	0	1	0	0	0				9	1	2	1	0	0	0	0
c.5512C>G	39	r.(?)	p.(His1838Asp)	g.94476890G>C	5.96626e-06	Missense	Likely pathogenic	Severe		0	0	0	0	0	0	1	0	1	0	0	0	0	0	0	0	0	1	1	0	0	0	0				9	1	2	1	0	0	0	0
c.5512C>T	39	r.(?)	p.(His1838Tyr)	g.94476890G>A	0	Missense	Pathogenic	Severe		0	0	0	0	0	1	0	0	1	0	0	0	0	0	0	0	0	1	1	0	0	0	0				10	0	3	1	0	0	0	0
c.5513A>G	39	r.(?)	p.(His1838Arg)	g.94476889T>C	0	Missense	Likely pathogenic	Not assessed		0	0	0	0	0	1	0	0	0	1	0	0	0	0	0	0	0	1	1	0	0	0	0				7	1	3	0	0	0	0	0
c.5516T>C	39	r.(?)	p.(Phe1839Ser)	g.94476886A>G	5.96594e-06	Missense	Likely pathogenic	Causative variant of unknown severity		0	0	0	0	0	0	0	0	1	0	0	1	0	0	0	0	0	0	1	0	0	0	0				7	1	1	1	0	0	0	0
c.5520C>A	39	r.(?)	p.(Cys1840*)	g.94476882G>T	0	Null	Pathogenic	Severe		1	0	0	0	0	0	0	0	1	0	0	0	0	0	0	0	0	0	1	0	0	0	0				14	0	1	1	1	0	0	0
c.5527C>T	39	r.(?)	p.(Arg1843Trp)	g.94476875G>A	1.28442e-05	Missense	Likely pathogenic	Mild/Moderate		0	0	0	0	0	0	0	0	1	0	0	0	1	0	0	0	0	0	1	0	0	0	0				8	0	2	1	0	0	0	0
c.5528_5533del	39	r.(?)	p.(Arg1843_Gly1844del)	g.94476874_94476879del	0	Insertion/Deletion	Likely pathogenic	Severe		0	0	0	0	0	0	0	0	1	0	0	0	0	0	0	0	1	0	0	0	0	0	0				6	0	1	1	0	0	0	0
c.5530G>T	39	r.(?)	p.(Gly1844Cys)	g.94476872C>A	0	Missense	VUS	Uncertain		0	0	0	0	0	0	0	0	0	1	0	1	0	0	0	0	0	0	1	0	0	0	0				4	2	1	0	0	0	0	0
c.5531G>A	39	r.(?)	p.(Gly1844Asp)	g.94476871C>T	0	Missense	VUS	Severe		0	0	0	0	0	0	0	0	0	1	0	0	0	0	0	0	0	0	1	0	0	0	0				3	1	1	0	0	0	0	0
c.5537T>C	39	r.(?)	p.(Ile1846Thr)	g.94476865A>G	2.91381e-05	Missense	Pathogenic	Mild/Moderate		0	0	0	0	0	0	0	0	1	0	0	0	0	1	0	0	0	0	1	0	0	0	0				10	0	1	2	0	0	0	0
c.5549T>C	39	r.(?)	p.(Leu1850Pro)	g.94476853A>G	5.96647e-06	Missense	Likely pathogenic	Moderate		0	0	0	0	0	0	0	0	1	0	0	0	0	1	0	0	0	0	0	1	0	0	0				9	1	0	2	0	0	0	0
c.5554C>T	39	r.(?)	p.(Gln1852*)	g.94476848G>A	0	Null	Pathogenic	Severe		1	0	0	0	0	0	0	0	0	1	0	0	0	0	0	0	0	0	1	0	0	0	0				11	1	1	0	1	0	0	0
c.5531_5557dup	39	r.(?)	p.(Gly1844_Gln1852dup)	g.94476847_94476873dup	0	Insertion/Deletion	VUS	Uncertain		0	0	0	0	0	0	0	0	0	1	0	0	0	0	0	0	1	0	0	1	0	0	0				4	2	1	0	0	0	0	0
c.5558C>A	39	r.(?)	p.(Ala1853Asp)	g.94476844G>T	0	Missense	VUS	Not assessed		0	0	0	0	0	0	0	0	0	1	0	0	0	0	0	0	0	0	1	0	0	0	0				3	1	1	0	0	0	0	0
c.5560G>T	39	r.(?)	p.(Val1854Leu)	g.94476842C>A	3.67815e-05	Missense	VUS	Severe		0	0	0	0	0	0	0	0	0	1	0	0	0	0	0	0	0	0	0	0	0	0	0				1	1	0	0	0	0	0	0
c.5570T>G	39	r.(?)	p.(Val1857Gly)	g.94476832A>C	0	Missense	VUS	Not assessed		0	0	0	0	0	0	0	0	0	1	0	0	0	0	0	0	0	0	0	1	0	0	0				2	2	0	0	0	0	0	0
c.5572T>A	39	r.(?)	p.(Tyr1858Asn)	g.94476830A>T	1.19378e-05	Missense	Likely pathogenic	Causative variant of unknown severity		0	0	0	0	0	0	0	0	1	0	0	0	1	0	0	0	0	0	1	0	0	0	0				8	0	2	1	0	0	0	0
c.5574T>A	39	r.(?)	p.(Tyr1858*)	g.94476828A>T	0	Null	Pathogenic	Severe		1	0	0	0	0	0	0	0	0	1	0	0	0	0	0	0	0	0	1	0	0	0	0				11	1	1	0	1	0	0	0
c.5575G>A	39	r.(?)	p.(Ala1859Thr)	g.94476827C>T	0	Missense	VUS	Not assessed		0	0	0	0	0	0	0	0	0	1	0	0	0	0	0	0	0	0	0	0	0	0	0				1	1	0	0	0	0	0	0
c.5578C>T	39	r.(?)	p.(Arg1860Trp)	g.94476824G>A	7.31006e-06	Missense	Likely pathogenic	Mild/Moderate		0	0	0	0	0	0	0	0	1	0	0	0	0	1	0	0	0	0	0	0	0	0	0				8	0	0	2	0	0	0	0
c.5584G>A	39	r.(spl?)	p.(Gly1862Ser)	g.94476818C>T	0	Missense	VUS	Uncertain		0	0	0	0	0	0	0	0	0	1	0	0	0	0	0	0	0	0	0	1	0	0	0				2	2	0	0	0	0	0	0
c.5584G>C	39	r.5461_5714del	p.(Thr1821Aspfs*6)	g.94476818C>G	0	Null	Pathogenic	Severe		1	0	0	0	0	1	0	0	1	0	0	0	1	0	0	0	0	0	1	0	0	0	0				18	0	3	1	1	0	0	0
c.5584G>T	39	r.(spl?)	p.(Gly1862Cys,?)	g.94476818C>A	0	Missense	Likely pathogenic	Moderate/Severe		0	0	0	0	0	0	0	0	1	0	0	0	0	0	0	0	0	0	1	0	0	0	0				6	0	1	1	0	0	0	0
c.5584+1G>A	39i	r.spl	p.(?)	g.94476817C>T	5.97319e-06	Null	Pathogenic	Not assessed		1	0	0	0	0	0	0	0	1	0	0	0	1	0	0	0	0	0	0	0	0	0	0				14	0	1	1	1	0	0	0
c.5584+5G>A	39i	r.[5461_5714del,5461_5584del]	p.[Thr1821Aspfs*6,Thr1821Valfs*13]	g.94476813C>T	0	NCSS/DI	Likely pathogenic	Severe		0	0	0	0	0	1	0	0	1	0	0	0	0	0	0	0	0	0	0	1	0	0	0				7	1	1	1	0	0	0	0
c.5584+6T>C	39i	r.[5461_5714del,5461_5584del,5585_5714]	p.[Thr1821Aspfs*6,Thr1821Valfs*13,Glu1863Leufs*33]	g.94476812A>G	0	NCSS/DI	Pathogenic	Severe		0	0	0	0	0	1	0	0	1	0	0	0	0	1	0	0	0	0	0	1	0	0	0				11	1	1	2	0	0	0	0
c.5584+14G>A	39i	r.(?)	p.(?)	g.94476804C>T	1.92765e-05	NCSS/DI	Likely benign	Uncertain		0	0	0	0	0	0	0	0	0	1	0	0	0	0	0	0	0	0	0	0	0	1	0				-1	1	0	0	0	0	1	0
c.5584+34C>T	39i	r.(?)	p.(=)	g.94476784G>A	0	NCSS/DI	Likely benign	Not assessed		0	0	0	0	0	0	0	0	0	1	0	0	0	0	0	0	0	0	0	0	0	1	0				-1	1	0	0	0	0	1	0
c.5585-10T>C	39i	r.=	p.(=)	g.94476495A>G	0	NCSS/DI	VUS	Severe		0	0	0	0	0	0	0	1	1	0	0	0	0	0	0	0	0	0	0	0	0	1	0				1	0	0	1	0	1	1	0
c.5585-1G>A	39i	r.spl	p.(?)	g.94476486C>T	0	Null	Pathogenic	Severe		1	0	0	0	0	0	0	0	0	1	0	0	1	0	0	0	0	0	0	0	0	0	0				11	1	1	0	1	0	0	0
c.5593C>T	40	r.(?)	p.(His1865Tyr)	g.94476477G>A	0.000158242	Missense	VUS	Not assessed		0	0	0	0	0	0	0	0	0	0	0	0	0	0	0	0	0	0	0	0	0	0	0				0	0	0	0	0	0	0	0
c.5603A>T	40	r.(?)	p.(Asn1868Ile)	g.94476467T>A	0.0504147	Missense	VUS	Mild	yes, (<5%)	0	0	0	0	0	0	0	0	1	0	1	0	0	0	0	0	0	0	0	0	0	0	0				0	0	0	1	0	0	0	1
c.5606C>T	40	r.(?)	p.(Pro1869Leu)	g.94476464G>A	5.4156e-05	Missense	VUS	Not assessed		0	0	0	0	0	0	0	0	0	0	0	0	0	0	0	0	0	0	0	0	0	0	0				0	0	0	0	0	0	0	0
c.5611C>T	40	r.(?)	p.(His1871Tyr)	g.94476459G>A	0	Missense	VUS	Not assessed		0	0	0	0	0	0	0	0	0	1	0	0	0	0	0	0	0	0	0	0	0	0	0				1	1	0	0	0	0	0	0
c.5615G>A	40	r.(?)	p.(Trp1872*)	g.94476455C>T	0	Null	Pathogenic	Severe		1	0	0	0	0	0	0	0	0	1	0	0	0	0	0	0	0	0	1	0	0	0	0				11	1	1	0	1	0	0	0
c.5616G>A	40	r.(?)	p.(Trp1872*)	g.94476454C>T	5.96479e-06	Null	Pathogenic	Severe		1	0	0	0	0	0	0	0	1	0	0	0	0	0	0	0	0	0	1	0	0	0	0				14	0	1	1	1	0	0	0
c.5618A>G	40	r.(?)	p.(Asp1873Gly)	g.94476452T>C	1.19298e-05	Missense	VUS	Not assessed		0	0	0	0	0	0	0	0	0	1	0	0	0	0	0	0	0	0	0	1	0	0	0				2	2	0	0	0	0	0	0
c.5621T>C	40	r.(?)	p.(Leu1874Pro)	g.94476449A>G	0	Missense	VUS	Uncertain		0	0	0	0	0	0	0	0	0	1	0	0	1	0	0	0	0	0	1	0	0	0	0				5	1	2	0	0	0	0	0
c.5637del	40	r.(?)	p.(Phe1880Leufs*13)	g.94476433del	0	Null	Pathogenic	Not assessed		1	0	0	0	0	0	0	0	0	1	0	0	0	0	0	0	0	0	1	0	0	0	0				11	1	1	0	1	0	0	0
c.5640T>A	40	r.(?)	p.(Phe1880Leu)	g.94476430A>T	0.000247626	Missense	Likely benign	Not assessed		0	0	0	0	0	0	0	0	0	0	0	0	0	0	0	0	0	0	0	0	1	0	0				-1	0	0	0	0	1	0	0
c.5642C>G	40	r.(?)	p.(Ala1881Gly)	g.94476428G>C	0	Missense	VUS	Uncertain		0	0	0	0	0	0	0	0	0	1	0	0	0	0	0	0	0	0	0	1	0	0	0				2	2	0	0	0	0	0	0
c.5642C>T	40	r.(?)	p.(Ala1881Val)	g.94476428G>A	9.59951e-05	Missense	VUS	Uncertain		0	0	0	0	0	0	0	0	0	0	0	0	1	0	0	0	0	0	0	1	0	0	0				3	1	1	0	0	0	0	0
c.5630_5644dup	40	r.(?)	p.(Lys1877_Ala1881dup)	g.94476427_94476441dup	0	Insertion/Deletion	VUS	Uncertain		0	0	0	0	0	0	0	0	0	1	0	1	0	0	0	0	1	0	0	0	0	0	0				4	2	1	0	0	0	0	0
c.5644A>G	40	r.(?)	p.(Met1882Val)	g.94476426T>C	0	Missense	Likely pathogenic	Causative variant of unknown severity		0	0	0	0	0	0	0	0	1	0	0	0	0	0	0	0	0	1	1	0	0	0	0				8	0	2	1	0	0	0	0
c.5645T>C	40	r.(?)	p.(Met1882Thr)	g.94476425A>G	0	Missense	Pathogenic	Causative variant of unknown severity		0	0	0	0	0	0	0	0	1	0	0	0	0	1	0	0	0	1	1	0	0	0	0				12	0	2	2	0	0	0	0
c.5646G>A	40	r.(?)	p.(Met1882Ile)	g.94476424C>T	0	Missense	Pathogenic	Moderate		0	0	0	0	0	0	0	0	1	0	0	0	0	0	1	0	0	1	1	0	0	0	0				16	0	2	1	1	0	0	0
c.5651T>A	40	r.(?)	p.(Val1884Glu)	g.94476419A>T	0	Missense	VUS	Not assessed		0	0	0	0	0	0	0	0	0	1	0	0	0	0	0	0	0	0	0	0	0	0	0				1	1	0	0	0	0	0	0
c.5653G>A	40	r.(?)	p.(Glu1885Lys)	g.94476417C>T	0	Missense	Likely pathogenic	Severe		0	0	0	0	0	0	0	0	1	0	0	1	0	0	0	0	0	0	0	1	0	0	0				6	2	0	1	0	0	0	0
c.5655del	40	r.(?)	p.(Val1887Trpfs*6)	g.94476416del	0	Null	Pathogenic	Severe		1	0	0	0	0	0	0	0	0	1	0	0	0	0	0	0	0	0	1	0	0	0	0				11	1	1	0	1	0	0	0
c.5656G>A	40	r.(?)	p.(Gly1886Arg)	g.94476414C>T	0	Missense	Likely pathogenic	Mild/Moderate		0	0	0	0	0	0	0	0	1	0	0	0	1	0	0	0	0	0	1	0	0	0	0				8	0	2	1	0	0	0	0
c.5657G>A	40	r.(?)	p.(Gly1886Glu)	g.94476413C>T	4.40052e-05	Missense	Likely pathogenic	Severe		0	0	0	0	0	0	0	0	0	1	0	1	0	0	0	0	0	1	1	0	0	0	0				6	2	2	0	0	0	0	0
c.5668_5670del	40	r.(?)	p.(Phe1890del)	g.94476401_94476403del	0	Insertion/Deletion	VUS	Severe		0	0	0	0	0	0	0	0	0	1	0	0	0	0	0	0	0	0	0	0	0	0	0				1	1	0	0	0	0	0	0
c.5682G>C	40	r.(?)	p.(Leu1894=)	g.94476388C>G	0.229073	Synonymous	Benign	Benign		0	0	0	0	0	0	0	0	0	0	1	0	0	0	0	0	0	0	0	0	0	1	1				-7	0	0	0	0	1	1	1
c.5684_5685del	40	r.(?)	p.(Leu1895Argfs*16)	g.94476385_94476386del	0	Null	Pathogenic	Severe		1	0	0	0	0	0	0	0	0	1	0	0	0	0	0	0	0	0	1	0	0	0	0				11	1	1	0	1	0	0	0
c.5687T>A	40	r.(?)	p.(Val1896Asp)	g.94476383A>T	5.96563e-06	Missense	VUS	Uncertain		0	0	0	0	0	0	0	0	0	1	0	1	0	0	0	0	0	0	0	0	0	0	0				2	2	0	0	0	0	0	0
c.5689C>T	40	r.(?)	p.(Gln1897*)	g.94476381G>A	0	Null	Pathogenic	Severe		1	0	0	0	0	0	0	0	0	1	0	0	0	0	0	0	0	0	1	0	0	0	0				11	1	1	0	1	0	0	0
c.5691G>T	40	r.(?)	p.(Gln1897His)	g.94476379C>A	0	Missense	VUS	Not assessed		0	0	0	0	0	0	0	0	0	1	0	0	0	0	0	0	0	0	0	0	0	0	0				1	1	0	0	0	0	0	0
c.5692C>T	40	r.(?)	p.(Arg1898Cys)	g.94476378G>A	0.000163054	Missense	VUS	Mild		0	0	0	0	0	0	0	0	0	0	0	0	1	0	0	0	0	0	0	0	0	0	0				2	0	1	0	0	0	0	0
c.5693G>A	40	r.(?)	p.(Arg1898His)	g.94476377C>T	0.00186472	Missense	VUS	Benign/Mild		0	0	0	0	0	0	0	0	0	0	0	0	0	0	0	0	0	0	0	0	0	0	0				0	0	0	0	0	0	0	0
c.5700C>A	40	r.(?)	p.(Phe1900Leu)	g.94476370G>T	0	Missense	VUS	Not assessed		0	0	0	0	0	0	0	0	0	1	0	0	0	0	0	0	0	0	0	0	0	0	0				1	1	0	0	0	0	0	0
c.5704dup	40	r.(?)	p.(Leu1902Profs*10)	g.94476367dup	0	Null	Pathogenic	Severe		1	0	0	0	0	0	0	0	0	1	0	0	0	0	0	0	0	0	1	0	0	0	0				11	1	1	0	1	0	0	0
c.5690_5704del	40	r.(?)	p.(Gln1897_Phe1901del)	g.94476366_94476380del	0	Insertion/Deletion	VUS	Not assessed		0	0	0	0	0	0	0	0	0	1	0	0	0	0	0	0	1	0	0	0	0	0	0				3	1	1	0	0	0	0	0
c.5706dup	40	r.(?)	p.(Ser1903Leufs*9)	g.94476364dup	0	Null	Pathogenic	Not assessed		1	0	0	0	0	0	0	0	0	1	0	0	0	0	0	0	0	0	1	0	0	0	0				11	1	1	0	1	0	0	0
c.5714+1G>A	40i	r.spl	p.(?)	g.94476355C>T	5.2753e-06	Null	Pathogenic	Severe		1	0	0	0	0	0	0	0	1	0	0	1	0	0	0	0	0	0	0	0	0	0	0				13	1	0	1	1	0	0	0
c.5714+1G>C	40i	r.spl	p.(?)	g.94476355C>G	0	Null	Pathogenic	Severe		1	0	0	0	0	0	0	0	1	0	0	1	0	0	0	0	0	0	0	0	0	0	0				13	1	0	1	1	0	0	0
c.5714+1G>T	40i	r.spl	p.(?)	g.94476355C>A	0	Null	Likely pathogenic	Not assessed		1	0	0	0	0	0	0	0	0	1	0	0	0	0	0	0	0	0	0	0	0	0	0				9	1	0	0	1	0	0	0
c.5714+4C>T	40i	r.(spl?)	p.(?)	g.94476352G>A	3.85631e-05	NCSS/DI	Likely benign	Not assessed		0	0	0	0	0	0	0	0	0	0	0	0	0	0	0	0	0	0	0	0	0	1	0				-2	0	0	0	0	0	1	0
c.5714+5G>A	40i	r.[=,5585_5714del]	p.[=,Glu1863Leufs*33]	g.94476351C>T	0.000403772	NCSS/DI	Pathogenic	Mild/Moderate	yes, (59%)	0	0	0	0	0	0	1	0	1	0	0	0	0	0	1	0	0	0	0	1	0	0	0				14	2	0	1	1	0	0	0
c.5714+5C>T	40i	r.spl	p.(?)	g.94476351C>A	0	NCSS/DI	VUS	Not assessed		0	0	0	0	0	0	0	0	0	1	0	0	0	0	0	0	0	0	0	1	0	0	0				2	2	0	0	0	0	0	0
c.-354_5714+250del (NC_000001.10:g.94476107_94586955del)	1_40i	r.(?)	p.(?)	g.94476106_94586955del	0	Null	Likely pathogenic	Not assessed		1	0	0	0	0	0	0	0	0	1	0	0	0	0	0	0	0	0	0	0	0	0	0				9	1	0	0	1	0	0	0
c.5715-35A>C	40i	r.(=)	p.(=)	g.94474462T>G	0	NCSS/DI	Likely benign	Not assessed		0	0	0	0	0	0	0	0	0	1	0	0	0	0	0	0	0	0	0	0	0	1	0				-1	1	0	0	0	0	1	0
c.5715-5T>C	40i	r.(?)	p.(?)	g.94474432A>G	4.87461e-05	NCSS/DI	Likely benign	Uncertain		0	0	0	0	0	0	0	1	0	0	0	0	1	0	0	0	0	0	0	0	0	1	0				-1	0	1	0	0	1	1	0
c.5715-5T>G	40i	r.[5461_5714,5460_5715del_ins5715-4_5715-1,=]	p.[Thr1821Serfs*34,=]	g.94474432A>C	0	NCSS/DI	VUS	Severe		0	0	0	0	0	1	0	0	0	1	0	0	0	0	0	0	0	0	0	1	0	0	0				4	2	1	0	0	0	0	0
c.5715-1G>T	40i	r.(?)	p.(?)	g.94474428C>A	0	Null	Pathogenic	Severe		1	0	0	0	0	0	0	0	1	0	0	0	0	0	0	0	0	0	0	0	0	0	0				12	0	0	1	1	0	0	0
c.5722G>T	41	r.(?)	p.(Glu1908*)	g.94474420C>A	0	Null	Pathogenic	Severe		1	0	0	0	0	0	0	0	0	1	0	0	0	0	0	0	0	0	1	0	0	0	0				11	1	1	0	1	0	0	0
c.5753A>G	41	r.(?)	p.(Asp1918Gly)	g.94474389T>C	0	Missense	VUS	Not assessed		0	0	0	0	0	0	0	0	0	1	0	0	0	0	0	0	0	1	1	0	0	0	0				5	1	2	0	0	0	0	0
c.5753A>T	41	r.(?)	p.(Asp1918Val)	g.94474389T>A	0	Missense	Likely pathogenic	Mild/Moderate		0	0	0	0	0	0	0	0	1	0	0	1	0	0	0	0	0	0	1	0	0	0	0				7	1	1	1	0	0	0	0
c.5755G>T	41	r.(?)	p.(Asp1919Tyr)	g.94474387C>A	5.4097e-05	Missense	VUS	Not assessed		0	0	0	0	0	0	0	0	0	0	0	0	0	0	0	0	0	0	1	0	0	0	0				2	0	1	0	0	0	0	0
c.5761G>A	41	r.(?)	p.(Val1921Met)	g.94474381C>T	2.91797e-05	Missense	Pathogenic	Mild/Moderate		0	0	0	0	0	0	0	0	1	0	0	0	0	0	1	0	0	0	1	0	0	0	0				14	0	1	1	1	0	0	0
c.5761G>T	41	r.(?)	p.(Val1921Leu)	g.94474381C>A	0	Missense	VUS	Not assessed		0	0	0	0	0	0	0	0	0	1	0	0	0	0	0	0	0	1	1	0	0	0	0				5	1	2	0	0	0	0	0
c.5762T>G	41	r.(?)	p.(Val1921Gly)	g.94474380A>C	0	Missense	VUS	Not assessed		0	0	0	0	0	0	0	0	0	1	0	0	0	0	0	0	0	1	1	0	0	0	0				5	1	2	0	0	0	0	0
c.5762_5763dup	41	r.(?)	p.(Ala1922Trpfs*18)	g.94474379_94474380dup	0	Null	Pathogenic	Severe		1	0	0	0	0	0	0	0	1	0	0	0	1	0	0	0	0	0	1	0	0	0	0				16	0	2	1	1	0	0	0
c.5762_5763del	41	r.(?)	p.(Val1921Glyfs*2)	g.94474379_94474380del	0	Null	Pathogenic	Not assessed		1	0	0	0	0	0	0	0	0	1	0	0	0	0	0	0	0	0	1	0	0	0	0				11	1	1	0	1	0	0	0
c.5773A>G	41	r.(?)	p.(Arg1925Gly)	g.94474369T>C	5.96185e-06	Missense	Likely pathogenic	Not assessed		0	0	0	0	0	0	0	0	1	0	0	0	1	0	0	0	0	0	1	0	0	0	0				8	0	2	1	0	0	0	0
c.5774G>T	41	r.(?)	p.(Arg1925Ile)	g.94474368C>A	5.96217e-06	Missense	Likely pathogenic	Uncertain		0	0	0	0	0	0	0	0	0	1	0	1	0	0	0	0	0	1	1	0	0	0	0				6	2	2	0	0	0	0	0
c.5776C>T	41	r.(?)	p.(Gln1926*)	g.94474366G>A	0	Null	Pathogenic	Severe		1	0	0	0	0	0	0	0	1	0	0	0	0	0	0	0	0	0	1	0	0	0	0				14	0	1	1	1	0	0	0
c.5777A>C	41	r.(?)	p.(Gln1926Pro)	g.94474365T>G	0	Missense	Likely pathogenic	Causative variant of unknown severity		0	0	0	0	0	0	0	0	1	0	0	1	0	0	0	0	0	0	0	1	0	0	0				6	2	0	1	0	0	0	0
c.5778_5779del	41	r.(?)	p.(Arg1927Asnfs*7)	g.94474364_94474365del	1.77981e-08	Null	Pathogenic	Not assessed		1	0	0	0	0	0	0	0	0	1	0	0	0	0	0	0	0	0	1	0	0	0	0				11	1	1	0	1	0	0	0
c.5810T>C	41	r.(?)	p.(Ile1937Thr)	g.94474332A>G	5.96164e-06	Missense	VUS	Uncertain		0	0	0	0	0	0	0	0	0	1	0	0	0	0	0	0	0	0	1	0	0	0	0				3	1	1	0	0	0	0	0
c.5813T>G	41	r.(?)	p.(Leu1938*)	g.94474329A>C	0	Null	Pathogenic	Severe		1	0	0	0	0	0	0	0	0	1	0	0	0	0	0	0	0	0	1	0	0	0	0				11	1	1	0	1	0	0	0
c.5814A>G	41	r.(?)	p.(Leu1938=)	g.94474328T>C	0.190664	Synonymous	Benign	Not assessed		0	0	0	0	0	0	0	0	0	0	1	0	0	0	0	0	0	0	0	0	0	1	1				-7	0	0	0	0	1	1	1
c.5819T>A	41	r.(?)	p.(Leu1940Gln)	g.94474323A>T	0	Missense	Likely pathogenic	Causative variant of unknown severity		0	0	0	0	0	0	0	0	1	0	0	0	0	0	0	0	0	1	1	0	0	0	0				8	0	2	1	0	0	0	0
c.5819T>C	41	r.(?)	p.(Leu1940Pro)	g.94474323A>G	1.26623e-05	Missense	Pathogenic	Severe		0	0	0	0	0	1	0	0	1	0	0	0	0	0	1	0	0	1	1	0	0	0	0				18	0	3	1	1	0	0	0
c.5822A>C	41	r.(?)	p.(His1941Pro)	g.94474320T>G	5.96133e-06	Missense	VUS	Moderate/Severe		0	0	0	0	0	0	0	0	1	0	0	0	0	0	0	0	0	0	0	0	0	0	0				4	0	0	1	0	0	0	0
c.5822del	41	r.(?)	p.(His1941Leufs*3)	g.94474320del	0	Null	Pathogenic	Severe		1	0	0	0	0	0	0	0	0	1	0	0	0	0	0	1	0	0	1	0	0	0	0				10	1	1	0	1	1	0	0
c.5824G>C	41	r.(?)	p.(Glu1942Gln)	g.94474318C>G	1.62624e-05	Missense	VUS	Uncertain		0	0	0	0	0	0	0	0	1	0	0	0	0	0	0	0	0	0	0	0	0	0	0				4	0	0	1	0	0	0	0
c.5828T>C	41	r.(?)	p.(Leu1943Pro)	g.94474314A>G	0	Missense	VUS	Uncertain		0	0	0	0	0	0	0	0	0	1	0	0	0	0	0	0	0	0	1	0	0	0	0				3	1	1	0	0	0	0	0
c.5835+5G>A	41i	r.(?)	p.(?)	g.94474302C>T	0	NCSS/DI	Likely benign	Uncertain		0	0	0	0	0	0	0	0	0	1	0	0	0	0	0	0	0	0	0	0	0	1	0				-1	1	0	0	0	0	1	0
c.5835+16T>C	41i	r.(?)	p.(?)	g.94474291A>G	4.39222e-05	NCSS/DI	Likely benign	Not assessed		0	0	0	0	0	0	0	0	0	0	0	0	0	0	0	0	0	0	0	0	0	1	0				-2	0	0	0	0	0	1	0
c.5836-11G>A	41i	r.(?)	p.(?)	g.94473864C>T	0.179677	NCSS/DI	Likely benign	Benign		0	0	0	0	0	0	0	0	0	0	1	0	0	0	0	0	0	0	0	0	0	1	0				-6	0	0	0	0	0	1	1
c.5836-3C>A	41i	r.5835_5836ins5836+1_5836+30	p.(Lys1945_Ile1946Pheins10)	g.94473856G>T	0	NCSS/DI	Pathogenic	Not assessed		0	0	0	0	0	1	0	0	1	0	0	0	0	1	0	0	0	0	0	1	0	0	0				11	1	1	2	0	0	0	0
c.5836-2A>C	41i	r.spl	p.(?)	g.94473855T>G	0	Null	VUS	Severe		0	0	1	0	0	0	0	0	0	1	0	0	0	0	0	0	0	0	0	0	0	0	0				3	1	1	0	0	0	0	0
c.5836-2A>G	41i	r.spl	p.(?)	g.94473855T>C	0	Null	Likely pathogenic	Severe		0	0	1	0	0	0	0	0	1	0	0	0	0	0	0	0	0	0	0	0	0	0	0				6	0	1	1	0	0	0	0
c.5836-2del	41i	r.(?)	p.(?)	g.94473855del	5.9628e-06	Null	Pathogenic	Severe		0	1	0	0	0	0	0	0	1	0	0	0	0	0	0	0	0	0	1	0	0	0	0				10	0	1	2	0	0	0	0
c.5836-1G>C	41i	r.spl	p.(?)	g.94473854C>G	0	Null	VUS	Severe		0	1	0	0	0	0	0	0	0	1	0	0	0	0	0	0	0	0	0	0	0	0	0				5	1	0	1	0	0	0	0
c.5843C>T	42	r.(?)	p.(Pro1948Leu)	g.94473846G>A	0.0339997	Missense	Likely benign	Not assessed		0	0	0	0	0	0	0	0	0	0	1	0	0	0	0	0	0	0	0	0	0	0	0				-4	0	0	0	0	0	0	1
c.5844A>G	42	r.(?)	p.(Pro1948=)	g.94473845T>C	0.178201	Synonymous	Benign	Not assessed		0	0	0	0	0	0	0	0	0	0	1	0	0	0	0	0	0	0	0	0	0	1	1				-7	0	0	0	0	1	1	1
c.5843_5844delinsAC	42	r.(?)	p.(Pro1948His)	g.94473845_94473846delinsGT	0	Missense	VUS	Not assessed		0	0	0	0	0	0	0	0	0	1	0	0	0	0	0	0	0	0	0	0	0	0	0				1	1	0	0	0	0	0	0
c.5843_5844delinsTG	42	r.(?)	p.(Pro1948Leu)	g.94473845_94473846delinsCA	0	Missense	VUS	Uncertain		0	0	0	0	0	0	0	0	0	1	0	1	0	0	0	0	0	0	0	0	0	0	0				2	2	0	0	0	0	0	0
c.5858del	42	r.(?)	p.(Pro1953Glnfs*21)	g.94473833del	0	Null	Pathogenic	Severe		1	0	0	0	0	0	0	0	0	1	0	0	0	0	0	0	0	0	1	0	0	0	0				11	1	1	0	1	0	0	0
c.5867_5870del	42	r.(?)	p.(Asp1956Glyfs*17)	g.94473820_94473823del	0	Null	Pathogenic	Severe		1	0	0	0	0	0	0	0	0	1	0	0	0	0	0	0	0	0	1	0	0	0	0				11	1	1	0	1	0	0	0
c.5881G>A	42	r.(?)	p.(Gly1961Arg)	g.94473808C>T	0.000109177	Missense	Likely pathogenic	Uncertain		0	0	0	0	0	0	0	0	0	0	0	0	0	1	0	0	0	1	1	0	0	0	0				8	0	2	1	0	0	0	0
c.5882G>A	42	r.(?)	p.(Gly1961Glu)	g.94473807C>T	0.00356873	Missense	Pathogenic	Mild	yes, (50%)	0	0	0	0	0	0	0	0	1	0	1	0	0	0	1	0	0	1	0	1	0	0	0				11	1	1	1	1	0	0	1
c.5882G>C	42	r.(?)	p.(Gly1961Ala)	g.94473807C>G	0	Missense	Pathogenic	Mild/Moderate		0	0	0	0	0	0	0	0	1	0	0	0	0	0	1	0	0	1	1	0	0	0	0				16	0	2	1	1	0	0	0
c.5885T>A	42	r.(?)	p.(Val1962Asp)	g.94473804A>T	0	Missense	VUS	Not assessed		0	0	0	0	0	0	0	0	0	1	0	0	0	0	0	0	0	0	1	0	0	0	0				3	1	1	0	0	0	0	0
c.5887C>T	42	r.(?)	p.(Arg1963Cys)	g.94473802G>A	9.48476e-06	Missense	VUS	Not assessed		0	0	0	0	0	0	0	0	0	1	0	0	0	0	0	0	0	0	0	0	0	0	0				1	1	0	0	0	0	0	0
c.5888del	42	r.(?)	p.(Arg1963Profs*11)	g.94473801del	0	Null	Pathogenic	Severe		1	0	0	0	0	0	0	0	1	0	0	1	0	0	0	0	0	0	1	0	0	0	0				15	1	1	1	1	0	0	0
c.5892del	42	r.(?)	p.(Gly1965Glufs*9)	g.94473797del	0	Null	Pathogenic	Severe		1	0	0	0	0	0	0	0	1	0	0	0	0	0	0	0	0	0	1	0	0	0	0				14	0	1	1	1	0	0	0
c.5898G>A	42	r.(spl?)	p.(Glu1966=)	g.94473791C>T	7.85574e-06	Synonymous	VUS	Uncertain		0	0	0	0	0	0	0	0	0	0	0	0	1	0	0	0	0	0	0	1	0	0	0				3	1	1	0	0	0	0	0
c.5898+1G>A	42i	r.spl	p.(?)	g.94473790C>T	0	Null	Pathogenic	Severe		1	0	0	0	0	0	0	0	1	0	0	0	0	1	0	0	0	0	0	0	0	0	0				16	0	0	2	1	0	0	0
c.5898+1G>T	42i	r.spl	p.(?)	g.94473790C>A	0	Null	Likely pathogenic	Severe		1	0	0	0	0	0	0	0	0	1	0	0	0	0	0	0	0	0	0	0	0	0	0				9	1	0	0	1	0	0	0
c.5898+2T>C	42i	r.spl	p.(?)	g.94473789A>G	0	Null	Pathogenic	Severe		1	0	0	0	0	0	0	0	1	0	0	0	1	0	0	0	0	0	0	0	0	0	0				14	0	1	1	1	0	0	0
c.5898+5del	42i	r.[5898_5899ins_5899+1_5890-1,5898_5899ins5899+1_5899+170]	p.(Cys1967Valfs*24)	g.94473788del	0	NCSS/DI	Likely pathogenic	Severe		0	0	0	0	0	1	0	0	1	0	0	0	1	0	0	0	0	0	0	1	0	0	0				9	1	2	1	0	0	0	0
c.5898+5G>A	42i	r.[=,5898_5899ins_5899+1_5890-1,5898_5899ins5899+1_5899+170]	p.[=,Cys1967Valfs*24]	g.94473786C>T	0	NCSS/DI	VUS	Mild		0	0	0	0	0	0	1	0	0	1	0	1	0	0	0	0	0	0	0	1	0	0	0				4	4	0	0	0	0	0	0
c.5899-3T>G	42i	r.(spl?)	p.(?)	g.94473299A>C	0	NCSS/DI	VUS	Not assessed		0	0	0	0	0	0	0	0	0	1	0	0	1	0	0	0	0	0	0	1	0	0	0				4	2	1	0	0	0	0	0
c.5899-2del	42i	r.(?)	p.(?)	g.94473298del	0	Null	Pathogenic	Severe		0	1	0	0	0	0	0	0	1	0	0	1	0	0	0	0	0	0	1	0	0	0	0				11	1	1	2	0	0	0	0
c.5899-3_5899-2del	42i	r.(?)	p.(?)	g.94473298_94473299del	0	Null	Pathogenic	Severe		1	0	0	0	0	0	0	0	0	1	0	0	0	0	0	0	0	0	1	0	0	0	0				11	1	1	0	1	0	0	0
c.5899T>G	43	r.(spl?)	p.(Cys1967Gly)	g.94473296A>C	0	Missense	VUS	Uncertain		0	0	0	0	0	0	0	0	0	1	0	0	1	0	0	0	0	0	1	0	0	0	0				5	1	2	0	0	0	0	0
c.5904del	43	r.(?)	p.(Phe1968Leufs*6)	g.94473293del	0	Null	Pathogenic	Severe		1	0	0	0	0	0	0	0	1	0	0	0	0	0	0	0	0	0	1	0	0	0	0				14	0	1	1	1	0	0	0
c.5908C>T	43	r.(?)	p.(Leu1970Phe)	g.94473287G>A	0.00368336	Missense	VUS	Benign		0	0	0	0	0	0	0	0	0	0	0	0	0	0	0	0	0	0	1	0	0	0	0				2	0	1	0	0	0	0	0
c.5909T>C	43	r.(?)	p.(Leu1970Pro)	g.94473286A>G	0	Missense	VUS	Not assessed		0	0	0	0	0	0	0	0	0	1	0	0	0	0	0	0	0	0	1	0	0	0	0				3	1	1	0	0	0	0	0
c.5910_5912dup	43	r.(?)	p.(Leu1971dup)	g.94473286_94473288dup	0	Insertion/Deletion	VUS	Not assessed		0	0	0	0	0	0	0	0	0	1	0	0	0	0	0	0	0	0	0	0	0	0	0				1	1	0	0	0	0	0	0
c.5912T>G	43	r.(?)	p.(Leu1971Arg)	g.94473283A>C	0	Missense	VUS	Not assessed		0	0	0	0	0	0	0	0	0	1	0	0	0	0	0	0	0	0	1	0	0	0	0				3	1	1	0	0	0	0	0
c.5914G>A	43	r.(?)	p.(Gly1972Arg)	g.94473281C>T	0	Missense	Likely pathogenic	Severe		0	0	0	0	0	0	0	0	1	0	0	1	0	0	0	0	0	0	1	0	0	0	0				7	1	1	1	0	0	0	0
c.5915G>A	43	r.(?)	p.(Gly1972Glu)	g.94473280C>T	0	Missense	VUS	Uncertain		0	0	0	0	0	0	0	0	0	1	0	0	0	0	0	0	0	1	1	0	0	0	0				5	1	2	0	0	0	0	0
c.5917del	43	r.(?)	p.(Val1973*)	g.94473278del	1.86107e-05	Null	Pathogenic	Severe		1	0	0	0	0	0	0	0	1	0	0	0	0	0	1	0	0	0	1	0	0	0	0				22	0	1	1	2	0	0	0
c.5921A>G	43	r.(?)	p.(Asn1974Ser)	g.94473274T>C	0	Missense	VUS	Not assessed		0	0	0	0	0	0	1	0	0	1	0	0	0	0	0	0	0	0	1	0	0	0	0				4	2	1	0	0	0	0	0
c.5923G>C	43	r.(?)	p.(Gly1975Arg)	g.94473272C>G	0	Missense	Likely pathogenic	Severe		0	0	0	0	0	0	0	0	1	0	0	0	0	0	0	0	0	0	1	0	0	0	0				6	0	1	1	0	0	0	0
c.5924G>T	43	r.(?)	p.(Gly1975Val)	g.94473271C>A	0	Missense	VUS	Not assessed		0	0	0	0	0	0	0	0	0	1	0	0	0	0	0	0	0	1	1	0	0	0	0				5	1	2	0	0	0	0	0
c.5929G>A	43	r.(?)	p.(Gly1977Ser)	g.94473266C>T	7.31535e-06	Missense	Pathogenic	Severe		0	0	0	0	0	1	0	0	1	0	0	0	0	0	1	0	0	0	1	0	0	0	0				16	0	2	1	1	0	0	0
c.5932A>G	43	r.(?)	p.(Lys1978Glu)	g.94473263T>C	0	Missense	Likely pathogenic	Severe		0	0	0	0	0	0	0	0	1	0	0	0	0	0	0	0	0	0	1	0	0	0	0				6	0	1	1	0	0	0	0
c.5935del	43	r.(?)	p.(Thr1979Glnfs*13)	g.94473260del	5.27874e-06	Null	Pathogenic	Severe		1	0	0	0	0	0	0	0	1	0	0	0	0	1	0	0	0	0	1	0	0	0	0				18	0	1	2	1	0	0	0
c.5936C>T	43	r.(?)	p.(Thr1979Ile)	g.94473259G>A	0	Missense	Likely pathogenic	Severe		0	0	0	0	0	0	0	0	1	0	0	0	0	0	0	0	0	0	1	0	0	0	0				6	0	1	1	0	0	0	0
c.5939C>T	43	r.(?)	p.(Thr1980Ile)	g.94473256G>A	0	Missense	VUS	Uncertain		0	0	0	0	0	0	0	0	0	1	0	0	0	0	0	0	0	0	1	0	0	0	0				3	1	1	0	0	0	0	0
c.5933_5943dup	43	r.(?)	p.(Phe1982Lysfs*14)	g.94473254_94473264dup	0	Null	Pathogenic	Severe		1	0	0	0	0	0	0	0	0	1	0	0	0	0	0	0	0	0	1	0	0	0	0				11	1	1	0	1	0	0	0
c.5942C>G	43	r.(?)	p.(Thr1981Arg)	g.94473253G>C	0	Missense	VUS	Not assessed		0	0	0	0	0	0	0	0	0	1	0	0	0	0	0	0	0	0	1	0	0	0	0				3	1	1	0	0	0	0	0
c.5951T>G	43	r.(?)	p.(Met1984Arg)	g.94473244A>C	2.03445e-06	Missense	Likely pathogenic	Causative variant of unknown severity		0	0	0	0	0	0	0	0	1	0	0	1	0	0	0	0	0	0	1	0	0	0	0				7	1	1	1	0	0	0	0
c.5955C>T	43	r.(?)	p.(Leu1985=)	g.94473240G>A	0	Synonymous	Likely benign	Not assessed		0	0	0	0	0	0	0	0	0	1	0	0	0	0	0	0	0	0	0	0	0	1	1				-2	1	0	0	0	1	1	0
c.5959G>T	43	r.(?)	p.(Gly1987Trp)	g.94473236C>A	0	Missense	VUS	Not assessed		0	0	0	0	0	0	0	0	0	1	0	0	0	0	0	0	0	0	1	0	0	0	0				3	1	1	0	0	0	0	0
c.5961_5964del	43	r.(?)	p.(Asp1988Profs*3)	g.94473231_94473234del	0	Null	Pathogenic	Severe		1	0	0	0	0	0	0	0	1	0	0	0	1	0	0	0	0	0	1	0	0	0	0				16	0	2	1	1	0	0	0
c.5973G>C	43	r.(?)	p.(Val1991=)	g.94473222C>G	3.36059e-06	Synonymous	Likely benign	Not assessed		0	0	0	0	0	0	0	0	0	1	0	0	0	0	0	0	0	0	0	0	0	1	1				-2	1	0	0	0	1	1	0
c.5983del	43	r.(?)	p.(Asp1995Metfs*4)	g.94473215del	0	Null	Pathogenic	Severe		1	0	0	0	0	0	0	0	0	1	0	0	0	0	0	0	0	0	1	0	0	0	0				11	1	1	0	1	0	0	0
c.5981G>A	43	r.(?)	p.(Gly1994Glu)	g.94473214C>T	0	Missense	VUS	Uncertain		0	0	0	0	0	0	0	0	0	1	0	1	0	0	0	0	0	0	1	0	0	0	0				4	2	1	0	0	0	0	0
c.6005+1del	43i	r.spl	p.(?)	g.94473190del	0	Null	Pathogenic	Not assessed		1	0	0	0	0	0	0	0	0	1	0	0	0	0	0	0	0	0	1	0	0	0	0				11	1	1	0	1	0	0	0
c.6005+1G>A	43i	r.spl	p.(?)	g.94473189C>T	0	Null	Pathogenic	Severe		1	0	0	0	0	0	0	0	1	0	0	1	0	0	0	0	0	0	0	0	0	0	0				13	1	0	1	1	0	0	0
c.6005+1G>C	43i	r.spl	p.(?)	g.94473189C>G	0	Null	Likely pathogenic	Severe		1	0	0	0	0	0	0	0	0	1	0	0	0	0	0	0	0	0	0	0	0	0	0				9	1	0	0	1	0	0	0
c.6005+1G>T	43i	r.spl	p.(?)	g.94473189C>A	0	Null	Pathogenic	Severe		1	0	0	0	0	0	0	0	1	0	0	0	0	0	0	0	0	0	0	0	0	0	0				12	0	0	1	1	0	0	0
c.6005+2T>C	43i	r.spl	p.(?)	g.94473188A>G	0	Null	Likely pathogenic	Not assessed		1	0	0	0	0	0	0	0	0	1	0	0	0	0	0	0	0	0	0	0	0	0	0				9	1	0	0	1	0	0	0
c.4128+246_6006-716dup	27i_43i	r.(4129_6005dup)	p.(Ser2002Argfs*13)	g.94471859_94497093dup	0	Null	VUS	Not assessed		0	1	0	0	0	0	0	0	0	1	0	0	0	0	0	0	0	0	0	0	0	0	0				5	1	0	1	0	0	0	0
c.6006-609T>A	43i	r.=	p.(=)	g.94471747A>T	0.00336381	NCSS/DI	Likely benign	Benign		0	0	0	0	0	0	0	1	0	0	0	0	0	0	0	0	0	0	0	0	0	1	0				-3	0	0	0	0	1	1	0
c.6006-16G>A	43i	r.(spl?)	p.(?)	g.94471154C>T	0.166027	NCSS/DI	Likely benign	Benign		0	0	0	0	0	0	0	0	0	0	1	0	0	0	0	0	0	0	0	0	0	1	0				-6	0	0	0	0	0	1	1
c.6006-2A>G	43i	r.(?)	p.(?)	g.94471140T>C	0	Null	Likely pathogenic	Not assessed		1	0	0	0	0	0	0	0	0	1	0	0	0	0	0	0	0	0	0	0	0	0	0				9	1	0	0	1	0	0	0
c.6006-1G>A	43i	r.spl	p.(?)	g.94471139C>T	0	Null	Pathogenic	Severe		1	0	0	0	0	0	0	0	1	0	0	1	0	0	0	0	0	0	0	0	0	0	0				13	1	0	1	1	0	0	0
c.6031_6044delinsAGTATTTAACCAATATTT	44	r.(?)	p.(His2011Serfs*3)	g.94471100_94471113delinsAAATATTGGTTAAATACT	0	Null	Pathogenic	Severe		1	0	0	0	0	0	0	0	0	1	0	0	1	0	0	0	0	0	1	0	0	0	0				13	1	2	0	1	0	0	0
c.6050G>A	44	r.(?)	p.(Cys2017Tyr)	g.94471094C>T	0	Missense	Pathogenic	Mild/Moderate		0	0	0	0	0	0	0	0	1	0	0	0	0	1	0	0	0	0	1	0	0	0	0				10	0	1	2	0	0	0	0
c.6068T>C	44	r.(?)	p.(Ile2023Thr)	g.94471076A>G	4.63754e-05	Missense	VUS	Not assessed		0	0	0	0	0	0	0	0	0	0	0	0	0	0	0	0	0	0	0	1	0	0	0				1	1	0	0	0	0	0	0
c.6071A>G	44	r.(?)	p.(Asp2024Gly)	g.94471073T>C	0	Missense	VUS	Not assessed		0	0	0	0	0	0	0	0	0	1	0	0	0	0	0	0	0	0	1	0	0	0	0				3	1	1	0	0	0	0	0
c.6077del	44	r.(?)	p.(Leu2026Argfs*35)	g.94471067del	0	Null	Pathogenic	Not assessed		1	0	0	0	0	0	0	0	0	1	0	0	0	0	0	0	0	0	1	0	0	0	0				11	1	1	0	1	0	0	0
c.6077T>C	44	r.(?)	p.(Leu2026Pro)	g.94471067A>G	2.03304e-06	Missense	Pathogenic	Moderate		0	0	0	0	0	0	0	0	1	0	0	0	0	1	0	0	0	0	1	0	0	0	0				10	0	1	2	0	0	0	0
c.6079C>T	44	r.(?)	p.(Leu2027Phe)	g.94471065G>A	0.000268501	Missense	Pathogenic	Moderate		0	0	0	0	0	0	1	0	1	0	0	0	0	0	1	0	0	0	1	0	0	0	0				15	1	1	1	1	0	0	0
c.6082A>G	44	r.(?)	p.(Thr2028Ala)	g.94471062T>C	0	Missense	VUS	Not assessed		0	0	0	0	0	0	0	0	0	1	0	0	0	0	0	0	0	1	1	0	0	0	0				5	1	2	0	0	0	0	0
c.6083C>T	44	r.(?)	p.(Thr2028Ile)	g.94471061G>A	0	Missense	Likely pathogenic	Mild/Moderate		0	0	0	0	0	0	0	0	1	0	0	0	1	0	0	0	0	0	1	0	0	0	0				8	0	2	1	0	0	0	0
c.6085G>A	44	r.(?)	p.(Gly2029Arg)	g.94471059C>T	0	Missense	VUS	Uncertain		0	0	0	0	0	0	0	0	0	1	0	0	0	0	0	0	0	0	1	0	0	0	0				3	1	1	0	0	0	0	0
c.6086G>T	44	r.(?)	p.(Gly2029Val)	g.94471058C>A	0	Missense	VUS	Uncertain		0	0	0	0	0	0	0	0	0	1	0	0	0	0	0	0	0	0	0	1	0	0	0				2	2	0	0	0	0	0	0
c.6088C>T	44	r.(?)	p.(Arg2030*)	g.94471056G>A	1.92663e-05	Null	Pathogenic	Severe		1	0	0	0	0	0	0	0	1	0	0	0	0	0	1	0	0	0	1	0	0	0	0				22	0	1	1	2	0	0	0
c.6089G>A	44	r.(?)	p.(Arg2030Gln)	g.94471055C>T	0.000458513	Missense	Pathogenic	Mild	yes, (36%)	0	0	0	0	0	0	1	0	1	0	0	0	0	0	1	0	0	0	1	0	0	0	0				15	1	1	1	1	0	0	0
c.6095A>G	44	r.(?)	p.(His2032Arg)	g.94471049T>C	0	Missense	Pathogenic	Moderate		0	0	0	0	0	0	0	0	1	0	0	0	0	1	0	0	0	0	1	0	0	0	0				10	0	1	2	0	0	0	0
c.6097C>T	44	r.(?)	p.(Leu2033Phe)	g.94471047G>A	0	Missense	Likely pathogenic	Uncertain		0	0	0	0	0	0	0	0	0	1	0	1	0	0	0	0	0	1	1	0	0	0	0				6	2	2	0	0	0	0	0
c.6100del	44	r.(?)	p.(Tyr2034Thrfs*27)	g.94471046del	0	Null	Pathogenic	Severe		1	0	0	0	0	0	0	0	0	1	0	0	0	0	0	0	0	0	1	0	0	0	0				11	1	1	0	1	0	0	0
c.6098T>A	44	r.(?)	p.(Leu2033His)	g.94471046A>T	0	Missense	VUS	Severe		0	0	0	0	0	0	0	0	0	1	0	0	0	0	0	0	0	1	1	0	0	0	0				5	1	2	0	0	0	0	0
c.6098T>C	44	r.(?)	p.(Leu2033Pro)	g.94471046A>G	0	Missense	Pathogenic	Mild/Moderate		0	0	0	0	0	0	0	0	1	0	0	0	1	0	0	0	0	1	1	0	0	0	0				10	0	3	1	0	0	0	0
c.6098T>G	44	r.(?)	p.(Leu2033Arg)	g.94471046A>C	0	Missense	Pathogenic	Mild/Moderate		0	0	0	0	0	0	0	0	1	0	0	0	1	0	0	0	0	1	1	0	0	0	0				10	0	3	1	0	0	0	0
c.6106del	44	r.(?)	p.(Tyr2036Metfs*25)	g.94471040del	0	Null	Pathogenic	Not assessed		1	0	0	0	0	0	0	0	0	1	0	0	0	0	0	0	0	0	1	0	0	0	0				11	1	1	0	1	0	0	0
c.6104T>C	44	r.(?)	p.(Leu2035Pro)	g.94471040A>G	0	Missense	VUS	Not assessed		0	0	0	0	0	0	0	0	0	1	0	0	0	0	0	0	0	0	1	0	0	0	0				3	1	1	0	0	0	0	0
c.6107A>G	44	r.(?)	p.(Tyr2036Cys)	g.94471037T>C	0	Missense	Pathogenic	Mild/Moderate		0	0	0	0	0	0	0	0	1	0	0	0	0	0	1	0	0	0	1	0	0	0	0				14	0	1	1	1	0	0	0
c.6107delinsTT	44	r.(?)	p.(Tyr2036Phefs*21)	g.94471037delinsAA	0	Null	Pathogenic	Severe		1	0	0	0	0	0	0	0	0	1	0	0	0	0	0	0	0	0	1	0	0	0	0				11	1	1	0	1	0	0	0
c.6110C>A	44	r.(?)	p.(Ala2037Asp)	g.94471034G>T	0	Missense	Likely pathogenic	Uncertain		0	0	0	0	0	0	0	0	1	0	0	0	1	0	0	0	0	0	1	0	0	0	0				8	0	2	1	0	0	0	0
c.6112C>T	44	r.(?)	p.(Arg2038Trp)	g.94471032G>A	1.74705e-05	Missense	Pathogenic	Severe		0	0	0	0	0	0	0	0	1	0	0	0	0	1	0	0	0	0	1	0	0	0	0				10	0	1	2	0	0	0	0
c.6113G>A	44	r.(?)	p.(Arg2038Gln)	g.94471031C>T	2.33545e-05	Missense	Likely pathogenic	Uncertain		0	0	0	0	0	0	0	0	0	0	0	0	1	0	0	0	0	1	1	0	0	0	0				6	0	3	0	0	0	0	0
c.6118C>T	44	r.(?)	p.(Arg2040*)	g.94471026G>A	1.98434e-05	Null	Pathogenic	Severe		1	0	0	0	0	0	0	0	1	0	0	0	0	0	1	0	0	0	1	0	0	0	0				22	0	1	1	2	0	0	0
c.6119G>A	44	r.(?)	p.(Arg2040Gln)	g.94471025C>T	0.000315215	Missense	Pathogenic	Mild		0	0	0	0	0	0	0	0	1	0	0	0	0	1	0	0	0	0	1	0	0	0	0				10	0	1	2	0	0	0	0
c.6122G>A	44	r.(?)	p.(Gly2041Asp)	g.94471022C>T	0	Missense	Likely pathogenic	Severe		0	0	0	0	0	0	0	0	1	0	0	0	0	0	0	0	0	0	1	0	0	0	0				6	0	1	1	0	0	0	0
c.6122G>T	44	r.(?)	p.(Gly2041Val)	g.94471022C>A	0	Missense	VUS	Not assessed		0	0	0	0	0	0	0	0	0	1	0	0	0	0	0	0	0	1	1	0	0	0	0				5	1	2	0	0	0	0	0
c.6125T>G	44	r.(?)	p.(Val2042Gly)	g.94471019A>C	0	Missense	VUS	Uncertain		0	0	0	0	0	0	0	0	0	1	0	0	1	0	0	0	0	0	1	0	0	0	0				5	1	2	0	0	0	0	0
c.6127C>T	44	r.(?)	p.(Pro2043Ser)	g.94471017G>A	1.94473e-05	Missense	VUS	Uncertain		0	0	0	0	0	0	0	0	0	0	0	1	0	0	0	0	0	0	1	0	0	0	0				3	1	1	0	0	0	0	0
c.6108_6130dup	44	r.(?)	p.(Ala2044Valfs*25)	g.94471014_94471036dup	0	Null	Pathogenic	Severe		1	0	0	0	0	0	0	0	0	1	0	1	0	0	0	0	0	0	1	0	0	0	0				12	2	1	0	1	0	0	0
c.6140T>A	44	r.(?)	p.(Ile2047Asn)	g.94471004A>T	0	Missense	VUS	Not assessed		0	0	0	0	0	0	0	0	0	1	0	0	0	0	0	0	0	0	1	0	0	0	0				3	1	1	0	0	0	0	0
c.6146A>C	44	r.(spl?)	p.(Lys2049Thr)	g.94470998T>G	5.48259e-06	Missense	VUS	Severe		0	0	0	0	0	0	0	0	1	0	0	0	0	0	0	0	0	0	0	1	0	0	0				5	1	0	1	0	0	0	0
c.6146del	44	r.(spl?)	p.(Lys2049Argfs*12)	g.94470998del	0	Null	Pathogenic	Severe		1	0	0	0	0	0	0	0	1	0	0	0	1	0	0	0	0	0	0	0	0	0	0				14	0	1	1	1	0	0	0
c.6147G>A	44	r.6006_6147del	p.(Ser2002Argfs*11)	g.94470997C>T	0	Null	Pathogenic	Severe		1	0	0	0	0	1	0	0	0	1	0	0	0	0	0	0	0	0	0	1	0	0	0				12	2	1	0	1	0	0	0
c.6147+1G>A	44	r.spl	p.(?)	g.94470996C>T	0	Null	Likely pathogenic	Not assessed		1	0	0	0	0	0	0	0	0	1	0	0	0	0	0	0	0	0	0	0	0	0	0				9	1	0	0	1	0	0	0
c.5313-1_6147+1dup	37i_44i	r.spl?	p.(?)	g.94470996_94480247dup	0	Null	VUS	Not assessed		0	1	0	0	0	0	0	0	0	1	0	0	0	0	0	0	0	0	0	0	0	0	0				5	1	0	1	0	0	0	0
c.6147+2T>A	44i	r.spl	p.(?)	g.94470995A>T	0	Null	Pathogenic	Severe		1	0	0	0	0	0	0	0	1	0	0	1	0	0	0	0	0	0	0	0	0	0	0				13	1	0	1	1	0	0	0
c.6147_6147+7del	44	r.(?)	p.(Val2050Leufs*11)	g.94470995_94471002del	0	Null	Likely pathogenic	Severe		0	1	0	0	0	0	0	0	0	1	0	0	0	0	0	0	0	0	1	0	0	0	0				7	1	1	1	0	0	0	0
c.6147+9T>A	44i	r.(spl?)	p.(?)	g.94470988A>T	6.321e-05	NCSS/DI	Likely benign	Uncertain		0	0	0	0	0	0	0	0	0	0	0	0	0	0	0	0	0	0	0	0	0	1	0				-2	0	0	0	0	0	1	0
c.5313-85_6147+21dup	37i_44i	r.(5313_6147dup)	p.(Val2050Metfs*15)	g.94470977_94480332dup	0	Null	VUS	Not assessed		0	1	0	0	0	0	0	0	0	1	0	0	0	0	0	0	0	0	0	0	0	0	0				5	1	0	1	0	0	0	0
c.6005+658_6147+757delinsTTTAACAGTGTT	43i_44i	r.(?)	p.(?)	g.94470240_94472532delinsAACACTGTTAAA	0	Null	Likely pathogenic	Severe		1	0	0	0	0	0	0	0	0	1	0	0	0	0	0	0	0	0	0	0	0	0	0				9	1	0	0	1	0	0	0
c.6148-489C>T	44i	r.(?)	p.(?)	g.94468037G>A	9.4204e-05	NCSS/DI	Likely benign	Benign		0	0	0	0	0	0	0	0	0	0	0	0	0	0	0	0	0	0	0	0	0	1	0				-2	0	0	0	0	0	1	0
c.6148-89G>A	44i	r.?	p.(?)	g.94467637C>T	0	NCSS/DI	VUS	Not assessed		0	0	0	0	0	0	0	1	0	1	0	0	0	0	0	0	0	0	0	1	0	0	0				1	2	0	0	0	1	0	0
c.6148-84A>T	44i	r.[=,6147_6148ins6148-262_6148-90,6006_6147delins6148-310_6148-90,6148_6149del]	p.[=,Val2050Valfs*68,Ile2003Hisfs*30, Val2050_Leu2094del]	g.94467632T>A	0	NCSS/DI	VUS	Mild		0	0	0	0	0	0	1	0	0	1	0	1	0	0	0	0	0	0	0	1	0	0	0				4	4	0	0	0	0	0	0
c.6148-2A>T	44i	r.spl	p.(?)	g.94467550T>A	0	Null	Pathogenic	Severe		1	0	0	0	0	0	0	0	0	1	0	1	0	0	0	0	0	0	0	0	0	0	0				10	2	0	0	1	0	0	0
c.6148G>A	45	r.(spl?)	p.(Val2050Ile)	g.94467548C>T	0	Missense	VUS	Not assessed		0	0	0	0	0	0	0	0	0	1	0	0	0	0	0	0	0	0	0	1	0	0	0				2	2	0	0	0	0	0	0
c.6148G>C	45	r.(spl?)	p.(Val2050Leu)	g.94467548C>G	0.00326151	Missense	VUS	Benign		0	0	0	0	0	0	0	0	0	0	0	0	0	0	0	0	0	0	0	1	0	0	0				1	1	0	0	0	0	0	0
c.6149T>C	45	r.(spl?)	p.(Val2050Ala)	g.94467547A>G	0	Missense	VUS	Not assessed		0	0	0	0	0	0	0	0	0	1	0	0	0	0	0	0	0	0	0	1	0	0	0				2	2	0	0	0	0	0	0
c.6155del	45	r.(?)	p.(Asn2052Thrfs*9)	g.94467541del	0	Null	Pathogenic	Severe		1	0	0	0	0	0	0	0	1	0	0	0	0	0	0	0	0	0	1	0	0	0	0				14	0	1	1	1	0	0	0
c.6159G>A	45	r.(?)	p.(Trp2053*)	g.94467537C>T	0	Null	Pathogenic	Severe		1	0	0	0	0	0	0	0	0	1	0	0	0	0	0	0	0	0	1	0	0	0	0				11	1	1	0	1	0	0	0
c.6166A>T	45	r.(?)	p.(Lys2056*)	g.94467530T>A	0	Null	Pathogenic	Severe		1	0	0	0	0	0	0	0	1	0	0	0	1	0	0	0	0	0	1	0	0	0	0				16	0	2	1	1	0	0	0
c.6173T>G	45	r.(?)	p.(Leu2058Arg)	g.94467523A>C	0	Missense	Likely pathogenic	Mild/Moderate		0	0	0	0	0	0	0	0	1	0	0	0	1	0	0	0	0	0	1	0	0	0	0				8	0	2	1	0	0	0	0
c.6176G>A	45	r.(?)	p.(Gly2059Asp)	g.94467520C>T	2.62538e-05	Missense	VUS	Not assessed		0	0	0	0	0	0	0	0	0	1	0	0	0	0	0	0	0	1	1	0	0	0	0				5	1	2	0	0	0	0	0
c.6176G>C	45	r.(?)	p.(Gly2059Ala)	g.94467520C>G	0	Missense	Likely pathogenic	Uncertain		0	0	0	0	0	0	0	0	1	0	0	0	0	0	0	0	0	0	1	0	0	0	0				6	0	1	1	0	0	0	0
c.6179T>G	45	r.(?)	p.(Leu2060Arg)	g.94467517A>C	0	Missense	Pathogenic	Moderate		0	0	0	0	0	0	0	0	1	0	0	0	0	0	1	0	0	0	1	0	0	0	0				14	0	1	1	1	0	0	0
c.6181_6184del	45	r.(?)	p.(Thr2061Serfs*53)	g.94467515_94467518del	0	Null	Pathogenic	Severe		1	0	0	0	0	0	0	0	1	0	0	1	0	0	0	0	0	0	1	0	0	0	0				15	1	1	1	1	0	0	0
c.6184_6187del	45	r.(?)	p.(Val2062Thrfs*52)	g.94467511_94467514del	0	Null	Pathogenic	Severe		1	0	0	0	0	0	0	0	1	0	0	0	1	0	0	0	0	0	1	0	0	0	0				16	0	2	1	1	0	0	0
c.6189C>A	45	r.(?)	p.(Tyr2063*)	g.94467507G>T	0	Null	Pathogenic	Severe		1	0	0	0	0	0	0	0	1	0	0	1	0	0	0	0	0	0	1	0	0	0	0				15	1	1	1	1	0	0	0
c.6190G>A	45	r.(?)	p.(Ala2064Thr)	g.94467506C>T	4.54788e-05	Missense	Pathogenic	Mild/Moderate		0	0	0	0	0	0	0	0	1	0	0	0	0	0	1	0	0	0	0	1	0	0	0				13	1	0	1	1	0	0	0
c.6191C>T	45	r.(?)	p.(Ala2064Val)	g.94467505G>A	1.32542e-06	Missense	Likely pathogenic	Moderate/Severe		0	0	0	0	0	0	0	0	1	0	0	0	0	0	0	0	0	1	0	0	0	0	0				6	0	1	1	0	0	0	0
c.6193G>C	45	r.(?)	p.(Asp2065His)	g.94467503C>G	0	Missense	VUS	Uncertain		0	0	0	0	0	0	0	0	0	1	0	1	0	0	0	0	0	0	0	1	0	0	0				3	3	0	0	0	0	0	0
c.6194A>T	45	r.(?)	p.(Asp2065Val)	g.94467502T>A	0	Missense	VUS	Not assessed		0	0	0	0	0	0	0	0	0	1	0	0	0	0	0	0	0	0	1	0	0	0	0				3	1	1	0	0	0	0	0
c.6196del	45	r.(?)	p.(Cys2066Alafs*49)	g.94467500del	0	Null	Pathogenic	Severe		1	0	0	0	0	0	0	0	1	0	0	0	1	0	0	0	0	0	1	0	0	0	0				16	0	2	1	1	0	0	0
c.6207C>T	45	r.(?)	p.(Gly2069=)	g.94467489G>A	0	Synonymous	VUS	Uncertain		0	0	0	0	0	0	0	0	0	1	0	0	0	0	0	0	0	0	0	1	0	0	0				2	2	0	0	0	0	0	0
c.6209C>G	45	r.(?)	p.(Thr2070Arg)	g.94467487G>C	0	Missense	Likely pathogenic	Mild/Moderate		0	0	0	0	0	0	0	0	1	0	0	0	0	0	0	0	0	0	1	0	0	0	0				6	0	1	1	0	0	0	0
c.6208_6209delinsCA	45	r.(?)	p.(Thr2070Gln)	g.94467487_94467488delinsTG	0	Missense	VUS	Not assessed		0	0	0	0	0	0	0	0	0	1	0	0	0	0	0	0	0	0	0	0	0	0	0				1	1	0	0	0	0	0	0
c.6212A>T	45	r.(?)	p.(Tyr2071Phe)	g.94467484T>A	0	Missense	VUS	Not assessed		0	0	0	0	0	0	0	0	0	1	0	0	0	0	0	0	0	0	1	0	0	0	0				3	1	1	0	0	0	0	0
c.6213C>G	45	r.(?)	p.(Tyr2071*)	g.94467483G>C	0	Null	Pathogenic	Severe		1	0	0	0	0	0	0	0	0	1	0	0	1	0	0	0	0	0	1	0	0	0	0				13	1	2	0	1	0	0	0
c.6215G>A	45	r.(?)	p.(Ser2072Asn)	g.94467481C>T	0	Missense	Pathogenic	Mild/Moderate		0	0	0	0	0	0	0	0	1	0	0	0	1	0	0	0	0	1	1	0	0	0	0				10	0	3	1	0	0	0	0
c.6216T>A	45	r.(?)	p.(Ser2072Arg)	g.94467480A>T	0	Missense	Pathogenic	Uncertain		0	0	0	1	0	0	0	0	0	1	0	1	0	0	0	0	0	1	1	0	0	0	0				10	2	2	1	0	0	0	0
c.6216T>G	45	r.(?)	p.(Ser2072Arg)	g.94467480A>C	0	Missense	Likely pathogenic	Severe		0	0	0	0	0	0	0	0	1	0	0	0	0	0	0	0	0	1	1	0	0	0	0				8	0	2	1	0	0	0	0
c.6220G>A	45	r.(?)	p.(Gly2074Ser)	g.94467476C>T	0	Missense	Likely pathogenic	Mild/Moderate		0	0	0	0	0	0	0	0	1	0	0	1	0	0	0	0	0	1	1	0	0	0	0				9	1	2	1	0	0	0	0
c.6221G>A	45	r.(?)	p.(Gly2074Asp)	g.94467475C>T	2.20999e-05	Missense	Pathogenic	Severe		0	0	0	0	0	0	0	0	1	0	0	0	1	0	0	0	0	1	1	0	0	0	0				10	0	3	1	0	0	0	0
c.6221G>T	45	r.(?)	p.(Gly2074Val)	g.94467475C>A	1.82963e-05	Missense	Pathogenic	Severe		0	0	0	0	0	0	0	0	1	0	0	0	0	1	0	0	0	1	1	0	0	0	0				12	0	2	2	0	0	0	0
c.6215_6226dup	45	r.(?)	p.(Ser2072_Asn2075dup)	g.94467473_94467484dup	0	Insertion/Deletion	VUS	Uncertain		0	0	0	0	0	0	0	0	0	1	0	0	0	0	0	0	1	0	0	0	0	0	0				3	1	1	0	0	0	0	0
c.6226A>G	45	r.(?)	p.(Lys2076Glu)	g.94467470T>C	0	Missense	VUS	Uncertain		0	0	0	0	0	0	0	0	0	1	0	1	0	0	0	0	0	0	1	0	0	0	0				4	2	1	0	0	0	0	0
c.6228del	45	r.(?)	p.(Lys2076Asnfs*39)	g.94467468del	0	Null	Pathogenic	Not assessed		1	0	0	0	0	0	0	0	0	1	0	0	0	0	0	0	0	0	1	0	0	0	0				11	1	1	0	1	0	0	0
c.6229C>G	45	r.(?)	p.(Arg2077Gly)	g.94467467G>C	4.21061e-06	Missense	Pathogenic	Severe		0	0	0	0	0	0	0	0	1	0	0	0	1	0	0	0	0	1	1	0	0	0	0				10	0	3	1	0	0	0	0
c.6229C>T	45	r.(?)	p.(Arg2077Trp)	g.94467467G>A	5.96332e-06	Missense	Pathogenic	Severe		0	0	0	0	0	1	0	0	1	0	0	0	0	0	1	0	0	1	1	0	0	0	0				18	0	3	1	1	0	0	0
c.6230G>A	45	r.(?)	p.(Arg2077Gln)	g.94467466C>T	1.05517e-05	Missense	VUS	Uncertain		0	0	0	0	0	0	0	0	0	0	0	1	0	0	0	0	0	1	1	0	0	0	0				5	1	2	0	0	0	0	0
c.6232A>G	45	r.(?)	p.(Lys2078Glu)	g.94467464T>C	0	Missense	VUS	Uncertain		0	0	0	0	0	0	0	0	0	1	0	0	1	0	0	0	0	0	1	0	0	0	0				5	1	2	0	0	0	0	0
c.6239C>T	45	r.(?)	p.(Ser2080Phe)	g.94467457G>A	0	Missense	VUS	Uncertain		0	0	0	0	0	0	0	0	0	1	0	0	0	0	0	0	0	0	1	0	0	0	0				3	1	1	0	0	0	0	0
c.6238_6239del	45	r.(?)	p.(Ser2080Hisfs*16)	g.94467457_94467458del	0	Null	Pathogenic	Severe		1	0	0	0	0	0	0	0	1	0	0	1	0	0	0	0	0	0	1	0	0	0	0				15	1	1	1	1	0	0	0
c.6245C>T	45	r.(?)	p.(Ala2082Val)	g.94467451G>A	0	Missense	VUS	Not assessed		0	0	0	0	0	0	0	0	0	1	0	0	0	0	0	0	0	0	1	0	0	0	0				3	1	1	0	0	0	0	0
c.6249C>T	45	r.(?)	p.(Ile2083=)	g.94467447G>A	0.0777563	Synonymous	Benign	Not assessed		0	0	0	0	0	0	0	0	0	0	1	0	0	0	0	0	0	0	0	0	0	1	1				-7	0	0	0	0	1	1	1
c.6250G>A	45	r.(?)	p.(Ala2084Thr)	g.94467446C>T	1.72042e-05	Missense	VUS	Not assessed		0	0	0	0	0	0	0	0	0	1	0	0	0	0	0	0	0	0	1	0	0	0	0				3	1	1	0	0	0	0	0
c.6250G>C	45	r.(?)	p.(Ala2084Pro)	g.94467446C>G	0	Missense	VUS	Uncertain		0	0	0	0	0	0	0	0	0	1	0	0	0	0	0	0	0	0	1	0	0	0	0				3	1	1	0	0	0	0	0
c.6254T>C	45	r.(?)	p.(Leu2085Pro)	g.94467442A>G	0	Missense	VUS	Severe		0	0	0	0	0	0	0	0	0	1	0	0	0	0	0	0	0	0	1	0	0	0	0				3	1	1	0	0	0	0	0
c.6255C>T	45	r.(?)	p.(Leu2085=)	g.94467441G>A	0.00274072	Synonymous	Benign	Not assessed		0	0	0	0	0	0	0	0	0	0	1	0	0	0	0	0	0	0	0	0	0	1	1				-7	0	0	0	0	1	1	1
c.6257T>G	45	r.(?)	p.(Ile2086Ser)	g.94467439A>C	0	Missense	VUS	Not assessed		0	0	0	0	0	0	0	0	0	1	0	0	0	0	0	0	0	0	1	0	0	0	0				3	1	1	0	0	0	0	0
c.6270G>A	45	r.(?)	p.(Pro2090=)	g.94467426C>T	4.06585e-06	Synonymous	Likely benign	Not assessed		0	0	0	0	0	0	0	0	0	1	0	0	0	0	0	0	0	0	0	0	0	1	1				-2	1	0	0	0	1	1	0
c.6272T>A	45	r.(?)	p.(Leu2091Gln)	g.94467424A>T	0	Missense	VUS	Uncertain		0	0	0	0	0	0	0	0	0	1	0	0	0	0	0	0	0	0	1	0	0	0	0				3	1	1	0	0	0	0	0
c.6282+1G>A	45i	r.spl	p.(?)	g.94467413C>T	0	Null	Likely pathogenic	Severe		0	0	1	0	0	0	0	0	1	0	0	1	0	0	0	0	0	0	0	0	0	0	0				7	1	1	1	0	0	0	0
c.6282+1G>C	45i	r.spl	p.(?)	g.94467413C>G	1.19359e-05	Null	Pathogenic	Severe		0	0	1	0	0	0	0	0	1	0	0	0	0	1	0	0	0	0	0	0	0	0	0				10	0	1	2	0	0	0	0
c.6282+3A>T	45i	r.(spl?)	p.(?)	g.94467411T>A	0	NCSS/DI	VUS	Not assessed		0	0	0	0	0	0	0	0	0	1	0	0	0	0	0	0	0	0	0	1	0	0	0				2	2	0	0	0	0	0	0
c.6282+7G>A	45i	r.(?)	p.(?)	g.94467407C>T	0.0776651	NCSS/DI	Benign	Benign		0	0	0	0	0	0	0	1	0	0	1	0	0	0	0	0	0	0	0	0	0	1	0				-7	0	0	0	0	1	1	1
c.6283-78G>T	45i	r.[=,6283_6283ins6283-282_6283-80]	p.[=,Asp2095Aspfs*12]	g.94466739C>A	0	NCSS/DI	VUS	Mild		0	0	0	0	0	0	0	0	1	0	0	0	0	0	0	0	0	0	0	1	0	0	0				5	1	0	1	0	0	0	0
c.6283-6C>A	45i	r.(?)	p.(?)	g.94466667G>T	8.65196e-06	NCSS/DI	VUS	Not assessed		0	0	0	0	0	0	0	0	0	1	0	0	0	0	0	0	0	0	0	1	0	0	0				2	2	0	0	0	0	0	0
c.6283-3C>A	45i	r.(?)	p.(?)	g.94466664G>T	0	NCSS/DI	VUS	Uncertain		0	0	0	0	0	0	0	1	0	1	0	0	0	0	0	0	0	0	0	1	0	0	0				1	2	0	0	0	1	0	0
c.6283-3C>G	45i	r.(?)	p.(?)	g.94466664G>C	0	NCSS/DI	VUS	Uncertain		0	0	0	0	0	0	0	0	0	1	0	0	1	0	0	0	0	0	0	1	0	0	0				4	2	1	0	0	0	0	0
c.6283-2A>G	45i	r.spl	p.(?)	g.94466663T>C	0	Null	Likely pathogenic	Severe		1	0	0	0	0	0	0	0	0	1	0	0	0	0	0	0	0	0	0	0	0	0	0				9	1	0	0	1	0	0	0
c.6283-3_6283-2delinsAG	45i	r.(?)	p.(?)	g.94466663_94466664delinsCT	0	Null	Pathogenic	Severe		1	0	0	0	0	0	0	0	0	1	0	0	0	0	0	0	0	0	0	1	0	0	0				10	2	0	0	1	0	0	0
c.6283G>C	46	r.(spl?)	p.(Asp2095His)	g.94466661C>G	0	Missense	VUS	Uncertain		0	0	0	0	0	0	0	0	0	1	0	1	0	0	0	0	0	0	1	0	0	0	0				4	2	1	0	0	0	0	0
c.6284A>G	46	r.(spl?)	p.(Asp2095Gly)	g.94466660T>C	5.99135e-06	Missense	Likely pathogenic	Uncertain		0	0	0	0	0	0	0	0	0	1	0	0	1	0	0	0	0	1	1	0	0	0	0				7	1	3	0	0	0	0	0
c.6284A>T	46	r.(spl?)	p.(Asp2095Val,?)	g.94466660T>A	0	Missense	Likely pathogenic	Mild/Moderate		0	0	0	0	0	0	0	0	1	0	0	0	1	0	0	0	0	0	1	0	0	0	0				8	0	2	1	0	0	0	0
c.6285T>C	46	r.(spl?)	p.(Asp2095=)	g.94466659A>G	0.157972	Synonymous	Likely benign	Benign		0	0	0	0	0	0	0	0	0	0	1	0	0	0	0	0	0	0	0	0	0	1	0				-6	0	0	0	0	0	1	1
c.6286G>A	46	r.(?)	p.(Glu2096Lys)	g.94466658C>T	1.0208e-05	Missense	Likely pathogenic	Severe		0	0	0	0	0	0	0	0	1	0	0	1	0	0	0	0	0	1	1	0	0	0	0				9	1	2	1	0	0	0	0
c.6287A>G	46	r.(?)	p.(Glu2096Gly)	g.94466657T>C	0	Missense	Likely pathogenic	Severe		0	0	0	0	0	0	0	0	1	0	0	0	0	0	0	0	0	1	1	0	0	0	0				8	0	2	1	0	0	0	0
c.6287A>T	46	r.(?)	p.(Glu2096Val)	g.94466657T>A	0	Missense	Pathogenic	Mild/Moderate		0	0	0	0	0	0	0	0	1	0	0	0	1	0	0	0	0	1	1	0	0	0	0				10	0	3	1	0	0	0	0
c.6289C>T	46	r.(?)	p.(Pro2097Ser)	g.94466655G>A	0	Missense	Pathogenic	Mild/Moderate		0	0	0	0	0	0	0	0	1	0	0	0	0	1	0	0	0	0	1	0	0	0	0				10	0	1	2	0	0	0	0
c.6300del	46	r.(?)	p.(Met2101Trpfs*14)	g.94466646del	0	Null	Pathogenic	Severe		1	0	0	0	0	0	0	0	0	1	0	0	0	0	0	0	0	0	1	0	0	0	0				11	1	1	0	1	0	0	0
c.6305A>C	46	r.(?)	p.(Asp2102Ala)	g.94466639T>G	0	Missense	Likely pathogenic	Moderate/Severe		0	0	0	0	0	0	0	0	1	0	0	0	0	0	0	0	0	1	1	0	0	0	0				8	0	2	1	0	0	0	0
c.6305A>G	46	r.(?)	p.(Asp2102Gly)	g.94466639T>C	5.27817e-06	Missense	VUS	Not assessed		0	0	0	0	0	0	0	0	0	1	0	0	0	0	0	0	0	1	1	0	0	0	0				5	1	2	0	0	0	0	0
c.6306C>A	46	r.(?)	p.(Asp2102Glu)	g.94466638G>T	1.2819e-05	Missense	Pathogenic	Moderate/Severe		0	0	0	0	0	0	0	0	1	0	0	0	1	0	0	0	0	1	1	0	0	0	0				10	0	3	1	0	0	0	0
c.6310dup	46	r.(?)	p.(Gln2104Profs*31)	g.94466638dup	0	Null	Pathogenic	Not assessed		1	0	0	0	0	0	0	0	0	1	0	0	0	0	0	0	0	0	1	0	0	0	0				11	1	1	0	1	0	0	0
c.6310del	46	r.(?)	p.(Gln2104Argfs*11)	g.94466638del	0	Null	Pathogenic	Severe		1	0	0	0	0	0	0	0	0	1	0	1	0	0	0	0	0	0	1	0	0	0	0				12	2	1	0	1	0	0	0
c.6310C>T	46	r.(?)	p.(Gln2104*)	g.94466634G>A	0	Null	Pathogenic	Severe		1	0	0	0	0	0	0	0	0	1	0	0	1	0	0	0	0	0	1	0	0	0	0				13	1	2	0	1	0	0	0
c.6309_6310del	46	r.(?)	p.(Gln2104Glyfs*30)	g.94466634_94466635del	0	Null	Pathogenic	Not assessed		1	0	0	0	0	0	0	0	0	1	0	0	0	0	0	0	0	0	1	0	0	0	0				11	1	1	0	1	0	0	0
c.6316C>T	46	r.(?)	p.(Arg2106Cys)	g.94466628G>A	0.000136233	Missense	Pathogenic	Moderate		0	0	0	0	0	0	0	0	1	0	0	0	0	0	1	0	0	1	1	0	0	0	0				16	0	2	1	1	0	0	0
c.6317G>A	46	r.(?)	p.(Arg2106His)	g.94466627C>T	3.31034e-06	Missense	Pathogenic	Moderate		0	0	0	0	0	0	0	0	1	0	0	0	0	1	0	0	0	1	1	0	0	0	0				12	0	2	2	0	0	0	0
c.6317G>C	46	r.(?)	p.(Arg2106Pro)	g.94466627C>G	0	Missense	Pathogenic	Causative variant of unknown severity		0	0	0	0	0	0	0	0	1	0	0	0	1	0	0	0	0	1	1	0	0	0	0				10	0	3	1	0	0	0	0
c.6319C>T	46	r.(?)	p.(Arg2107Cys)	g.94466625G>A	2.37629e-05	Missense	Pathogenic	Mild/Moderate		0	0	0	0	0	0	0	0	1	0	0	0	0	1	0	0	0	1	1	0	0	0	0				12	0	2	2	0	0	0	0
c.6320G>A	46	r.(?)	p.(Arg2107His)	g.94466624C>T	0.00160956	Missense	Likely pathogenic	Mild		0	0	0	0	0	0	0	0	1	0	1	0	1	0	0	0	0	1	1	0	0	0	0				6	0	3	1	0	0	0	1
c.6320G>C	46	r.(?)	p.(Arg2107Pro)	g.94466624C>G	0	Missense	Pathogenic	Mild/Moderate		0	0	0	0	0	0	0	0	1	0	0	0	1	0	0	0	0	1	1	0	0	0	0				10	0	3	1	0	0	0	0
c.6319_6321delinsAAA	46	r.(?)	p.(Arg2107Lys)	g.94466623_94466625delinsTTT	0	Missense	Likely pathogenic	Not assessed		0	0	0	0	0	0	0	0	0	1	0	0	1	0	0	0	1	1	1	0	0	0	0				9	1	4	0	0	0	0	0
c.6319_6325del	46	r.(?)	p.(Arg2107Cysfs*6)	g.94466621_94466627del	0	Null	Pathogenic	Severe		1	0	0	0	0	0	0	0	1	0	0	1	0	0	0	0	0	0	1	0	0	0	0				15	1	1	1	1	0	0	0
c.6326T>C	46	r.(?)	p.(Leu2109Pro)	g.94466618A>G	0	Missense	Likely pathogenic	Severe		0	0	0	0	0	0	0	0	1	0	0	0	0	0	0	0	0	0	1	0	0	0	0				6	0	1	1	0	0	0	0
c.6328T>C	46	r.(?)	p.(Trp2110Arg)	g.94466616A>G	0	Missense	VUS	Uncertain		0	0	0	0	0	0	0	0	0	1	0	0	0	0	0	0	0	0	1	0	0	0	0				3	1	1	0	0	0	0	0
c.6329G>A	46	r.(?)	p.(Trp2110*)	g.94466615C>T	0	Null	Pathogenic	Severe		1	0	0	0	0	0	0	0	1	0	0	0	0	1	0	0	0	0	1	0	0	0	0				18	0	1	2	1	0	0	0
c.6323_6331delinsGGC	46	r.(?)	p.(Met2108_Asn2111delinsArgHis)	g.94466613_94466621delinsGCC	0	Insertion/Deletion	VUS	Not assessed		0	0	0	0	0	0	0	0	0	1	0	0	0	0	0	0	1	0	1	0	0	0	0				5	1	2	0	0	0	0	0
c.6333C>T	46	r.(?)	p.(Asn2111=)	g.94466611G>A	6.65102e-05	Synonymous	Likely benign	Uncertain		0	0	0	0	0	0	0	0	0	0	0	0	0	0	0	0	0	0	0	0	0	1	1				-3	0	0	0	0	1	1	0
c.6334G>C	46	r.(?)	p.(Val2112Leu)	g.94466610C>G	2.03316e-06	Missense	VUS	Not assessed		0	0	0	0	0	0	0	0	0	1	0	0	0	0	0	0	0	0	0	0	1	0	0				0	1	0	0	0	1	0	0
c.6339C>G	46	r.(?)	p.(Ile2113Met)	g.94466605G>C	0	Missense	Likely pathogenic	Causative variant of unknown severity		0	0	0	0	0	0	0	0	1	0	0	0	1	0	0	0	0	0	0	1	0	0	0				7	1	1	1	0	0	0	0
c.6340G>A	46	r.(?)	p.(Val2114Met)	g.94466604C>T	3.54571e-05	Missense	VUS	Not assessed		0	0	0	0	0	0	0	0	0	0	0	0	0	0	0	0	0	0	0	1	0	0	0				1	1	0	0	0	0	0	0
c.6342G>A	46	r.(?)	p.(Val2114=)	g.94466602C>T	2.37483e-05	Synonymous	Likely pathogenic	Severe		0	0	0	0	0	0	0	0	1	0	0	0	1	0	0	0	0	0	0	1	0	0	0				7	1	1	1	0	0	0	0
c.6352del	46	r.(?)	p.(Arg2118Glufs*27)	g.94466592del	0	Null	Pathogenic	Severe		1	0	0	0	0	0	0	0	1	0	0	0	1	0	0	0	0	0	1	0	0	0	0				16	0	2	1	1	0	0	0
c.6355del	46	r.(?)	p.(Glu2119Lysfs*26)	g.94466589del	0	Null	Pathogenic	Severe		1	0	0	0	0	0	0	0	0	1	0	0	1	0	0	0	0	0	1	0	0	0	0				13	1	2	0	1	0	0	0
c.6380C>T	46	r.(?)	p.(Ser2127Phe)	g.94466564G>A	4.39767e-05	Missense	VUS	Not assessed		0	0	0	0	0	0	0	0	0	1	0	0	0	0	0	0	0	0	1	0	0	0	0				3	1	1	0	0	0	0	0
c.6383A>G	46	r.(?)	p.(His2128Arg)	g.94466561T>C	7.99614e-06	Missense	Likely pathogenic	Severe		0	0	0	0	0	0	0	0	1	0	0	0	0	0	0	0	0	0	1	0	0	0	0				6	0	1	1	0	0	0	0
c.6385A>G	46	r.6340_6386del	p.(Val2114Hisfs*4)	g.94466559T>C	0	Null	Pathogenic	Severe		1	0	0	0	0	1	0	0	1	0	0	0	0	0	0	0	0	0	1	0	0	0	0				16	0	2	1	1	0	0	0
c.6386G>A	46	r.(spl?)	p.(Ser2129Asn)	g.94466558C>T	0	Missense	VUS	Not assessed		0	0	0	0	0	0	0	0	0	1	0	0	0	0	0	0	0	0	0	1	0	0	0				2	2	0	0	0	0	0	0
c.6386+1G>A	46i	r.spl	p.(?)	g.94466557C>T	1.78051e-08	Null	Pathogenic	Severe		1	0	0	0	0	0	0	0	1	0	0	1	0	0	0	0	0	0	0	0	0	0	0				13	1	0	1	1	0	0	0
c.6386+2C>G	46i	r.(?)	p.(?)	g.94466556G>C	5.96332e-06	Null	Pathogenic	Severe		1	0	0	0	0	0	0	0	1	0	0	0	1	0	0	0	0	0	0	0	0	0	0				14	0	1	1	1	0	0	0
c.6386+3A>G	46i	r.[6386_6387ins6386+1_6387-1,6340_6386del,=]	p.[Ser2129Serfs*29, Val2114Hisfs*4,=]	g.94466555T>C	0	NCSS/DI	VUS	Moderate		0	0	0	0	0	0	1	0	0	1	0	1	0	0	0	0	0	0	0	1	0	0	0				4	4	0	0	0	0	0	0
c.6387-1G>A	46i	r.spl	p.(?)	g.94466485C>T	0	Null	VUS	Severe		0	1	0	0	0	0	0	0	0	1	0	0	0	0	0	0	0	0	0	0	0	0	0				5	1	0	1	0	0	0	0
c.6387-1G>T	46i	r.spl	p.(?)	g.94466485C>A	0	Null	Likely pathogenic	Severe		0	1	0	0	0	0	0	0	1	0	0	0	0	0	0	0	0	0	0	0	0	0	0				8	0	0	2	0	0	0	0
c.6389T>A	47	r.(spl?)	p.(Met2130Lys)	g.94466482A>T	0	Missense	Pathogenic	Mild/Moderate		0	0	0	0	0	0	0	0	1	0	0	0	0	1	0	0	0	0	1	0	0	0	0				10	0	1	2	0	0	0	0
c.6389T>C	47	r.(spl?)	p.(Met2130Thr)	g.94466482A>G	0	Missense	Likely pathogenic	Moderate/Severe		0	0	0	0	0	0	0	0	1	0	0	0	0	0	0	0	0	1	1	0	0	0	0				8	0	2	1	0	0	0	0
c.6391G>A	47	r.(?)	p.(Glu2131Lys)	g.94466480C>T	1.04999e-05	Missense	Likely pathogenic	Mild/Moderate		0	0	0	0	0	0	0	0	1	0	0	0	1	0	0	0	0	0	1	0	0	0	0				8	0	2	1	0	0	0	0
c.6394G>A	47	r.(?)	p.(Glu2132Lys)	g.94466477C>T	0	Missense	Likely pathogenic	Moderate/Severe		0	0	0	0	0	0	0	0	1	0	0	0	0	0	0	0	0	0	1	0	0	0	0				6	0	1	1	0	0	0	0
c.6394G>T	47	r.(?)	p.(Glu2132*)	g.94466477C>A	0	Null	Pathogenic	Severe		1	0	0	0	0	0	0	0	0	1	0	0	0	0	0	0	0	0	1	0	0	0	0				11	1	1	0	1	0	0	0
c.6397T>C	47	r.(?)	p.(Cys2133Arg)	g.94466474A>G	0	Missense	Likely pathogenic	Severe		0	0	0	0	0	0	0	0	1	0	0	0	0	0	0	0	0	0	1	0	0	0	0				6	0	1	1	0	0	0	0
c.6406C>T	47	r.(?)	p.(Leu2136=)	g.94466465G>A	0	Synonymous	Likely benign	Not assessed		0	0	0	0	0	0	0	0	0	1	0	0	0	0	0	0	0	0	0	0	0	1	1				-2	1	0	0	0	1	1	0
c.6410G>A	47	r.(?)	p.(Cys2137Tyr)	g.94466461C>T	0	Missense	Pathogenic	Moderate		0	0	0	0	0	1	0	0	1	0	0	0	1	0	0	0	0	0	1	0	0	0	0				10	0	3	1	0	0	0	0
c.6411T>A	47	r.(?)	p.(Cys2137*)	g.94466460A>T	0	Null	Pathogenic	Not assessed		1	0	0	0	0	0	0	0	0	1	0	0	0	0	0	0	0	0	1	0	0	0	0				11	1	1	0	1	0	0	0
c.6415C>T	47	r.(?)	p.(Arg2139Trp)	g.94466456G>A	5.97986e-06	Missense	Pathogenic	Causative variant of unknown severity		0	0	0	0	0	0	0	0	1	0	0	0	1	0	0	0	0	1	1	0	0	0	0				10	0	3	1	0	0	0	0
c.6416G>C	47	r.(?)	p.(Arg2139Pro)	g.94466455C>G	0	Missense	Likely pathogenic	Severe		0	0	0	0	0	0	0	0	1	0	0	0	0	0	0	0	0	1	1	0	0	0	0				8	0	2	1	0	0	0	0
c.6419T>A	47	r.(?)	p.(Leu2140Gln)	g.94466452A>T	5.96217e-06	Missense	Pathogenic	Mild/Moderate		0	0	0	0	0	0	0	0	1	0	0	0	0	0	1	0	0	0	1	0	0	0	0				14	0	1	1	1	0	0	0
c.6419T>G	47	r.(?)	p.(Leu2140Gln)	g.94466452A>C	0	Missense	Likely pathogenic	Uncertain		0	0	0	1	0	0	0	0	0	1	0	0	0	0	0	0	0	0	1	0	0	0	0				7	1	1	1	0	0	0	0
c.6428T>A	47	r.(?)	p.(Met2143Lys)	g.94466443A>T	0	Missense	VUS	Not assessed		0	0	0	0	0	0	0	0	0	1	0	0	0	0	0	0	0	0	1	0	0	0	0				3	1	1	0	0	0	0	0
c.6428T>G	47	r.(?)	p.(Leu2143Arg)	g.94466443A>C	0	Missense	VUS	Not assessed		0	0	0	0	0	0	0	0	0	1	0	0	0	0	0	0	0	0	1	0	0	0	0				3	1	1	0	0	0	0	0
c.6437G>A	47	r.(?)	p.(Gly2146Asp)	g.94466434C>T	0	Missense	Likely pathogenic	Mild/Moderate		0	0	0	0	0	0	0	0	1	0	0	1	0	0	0	0	0	0	1	0	0	0	0				7	1	1	1	0	0	0	0
c.6437G>T	47	r.(?)	p.(Gly2146Val)	g.94466434C>A	0	Missense	VUS	Uncertain		0	0	0	0	0	0	0	0	0	1	0	0	0	0	0	0	0	1	1	0	0	0	0				5	1	2	0	0	0	0	0
c.6436_6437insT	47	r.(?)	p.(Gly2146Valfs*36)	g.94466434_94466435insA	0	Null	Pathogenic	Severe		1	0	0	0	0	0	0	0	1	0	0	0	0	0	0	0	0	0	1	0	0	0	0				14	0	1	1	1	0	0	0
c.6437_6438delinsT	47	r.(?)	p.(Gly2146Valfs*24)	g.94466433_94466434delinsA	0	Null	Pathogenic	Not assessed		1	0	0	0	0	0	0	0	0	1	0	0	0	0	0	0	0	0	1	0	0	0	0				11	1	1	0	1	0	0	0
c.6445C>T	47	r.(?)	p.(Arg2149*)	g.94466426G>A	2.94388e-05	Null	Pathogenic	Severe		1	0	0	0	0	0	0	0	1	0	0	0	0	1	0	0	0	0	1	0	0	0	0				18	0	1	2	1	0	0	0
c.6446G>T	47	r.(?)	p.(Arg2149Leu)	g.94466425C>A	4.39653e-05	Missense	VUS	Uncertain		0	0	0	0	0	0	0	0	0	1	0	0	1	0	0	0	0	0	0	1	0	0	0				4	2	1	0	0	0	0	0
c.6448T>C	47	r.(?)	p.(Cys2150Arg)	g.94466423A>G	5.96196e-06	Missense	Pathogenic	Severe		0	0	0	0	0	0	0	0	1	0	0	0	1	0	0	0	0	1	1	0	0	0	0				10	0	3	1	0	0	0	0
c.6449G>A	47	r.(?)	p.(Cys2150Tyr)	g.94466422C>T	3.87338e-05	Missense	Pathogenic	Severe		0	0	0	0	0	0	0	0	1	0	0	0	0	0	1	0	0	1	1	0	0	0	0				16	0	2	1	1	0	0	0
c.6454G>A	47	r.(?)	p.(Gly2152Ser)	g.94466417C>T	0	Missense	VUS	Not assessed		0	0	0	0	0	0	0	0	0	1	0	0	0	0	0	0	0	1	1	0	0	0	0				5	1	2	0	0	0	0	0
c.6454G>C	47	r.(6454g>c)	p.(Gly2152Arg)	g.94466417C>G	0	Missense	VUS	Not assessed		0	0	0	0	0	0	0	0	0	1	0	0	0	0	0	0	0	1	1	0	0	0	0				5	1	2	0	0	0	0	0
c.6454G>T	47	r.(?)	p.(Gly2152Cys)	g.94466417C>A	0	Missense	Likely pathogenic	Moderate/Severe		0	0	0	0	0	0	0	0	1	0	0	0	0	0	0	0	0	0	1	0	0	0	0				6	0	1	1	0	0	0	0
c.6455G>T	47	r.(?)	p.(Gly2152Val)	g.94466416C>A	0	Missense	Likely pathogenic	Uncertain		0	0	0	0	0	0	0	0	0	1	0	0	1	0	0	0	0	1	1	0	0	0	0				7	1	3	0	0	0	0	0
c.6472A>G	47	r.(?)	p.(Lys2158Glu)	g.94466399T>C	0	Missense	VUS	Uncertain		0	0	0	0	0	0	0	0	0	1	0	1	0	0	0	0	0	0	1	0	0	0	0				4	2	1	0	0	0	0	0
c.6478A>G	47	r.[6478a>g,6387_6479del]	p.[Lys2160Glu,Ser2129_Lys2160delinsArg]	g.94466393T>C	0	NCSS/DI	Likely pathogenic	Mild/Moderate		0	0	0	0	0	0	0	0	1	0	0	0	0	0	0	0	0	0	1	0	0	0	0				6	0	1	1	0	0	0	0
c.6479A>G	47	r.(spl?)	p.(Lys2160Arg)	g.94466392T>C	0	Missense	VUS	Not assessed		0	0	0	0	0	0	0	0	0	1	0	0	0	0	0	0	0	0	0	0	0	0	0				1	1	0	0	0	0	0	0
c.6479+1G>A	47i	r.spl	p.(?)	g.94466391C>T	0	Null	Likely pathogenic	Severe		0	1	0	0	0	0	0	0	1	0	0	1	0	0	0	0	0	0	0	0	0	0	0				9	1	0	2	0	0	0	0
c.6479+1G>C	47i	r.spl	p.(?)	g.94466391C>G	0	Null	Pathogenic	Severe		0	1	0	0	0	0	0	0	1	0	0	0	0	1	0	0	0	0	0	0	0	0	0				12	0	0	3	0	0	0	0
c.(?_6148-1)_(6479+1_?)del	44i_47i	r.spl?	p.(?)	g.94466391_94467549del	0	Null	Likely pathogenic	Not assessed		1	0	0	0	0	0	0	0	0	1	0	0	0	0	0	0	0	0	0	0	0	0	0				9	1	0	0	1	0	0	0
c.6479+2T>C	47i	r.spl	p.(?)	g.94466390A>G	0	Null	Likely pathogenic	Severe		0	1	0	0	0	0	0	0	0	1	0	0	1	0	0	0	0	0	0	0	0	0	0				7	1	1	1	0	0	0	0
c.6479+4A>G	47i	r.6387_6479del	p.(Ser2129_Lys2160delinsArg)	g.94466388T>C	0	NCSS/DI	VUS	Severe		0	0	0	0	0	1	0	0	0	1	0	0	0	0	0	0	0	0	0	1	0	0	0				4	2	1	0	0	0	0	0
c.6479+29T>C	47i	r.(=)	p.(=)	g.94466363A>G	9.51734e-05	NCSS/DI	Likely benign	Not assessed		0	0	0	0	0	0	0	0	0	0	0	0	0	0	0	0	0	0	0	0	0	1	0				-2	0	0	0	0	0	1	0
c.6480-3T>C	47i	r.spl	p.(?)	g.94463669A>G	0	NCSS/DI	Likely benign	Not assessed		0	0	0	0	0	0	0	0	0	1	0	0	0	0	0	0	0	0	0	0	0	1	0				-1	1	0	0	0	0	1	0
c.6480-1G>T	47i	r.spl	p.(?)	g.94463667C>A	0	Null	Pathogenic	Severe		1	0	0	0	0	0	0	0	1	0	0	0	1	0	0	0	0	0	0	0	0	0	0				14	0	1	1	1	0	0	0
c.6498C>G	48	r.(?)	p.(Ile2166Met)	g.94463648G>C	0.000214308	Missense	VUS	Benign		0	0	0	0	0	0	0	0	0	0	0	0	0	0	0	0	0	0	0	0	0	0	0				0	0	0	0	0	0	0	0
c.6498C>T	48	r.(?)	p.(Ile2166=)	g.94463648G>A	0.00121888	Synonymous	Likely benign	Not assessed		0	0	0	0	0	0	0	0	0	0	0	0	0	0	0	0	0	0	0	0	0	1	1				-3	0	0	0	0	1	1	0
c.6515A>G	48	r.(?)	p.(Lys2172Arg)	g.94463631T>C	0	Missense	VUS	Uncertain		0	0	0	0	0	0	0	0	1	0	0	0	0	0	0	0	0	0	0	0	0	0	0				4	0	0	1	0	0	0	0
c.6529G>A	48	r.(?)	p.(Asp2177Asn)	g.94463617C>T	0.00904341	Missense	Likely benign	Not assessed		0	0	0	0	0	0	0	0	0	0	1	0	0	0	0	0	0	0	0	0	0	0	0				-4	0	0	0	0	0	0	1
c.6519_6529del	48	r.(?)	p.(Lys2175Alafs*3)	g.94463617_94463627del	0	Null	Pathogenic	Not assessed		1	0	0	0	0	0	0	0	0	1	0	0	0	0	0	0	0	0	1	0	0	0	0				11	1	1	0	1	0	0	0
c.6537del	48	r.(?)	p.(Pro2180Leufs*3)	g.94463610del	0	Null	Pathogenic	Not assessed		1	0	0	0	0	0	0	0	0	1	0	0	0	0	0	0	0	0	1	0	0	0	0				11	1	1	0	1	0	0	0
c.6545_6548dup	48	r.(?)	p.(Pro2184Glufs*68)	g.94463598_94463601dup	0	Null	Pathogenic	Severe		1	0	0	0	0	0	0	0	1	0	0	1	0	0	0	0	0	0	1	0	0	0	0				15	1	1	1	1	0	0	0
c.6559C>T	48	r.(?)	p.(Gln2187*)	g.94463587G>A	0	Null	Pathogenic	Severe		1	0	0	0	0	0	0	0	1	0	0	0	0	0	0	0	0	0	1	0	0	0	0				14	0	1	1	1	0	0	0
c.6560A>C	48	r.(?)	p.(Gln2187Pro)	g.94463586T>G	0	Missense	VUS	Uncertain		0	0	0	0	0	0	0	0	0	1	0	1	0	0	0	0	0	0	0	1	0	0	0				3	3	0	0	0	0	0	0
c.6563T>C	48	r.(?)	p.(Phe2188Ser)	g.94463583A>G	1.12382e-05	Missense	Pathogenic	Moderate		0	0	0	0	0	0	0	0	1	0	0	0	0	0	1	0	0	0	1	0	0	0	0				14	0	1	1	1	0	0	0
c.6568del	48	r.(?)	p.(Gln2190Argfs*57)	g.94463578del	0	Null	Pathogenic	Not assessed		1	0	0	0	0	0	0	0	0	1	0	0	0	0	0	0	0	0	1	0	0	0	0				11	1	1	0	1	0	0	0
c.6545_6580del	48	r.(?)	p.(Leu2182_Phe2193del)	g.94463566_94463601del	0	Insertion/Deletion	Pathogenic	Severe		0	0	0	0	0	0	0	0	1	0	0	0	0	1	0	0	1	0	0	0	0	0	0				10	0	1	2	0	0	0	0
c.6592C>T	48	r.(?)	p.(Gln2198*)	g.94463554G>A	0	Null	Pathogenic	Severe		1	0	0	0	0	0	0	0	1	0	0	0	1	0	0	0	0	0	1	0	0	0	0				16	0	2	1	1	0	0	0
c.6601_6602del	48	r.(?)	p.(Arg2201Alafs*49)	g.94463547_94463548del	0	Null	Pathogenic	Severe		1	0	0	0	0	0	0	0	1	0	0	0	0	0	0	0	0	0	1	0	0	0	0				14	0	1	1	1	0	0	0
c.6609C>A	48	r.(?)	p.(Tyr2203*)	g.94463537G>T	0	Null	Pathogenic	Severe		1	0	0	0	0	0	0	0	1	0	0	1	0	0	0	0	0	0	1	0	0	0	0				15	1	1	1	1	0	0	0
c.6617T>A	48	r.(?)	p.(Leu2206His)	g.94463529A>T	0	Missense	VUS	Uncertain		0	0	0	0	0	0	0	0	0	1	0	1	0	0	0	0	0	0	1	0	0	0	0				4	2	1	0	0	0	0	0
c.6619C>T	48	r.(?)	p.(Gln2207*)	g.94463527G>A	0	Null	Pathogenic	Severe		1	0	0	0	0	0	0	0	0	1	0	1	0	0	0	0	0	0	1	0	0	0	0				12	2	1	0	1	0	0	0
c.6625C>T	48	r.(?)	p.(Gln2209*)	g.94463521G>A	0	Null	Pathogenic	Severe		1	0	0	0	0	0	0	0	0	1	0	1	0	0	0	0	0	0	1	0	0	0	0				12	2	1	0	1	0	0	0
c.6633_6634insCTCCTCCTCCCTGGCGAGGATCTTCCAG	48	r.(?)	p.(Ser2212Leufs*48)	g.94463512_94463513insCTGGAAGATCCTCGCCAGGGAGGAGGAG	0	Null	Pathogenic	Severe		1	0	0	0	0	0	0	0	0	1	0	1	0	0	0	0	0	0	1	0	0	0	0				12	2	1	0	1	0	0	0
c.6647C>T	48	r.(?)	p.(Ala2216Val)	g.94463499G>A	2.10079e-05	Missense	Likely pathogenic	Uncertain		0	0	0	0	0	0	0	0	1	0	0	1	0	0	0	0	0	0	0	1	0	0	0				6	2	0	1	0	0	0	0
c.6658C>T	48	r.(?)	p.(Gln2220*)	g.94463488G>A	1.72304e-05	Null	Pathogenic	Severe		1	0	0	0	0	0	0	0	1	0	0	0	0	0	1	0	0	0	1	0	0	0	0				22	0	1	1	2	0	0	0
c.6662T>C	48	r.(?)	p.(Leu2221Pro)	g.94463484A>G	0	Missense	VUS	Not assessed		0	0	0	0	0	0	0	0	0	1	0	0	0	0	0	0	0	0	0	1	0	0	0				2	2	0	0	0	0	0	0
c.6667dup	48	r.(?)	p.(Leu2223Profs*28)	g.94463479dup	0	Null	Pathogenic	Not assessed		1	0	0	0	0	0	0	0	0	1	0	0	0	0	0	0	0	0	1	0	0	0	0				11	1	1	0	1	0	0	0
c.6148-698_6670delinsTGTGCACCTCCCTAG	44i _ 48i	r.(?)	p.(?)	g.94463476_94468246delinsCTAGGGAGGTGCACA	0	Null	Pathogenic	Severe		1	0	0	0	0	0	0	0	1	0	0	0	0	0	0	0	0	0	0	0	0	0	0				12	0	0	1	1	0	0	0
c.6148-698_6670del	44i	r.(?)	p.(?)	g.94463476_94468246del	0	Null	Likely pathogenic	Severe		1	0	0	0	0	0	0	0	0	1	0	0	0	0	0	0	0	0	0	0	0	0	0				9	1	0	0	1	0	0	0
c.6669_6670ins28	48	r.(?)	p.(?)	g.94463476_94463477insN[28]	0	Insertion/Deletion	VUS	Not assessed		0	0	0	0	0	0	0	0	0	1	0	0	0	0	0	0	0	0	0	0	0	0	0				1	1	0	0	0	0	0	0
c.6686T>C	48	r.(?)	p.(Leu2229Pro)	g.94463460A>G	4.51973e-05	Missense	Likely pathogenic	Mild/Moderate		0	0	0	0	0	0	0	0	1	0	0	0	1	0	0	0	0	0	0	1	0	0	0				7	1	1	1	0	0	0	0
c.6688del	48	r.(?)	p.(Leu2230Serfs*17)	g.94463458del	0	Null	Pathogenic	Severe		1	0	0	0	0	0	0	0	1	0	0	0	1	0	0	0	0	0	1	0	0	0	0				16	0	2	1	1	0	0	0
c.6693del	48	r.(?)	p.(Ile2231Metfs*16)	g.94463453del	0	Null	Pathogenic	Severe		1	0	0	0	0	0	0	0	1	0	0	0	0	0	0	0	0	0	1	0	0	0	0				14	0	1	1	1	0	0	0
c.6694G>A	48	r.(?)	p.(Glu2232Lys)	g.94463452C>T	3.19001e-05	Missense	VUS	Uncertain		0	0	0	0	0	0	0	0	0	0	0	0	0	0	0	0	0	0	0	1	0	0	0				1	1	0	0	0	0	0	0
c.6694G>T	48	r.(?)	p.(Glu2232*)	g.94463452C>A	0	Null	Pathogenic	Severe		1	0	0	0	0	0	0	0	0	1	0	1	0	0	0	0	0	0	1	0	0	0	0				12	2	1	0	1	0	0	0
c.6698A>T	48	r.(?)	p.(Glu2233Val)	g.94463448T>A	0	Missense	Likely pathogenic	Causative variant of unknown severity		0	0	0	0	0	0	0	0	1	0	0	0	1	0	0	0	0	0	1	0	0	0	0				8	0	2	1	0	0	0	0
c.6703T>C	48	r.(?)	p.(Ser2235Pro)	g.94463443A>G	0	Missense	VUS	Uncertain		0	0	0	0	0	0	0	0	0	1	0	0	1	0	0	0	0	0	1	0	0	0	0				5	1	2	0	0	0	0	0
c.6704C>G	48	r.(?)	p.(Ser2235*)	g.94463442G>C	0	Null	Pathogenic	Severe		1	0	0	0	0	0	0	0	1	0	0	0	1	0	0	0	0	0	1	0	0	0	0				16	0	2	1	1	0	0	0
c.6709A>C	48	r.(?)	p.(Thr2237Pro)	g.94463437T>G	0	Missense	Likely pathogenic	Mild/Moderate		0	0	0	0	0	0	0	0	1	0	0	1	0	0	0	0	0	0	1	0	0	0	0				7	1	1	1	0	0	0	0
c.6709dup	48	r.(?)	p.(Thr2237Asnfs*14)	g.94463437dup	0	Null	Pathogenic	Severe		1	0	0	0	0	0	0	0	1	0	0	0	0	0	0	0	0	0	1	0	0	0	0				14	0	1	1	1	0	0	0
c.6709_6710insG	48	r.(?)	p.(Thr2237Serfs*14)	g.94463436_94463437insC	0	Null	Pathogenic	Severe		1	0	0	0	0	0	0	0	0	1	0	0	1	0	0	0	0	0	1	0	0	0	0				13	1	2	0	1	0	0	0
c.6711dup	48	r.(?)	p.(Gln2238Thrfs*13)	g.94463435dup	0	Null	Pathogenic	Severe		1	0	0	0	0	0	0	0	0	1	0	0	0	0	0	0	0	0	1	0	0	0	0				11	1	1	0	1	0	0	0
c.6707_6714del	48	r.(?)	p.(Val2236Aspfs*12)	g.94463435_94463442del	0	Null	Pathogenic	Not assessed		1	0	0	0	0	0	0	0	0	1	0	0	0	0	0	0	0	0	1	0	0	0	0				11	1	1	0	1	0	0	0
c.6712C>T	48	r.(?)	p.(Gln2238*)	g.94463434G>A	0	Null	Pathogenic	Severe		1	0	0	0	0	0	0	0	1	0	0	0	0	0	0	0	0	0	1	0	0	0	0				14	0	1	1	1	0	0	0
c.6713A>G	48	r.(?)	p.(Gln2238Arg)	g.94463433T>C	0	Missense	VUS	Not assessed		0	0	0	0	0	0	0	0	0	1	0	0	0	0	0	0	0	0	1	0	0	0	0				3	1	1	0	0	0	0	0
c.5899-1G>A	42i	r.spl?	p.(?)	g.94463428T>C	0	Null	Likely pathogenic	Not assessed		1	0	0	0	0	0	0	0	0	1	0	0	0	0	0	0	0	0	0	0	0	0	0				9	1	0	0	1	0	0	0
c.6718A>G	48	r.(?)	p.(Thr2240Ala)	g.94463428T>C	1.3992e-05	Missense	Pathogenic	Mild/Moderate		0	0	0	0	0	0	0	0	1	0	0	0	0	1	0	0	0	0	1	0	0	0	0				10	0	1	2	0	0	0	0
c.6721C>G	48	r.(?)	p.(Leu2241Val)	g.94463425G>C	0.000145058	Missense	Likely pathogenic	Mild		0	0	0	0	0	0	0	0	1	0	0	1	0	0	0	0	0	1	0	1	0	0	0				8	2	1	1	0	0	0	0
c.6722T>C	48	r.(?)	p.(Leu2241Pro)	g.94463424A>G	0	Missense	Likely pathogenic	Causative variant of unknown severity		0	0	0	0	0	0	0	0	1	0	0	1	0	0	0	0	0	1	1	0	0	0	0				9	1	2	1	0	0	0	0
c.6729+1G>A	48i	r.spl	p.(?)	g.94463416C>T	0	Null	Pathogenic	Severe		1	0	0	0	0	0	0	0	0	1	0	0	1	0	0	0	0	0	0	0	0	0	0				11	1	1	0	1	0	0	0
c.6729+5_6729+19del	48i	r.6480_6729del	p.(Phe2161Cysfs*3)	g.94463398_94463412del	2.25424e-05	NCSS/DI	Likely pathogenic	Severe		0	0	0	0	0	1	0	0	1	0	0	1	0	0	0	0	0	0	0	1	0	0	0				8	2	1	1	0	0	0	0
c.6729+21C>T	48i	r.(?)	p.(?)	g.94463396G>A	0.0043857	NCSS/DI	Likely benign	Benign		0	0	0	0	0	0	0	0	0	0	1	0	0	0	0	0	0	0	0	0	0	1	0				-6	0	0	0	0	0	1	1
c.6730-19G>A	48i	r.(?)	p.(?)	g.94461770C>T	0.000575123	NCSS/DI	Likely benign	Benign		0	0	0	0	0	0	0	0	0	0	0	0	0	0	0	0	0	0	0	0	0	1	0				-2	0	0	0	0	0	1	0
c.6730-3T>C	48i	r.(?)	p.(?)	g.94461754A>G	0.0661038	NCSS/DI	Likely benign	Benign		0	0	0	0	0	0	0	0	0	0	1	0	0	0	0	0	0	0	0	0	0	1	0				-6	0	0	0	0	0	1	1
c.6730-10_6730-2del	48i	r.(?)	p.(?)	g.94461753_94461761del	0	Null	Likely pathogenic	Severe		0	1	0	0	0	0	0	0	0	1	0	0	0	0	0	0	0	0	0	1	0	0	0				6	2	0	1	0	0	0	0
c.6730-1G>C	48i	r.spl	p.(?)	g.94461752C>G	0	Null	Likely pathogenic	Severe		0	1	0	0	0	0	0	0	1	0	0	0	0	0	0	0	0	0	0	0	0	0	0				8	0	0	2	0	0	0	0
c.6731T>A	49	r.(spl?)	p.(Val2244Glu)	g.94461750A>T	0	Missense	VUS	Not assessed		0	0	0	0	0	0	0	0	0	1	0	0	0	0	0	0	0	0	1	0	0	0	0				3	1	1	0	0	0	0	0
c.6732G>A	49	r.spl	p.(Val2244=)	g.94461749C>T	0.00657029	Synonymous	Likely benign	Benign		0	0	0	0	0	0	0	0	0	0	1	0	0	0	0	0	0	0	0	0	0	1	0				-6	0	0	0	0	0	1	1
c.6743T>C	49	r.6743u>c	p.(Phe2248Ser)	g.94461738A>G	0	Missense	VUS	Not assessed		0	0	0	0	0	0	0	0	0	1	0	0	0	0	0	0	0	0	1	0	0	0	0				3	1	1	0	0	0	0	0
c.6746C>A	49	r.(?)	p.(Ala2249Asp)	g.94461735G>T	0	Missense	Likely pathogenic	Moderate/Severe		0	0	0	0	0	0	0	0	1	0	0	0	0	0	0	0	0	0	1	0	0	0	0				6	0	1	1	0	0	0	0
c.6748A>G	49	r.(?)	p.(Lys2250Glu)	g.94461733T>C	1.1926e-05	Missense	VUS	Not assessed		0	0	0	0	0	0	0	0	0	1	0	0	0	0	0	0	0	0	0	1	0	0	0				2	2	0	0	0	0	0	0
c.6750del	49	r.(?)	p.(Lys2250Asnfs*60)	g.94461733del	0	Null	Pathogenic	Severe		1	0	0	0	0	0	0	0	1	0	0	1	0	0	0	0	0	0	1	0	0	0	0				15	1	1	1	1	0	0	0
c.6757A>G	49	r.(?)	p.(Thr2253Ala)	g.94461724T>C	0	Missense	VUS	Uncertain		0	0	0	0	0	0	0	0	0	1	0	0	0	0	0	0	0	0	0	0	1	0	0				0	1	0	0	0	1	0	0
c.6730-14_6759del	48i_49	r.spl	p.(?)	g.94461724_94461767del	0	Null	Pathogenic	Not assessed		0	1	0	0	1	0	0	0	0	1	0	0	1	0	0	0	0	0	1	0	0	0	0				10	2	2	1	0	0	0	0
c.6764G>T	49	r.(?)	p.(Ser2255Ile)	g.94461717C>A	0.0725222	Missense	Likely benign	Benign		0	0	0	0	0	0	0	0	0	0	1	0	0	0	0	0	0	0	0	0	1	0	0				-5	0	0	0	0	1	0	1
c.6730-9_6765dup	48i/48	r.(?)	p.(His2256_Asp2273delinsTyrLeu)	g.94461717_94461761dup	0	NCSS/DI	VUS	Severe		0	0	0	0	0	0	0	0	0	1	0	0	1	0	0	0	0	0	1	0	0	0	0				5	1	2	0	0	0	0	0
c.6772C>T	49	r.(?)	p.(Leu2258Phe)	g.94461709G>A	5.96468e-06	Missense	VUS	Not assessed		0	0	0	0	0	0	0	0	0	1	0	0	0	0	0	0	0	0	0	0	1	0	0				0	1	0	0	0	1	0	0
c.6788G>C	49	r.(?)	p.(Arg2263Pro)	g.94461693C>G	5.96552e-06	Missense	VUS	Not assessed		0	0	0	0	0	0	0	0	0	1	0	0	0	0	0	0	0	0	0	0	0	0	0				1	1	0	0	0	0	0	0
c.6788G>T	49	r.(?)	p.(Arg2263Leu)	g.94461693C>A	0	Missense	VUS	Not assessed		0	0	0	0	0	0	0	0	0	1	0	0	0	0	0	0	0	0	0	1	0	0	0				2	2	0	0	0	0	0	0
c.6806G>A	49	r.(?)	p.(Arg2269Gln)	g.94461675C>T	3.66386e-05	Missense	Likely benign	Not assessed		0	0	0	0	0	0	0	0	0	0	0	0	0	0	0	0	0	0	0	0	1	0	0				-1	0	0	0	0	1	0	0
c.6816+1G>A	49i	r.spl	p.(?)	g.94461664C>T	5.27702e-06	Null	Pathogenic	Severe		0	1	0	0	0	0	0	0	1	0	0	0	0	1	0	0	0	0	0	0	0	0	0				12	0	0	3	0	0	0	0
c.6816+1G>T	49i	r.spl	p.(?)	g.94461664C>A	1.3255e-06	Null	Pathogenic	Severe		0	1	0	0	0	0	0	0	1	0	0	0	0	1	0	0	0	0	0	0	0	0	0				12	0	0	3	0	0	0	0
c.6816+2T>A	49i	r.spl	p.(?)	g.94461663A>T	0	Null	Likely pathogenic	Severe		0	1	0	0	0	0	0	0	0	1	0	1	0	0	0	0	0	0	0	0	0	0	0				6	2	0	1	0	0	0	0
c.6817-2A>C	49i	r.spl	p.(?)	g.94458800T>G	0	Null	Likely pathogenic	Severe		0	0	1	0	0	0	0	0	1	0	0	0	1	0	0	0	0	0	0	0	0	0	0				8	0	2	1	0	0	0	0
c.6817-1G>A	49i	r.spl	p.(?)	g.94458799C>T	5.98712e-06	Null	VUS	Not assessed		0	0	1	0	0	0	0	0	0	1	0	0	0	0	0	0	0	0	0	0	0	0	0				3	1	1	0	0	0	0	0
c.6820T>A	50	r.(?)	p.(*2274Argext*34)	g.94458795A>T	0	Stop loss	VUS	Severe		0	0	0	0	0	0	0	0	1	0	0	0	0	0	0	0	0	0	0	1	0	0	0				5	1	0	1	0	0	0	0
c.5584_6821del	39_50	r.(?)	p.(?)	g.94458794_94476818del	0	CNV	Pathogenic	Severe		1	0	0	0	0	0	0	0	0	1	0	0	1	0	0	0	0	0	0	0	0	0	0				11	1	1	0	1	0	0	0
c.6822A>C	50	r.(?)	p.(*2275Cysext*34)	g.94458793T>G	0	Stop loss	VUS	Severe		0	0	0	0	0	0	0	0	0	1	0	0	0	0	0	0	0	0	0	1	0	0	0				2	2	0	0	0	0	0	0
c.1_6822del	1_50	r.(?)	p.(?)	g.94458793_94586601del	0	CNV	VUS	Severe		0	0	0	0	0	0	0	0	0	1	0	0	0	0	0	0	0	0	0	0	0	0	0				1	1	0	0	0	0	0	0
c.*10C>A	44	r.(?)	p.(?)	g.94458783G>T	8.60206e-05	3'UTR	VUS	Uncertain		0	0	0	0	0	0	0	0	0	0	0	0	1	0	0	0	0	0	1	0	0	0	0				4	0	2	0	0	0	0	0
c.*55G>A	5	r.(?)	p.(?)	g.94458738C>T	2.35997e-05	3'UTR	VUS	Benign		0	0	0	0	0	0	0	0	0	1	0	1	0	0	0	0	0	0	1	0	0	0	0				4	2	1	0	0	0	0	0
c.5585-164_*1256del (NC_000001.10:g.94457539_94476651del)	39i_50	r.(?)	p.(?)	g.94457539_94476651del	0	CNV	Likely pathogenic	Not assessed		1	0	0	0	0	0	0	0	0	1	0	0	0	0	0	0	0	0	0	0	0	0	0				9	1	0	0	1	0	0	0
c.3525_*56051del (NC_000001.10:g.94402743_94505682del)	24_50	r.(?)	p.(?)	g.94402743_94505682del	0	CNV	Likely pathogenic	Not assessed		1	0	0	0	0	0	0	0	0	1	0	0	0	0	0	0	0	0	0	0	0	0	0				9	1	0	0	1	0	0	0
c.(442+1_443-1)_(570+1_571-1)del	4i_5i	r.(del)	p.(Gly148Valfs*89)	g.(94564548_94568570)_(94568699_94574132)del	0	CNV	Likely pathogenic	Not assessed		1	0	0	0	0	0	0	0	0	1	0	0	0	0	0	0	0	0	0	0	0	0	0				9	1	0	0	1	0	0	0
c.(768+1_769-1)_(858+1_859-1)del	6i, 7, 7i	r.(?)	p.(?)	g.(94546275_94548907)_(94548998_94564349)del	0	CNV	Likely pathogenic	Severe		0	1	0	0	0	0	0	0	0	1	0	0	0	1	0	0	0	0	0	0	0	0	0				9	1	0	2	0	0	0	0
c.(1554+1_1555-1)_(1937+1_1938-1)del	11i_13i	r.(?)	p.(?)	g.(94526316_94528132)_(94528874_94543245)del	0	CNV	Likely pathogenic	Not assessed		1	0	0	0	0	0	0	0	0	1	0	0	0	0	0	0	0	0	0	0	0	0	0				9	1	0	0	1	0	0	0
c.(1760+1_1761-1)_(1937+1_1938-1)del	12i_13i	r.(?)	p.(Arg587_Asp645del)	g.(94526316_94528132)_(94528310_94528667)del	0	CNV	Likely pathogenic	Not assessed		1	0	0	0	0	0	0	0	0	1	0	0	0	0	0	0	0	0	0	0	0	0	0				9	1	0	0	1	0	0	0
c.(1269_2587)del	10_16i	r.?	p.(?)	g.(94517255_94544233)del	0	CNV	Likely pathogenic	Not assessed		1	0	0	0	0	0	0	0	0	1	0	0	0	0	0	0	0	0	0	0	0	0	0				9	1	0	0	1	0	0	0
c.(2382+1_2383-1)_(2587+1_2588-1)del	15i_16i	r.spl	p.(?)	g.(94517255_94520666)_(94520872_94522156)del	0	CNV	Likely pathogenic	Not assessed		1	0	0	0	0	0	0	0	0	1	0	0	0	0	0	0	0	0	0	0	0	0	0				9	1	0	0	1	0	0	0
c.(1268_1938)_(1938_2588)del	10i_16i	r.(?)	p.(?)	g.(94517254_94526315)_(94526315_94544234)del	0	CNV	Pathogenic	Severe		1	0	0	0	0	0	0	0	0	1	0	1	0	0	0	0	0	0	0	0	0	0	0				10	2	0	0	1	0	0	0
c.(2160+1_2161-1)_(2653+1_2654-1)del	14i_17i	r.(?)	p.(?)	g.(94514514_94517188)_(94522379_94526092)del	0	CNV	Likely pathogenic	Not assessed		1	0	0	0	0	0	0	0	0	1	0	0	0	0	0	0	0	0	0	0	0	0	0				9	1	0	0	1	0	0	0
c.(2653+1_2654-1)_(2918+1_2919-1)del	17i_19i	r.(?)	p.(?)	g.(94510301_94512474)_(94514514_94517188)del	0	CNV	Likely pathogenic	Severe		1	0	0	0	0	0	0	0	0	1	0	0	0	0	0	0	0	0	0	0	0	0	0				9	1	0	0	1	0	0	0
c.(2918+1_2919-1)_(3328+1_3329-1)del	19i _ 22i	r.(?)	p.(Ser974Glnfs*64)	g.(94506959_94508316)_(94510301_94512474)del	0	CNV	Pathogenic	Severe		1	0	0	0	0	0	0	0	1	0	0	0	1	0	0	0	0	0	0	0	0	0	0				14	0	1	1	1	0	0	0
c.(4634+1_4635-1)_(5714+1_5715-1)dup	31i_40i	r.(?)	p.(?)	g.(94474428_94476355)_(94488975_94490509)dup	0	CNV	VUS	Not assessed		0	0	0	0	0	0	0	0	0	1	0	0	0	0	0	0	1	0	0	0	0	0	0				3	1	1	0	0	0	0	0
c.(5584+1_5585-1)_(5835+1_5836-1)dup	39i_41i	r.(?)	p.(?)	g.(94473854_94474306)_(94476486_94476817)dup	0	CNV	VUS	Not assessed		0	1	0	0	0	0	0	0	0	1	0	0	0	0	0	0	0	0	0	0	0	0	0				5	1	0	1	0	0	0	0
c.(6147+1_6148-1)_(6479+1_6480-1)del	44i_47i	r.(?)	p.(?)	g.(94463667_94466391)_(94467549_94470996)del	0	CNV	Likely pathogenic	Not assessed		1	0	0	0	0	0	0	0	0	1	0	0	0	0	0	0	0	0	0	0	0	0	0				9	1	0	0	1	0	0	0
c.443-?_570+?del	4i_5i	r.(?)	p.(?)	g.(?_94568570)_(94568699_?)del	0	CNV	VUS	Severe		0	0	0	0	0	0	0	0	0	1	0	0	0	0	0	0	0	0	0	0	0	0	0				1	1	0	0	0	0	0	0
c.(?_443-1)_(570+1_?)del	5	r.(?)	p.(Gly148Valfs*89)	g.(?_94568570)_(94568699_?)	0	CNV	Likely pathogenic	Not assessed		1	0	0	0	0	0	0	0	0	1	0	0	0	0	0	0	0	0	0	0	0	0	0				9	1	0	0	1	0	0	0
c.(?_1761-1)_(1937+1_?)del	13	r.(?)	p.(Arg587_Asp645del)	g.(?_94528132)_(94528310_?)del	0	CNV	Likely pathogenic	Not assessed		1	0	0	0	0	0	0	0	0	1	0	0	0	0	0	0	0	0	0	0	0	0	0				9	1	0	0	1	0	0	0
c.1761-?_1937+?del	12i_13i	r.(?)	p.(?)	g.(?_94528132)_(94528310_?)del	0	CNV	Pathogenic	Not assessed		1	0	0	0	0	0	0	0	0	1	0	0	0	1	0	0	0	0	0	0	0	0	0				13	1	0	1	1	0	0	0
c.2919-?_3328+?del	19i_22i	r.(?)	p.(?)	g.(?_94508317)_(94510300_?)del	0	CNV	Pathogenic	Severe		1	0	0	0	0	0	0	0	1	0	0	0	1	0	0	0	0	0	0	0	0	0	0				14	0	1	1	1	0	0	0
c.(?_4635)_(5714+?)dup	31i_40i	r.(?)	p.(?)	g.(?_94476355)_(94488975_?)dup	0	CNV	VUS	Not assessed		0	0	0	0	0	0	0	0	0	1	0	0	0	0	0	0	0	0	0	0	0	0	0				1	1	0	0	0	0	0	0
c.(?_6148)_(6479_+?)del	44i_47i	r.(?)	p.(?)	g.(?_94466391)_(94467549_?)del	0	CNV	Likely pathogenic	Not assessed		1	0	0	0	0	0	0	0	0	1	0	0	0	0	0	0	0	0	0	0	0	0	0				9	1	0	0	1	0	0	0
c.(?_-1)_(*1_?)del	_1_50_	r.0	p.0	g.(?_94458792)_(94586602_?)del	0	CNV	Likely pathogenic	Not assessed		1	0	0	0	0	0	0	0	0	1	0	0	0	0	0	0	0	0	0	0	0	0	0				9	1	0	0	1	0	0	0
c.(2653+1_2654-1)_(*1_?)del	17i_50	r.(?)	p.(?)	g.(?_94458792)_(94514514_94517188)del	0	CNV	VUS	Not assessed		0	1	0	0	0	0	0	0	0	1	0	0	0	0	0	0	0	0	0	0	0	0	0				5	1	0	1	0	0	0	0
c.(6729+1_6730-1)_(*1_?)del	48i	r.(?)	p.(?)	g.(?_94458792)_(94461752_94463416)del	0	CNV	Likely pathogenic	Severe		0	1	0	0	0	0	0	0	0	1	0	1	0	0	0	0	0	0	0	0	0	0	0				6	2	0	1	0	0	0	0
c.(6816+1_6817-1)_(*1_?)del	1	r.(?)	p.(?)	g.(?_94458792)_(94458799_94461664)del	0	CNV	VUS	Not assessed		0	1	0	0	0	0	0	0	0	1	0	0	0	0	0	0	0	0	0	0	0	0	0				5	1	0	1	0	0	0	0
* 'Uncertain': the variant was analysed but the results were inconclusive; 'Not assessed': the variant was not analysed in the 2022 study
# This variant is likely underreported in publications due to reduced penetrance and its intronic location. For more information see Runhart et al., 2019 PMID: 31618761
