## Supplementary material for "Compendium of clinical variant classification for 2,247 unique *ABCA4* variants to improve genetic medicine access for Stargardt Disease": Table S2 - PVS1

### Sheet: Overview
PVS1	PVS1_Strong	PVS1_Moderate
c.16C>T	c.571-801_768+3062del	c.1A>G
c.21dup	c.2654-905_2743+35del	c.2T>C
c.22C>T	c.(768+1_769-1)_(858+1_859-1)del	c.3G>A
c.29dup	c.(2653+1_2654-1)_(*1_?)del	c.3G>T
c.36G>A	c.1555-2428_2161-101delins2160+7_2160+230invATGAATGins	c.1_3delinsGTC
c.45G>A	c.1239+291_1555-5574del	c.3329-2A>G
c.43_47del	c.(6729+1_6730-1)_(*1_?)del	c.3329-2A>T
c.46_47del	c.(6816+1_6817-1)_(*1_?)del	c.3329-1G>A
c.42_48delinsAG	c.-354_5714+250del	c.5836-2A>C
c.61C>T	c.(?_1)_3525del	c.5836-2A>G
c.92G>A	c.5313-85_6147+21dup	c.4128+1G>A
c.93G>A	c.5313-1_6147+1dup	c.4128+1G>T
c.108del	c.4128+246_6006-716dup	c.6282+1G>A
c.122G>A	c.(5584+1_5585-1)_(5835+1_5836-1)dup	c.6282+1G>C
c.123G>A	c.2160+1G>C	c.6817-2A>C
c.157G>T	c.2160+1G>T	c.6817-1G>A
c.161G>T	c.2160+2T>G
c.170_171insAA	c.3862+1G>A
c.180del	c.4540-2A>G
c.206G>A	c.1761-2A>G
c.216dup	c.3814-2A>G
c.231_232insGAAAA	c.6147_6147+7del
c.240_241del	c.4634+1del
c.247_250dup	c.1937+1G>A
c.247_250del	c.1937+1G>C
c.265G>T	c.1937+2T>C
c.287del	c.6479+1G>A
c.296dup	c.6479+1G>C
c.318T>G	c.6479+2T>C
c.319C>T	c.6816+2T>A
c.327dup	c.4352+1G>A
c.346_347del	c.6730-1G>C
c.355_356del	c.6730-10_6730-2del
c.378G>A	c.1356+1G>A
c.393del	c.1356+1G>T
c.400C>T	c.2382+1G>A
c.428del	c.1240-2A>G
c.454C>T	c.2161-2A>G
c.470T>A	c.4254-1G>A
c.478G>T	c.4254-1G>C
c.488_491del	c.4635-1G>T
c.505A>T	c.4774-2A>C
c.517dup	c.4774-2A>G
c.517del	c.5836-1G>C
c.553C>T	c.6387-1G>A
c.564del	c.6387-1G>T
c.571_580dup	c.5899-2del
c.607_611del	c.5836-2del
c.617_618del	c.769-2A>T
c.618_619del	c.769-1G>A
c.639del	c.769-1G>T
c.652C>T	c.858+1G>T
c.655A>T	c.858+2T>A
c.664del	c.1554+1G>C
c.671del	c.2919-2A>G
c.666_678del	c.3050+1G>A
c.690C>A	c.3050+1G>C
c.700C>T	c.4254-2A>G
c.672_703delinsN[6]	c.4352+1G>T
c.712C>T	c.4667+1G>A
c.716G>A	c.4667+1G>C
c.727_728dup	c.4667+1G>T
c.730_731del	c.4667+2T>C
c.735T>G	c.4667+2T>G
c.741_744del	c.4848+1G>A
c.752del	c.4848+1G>T
c.768G>T	c.4848+2T>A
c.699_768+341del	c.4848+2T>C
c.818G>A	c.6816+1G>A
c.832del	c.6816+1G>T
c.834del	c.4254-15_4261del
c.850_857del	c.2588-161_2615del
c.853C>T	c.6730-14_6759del
c.880C>T
c.885del
c.889del
c.895del
c.903del
c.913C>T
c.938del
c.950del
c.967del
c.972_973delinsAT
c.978C>A
c.978C>G
c.982G>T
c.1006del
c.1017G>A
c.1027_1028del
c.1029dup
c.1035T>G
c.1025_1038del
c.1035_1036delinsAT
c.1050del
c.1066A>T
c.1086T>A
c.1160G>A
c.1161G>A
c.1172del
c.1211C>G
c.1222C>T
c.1225del
c.1281_1282insN[17]
c.1290dup
c.1293G>A
c.1302delA
c.1302del
c.1309del
c.1317G>A
c.1318del
c.1339C>T
c.1344del
c.1354dup
c.1356del
c.1357_1358del
c.1375delA
c.1375del
c.1381A>T
c.1382_1383del
c.1390_1391del
c.1417_1420dup
c.1454del
c.1457del
c.1462G>T
c.1496G>A
c.1497G>A
c.1512dup
c.1513_1517del
c.1557C>A
c.1561del
c.1562del
c.1584C>A
c.1597C>T
c.1615del
c.1619_1622del
c.1622delinsCC
c.1621_1622del
c.1630_1633dup
c.1643G>A
c.1644G>A
c.1649del
c.1648G>T
c.1677G>A
c.1680del
c.1681del
c.1714C>T
c.1722_1723del
c.1755del
c.1751_1753delinsAT
c.1766G>A
c.1795del
c.1814G>A
c.1830T>A
c.1834C>T
c.1848del
c.1851_1860del
c.1865del
c.1873C>T
c.1879G>T
c.1894del
c.1903C>T
c.1906C>T
c.1964del
c.1984dup
c.1983_1984insG
c.1988G>A
c.1995C>A
c.2005_2006del
c.2012_2013del
c.2019_2031del
c.2041C>T
c.2055del
c.2063dup
c.2069del
c.2090G>A
c.2099G>A
c.2169_2172dup
c.2177del
c.2239del
c.2243delinsTT
c.2292_2293delinsC
c.2292_2295delinsAGG
c.2297dup
c.2299del
c.2337C>A
c.2345G>A
c.2347C>T
c.2349_2356dup
c.2385_2400del
c.2408del
c.2409_2410del
c.2424C>G
c.2443C>T
c.2463G>A
c.2481del
c.2488G>T
c.2510del
c.2521C>T
c.2556del
c.2560dup
c.2564G>A
c.2565G>A
c.2568C>A
c.2565_2572del
c.2571del
c.2572dup
c.2575C>T
c.2587G>T
c.2593dup
c.2594_2595del
c.2603del
c.2613G>A
c.2616C>G
c.2616del
c.2616_2617del
c.2626C>T
c.2626_2627insTTT
c.2633C>A
c.2637_2638del
c.2657del
c.2680dup
c.2691del
c.2692G>T
c.2713del
c.2731_2732del
c.2694_2736del
c.2750del
c.2768del
c.2774G>A
c.2785dup
c.2815G>T
c.2829del
c.2879del
c.2884del
c.2888del
c.2919del
c.2919_2920insGCCAAACACAG
c.2927del
c.2967dup
c.2971G>T
c.2977_2984del
c.2992dup
c.2996del
c.3007C>T
c.3007dup
c.3015del
c.3027del
c.3028C>T
c.3081T>G
c.3085C>T
c.3093del
c.3098del
c.3104del
c.3134_3135insA
c.3178C>T
c.3205_3206dup
c.3208_3209insGT
c.3210_3211insGT
c.3210_3211dup
c.3212C>A
c.3259G>T
c.3281del
c.3289A>T
c.3296C>R
c.3296C>G
c.3302G>A
c.3303G>A
c.3315del
c.3323del
c.3342del
c.3334_3346del
c.3364G>T
c.3393del
c.3392_3393delinsG
c.3403C>T
c.3468C>G
c.3470T>G
c.3499del
c.3525del
c.3531C>A
c.3531del
c.3529_3532dup
c.3543del
c.3540_3555del
c.3554_3555delinsGA
c.3583_3584insNN
c.3584_3585insGT
c.3583_3584insGT
c.3595C>T
c.3607G>A
c.3667dup
c.3682G>T
c.3752del
c.3754G>T
c.3765_3766dup
c.3767_3768dup
c.3808G>T
c.3812A>G
c.3812del
c.3813G>C
c.3819dup
c.3832G>T
c.3846del
c.3871C>T
c.3874C>T
c.3883_3884del
c.3881_3885del
c.3898C>T
c.3911T>A
c.3943C>T
c.3938_3948delinsGGG
c.3966del
c.3970del
c.3986del
c.3984_3987del
c.3988G>T
c.3994C>T
c.4003_4004del
c.4036_4037dup
c.4036_4037del
c.4044dup
c.4045C>T
c.4066C>T
c.4111A>T
c.4126C>T
c.4157del
c.4179del
c.4193del
c.4195G>T
c.4200C>A
c.4203del
c.4204del
c.4216del
c.4222del
c.4224G>A
c.4228_4231dup
c.4232_4233insTATG
c.4234C>T
c.4237C>T
c.4276C>T
c.4290del
c.4288_4294del
c.4320del
c.4322del
c.4346G>A
c.4354G>T
c.4359C>A
c.4363del
c.4382G>AË†4383G>A
c.4383G>A
c.4387del
c.4429C>T
c.4436G>AË†4437G>A
c.4436G>A
c.4437G>A
c.4458del
c.4501G>T
c.4506C>A
c.4510_4535del
c.4526_4536del
c.4537dup
c.4537del
c.4536_4537insC
c.4538A>G
c.4538_4539insC
c.4546_4547del
c.4555del
c.4561del
c.4567C>T
c.4604dup
c.4605_4606insT
c.4609del
c.4612_4625del
c.4635del
c.4637T>G
c.4640del
c.4639A>T
c.4653G>A
c.4663_4664del
c.4666del
c.4689del
c.4706del
c.4710del
c.4711del
c.4720G>T
c.4734del
c.4739del
c.4738_4739del
c.4734_4737del
c.4734_4739delinsCC
c.4736_4739del
c.4773G>C
c.4786dup
c.4804del
c.4809del
c.4831del
c.4832del
c.4838del
c.4845del
c.4846_4847insT
c.4849del
c.4853G>A
c.4854G>A
c.4859_4864delinsTCCT
c.4872G>A
c.4880del
c.4895dup
c.4897_4906del
c.4916T>G
c.4924_4927del
c.4927del
c.4947del
c.4948G>T
c.4956T>G
c.4981del
c.5019del
c.5050del
c.5059del
c.5095del
c.5100T>G
c.5110del
c.5149G>T
c.5161_5162del
c.5169C>G
c.5172G>A
c.5175dup
c.5176_5177insG
c.5189G>A
c.5201del
c.5222del
c.5212_5222del
c.5227del
c.5222_5232del
c.5248C>T
c.5289del
c.5302_5303del
c.5315G>A
c.5316G>A
c.5317_5318insA
c.5333_5336del
c.5337C>A
c.5337C>G
c.5350_5351insGA
c.5371dup
c.5391_5392del
c.5453del
c.5520C>A
c.5554C>T
c.5574T>A
c.5584G>C
c.5615G>A
c.5616G>A
c.5637del
c.5655del
c.5684_5685del
c.5689C>T
c.5704dup
c.5706dup
c.5722G>T
c.5762_5763dup
c.5762_5763del
c.5776C>T
c.5778_5779del
c.5813T>G
c.5822del
c.5858del
c.5867_5870del
c.5888del
c.5892del
c.5904del
c.5917del
c.5935del
c.5933_5943dup
c.5961_5964del
c.5983del
c.6031_6044delinsAGTATTTAACCAATATTT
c.6077del
c.6088C>T
c.6100del
c.6106del
c.6107delinsTT
c.6118C>T
c.6108_6130dup
c.6146del
c.6147G>A
c.6155del
c.6159G>A
c.6166A>T
c.6181_6184del
c.6184_6187del
c.6189C>A
c.6196del
c.6213C>G
c.6228del
c.6238_6239del
c.6300del
c.6310dup
c.6310del
c.6310C>T
c.6309_6310del
c.6319_6325del
c.6329G>A
c.6352del
c.6355del
c.6385A>G
c.6394G>T
c.6411T>A
c.6436_6437insT
c.6437_6438delinsT
c.6445C>T
c.6519_6529del
c.6537del
c.6545_6548dup
c.6559C>T
c.6568del
c.6592C>T
c.6601_6602del
c.6609C>A
c.6619C>T
c.6625C>T
c.6633_6634insCTCCTCCTCCCTGGCGAGGATCTTCCAG
c.6658C>T
c.6667dup
c.6688del
c.6693del
c.6694G>T
c.6704C>G
c.6709dup
c.6709_6710insG
c.6711dup
c.6707_6714del
c.6712C>T
c.6750del
c.(?_-1)_(*1_?)del
c.(?_6148-1)_(6479+1_?)del
c.(1554+1_1555-1)_(1937+1_1938-1)del
c.(1554+1_15555-1)_(1937+1_1938-1)del
c.(1760+1_1761-1)_(1937+1_1938-1)del
c.(2160+1_2161-1)_(2653+1_2654-1)del
c.(2382+1_2383-1)_(2587+1_2588-1)del
c.(2653+1_2654-1)_(2918+1_2919-1)del
c.(2918+1_2919-1)_(3328+1_3329-1)del
c.(2918+765_2918+775)_(3328+618_3328+662)del
c.(442+1_443-1)_(570+1_571-1)del
c.(5585+1_5586-1)_(5835+1_5836-1)del
c.(6147+1_6148-1)_(6479+1_6480-1)del
c.1555-1_1937+1del
c.1555-1033_1937+615delinsAGC
c.1555-3491_1938-83delins1734_1761-107inv
c.2918+775_3328+640del
c.442+799_570+541del
c.443-1218_768+1440del
c.5196+1483_5313-89del
c.6005+658_6147+757delinsTTTAACAGTGTT
c.67-140_161-355del
c.67-1845_160+345del
c.(1269_2587)del
c.6148-698_6670delinsTGTGCACCTCCCTAG
c.6148-698_6670del
c.5584_6821del
c.4254-197_4672delinsGCTTTT
c.4254-197_4672delinsGCTTTTT
c.2999_3328+610del
c.-354_5714+250del
c.5585-164_*1256del
c.5585-164_*400{0}
c.(?_1761-1)_(1937+1_?)del
c.(?_443-1)_(570+1_?)del
c.2919-?_3328+?del
c.1761-?_1937+?del
c.1555-3491_1938-83delins1734_1761-107inv
c.(?_6148)_(6479_+?)del
c.(1268_1938)_(1938_2588)del
c.3525_*56051del
c.67-2A>G
c.67-1G>C
c.160+1G>A
c.302+1G>A
c.443-2A>G
c.570+1G>A
c.570+1G>C
c.570+2T>G
c.1239+1G>A
c.1239+1G>C
c.1555-1G>T
c.1760+1G>T
c.1760+2T>G
c.3522+1G>A
c.3523-2A>G
c.3523-2A>T
c.3813+1G>A
c.3813+1G>T
c.4129-1G>A
c.4539+1G>C
c.4668-2A>G
c.4849-1G>A
c.4849-1G>C
c.5196+1G>A
c.5196+1G>T
c.5196+2T>C
c.5196+2T>G
c.5312+1G>A
c.5312+2T>G
c.5460+1G>A
c.5460+1G>C
c.5714+1G>A
c.5714+1G>C
c.5714+1G>T
c.6005+1G>A
c.6005+1G>C
c.6005+1G>T
c.6005+2T>C
c.443-3_443del
c.5313-2_5316del
c.859-45_952delinsTCTGACC
c.160+2T>C
c.1099+1G>A
c.1099+1G>C
c.1760+1G>A
c.1760+2T>C
c.3522+1G>T
c.4539+1G>T
c.4539+2T>G
c.4634+1G>A
c.4634+1G>T
c.4634+2T>C
c.4773+1G>A
c.4773+1G>T
c.4773+2T>C
c.6386+1G>A
c.6386+2C>G
c.570+1_570+8del
c.3523-1G>A
c.3608-1G>C
c.4668-1G>A
c.5197-1G>A
c.5461-1G>T
c.6006-1G>A
c.6283-2A>G
c.5899-1G>A
c.5313-2del
c.67-1del
c.161-2A>G
c.161-1G>A
c.571-1G>T
c.1100-1G>A
c.1357-2A>G
c.1938-2A>G
c.1938-1G>A
c.2383-1G>A
c.2383-1G>C
c.3051-2A>G
c.3051-1G>A
c.3191-2A>G
c.3191-1G>T
c.4254-1G>T
c.4353-1G>A
c.4353-1G>T
c.4540-1G>A
c.5019-1G>A
c.5585-1G>A
c.5715-1G>T
c.6148-2A>T
c.6480-1G>T
c.6283-3_6283-2delinsAG
c.3191-2_3191del
c.5019-2_5020del
c.5899-3_5899-2del
c.442+1G>A
c.3190+1G>C
c.3328+1G>A
c.3328+1G>C
c.3328+2T>A
c.5018+2T>A
c.5018+2T>C
c.5584+1G>A
c.5898+1G>A
c.5898+1G>T
c.5898+2T>C
c.6729+1G>A
c.3328_3328+1delinsAA
c.742_768+29del
c.760_768+25del
c.6005+1del
c.571-2A>G
c.571-2A>T
c.859-2A>G
c.2587+2T>C
c.2587_2587+7del
c.2587_2587+6del
c.571-2_575del
c.303-2A>G
c.768+2T>G
c.6147+1G>A
c.6147+2T>A
c.1211C>A
c.6006-2A>G

### Sheet: Nonsense or Frameshift
Predicted to undergo NMD				Not predicted to undergo NMD
Exon in Biological transcript		Exon not in biological transcript		None
PVS1		N/A
c.notation	p.notation	none
c.16C>T	p.(Gln6*)
c.21dup	p.(Gln8Hisfs*33)
c.22C>T	p.(Gln8*)
c.29dup	p.(Leu10Phefs*44)
c.36G>A	p.(Trp12*)
c.45G>A	p.(Trp15*)
c.43_47del	p.(Trp15Profs*37)
c.46_47del	p.(Thr16Profs*37)
c.42_48delinsAG	p.(Asn14Lysfs*38)
c.61C>T	p.(Gln21*)
c.92G>A	p.(Trp31*)
c.93G>A	p.(Trp31*)
c.108del	p.(Leu37Trpfs*3)
c.122G>A	p.(Trp41*)
c.123G>A	p.(Trp41*)
c.157G>T	p.(Glu53*)
c.161G>T	p.(Cys54Serfs*14)
c.170_171insAA	p.(Asn58Thrfs*21)
c.180del	p.(Met61Cysfs*17)
c.206G>A	p.(Trp69*)
c.216dup	p.(Ile73Aspfs*26)
c.231_232insGAAAA	p.(Asn78Glufs*39)
c.240_241del	p.(Cys81Phefs*17)
c.247_250dup	p.(Ser84Thrfs*16)
c.247_250del	p.(Gln83Alafs*31)
c.265G>T	p.(Glu89*)
c.287del	p.(Asn96Thrfs*19)
c.296dup	p.(Asn99Lysfs*62)
c.318T>G	p.(Tyr106*)
c.319C>T	p.(Arg107*)
c.327dup	p.(Gln110Serfs*51)
c.346_347del	p.(Ala116Thrfs*44)
c.355_356del	p.(Ser119Profs*41)
c.378G>A	p.(Trp126*)
c.393del	p.(Leu132Cysfs*22)
c.400C>T	p.(Gln134*)
c.428del	p.(Pro143Argfs*11)
c.454C>T	p.(Arg152*)
c.470T>A	p.(Leu157*)
c.478G>T	p.(Glu160*)
c.488_491del	p.(Leu163Hisfs*18)
c.505A>T	p.(Lys169*)
c.517dup	p.(Leu173Profs*3)
c.517del	p.(Leu173Cysfs*9)
c.553C>T	p.(Gln185*)
c.564del	p.(Glu189Serfs*12)
c.571_580dup	p.(Gly194Valfs*89)
c.607_611del	p.(Ile203Leufs*75)
c.617_618del	p.(Ser206Argfs*73)
c.618_619del	p.(Ser206Argfs*73)
c.639del	p.(Phe213Leufs*28)
c.652C>T	p.(Gln218*)
c.655A>T	p.(Arg219*)
c.664del	p.(Ala222Glnfs*19)
c.671del	p.(Thr224Argfs*17)
c.666_678del	p.(Lys223Metfs*14)
c.690C>A	p.(Cys230*)
c.700C>T	p.(Gln234*)
c.672_703delinsN[6]	p.(Val225(?)fs*46)
c.712C>T	p.(Gln238*)
c.716G>A	p.(Trp239*)
c.727_728dup	p.(Tyr245Cysfs*18)
c.730_731del	p.(Leu244Valfs*35)
c.735T>G	p.(Tyr245*)
c.741_744del	p.(Asn247Lysfs*14)
c.752del	p.(Phe251Serfs*11)
c.768G>T	p.(Leu257Valfs*17)
c.699_768+341del	p.(Gln234Phefs*5)
c.818G>A	p.(Trp273*)
c.832del	p.(Ser278Leufs*22)
c.834del	p.(Asp279Ilefs*21)
c.850_857del	p.(Ile284Valfs*35)
c.853C>T	p.(Gln285*)
c.880C>T	p.(Gln294*)
c.885del	p.(Leu296Cysfs*4)
c.889del	p.(Leu297Cysfs*3)
c.895del	p.(Val299*)
c.903del	p.(Arg301Serfs*15)
c.913C>T	p.(Gln305*)
c.938del	p.(Thr313Lysfs*3)
c.950del	p.(Gly317Alafs*57)
c.967del	p.(Leu323Cysfs*51)
c.972_973delinsAT	p.(Cys324*)
c.978C>A	p.(Tyr326*)
c.978C>G	p.(Tyr326*)
c.982G>T	p.(Glu328*)
c.1006del	p.(Ser336Profs*38)
c.1017G>A	p.(Trp339*)
c.1027_1028del	p.(Asn343*)
c.1029dup	p.(Asn344*)
c.1035T>G	p.(Tyr345*)
c.1025_1038del	p.(Asp342Glyfs*6)
c.1035_1036delinsAT	p.(Tyr345*)
c.1050del	p.(Ile351Leufs*23)
c.1066A>T	p.(Lys356*)
c.1086T>A	p.(Tyr362*)
c.1160G>A	p.(Trp387*)
c.1161G>A	p.(Trp387*)
c.1172del	p.(Lys391Serfs*4)
c.1211C>G	p.(Ser404*)
c.1222C>T	p.(Arg408*)
c.1225del	p.(Arg409Glyfs*3)
c.1281_1282insN[17]	p.(Val428Lysfs*13)
c.1290dup	p.(Trp431Leufs*13)
c.1293G>A	p.(Trp431*)
c.1302delA	p.(Gln437Argfs*12)
c.1302del	p.(Gln437Argfs*12)
c.1309del	p.Gln437Argfs*12
c.1317G>A	p.(Trp439*)
c.1318del	p.(Tyr440Thrfs*9)
c.1339C>T	p.(Gln447*)
c.1344del	p.(Met448Ilefs*3)
c.1354dup	p.(Arg452Lysfs*15)
c.1356del	p.(Asp453Ilefs*8)
c.1357_1358del	p.(Asp453Tyrfs*13)
c.1375delA	p.(Thr459Glnfs*2)
c.1375del	p.(Thr459Glnfs*2)
c.1381A>T	p.(Lys461*)
c.1382_1383del	p.(Lys461Argfs*5)
c.1390_1391del	p.(Leu464Glufs*2)
c.1417_1420dup	p.(Thr474Asnfs*4)
c.1454del	p.(Gly485Alafs*83)
c.1457del	p.(Pro486Leufs*82)
c.1462G>T	p.(Glu488*)
c.1496G>A	p.(Trp499*)
c.1497G>A	p.(Trp499*)
c.1512dup	p.(Ile505Hisfs*3)
c.1513_1517del	p.(Ile505*)
c.1557C>A	p.(Cys519*)
c.1561del	p.(Val521Serfs*47)
c.1562del	p.(Val521Alafs*47)
c.1584C>A	p.(Tyr528*)
c.1597C>T	p.(Gln533*)
c.1615del	p.(Leu539Serfs*29)
c.1619_1622del	p.(Ser540Tyrfs*27)
c.1622delinsCC	p.(Leu541Profs*15)
c.1621_1622del	p.(Leu541Thrfs*14)
c.1630_1633dup	p.(Asn545Argfs*12)
c.1643G>A	p.(Trp548*)
c.1644G>A	p.(Trp548*)
c.1649del	p.(Gly550Glufs*18)
c.1648G>T	p.(Gly550*)
c.1677G>A	p.(Trp559*)
c.1680del	p.(Ser561Alafs*7)
c.1681del	p.(Ser561Alafs*7)
c.1714C>T	p.(Arg572*)
c.1722_1723del	p.(Ile575Argfs*8)
c.1755del	p.(Asp586Thrfs*63)
c.1751_1753delinsAT	p.(Ile584Asnfs*65)
c.1766G>A	p.(Trp589*)
c.1795del	p.(Glu599Lysfs*50)
c.1814G>A	p.(Trp605*)
c.1830T>A	p.(Tyr610*)
c.1834C>T	p.(Gln612*)
c.1848del	p.(Glu616Aspfs*33)
c.1851_1860del	p.(Ile619Alafs*27)
c.1865del	p.(Ser622Thrfs*27)
c.1873C>T	p.(Gln625*)
c.1879G>T	p.(Glu627*)
c.1894del	p.(Ile632Serfs*17)
c.1903C>T	p.(Gln635*)
c.1906C>T	p.(Gln636*)
c.1964del	p.(Phe655Serfs*15)
c.1984dup	p.(Ala662Glyfs*104)
c.1983_1984insG	p.(Ala662Glyfs*104)
c.1988G>A	p.(Trp663*)
c.1995C>A	p.(Tyr655*)
c.2005_2006del	p.(Met669Aspfs*96)
c.2012_2013del	p.(Val671Glufs*94)
c.2019_2031del	p.(Ser673Argfs*6)
c.2041C>T	p.(Arg681*)
c.2055del	p.(Leu686*)
c.2063dup	p.(Asn688Lysfs*78)
c.2069del	p.(Gly690Valfs*6)
c.2090G>A	p.(Trp697*)
c.2099G>A	p.(Trp700*)
c.2169_2172dup	p.(Leu725Asnfs*42)
c.2177del	p.(His726Leufs*61)
c.2239del	p.(Leu747Cysfs*40)
c.2243delinsTT	p.(Cys748Phefs*18)
c.2292_2293delinsC	p.(Ser765Valfs*22)
c.2292_2295delinsAGG	p.(Cys764*)
c.2297dup	p.(Val767Cysfs*23)
c.2299del	p.(Val767Serfs*20)
c.2337C>A	p.(Cys779*)
c.2345G>A	p.(Trp782*)
c.2347C>T	p.(Gln783*)
c.2349_2356dup	p.(Met786Argfs*4)
c.2385_2400del	p.(Ser795Argfs*43)
c.2408del	p.(Gly803Aspfs*40)
c.2409_2410del	p.(Phe804Trpfs*3)
c.2424C>G	p.(Tyr808*)
c.2443C>T	p.(Gln815*)
c.2463G>A	p.(Trp821*)
c.2481del	p.(Thr829Argfs*14)
c.2488G>T	p.(Glu830*)
c.2510del	p.(Leu837Argfs*6)
c.2521C>T	p.(Gln841*)
c.2556del	p.(Leu852Phefs*49)
c.2560dup	p.(Ala854Glyfs*5)
c.2564G>A	p.(Trp855*)
c.2565G>A	p.(Trp855*)
c.2568C>A	p.(Tyr856*)
c.2565_2572del	p.(Trp855*)
c.2571del	p.(Asp858Ilefs*43)
c.2572dup	p.(Asp858Glyfs*27)
c.2575C>T	p.(Gln859*)
c.2587G>T	p.(Gly863*)
c.2593dup	p.(Tyr865Leufs*20)
c.2594_2595del	p.(Tyr865Trpfs*19)
c.2603del	p.(Pro868Hisfs*33)
c.2613G>A	p.(Trp871*)
c.2616C>G	p.(Tyr872*)
c.2616del	p.(Leu874Phefs*27)
c.2616_2617del	p.(Phe873Serfs*11)
c.2626C>T	p.(Gln876*)
c.2626_2627insTTT	p.(Gln876_Asp2273delinsLeu*)
c.2633C>A	p.(Ser878*)
c.2637_2638del	p.(Tyr879*)
c.2657del	p.(Cys886Phefs*15)
c.2680dup	p.(Leu894Profs*26)
c.2691del	p.(Glu898Serfs*3)
c.2692G>T	p.(Glu898*)
c.2713del	p.(Glu905Argfs*27)
c.2731_2732del	p.(Glu911Argfs*8)
c.2694_2736del	p.(Pro899Tyrfs*19)
c.2750del	p.(Phe917Serfs*15)
c.2768del	p.(Pro923Glnfs*9)
c.2774G>A	p.(Trp925*)
c.2785dup	p.(Val929Glyfs*11)
c.2815G>T	p.(Glu939*)
c.2829del	p.(Pro944Glnfs*6)
c.2879del	p.(Ala960Aspfs*17)
c.2884del	p.(Leu962Trpfs*15)
c.2888del	p.(Gly963Alafs*14)
c.2919del	p.(Leu973Phefs*4)
c.2919_2920insGCCAAACACAG	p.(Ser974Alafs*7)
c.2927del	p.(Leu976Argfs*55)
c.2967dup	p.(Gly990Trpfs*6)
c.2971G>T	p.(Gly991*)
c.2977_2984del	p.(Asp993Asnfs*27)
c.2992dup	p.(Leu998Profs*25)
c.2996del	p.(Asp999Valfs*32)
c.3007C>T	p.(Gln1003*)
c.3007dup	p.(Gln1003Profs*20)
c.3015del	p.(Gly1006Alafs*25)
c.3027del	p.(Gln1010Serfs*21)
c.3028C>T	p.(Gln1010*)
c.3081T>G	p.(Tyr1027*)
c.3085C>T	p.(Gln1029*)
c.3093del	p.(Gly1032Glufs*52)
c.3098del	p.(Lys1033Serfs*51)
c.3104del	p.(Gln1035Argfs*49)
c.3134_3135insA	p.(Met1045Ilefs*13)
c.3178C>T	p.(Gln1060*)
c.3205_3206dup	p.(Leu1070Serfs*15)
c.3208_3209insGT	p.(Leu1070Argfs*15)
c.3210_3211insGT	p.(Ser1071Valfs*14)
c.3210_3211dup	p.(Ser1071Cysfs*14)
c.3212C>A	p.(Ser1071*)
c.3259G>T	p.(Glu1087*)
c.3281del	p.(Pro1094Leufs*12)
c.3289A>T	p.(Arg1097*)
c.3296C>R	p.(Ser1099*)
c.3296C>G	p.(Ser1099*)
c.3302G>A	p.(Trp1101*)
c.3303G>A	p.(Trp1101*)
c.3315del	p.(Lys1106Serfs*42)
c.3323del	p.(Arg1108Profs*40)
c.3342del	p.(Met1115Cysfs*33)
c.3334_3346del	p.(Thr1112Profs*32)
c.3364G>T	p.(Glu1122*)
c.3393del	p.(Ile1132Serfs*16
c.3392_3393delinsG	p.(Ala1131Glyfs*17)
c.3403C>T	p.(Gln1135*)
c.3468C>G	p.(Tyr1156*)
c.3470T>G	p.(Leu1157*)
c.3499del	p.(Gln1167Argfs*29)
c.3525del	p.(Thr1176Profs*20)
c.3531C>A	p.(Cys1177*)
c.3531del	p.(Cys1177*)
c.3529_3532dup	p.(Ser1178Metfs*6)
c.3543del	p.(Lys1182Argfs*14)
c.3540_3555del	p.(Ser1181Profs*10)
c.3554_3555delinsGA	p.(Ser1185*)
c.3583_3584insNN	p.(Leu1195Argfs*2)
c.3584_3585insGT	p.(Thr1196*)
c.3583_3584insGT	p.(Leu1195Argfs*2)
c.3595C>T	p.(Gln1199*)
c.3607G>A	p.(Thr1176Metfs*2)
c.3667dup	p.(Glu1223Glyfs*14)
c.3682G>T	p.(Glu1228*)
c.3752del	p.(Glu1251Glyfs*24)
c.3754G>T	p.(Glu1252*)
c.3765_3766dup	p.(Asp1256Valfs*20)
c.3767_3768dup	p.(Leu1257Thrfs*19)
c.3808G>T	p.(Glu1270*)
c.3812A>G	p.(Gly1203Aspfs*10)
c.3812del	p.(Glu1271Glyfs*4)
c.3813G>C	p.(Gly1203Aspfs*10)
c.3819dup	p.(Leu1274Serfs*8)
c.3832G>T	p.(Glu1278*)
c.3846del	p.(Gly1283Aspfs*106)
c.3871C>T	p.(Gln1291*)
c.3874C>T	p.(Gln1292*)
c.3883_3884del	p.(Glu1295Lysfs*126)
c.3881_3885del	p.(Arg1294Lysfs*126)
c.3898C>T	p.(Arg1300*)
c.3911T>A	p.(Leu1304*)
c.3943C>T	p.(Gln1315*)
c.3938_3948delinsGGG	p.(Thr1313Argfs*106)
c.3966del	p.(Ala1324Argfs*65)
c.3970del	p.(Ala1324Argfs*65)
c.3986del	p.(Pro1329Glnfs*60)
c.3984_3987del	p.(His1328Glnfs*60)
c.3988G>T	p.(Glu1330*)
c.3994C>T	p.(Gln1332*)
c.4003_4004del	p.(Pro1335Argfs*86)
c.4036_4037dup	p.(Gly1347Argfs*43)
c.4036_4037del	p.(Thr1346Glyfs*75)
c.4044dup	p.(Gln1349Thrfs*73)
c.4045C>T	p.(Gln1349*)
c.4066C>T	p.(Gln1356*)
c.4111A>T	p.(Lys1371*)
c.4126C>T	p.(Gln1376*)
c.4157del	p.(Leu1386Trpfs*3)
c.4179del	p.(Ile1394Serfs*10)
c.4193del	p.(Gly1398Alafs*6)
c.4195G>T	p.(Glu1399*)
c.4200C>A	p.(Tyr1400*)
c.4203del	p.(Ala1402Leufs*2)
c.4204del	p.(Ala1402Leufs*2)
c.4216del	p.(His1406Thrfs*30)
c.4222del	p.(Trp1408Glyfs*28)
c.4224G>A	p.(Trp1408*)
c.4228_4231dup	p.(Gly1411Valfs*12)
c.4232_4233insTATG	p.(Gln1412Metfs*11)
c.4234C>T	p.(Gln1412*)
c.4237C>T	p.(Gln1413*)
c.4276C>T	p.(Gln1426*)
c.4290del	p.(Ala1431Glnfs*5)
c.4288_4294del	p.(Leu1430Thrfs*4)
c.4320del	p.(Phe1440Leufs*6)
c.4322del	p.(Gly1441Alafs*5)
c.4346G>A	p.(Trp1449*)
c.4354G>T	p.(Glu1452*)
c.4359C>A	p.(Tyr1453*)
c.4363del	p.(Cys1455Valfs*71)
c.4382G>AË†4383G>A	p.(Trp1461*)
c.4383G>A	p.(Trp1461*)
c.4387del	p.(Thr1463Leufs*63)
c.4429C>T	p.(Gln1477*)
c.4436G>AË†4437G>A	p.(Trp1479*)
c.4436G>A	p.(Trp1479*)
c.4437G>A	p.(Trp1479*)
c.4458del	p.(Ser1487Profs*39)
c.4501G>T	p.(Glu1501*)
c.4506C>A	p.(Cys1502*)
c.4510_4535del	p.(Glu1504Profs*42)
c.4526_4536del	p.(Leu1509Profs*42)
c.4537dup	p.(Gln1513Profs*42)
c.4537del	p.(Gln1513Argfs*13)
c.4536_4537insC	p.(Gln1513Profs*42)
c.4538A>G	p.(Arg1513_Arg1514ins10,Cys1490Glufs*12)
c.4538_4539insC	p.(Gln1513Hisfs*42)
c.4546_4547del	p.(Gln1516Alafs*38)
c.4555del	p.(Thr1519Argfs*7)
c.4561del	p.(Ile1521Phefs*5)
c.4567C>T	p.(Gln1523*)
c.4604dup	p.(Thr1537Asnfs*18)
c.4605_4606insT	p.(Lys1536*)
c.4609del	p.(Thr1537Argfs*6)
c.4612_4625del	p.(Tyr1538Lysfs*12)
c.4635del	p.(Leu1546*)
c.4637T>G	p.(Leu1546*)
c.4640del	p.(Lys1547Argfs*34)
c.4639A>T	p.(Lys1547*)
c.4653G>A	p.(Trp1551*)
c.4663_4664del	p.(Gln1555Glufs*41)
c.4666del	p.(Arg1556Glyfs*25)
c.4689del	p.(Gly1564Glufs*17)
c.4706del	p.(Val1569Alafs*12)
c.4710del	p.(Ile1571Serfs*10)
c.4711del	p.(Ile1571Serfs*10)
c.4720G>T	p.(Glu1574*)
c.4734del	p.(Leu1580*)
c.4739del	p.(Leu1580*)
c.4738_4739del	p.(Leu1580Lysfs*16)
c.4734_4737del	p.(Phe1579*)
c.4734_4739delinsCC	p.(Phe1579Glnfs*8)
c.4736_4739del	p.(Phe1579*)
c.4773G>C	p.(Tyr1557_Val1673del,Tyr1557Alafs*18)
c.4786dup	p.(Arg1596Lysfs*5)
c.4804del	p.(Ile1602Tyrfs*8)
c.4809del	p.(Asp1604Ilefs*6)
c.4831del	p.(Thr1611Leufs*51)
c.4832del	p.(Thr1611Metfs*51)
c.4838del	p.(Asp1613Alafs*49)
c.4845del	p.(Lys1616Argfs*46)
c.4846_4847insT	p.(Lys1616Ilefs*5)
c.4849del	p.(Val1617Cysfs*45)
c.4853G>A	p.(Trp1618*)
c.4854G>A	p.(Trp1618*)
c.4859_4864delinsTCCT	p.(Asn1620Ilefs*25)
c.4872G>A	p.(Trp1624*)
c.4880del	p.(Leu1627Argfs*35)
c.4895dup	p.(Asn1632Lysfs*14)
c.4897_4906del	p.(Val1633Thrfs*26)
c.4916T>G	p.(Leu1639*)
c.4924_4927del	p.(Ser1642Cysfs*19)
c.4927del	p.(Leu1643Cysfs*19)
c.4947del	p.(Glu1650Argfs*12)
c.4948G>T	p.(Glu1650*)
c.4956T>G	p.(Tyr1652*)
c.4981del	p.(Leu1661*)
c.5019del	p.(Leu1674*)
c.5050del	p.(Ile1684Serfs*3)
c.5059del	p.(Ile1687Phefs*15)
c.5095del	p.(Leu1699Phefs*3)
c.5100T>G	p.(Tyr1700*)
c.5110del	p.(Glu1704Serfs*3)
c.5149G>T	p.(Gly1717*)
c.5161_5162del	p.(Thr1721Hisfs*65)
c.5169C>G	p.(Tyr1723*)
c.5172G>A	p.(Trp1724*)
c.5175dup	p.(Thr1726Aspfs*61)
c.5176_5177insG	p.(Thr1726Serfs*61)
c.5189G>A	p.(Trp1730*)
c.5201del	p.(Asn1734Ilefs*4)
c.5222del	p.(Leu1741Argfs*37)
c.5212_5222del	p.(Ser1738Glyfs*45)
c.5227del	p.(Val1743Trpfs*35)
c.5222_5232del	p.(Leu1741Hisfs*42)
c.5248C>T	p.(Gln1750*)
c.5289del	p.(Val1764Trpfs*14)
c.5302_5303del	p.(Leu1768Alafs*18)
c.5315G>A	p.(Trp1772*)
c.5316G>A	p.(Trp1772*)
c.5317_5318insA	p.(Ala1773Aspfs*14)
c.5333_5336del	p.(Met1778Thrfs*51)
c.5337C>A	p.(Tyr1779*)
c.5337C>G	p.(Tyr1779*)
c.5350_5351insGA	p.(Leu1784Argfs*47)
c.5371dup	p.(Ala1791Glyfs*9)
c.5391_5392del	p.(Ala1798*)
c.5453del	p.(Asn1818Ilefs*12)
c.5520C>A	p.(Cys1840*)
c.5554C>T	p.(Gln1852*)
c.5574T>A	p.(Tyr1858*)
c.5584G>C	p.(Thr1821Aspfs*6)
c.5615G>A	p.(Trp1872*)
c.5616G>A	p.(Trp1872*)
c.5637del	p.(Phe1880Leufs*13)
c.5655del	p.(Val1887Trpfs*6)
c.5684_5685del	p.(Leu1895Argfs*16)
c.5689C>T	p.(Gln1897*)
c.5704dup	p.(Leu1902Profs*10)
c.5706dup	p.(Ser1903Leufs*9)
c.5722G>T	p.(Glu1908*)
c.5762_5763dup	p.(Ala1922Trpfs*18)
c.5762_5763del	p.(Val1921Glyfs*2)
c.5776C>T	p.(Gln1926*)
c.5778_5779del	p.(Arg1927Asnfs*7)
c.5813T>G	p.(Leu1938*)
c.5822del	p.(His1941Leufs*3)
c.5858del	p.(Pro1953Glnfs*21)
c.5867_5870del	p.(Asp1956Glyfs*17)
c.5888del	p.(Arg1963Profs*11)
c.5892del	p.(Gly1965Glufs*9)
c.5904del	p.(Phe1968Leufs*6)
c.5917del	p.(Val1973*)
c.5935del	p.(Thr1979Glnfs*13)
c.5933_5943dup	p.(Phe1982Lysfs*14)
c.5961_5964del	p.(Asp1988Profs*3)
c.5983del	p.(Asp1995Metfs*4)
c.6031_6044delinsAGTATTTAACCAATATTT	p.(His2011Serfs*3)
c.6077del	p.(Leu2026Argfs*35)
c.6088C>T	p.(Arg2030*)
c.6100del	p.(Tyr2034Thrfs*27)
c.6106del	p.(Tyr2036Metfs*25)
c.6107delinsTT	p.(Tyr2036Phefs*21)
c.6118C>T	p.(Arg2040*)
c.6108_6130dup	p.(Ala2044Valfs*25)
c.6146del	p.(Lys2049Argfs*12)
c.6147G>A	p.(Ser2002Argfs*11)
c.6155del	p.(Asn2052Thrfs*9)
c.6159G>A	p.(Trp2053*)
c.6166A>T	p.(Lys2056*)
c.6181_6184del	p.(Thr2061Serfs*53)
c.6184_6187del	p.(Val2062Thrfs*52)
c.6189C>A	p.(Tyr2063*)
c.6196del	p.(Cys2066Alafs*49)
c.6213C>G	p.(Tyr2071*)
c.6228del	p.(Lys2076Asnfs*39)
c.6238_6239del	p.(Ser2080Hisfs*16)
c.6300del	p.(Met2101Trpfs*14)
c.6310dup	p.(Gln2104Profs*31)
c.6310del	p.(Gln2104Argfs*11)
c.6310C>T	p.(Gln2104*)
c.6309_6310del	p.(Gln2104Glyfs*30)
c.6319_6325del	p.(Arg2107Cysfs*6)
c.6329G>A	p.(Trp2110*)
c.6352del	p.(Arg2118Glufs*27)
c.6355del	p.(Glu2119Lysfs*26)
c.6385A>G	p.(Val2114Hisfs*4)
c.6394G>T	p.(Glu2132*)
c.6411T>A	p.(Cys2137*)
c.6436_6437insT	p.(Gly2146Valfs*36)
c.6437_6438delinsT	p.(Gly2146Valfs*24)
c.6445C>T	p.(Arg2149*)
c.6519_6529del	p.(Lys2175Alafs*3)
c.6537del	p.(Pro2180Leufs*3)
c.6545_6548dup	p.(Pro2184Glufs*68)
c.6559C>T	p.(Gln2187*)
c.6568del	p.(Gln2190Argfs*57)
c.6592C>T	p.(Gln2198*)
c.6601_6602del	p.(Arg2201Alafs*49)
c.6609C>A	p.(Tyr2203*)
c.6619C>T	p.(Gln2207*)
c.6625C>T	p.(Gln2209*)
c.6633_6634insCTCCTCCTCCCTGGCGAGGATCTTCCAG	p.(Ser2212Leufs*48)
c.6658C>T	p.(Gln2220*)
c.6667dup	p.(Leu2223Profs*28)
c.6688del	p.(Leu2230Serfs*17)
c.6693del	p.(Ile2231Metfs*16)
c.6694G>T	p.(Glu2232*)
c.6704C>G	p.(Ser2235*)
c.6709dup	p.(Thr2237Asnfs*14)
c.6709_6710insG	p.(Thr2237Serfs*14)
c.6711dup	p.(Gln2238Thrfs*13)
c.6707_6714del	p.(Val2236Aspfs*12)
c.6712C>T	p.(Gln2238*)
c.6750del	p.(Lys2250Asnfs*60)

### Sheet: Canonical Splice Sites
Variant on Transcript	PVS1 classification	intron	exon skipped	Frame (0=in frame, 1&2= out of frame)	g.notation		DS_AG	DS_AL	DS_DG	DS_DL	DP_AG	DP_AL	DP_DG	DP_DL	AG frame	DG frame	Prediction	Experimental data
c.67-2A>G	PVS1	1	2	1	g.94578624T>C	Acceptor Splice Site	0.11	0.99	0	0.73	-64	-2	-1698	-95	2	1	Out of Frame
c.67-1del	PVS1	1	2	1	g.94578623del	Acceptor Splice Site	0.08	0.99	0	0.94	-62	0	-1696	-93	2	1	Out of Frame
c.67-1G>C	PVS1	1	2	1	g.94578623C>G	Acceptor Splice Site	0.09	0.99	0	0.86	-63	-1	-1697	-94	2	1	Out of Frame
c.160+1G>A	PVS1	2	2	1	g.94578528C>T	Donor Splice Site	0	0.67	0.1	0.99	-13	94	-13	1	2	2	Out of Frame
c.160+2T>C	PVS1	2	2	1	g.94578527A>G	Donor Splice Site	0	0.65	0.23	0.98	-12	95	-12	2	2	2	Out of Frame
c.161-2A>G	PVS1	2	3	1	g.94577137T>C	Acceptor Splice Site	0.99	1	0	0	-1	-2	631	-143	2	0	Out of Frame elongation or shortening	PVS1 based on experimental data
c.161-1G>A	PVS1	2	3	1	g.94577136C>T	Acceptor Splice Site	0.96	1	0	0.04	-2	-1	-586	393	1	1	Out of Frame elongation or shortening	PVS1 based on experimental data
c.302+1G>A	PVS1	3	3	1	g.94576993C>T	Donor Splice Site	0.06	0.58	0.08	0.98	904	142	-67	1	0	2	Out of Frame	PVS1 based on experimental data
c.303-2A>G	PVS1	3	4	2	g.94574274T>C	Acceptor Splice Site	0.65	1	0.01	0.01	-11	-2	-1225	-141	0	1	In Frame shortening	PVS1 based on experimental data from c.303-3C>G
c.442+1G>A	PVS1	4	4	2	g.94574132C>T	Donor Splice Site	0.01	0.1	0.24	0.92	1253	140	-181	1	0	2	Out of Frame elongation or shortening
c.443-5_443-2del	none	4	5	-	g.94568702_94568705del	Acceptor Splice Site	0.02	0	0.03	0	-241	1107	96	1958	1	2	no effect
c.443-2A>G	PVS1	4	5	2	g.94568700T>C	Acceptor Splice Site	0.01	0.98	0	0.85	-6	-2	-718	-129	1	1	Out of Frame
c.443-3_443del	PVS1	4	5	2	g.94568699_94568702del	Acceptor Splice Site	0.08	0.98	0	0.84	-3	1	-549	-126	1	0	Out of Frame
c.570+1G>A	PVS1	5	5	2	g.94568570C>T	Donor Splice Site	0	0.84	0.07	0.98	-60	128	-60	1	2	1	Out of Frame
c.570+1G>C	PVS1	5	5	2	g.94568570C>G	Donor Splice Site	0	0.71	0.14	0.98	14	128	-60	1	0	1	Out of Frame
c.570+2T>G	PVS1	5	5	2	g.94568569A>C	Donor Splice Site	0	0.89	0.05	0.98	-59	129	-59	2	2	1	Out of Frame
c.570+1_570+8del	PVS1	5	5	2	g.94568564_94568571del	Donor Splice Site	0	0.27	0.66	0.98	49	136	-52	9	0	1	Out of Frame
c.571-2A>G	PVS1	5	6	0	g.94564549T>C	Acceptor Splice Site	0.57	1	0.01	0.08	31	-2	-543	81	0	0	In frame elongation creating a stop codon
c.571-2A>T	PVS1	5	6	0	g.94564549T>A	Acceptor Splice Site	0.53	1	0.01	0.07	31	-2	-543	81	0	0	In frame elongation creating a stop codon
c.571-1G>T	PVS1	5	6	0	g.94564548C>A	Acceptor Splice Site	0.4	0.99	0.01	0.07	-14	-1	-542	82	1	0	Out of Frame elongation or shortening
c.571-2_575del	PVS1	5	6	0	g.94564545_94564551del	Acceptor Splice Site	0.65	1	0	0.09	38	5	-1752	-192	0	0	In frame elongation creating a stop codon
c.768+2T>G	PVS1	6	6	0	g.94564348A>C	Donor Splice Site	0.01	0.01	0.62	0.99	879	-276	98	2	0	0	In Frame shortening	PVS1 based on experimental data from c.768G>T
c.760_768+25del	PVS1	6	6	0	g.94564326_94564359del	Donor Splice Site	0	0.01	0.98	0.99	244	-252	-9	26	2	2	Out of Frame elongation or shortening
c.742_768+29del	PVS1	6	6	0	g.94564321_94564376del	Donor Splice Site	0	0.01	0.92	0.99	907	95	-5	30	1	2	Out of Frame elongation or shortening
c.769-2A>T	PVS1_Strong	6	7	0	g.94548999T>A	Acceptor Splice Site	0.06	0.64	0	0.7	-18	-2	-18	-91	1	2	In Frame skipping
c.769-1G>A	PVS1_Strong	6	7	0	g.94548998C>T	Acceptor Splice Site	0.02	0.64	0	0.75	-17	-1	-17	-90	1	2	In Frame skipping
c.769-1G>T	PVS1_Strong	6	7	0	g.94548998C>A	Acceptor Splice Site	0.07	0.64	0	0.63	-17	-1	-17	-90	1	2	In Frame skipping
c.858+1G>T	PVS1_Strong	7	7	0	g.94548907C>A	Donor Splice Site	0	0.63	0.01	0.82	1202	90	2	1	1	2	In Frame skipping
c.858+2T>A	PVS1_Strong	7	7	0	g.94548906A>T	Donor Splice Site	0	0.63	0.01	0.82	-13	91	-13	2	2	0	In Frame skipping
c.859-2A>G	PVS1	7	8	1	g.94546276T>C	Acceptor Splice Site	0.55	0.8	0.01	0.02	136	-2	-576	-1398	0	0	In frame elongation creating a stop codon
c.859-45_952delinsTCTGACC	PVS1	7	8	-	g.94546181_94546319delinsGGTCAGA	Acceptor Splice Site	.	.	.	.	.	.	.	.	-	-	Out of Frame
c.1099+1G>A	PVS1	8	8	1	g.94546033C>T	Donor Splice Site	0.01	0.45	0.5	0.99	-70	241	84	1	2	1	Out of Frame	PVS1 based on experimental data
c.1099+1G>C	PVS1	8	8	1	g.94546033C>G	Donor Splice Site	0.01	0.47	0.5	0.99	-70	241	84	1	2	1	Out of Frame	PVS1 based on experimental data
c.1100-1G>A	PVS1	8	9	2	g.94545018C>T	Acceptor Splice Site	0.44	0.97	0	0.19	-27	-1	1422	-140	2	1	Out of Frame elongation or shortening	PVS1 based on experimental data
c.1239+1G>A	PVS1	9	9	2	g.94544877C>T	Donor Splice Site	0	0.57	0.03	0.93	1397	140	-26	1	0	0	Out of Frame
c.1239+1G>C	PVS1	9	9	2	g.94544877C>G	Donor Splice Site	0	0.56	0.04	0.93	1397	140	-26	1	0	0	Out of Frame
c.1240-2A>G	PVS1_Strong	9	10	0	g.94544264T>C	Acceptor Splice Site	0.52	0.98	0	0.41	-21	-2	-21	-118	1	2	Uncertain In Frame skipping
c.1356+1G>A	PVS1_Strong	10	10	0	g.94544145C>T	Donor Splice Site	0	0.33	0.27	0.92	1926	117	41	1	0	2	Uncertain In Frame skipping
c.1356+1G>T	PVS1_Strong	10	10	0	g.94544145C>A	Donor Splice Site	0	0.35	0.26	0.92	1926	117	41	1	0	2	Uncertain In Frame skipping
c.1357-2A>G	PVS1	10	11	0	g.94543445T>C	Acceptor Splice Site	0.99	0.98	0.01	0	-1	-2	701	-613	2	0	Out of Frame elongation or shortening
c.1554+1G>C	PVS1_Strong	11	11	0	g.94543245C>G	Donor Splice Site	0.03	0.5	0.01	1	818	198	-72	1	1	1	In Frame skipping
c.1555-1G>T	PVS1	11	12	2	g.94528874C>A	Acceptor Splice Site	0.03	0.83	0	0.53	609	-1	-609	-206	2	1	Out of Frame
c.1760+1G>A	PVS1	12	12	2	g.94528667C>T	Donor Splice Site	0	0.6	0.22	0.82	-1011	206	-36	1	2	1	Out of Frame
c.1760+1G>T	PVS1	12	12	2	g.94528667C>A	Donor Splice Site	0	0.63	0.18	0.82	-36	206	-36	1	2	1	Out of Frame
c.1760+2T>C	PVS1	12	12	2	g.94528666A>G	Donor Splice Site	0	0.61	0.23	0.82	-1010	207	-35	2	2	1	Out of Frame
c.1760+2T>G	PVS1	12	12	2	g.94528666A>C	Donor Splice Site	0	0.66	0.09	0.82	-1010	207	-35	2	2	1	Out of Frame
c.1761-2A>G	PVS1_Strong	13	14	1	g.94528311T>C	Acceptor Splice Site	0.36	0.98	0	0.39	-23	-2	-1601	-178	0	1	Uncertain Out of Frame skipping
c.1937+1G>A	PVS1_Strong	13	13	0	g.94528132C>T	Donor Splice Site	0.01	0.09	0.15	0.97	1351	177	-10	1	2	2	Uncertain In Frame skipping
c.1937+1G>C	PVS1_Strong	13	13	0	g.94528132C>G	Donor Splice Site	0.01	0.08	0.17	0.97	1351	177	-10	1	2	2	Uncertain In Frame skipping
c.1937+2T>C	PVS1_Strong	13	13	0	g.94528131A>G	Donor Splice Site	0.01	0.07	0.11	0.97	1352	178	-9	2	2	2	Uncertain In Frame skipping
c.1938-2A>G	PVS1	13	14	1	g.94526317T>C	Acceptor Splice Site	0.79	0.99	0	0	41	-2	-1271	622	2	0	Out of Frame elongation or shortening
c.1938-1G>A	PVS1	13	14	1	g.94526316C>T	Acceptor Splice Site	0.74	0.99	0	0.01	42	-1	-1270	623	2	0	Out of Frame elongation or shortening
c.2160+1G>C	PVS1_Strong	14	14	1	g.94526092C>G	Donor Splice Site	0.03	0.05	0.07	1	1020	223	-309	1	1	1	Uncertain Out of Frame skipping
c.2160+1G>T	PVS1_Strong	14	14	1	g.94526092C>A	Donor Splice Site	0.03	0.05	0.07	1	1020	223	-309	1	1	1	Uncertain Out of Frame skipping
c.2160+2T>G	PVS1_Strong	14	14	1	g.94526091A>C	Donor Splice Site	0.03	0.04	0.07	1	1021	224	-308	2	1	1	Uncertain Out of Frame skipping
c.2161-2A>G	PVS1_Strong	14	15	0	g.94522380T>C	Acceptor Splice Site	0.26	0.96	0	0.39	-10	-2	-1212	-223	2	2	Uncertain In Frame skipping
c.2382+1G>A	PVS1_Strong	15	15	0	g.94522156C>T	Donor Splice Site	0	0.48	0.22	0.9	1506	222	-48	1	0	1	Uncertain In Frame skipping
c.2383-1G>A	PVS1	15	16	1	g.94520872C>T	Acceptor Splice Site	0.76	0.99	0	0.02	-3	-1	-1840	1285	2	2	Out of Frame elongation or shortening
c.2383-1G>C	PVS1	15	16	1	g.94520872C>G	Acceptor Splice Site	0.98	0.99	0	0	-3	-1	1828	1285	2	0	Out of Frame elongation or shortening
c.2587+2T>C	PVS1	16	16	1	g.94520665A>G	Donor Splice Site	0.03	0.04	0.86	0.56	1020	-361	-25	2	2	0	In frame elongation creating a stop codon
c.2587_2587+7del	PVS1	16	16	1	g.94520662_94520669del	Donor Splice Site	0.03	0.05	0.91	1	1026	398	-19	8	2	0	In frame elongation creating a stop codon
c.2587_2587+6del	PVS1	16	16	1	g.94520661_94520667del	Donor Splice Site	0.03	0.06	0.92	1	1025	-356	-20	7	2	0	In frame elongation creating a stop codon
c.2588-161_2615del	PVS1_Strong	16	17	0	g.94517231_94517419del	Acceptor Splice Site	0.12	0.99	0	0.88	867	28	-1651	-37	1	0	In Frame skipping
c.2919-2A>G	PVS1_Strong	19	20	0	g.94510302T>C	Acceptor Splice Site	0.12	0.99	0	0.55	955	-2	-1760	-133	0	1	In Frame skipping
c.3050+1G>A	PVS1_Strong	20	20	0	g.94510168C>T	Donor Splice Site	0.03	0.81	0	0.99	1089	132	119	1	0	2	In Frame skipping
c.3050+1G>C	PVS1_Strong	20	20	0	g.94510168C>G	Donor Splice Site	0.03	0.85	0	0.99	1089	132	119	1	0	2	In Frame skipping
c.3051-2A>G	PVS1	20	21	2	g.94509033T>C	Acceptor Splice Site	0.65	0.99	0	0.04	-39	-2	64	-141	1	2	Out of Frame elongation or shortening
c.3051-1G>A	PVS1	20	21	2	g.94509032C>T	Acceptor Splice Site	0.66	0.99	0	0.04	-38	-1	-490	904	1	2	Out of Frame elongation or shortening
c.3190+1G>C	PVS1	21	21	2	g.94508891C>G	Donor Splice Site	0	0.1	0.47	0.99	-807	103	-249	1	1	1	Out of Frame elongation or shortening
c.3191-2A>G	PVS1	21	22	0	g.94508456T>C	Acceptor Splice Site	0.95	1	0.05	0.03	-13	-2	-646	-139	2	0	Out of Frame elongation or shortening
c.3191-1G>T	PVS1	21	22	0	g.94508455C>A	Acceptor Splice Site	0.98	1	0.05	0.02	-12	-1	-645	-138	2	0	Out of Frame elongation or shortening
c.3191-2_3191del	PVS1	21	22	0	g.94508454_94508456del	Acceptor Splice Site	0.98	1	0.03	0.01	-10	1	-643	89	2	0	Out of Frame elongation or shortening
c.3328+1G>A	PVS1	22	22	0	g.94508316C>T	Donor Splice Site	0.02	0.18	0.61	0.99	1689	138	12	1	0	1	Out of Frame elongation or shortening
c.3328+1G>C	PVS1	22	22	0	g.94508316C>G	Donor Splice Site	0.03	0.19	0.57	1	1689	138	12	1	0	1	Out of Frame elongation or shortening
c.3328_3328+1delinsAA	PVS1	22	22	0	g.94508316_94508317delinsTT	Donor Splice Site	0	0.12	0.37	1	-231	139	13	2	1	1	Out of Frame elongation or shortening
c.3328+2T>A	PVS1	22	22	0	g.94508315A>T	Donor Splice Site	0.03	0.14	0.6	1	1690	139	13	2	0	1	Out of Frame elongation or shortening
c.3522+1G>A	PVS1	23	23	2	g.94506764C>T	Donor Splice Site	0	0.74	0.06	0.97	883	194	-272	1	1	0	Out of Frame
c.3522+1G>T	PVS1	23	23	2	g.94506764C>A	Donor Splice Site	0	0.64	0.24	0.97	883	194	6	1	1	1	Out of Frame
c.3523-2A>G	PVS1	23	24	1	g.94505685T>C	Acceptor Splice Site	0.07	0.98	0	0.59	189	-2	-1014	-86	1	1	Out of Frame
c.3523-2A>T	PVS1	23	24	1	g.94505685T>A	Acceptor Splice Site	0.07	0.98	0	0.61	189	-2	-1014	-86	1	1	Out of Frame
c.3523-1G>A	PVS1	23	24	1	g.94505684C>T	Acceptor Splice Site	0.42	0.98	0	0.54	-2	-1	-1013	-85	1	1	Out of Frame
c.3608-1G>C	PVS1	24	25	2	g.94502907C>G	Acceptor Splice Site	0.21	0.99	0.01	0.35	-46	-1	458	-206	0	2	Out of Frame
c.3813+1G>A	PVS1	25	25	2	g.94502700C>T	Donor Splice Site	0.01	0.59	0	0.97	1793	206	-4	1	0	2	Out of Frame	PVS1 based on experimental data
c.3813+1G>T	PVS1	25	25	2	g.94502700C>A	Donor Splice Site	0.01	0.64	0	0.97	1793	206	-4	1	0	2	Out of Frame	PVS1 based on experimental data
c.3814-2A>G	PVS1_Strong	25	26	1	g.94502346T>C	Acceptor Splice Site	0.51	0.86	0	0.49	-14	-2	-14	-50	0	0	Uncertain Out of Frame skipping
c.3862+1G>A	PVS1_Strong	26	26	1	g.94502295C>T	Donor Splice Site	0	0.03	0.13	0.87	1245	49	-4	1	1	2	Uncertain Out of Frame skipping
c.4129-1G>A	PVS1	27	28	2	g.94496677C>T	Acceptor Splice Site	0.05	0.94	0	0.64	135	-1	69	-125	2	1	Out of Frame	PVS1 based on experimental data
c.4254-2A>G	PVS1_Strong	28	29	0	g.94496084T>C	Acceptor Splice Site	0.150024	0.77002	0	0.330078	-16	-2	-3135	-100	2	2	In Frame skipping
c.4254-1G>A	PVS1_Strong	28	29	0	g.94496083C>T	Acceptor Splice Site	0.2	0.77	0	0.29	-15	-1	-2	-99	2	2	Uncertain In Frame skipping
c.4254-1G>C	PVS1_Strong	28	29	0	g.94496083C>G	Acceptor Splice Site	0.33	0.76	0	0.22	-15	-1	-17	-99	2	2	Uncertain In Frame skipping
c.4254-1G>T	PVS1	28	29	0	g.94496083C>A	Acceptor Splice Site	0.42	0.76	0	0.19	-15	-1	-15	-99	2	0	Out of Frame elongation or shortening
c.4254-15_4261del	PVS1_Strong	28	29	0	g.94496078_94496100del	Acceptor Splice Site	0.07	0.77	0.02	0.47	201	8	-1073	-90	2	2	In Frame skipping
c.4352+1G>A	PVS1_Strong	29	29	0	g.94495983C>T	Donor Splice Site	0	0.66	0.22	0.63	582	99	-56	1	0	0	Uncertain In Frame skipping
c.4352+1G>T	PVS1_Strong	29	29	0	g.94495983C>A	Donor Splice Site	0	0.67	0.18	0.63	582	99	-56	1	0	0	In Frame skipping
c.4353-1G>A	PVS1	29	30	1	g.94495188C>T	Acceptor Splice Site	0.98	0.88	0.12	0	-2	-1	-187	-1175	1	2	Out of Frame elongation or shortening
c.4353-1G>T	PVS1	29	30	1	g.94495188C>A	Acceptor Splice Site	0.52	0.88	0	0.06	-5	-1	-1287	796	1	1	Out of Frame elongation or shortening
c.4539+1G>C	PVS1	30	30	1	g.94495000C>G	Donor Splice Site	0	0.38	0.19	0.77	518	187	74	1	2	2	Out of Frame
c.4539+1G>T	PVS1	30	30	1	g.94495000C>A	Donor Splice Site	0	0.4	0.21	0.77	518	187	74	1	2	2	Out of Frame
c.4539+2T>G	PVS1	30	30	1	g.94494999A>C	Donor Splice Site	0	0.4	0.21	0.77	519	188	75	2	2	2	Out of Frame
c.4540-2A>G	PVS1_Strong	30	31	2	g.94490606T>C	Acceptor Splice Site	0.19	0.94	0	0.08	-4	-2	29	-96	2	1	Uncertain Out of Frame skipping
c.4540-1G>A	PVS1	30	31	2	g.94490605C>T	Acceptor Splice Site	0.8	0.94	0	0.04	-3	-1	1261	-95	2	0	Out of Frame elongation or shortening
c.4634+1del	PVS1_Strong	31	31	2	g.94490510del	Donor Splice Site	0	0.34	0.5	0.93	1932	96	3	2	0	2	Uncertain Out of Frame skipping
c.4634+1G>A	PVS1	31	31	2	g.94490509C>T	Donor Splice Site	0	0.47	0.44	0.92	-88	95	33	1	0	1	Out of Frame
c.4634+1G>T	PVS1	31	31	2	g.94490509C>A	Donor Splice Site	0	0.44	0.46	0.93	2	95	33	1	0	1	Out of Frame
c.4634+2T>C	PVS1	31	31	2	g.94490508A>G	Donor Splice Site	0	0.3	0.41	0.63	1932	96	34	2	0	1	Out of Frame
c.4635-1G>T	PVS1_Strong	31	32	0	g.94488975C>A	Acceptor Splice Site	0.33	0.92	0.01	0.31	165	-1	33	-33	2	0	Uncertain In Frame skipping
c.4667+1G>A	PVS1_Strong	32	32	0	g.94488941C>T	Donor Splice Site	0	0.91	0.04	0.91	968	33	67	1	1	0	In Frame skipping
c.4667+1G>C	PVS1_Strong	32	32	0	g.94488941C>G	Donor Splice Site	0	0.91	0.04	0.91	968	33	67	1	1	0	In Frame skipping
c.4667+1G>T	PVS1_Strong	32	32	0	g.94488941C>A	Donor Splice Site	0	0.91	0.05	0.91	968	33	67	1	1	0	In Frame skipping
c.4667+2T>C	PVS1_Strong	32	32	0	g.94488940A>G	Donor Splice Site	0	0.9	0.03	0.9	969	34	68	2	1	0	In Frame skipping
c.4667+2T>G	PVS1_Strong	32	32	0	g.94488940A>C	Donor Splice Site	0	0.91	0.04	0.91	969	34	68	2	1	0	In Frame skipping
c.4668-2A>G	PVS1	32	33	1	g.94487509T>C	Acceptor Splice Site	0.12	0.99	0	0.52	-10	-2	-1	-107	2	2	Out of Frame
c.4668-1G>A	PVS1	32	33	1	g.94487508C>T	Acceptor Splice Site	0.56	1	0	0.46	-2	-1	-2	-106	1	1	Out of Frame
c.4773+1G>A	PVS1	33	33	1	g.94487401C>T	Donor Splice Site	0	0.25	0.5	0.98	997	106	-24	1	0	1	Out of Frame
c.4773+1G>T	PVS1	33	33	1	g.94487401C>A	Donor Splice Site	0	0.34	0.25	0.98	997	106	-24	1	0	1	Out of Frame
c.4773+2T>C	PVS1	33	33	1	g.94487400A>G	Donor Splice Site	0	0.25	0.46	0.98	998	107	-23	2	0	1	Out of Frame
c.4774-2A>C	PVS1_Strong	33	34	0	g.94487272T>G	Acceptor Splice Site	0.49	0.96	0	0.43	-16	-2	-683	-76	2	1	Uncertain In Frame skipping
c.4774-2A>G	PVS1_Strong	33	34	0	g.94487272T>C	Acceptor Splice Site	0.28	0.96	0	0.63	-16	-2	-683	-76	2	1	Uncertain In Frame skipping
c.4848+1G>A	PVS1_Strong	34	34	0	g.94487195C>T	Donor Splice Site	0	0.86	0.01	0.97	-50	75	-50	1	2	0	In Frame skipping
c.4848+1G>T	PVS1_Strong	34	34	0	g.94487195C>A	Donor Splice Site	0	0.9	0.01	0.97	-50	75	-50	1	2	0	In Frame skipping
c.4848+2T>A	PVS1_Strong	34	34	0	g.94487194A>T	Donor Splice Site	0	0.79	0.03	0.97	-49	76	-49	2	2	0	In Frame skipping
c.4848+2T>C	PVS1_Strong	34	34	0	g.94487194A>G	Donor Splice Site	0	0.88	0.01	0.97	-49	76	-49	2	2	0	In Frame skipping
c.4849-1G>A	PVS1	34	35	2	g.94486966C>T	Acceptor Splice Site	0.14	0.85	0	0.65	39	-1	-1834	-170	2	2	Out of Frame	PVS1 based on experimental data
c.5018+2T>A	PVS1	35	35	2	g.94486794A>T	Donor Splice Site	0	0.14	0.32	0.93	-67	171	-99	2	1	2	Out of Frame elongation or shortening	PVS1 based on experimental data
c.5018+2T>C	PVS1	35	35	2	g.94486794A>G	Donor Splice Site	0	0.18	0.29	0.93	-370	171	-99	2	1	2	Out of Frame elongation or shortening	PVS1 based on experimental data
c.5019-1G>A	PVS1	35	36	1	g.94485316C>T	Acceptor Splice Site	0.64	0.98	0.03	0.01	-2	-1	-1390	-178	1	0	Out of Frame elongation or shortening
c.5019-2_5020del	PVS1	35	36	1	g.94485316_94485319del	Acceptor Splice Site	0.93	0.98	0.04	0.01	-12	2	-1387	1009	2	2	Out of Frame elongation or shortening
c.5196+1G>A	PVS1	36	36	1	g.94485137C>T	Donor Splice Site	0	0.55	0.16	0.99	805	87	-5	1	2	0	Out of Frame
c.5196+1G>T	PVS1	36	36	1	g.94485137C>A	Donor Splice Site	0	0.58	0.15	0.99	805	87	-5	1	2	0	Out of Frame
c.5196+2T>C	PVS1	36	36	1	g.94485136A>G	Donor Splice Site	0	0.54	0.13	0.98	806	88	-337	2	2	0	Out of Frame
c.5196+2T>G	PVS1	36	36	1	g.94485136A>C	Donor Splice Site	0	0.53	0.16	0.99	806	88	-337	2	2	0	Out of Frame
c.5197-1G>A	PVS1	36	37	2	g.94481411C>T	Acceptor Splice Site	0.26	0.99	0	0.21	-18	-1	34	-116	2	0	Out of Frame
c.5312+1G>A	PVS1	37	37	2	g.94481294C>T	Donor Splice Site	0	0.98	0.02	0.96	1984	116	7	1	1	0	Out of Frame	PVS1 based on experimental data
c.5312+2T>G	PVS1	37	37	2	g.94481293A>C	Donor Splice Site	0	0.98	0.02	0.96	1972	117	106	2	2	1	Out of Frame	PVS1 based on experimental data
c.5313-2del	PVS1	37	38	1	g.94480248del	Acceptor Splice Site	0.1	0.91	0	0.52	-55	-1	-1932	-148	0	2	Out of Frame	PVS1 based on experimental data
c.5313-2_5316del	PVS1	37	38	1	g.94480243_94480248del	Acceptor Splice Site	0.09	0.91	0	0.51	-50	4	-1927	-143	0	2	Out of Frame
c.5460+1G>A	PVS1	38	38	1	g.94480098C>T	Donor Splice Site	0	0.89	0	0.9	-39	148	-1783	1	1	2	Out of Frame	PVS1 based on experimental data
c.5460+1G>C	PVS1	38	38	1	g.94480098C>G	Donor Splice Site	0	0.89	0	0.9	-39	148	-1783	1	1	2	Out of Frame	PVS1 based on experimental data
c.5461-1G>T	PVS1	38	39	1	g.94476942C>A	Acceptor Splice Site	0.7	0.99	0	0.33	-12	-1	-1893	-124	2	2	Out of Frame	PVS1 based on experimental data
c.5584+1G>A	PVS1	39	39	1	g.94476817C>T	Donor Splice Site	0	0.01	0.42	0.94	805	-277	6	1	1	1	Out of Frame elongation or shortening	PVS1 based on experimental data
c.5585-1G>A	PVS1	39	40	1	g.94476486C>T	Acceptor Splice Site	0.54	0.97	0.07	0.07	-2	-1	-1437	337	1	1	Out of Frame elongation or shortening
c.5714+1G>A	PVS1	40	40	1	g.94476355C>T	Donor Splice Site	0	0.9	0.11	0.99	177	130	-1306	1	1	2	Out of Frame
c.5714+1G>C	PVS1	40	40	1	g.94476355C>G	Donor Splice Site	0	0.87	0.11	0.99	177	130	-1306	1	1	2	Out of Frame
c.5714+1G>T	PVS1	40	40	1	g.94476355C>A	Donor Splice Site	0	0.9	0.11	0.99	177	130	-1306	1	1	2	Out of Frame
c.5715-1G>T	PVS1	40	41	1	g.94474428C>A	Acceptor Splice Site	0.47	1	0.05	0.03	-20	-1	-475	621	1	1	Out of Frame elongation or shortening
c.5836-2del	PVS1_Strong	41	42	0	g.94473855del	Acceptor Splice Site	0.6	1	0	0.24	-11	-1	-454	-63	1	1	Uncertain In Frame skipping
c.5836-1G>C	PVS1_Strong	41	42	0	g.94473854C>G	Acceptor Splice Site	0.52	0.99	0	0.32	-11	-1	-454	-63	1	1	Uncertain In Frame skipping
c.5898+1G>A	PVS1	42	42	0	g.94473790C>T	Donor Splice Site	0	0.07	0.42	0.99	402	93	-169	1	0	2	Out of Frame elongation or shortening
c.5898+1G>T	PVS1	42	42	0	g.94473790C>A	Donor Splice Site	0	0.08	0.39	0.99	402	63	-169	1	0	2	Out of Frame elongation or shortening
c.5898+2T>C	PVS1	42	42	0	g.94473789A>G	Donor Splice Site	0	0.07	0.41	0.91	403	94	-168	2	0	2	Out of Frame elongation or shortening
c.5899-2del	PVS1_Strong	42	43	0	g.94473298del	Acceptor Splice Site	0.76	0.98	0	0.23	28	-1	1569	-107	1	1	Uncertain In Frame skipping
c.5899-3_5899-2del	PVS1	42	43	2	g.94473298_94473299del	Acceptor Splice Site	0.81	0.98	0	0.14	28	-1	1569	-107	1	1	Out of Frame elongation or shortening
c.6005+1del	PVS1	43	43	2	g.94473190del	Donor Splice Site	0	0.17	0.74	0.97	695	108	3	2	1	2	Out of Frame elongation or shortening
c.6005+1G>A	PVS1	43	43	2	g.94473189C>T	Donor Splice Site	0	0.8	0.01	0.97	694	107	-3	1	1	1	Out of Frame
c.6005+1G>C	PVS1	43	43	2	g.94473189C>G	Donor Splice Site	0	0.85	0.01	0.97	694	107	-3	1	1	1	Out of Frame
c.6005+1G>T	PVS1	43	43	2	g.94473189C>A	Donor Splice Site	0	0.77	0.03	0.97	694	107	2	1	1	2	Out of Frame
c.6005+2T>C	PVS1	43	43	2	g.94473188A>G	Donor Splice Site	0	0.43	0.01	0.82	695	108	-2	2	1	1	Out of Frame
c.6006-2A>G	PVS1	43	44	1	g.94471140T>C	Acceptor Splice Site	0.32	0.99	0.01	0.44	-25	-2	21	-143	2	0	Out of Frame
c.6006-1G>A	PVS1	43	44	1	g.94471139C>T	Acceptor Splice Site	0.32	0.99	0.01	0.48	-24	-1	22	-142	2	1	Out of Frame
c.6147+1G>A	PVS1	44	44	1	g.94470996C>T	Donor Splice Site	0.05	0.09	0.08	0.99	1470	142	-319	1	1	2	Uncertain Out of Frame skipping	PVS1 based on experimental data
c.6147+2T>A	PVS1	44	44	1	g.94470995A>T	Donor Splice Site	0.05	0.1	0.08	0.99	1471	143	-318	2	1	2	Uncertain Out of Frame skipping	PVS1 based on experimental data
c.6147_6147+7del	PVS1_Strong	44	44	1	g.94470995_94471002del	Donor Splice Site	0.04	0.15	0.06	0.99	1477	149	-312	8	1	2	Uncertain Out of Frame skipping
c.6148-2A>T	PVS1	44	45	0	g.94467550T>A	Acceptor Splice Site	0.85	1	0	0.12	-16	-2	-1108	88	2	2	Out of Frame elongation or shortening
c.6282+1G>A	PVS1_Moderate	45	45	0	g.94467413C>T	Donor Splice Site	0.05	0.15	0.27	1	688	-172	10	1	1	0	In Frame shortening
c.6282+1G>C	PVS1_Moderate	45	45	0	g.94467413C>G	Donor Splice Site	0.05	0.15	0.28	1	688	-172	10	1	1	0	In Frame shortening
c.6283-2A>G	PVS1	45	46	2	g.94466663T>C	Acceptor Splice Site	0.48	0.98	0	0.45	91	-2	-1485	-105	0	0	Out of Frame
c.6283-3_6283-2delinsAG	PVS1	45	46	2	g.94466663_94466664delinsCT	Acceptor Splice Site	0.97	0.98	0	0	0	-1	752	976	2	2	Out of Frame elongation or shortening
c.6386+1G>A	PVS1	46	46	2	g.94466557C>T	Donor Splice Site	0	0.38	0.29	0.87	705	104	48	1	2	1	Out of Frame	PVS1 based on experimental data
c.6386+2C>G	PVS1	46	46	2	g.94466556G>C	Donor Splice Site	0	0.26	0.31	0.87	706	105	49	2	2	1	Out of Frame	PVS1 based on experimental data
c.6387-1G>A	PVS1_Strong	46	47	0	g.94466485C>T	Acceptor Splice Site	0.24	0.99	0.01	0.71	-9	-1	47	-93	2	1	Uncertain In Frame skipping
c.6387-1G>T	PVS1_Strong	46	47	0	g.94466485C>A	Acceptor Splice Site	0.33	0.99	0.01	0.67	-9	-1	47	-93	2	1	Uncertain In Frame skipping
c.6479+1G>A	PVS1_Strong	47	47	0	g.94466391C>T	Donor Splice Site	0	0.08	0.19	0.94	416	93	51	1	1	1	Uncertain In Frame skipping
c.6479+1G>C	PVS1_Strong	47	47	0	g.94466391C>G	Donor Splice Site	0	0.06	0.18	0.94	416	93	51	1	1	1	Uncertain In Frame skipping
c.6479+2T>C	PVS1_Strong	47	47	0	g.94466390A>G	Donor Splice Site	0	0.04	0.12	0.94	1711	94	52	2	0	1	Uncertain In Frame skipping
c.6480-1G>T	PVS1	47	48	1	g.94463667C>A	Acceptor Splice Site	0.83	0.99	0	0.04	46	-1	-1786	-250	1	0	Out of Frame elongation or shortening
c.5899-1G>A	PVS1	42	43	2	g.94463428T>C	Acceptor Splice Site	0.45	0.98	0	0.51	28	-1	-1888	-107	1	2	Out of Frame
c.6729+1G>A	PVS1	48	48	1	g.94463416C>T	Donor Splice Site	0.02	0.04	0.41	0.97	1833	297	-55	1	0	2	Out of Frame elongation or shortening	PVS1 based on experimental data
c.6730-10_6730-2del	PVS1_Strong	48	49	0	g.94461753_94461761del	Acceptor Splice Site	0.47	1	0	0.53	-25	-1	67	-87	0	2	Uncertain In Frame skipping
c.6730-1G>C	PVS1_Strong	48	49	0	g.94461752C>G	Acceptor Splice Site	0.75	0.99	0	0.3	-25	-1	63	-87	0	0	Uncertain In Frame skipping
c.6730-14_6759del	PVS1_Strong	48	49	0	g.94461724_94461767del	Acceptor Splice Site	0.01	1	0	0.98	1283	30	94	-56	1	0	In Frame skipping
c.6730-9_6765dup	none	48	49	0	g.94461717_94461761dup	Acceptor Splice Site	0	0.01	0	0.01	12	36	-1858	166	0	2	no effect
c.6816+1G>A	PVS1_Strong	49	49	0	g.94461664C>T	Donor Splice Site	0	0.27	0.13	0.98	1340	87	-345	1	1	1	In Frame skipping
c.6816+1G>T	PVS1_Strong	49	49	0	g.94461664C>A	Donor Splice Site	0	0.3	0.13	0.98	1340	87	-345	1	1	1	In Frame skipping
c.6816+2T>A	PVS1_Strong	49	49	0	g.94461663A>T	Donor Splice Site	0	0.18	0.14	0.98	1341	88	-344	2	1	1	Uncertain In Frame skipping
c.6817-1G>A	PVS1_Moderate	49	49		g.94458800T>G	Acceptor Splice Site	0.41	0.98	0	0	-32	-1	753	1058	1	2	loss of last exon
c.6817-2A>C	PVS1_Moderate	49	49		g.94458799C>T	Acceptor Splice Site	0.33	0.98	0.01	0	-33	-2	752	1057			loss of last exon

### Sheet: Deletion ≥1 exon
Whole gene			Disrupting reading frame + NMD				Disrupts reading frame, no NMD					Preserving reading frame
c.(?_-1)_(*1_?)del	PVS1		variant	classification	exons	*variants that begin/end in an exon are deemed PVS1 despite the reading frame	N/A						% lost		*Depending on critical protein function: either Moderate or Strong
			c.(?_6148-1)_(6479+1_?)del	PVS1	44i_47i							c.571-801_768+3062del	0.0270197	5i_6i	PVS1_Strong
			c.(1554+1_1555-1)_(1937+1_1938-1)del	PVS1	_12_13_							c.2654-905_2743+35del	0.0122817	17i_18i	PVS1_Strong
			c.(1554+1_15555-1)_(1937+1_1938-1)del	PVS1	11i_13i							c.(768+1_769-1)_(858+1_859-1)del	0.0122817	6i_7i	PVS1_Strong
			c.(1760+1_1761-1)_(1937+1_1938-1)del	PVS1	12i_13i							c.(2653+1_2654-1)_(*1_?)del	0.623908	17i_50	PVS1_Strong
			c.(2160+1_2161-1)_(2653+1_2654-1)del	PVS1	14i_17i							c.1555-2428_2161-101delins2160+7_2160+230invATGAATGins	0.0826965	11i_14i	PVS1_Strong
			c.(2382+1_2383-1)_(2587+1_2588-1)del	PVS1	15i_16i							c.1239+291_1555-5574del	0.0429858	9i_11i	PVS1_Strong
			c.(2653+1_2654-1)_(2918+1_2919-1)del	PVS1	17i_19i							c.(6729+1_6730-1)_(*1_?)del	0.0495307	48i_50	PVS1_Strong
			c.(2918+1_2919-1)_(3328+1_3329-1)del	PVS1	19i_22i							c.(6816+1_6817-1)_(*1_?)del	0.0134296	49i, 50	PVS1_Strong
			c.(2918+765_2918+775)_(3328+618_3328+662)del	PVS1	19i_22i							c.-354_5714+250del	0.793805	1_40i	PVS1	Loss of start
			c.(442+1_443-1)_(570+1_571-1)del	PVS1	4i_5i							c.(?_1)_3525del			PVS1	Loss of start
			c.(5585+1_5586-1)_(5835+1_5836-1)del	PVS1	39i_41i
			c.(6147+1_6148-1)_(6479+1_6480-1)del	PVS1	44i_47i
			c.1555-1_1937+1del	PVS1	11i_13i
			c.1555-1033_1937+615delinsAGC	PVS1	11i_13i
			c.1555-3491_1938-83delins1734_1761-107inv	PVS1	11i_13i
			c.2918+775_3328+640del	PVS1	19i_22i
			c.442+799_570+541del	PVS1	4i_5i
			c.443-1218_768+1440del	PVS1	4i_7i
			c.5196+1483_5313-89del	PVS1	36i_37i
			c.6005+658_6147+757delinsTTTAACAGTGTT	PVS1	43i_44i
			c.67-140_161-355del	PVS1	1i_2i
			c.67-1845_160+345del	PVS1	1i_2i
			c.(1269_2587)del	PVS1	10_16i
			c.6148-698_6670delinsTGTGCACCTCCCTAG	PVS1	44i_48i
			c.6148-698_6670del	PVS1	44i_48i
			c.5584_6821del	PVS1	39_50
			c.4254-197_4672delinsGCTTTT	PVS1	28i-33
			c.4254-197_4672delinsGCTTTTT	PVS1	28i-33
			c.2999_3328+610del	PVS1	20_22i
			c.-354_5714+250del	PVS1	1_40i
			c.5585-164_*1256del	PVS1	39i_50
			c.5585-164_*400{0}	PVS1	39i_50
			c.(?_1761-1)_(1937+1_?)del	PVS1	12i_13i
			c.(?_443-1)_(570+1_?)del	PVS1	4i_5i
			c.2919-?_3328+?del	PVS1	19i_22i
			c.1761-?_1937+?del	PVS1	12i_13i
			c.1555-3491_1938-83delins1734_1761-107inv	PVS1	11i_13i
			c.(?_6148)_(6479_+?)del	PVS1	44i_47i
			c.(1268_1938)_(1938_2588)del	PVS1	10i_16i
			c.3525_*56051del	PVS1	24_50

### Sheet: Last exon
PVS1_Moderate
c.6817-2A>C	Predicted to cause a new splice site in the exon, with a new stop codon as well. Introduction of ~25 new aminoacids.
c.6817-1G>A	Predicted to cause a new splice site in the exon, with a new stop codon as well. Introduction of ~25 new aminoacids.

### Sheet: Duplication
Out of Frame					In frame
c.5313-85_6147+21dup	37i_44i	Presumed in tandem	PVS1_Strong		c.67-975_769-4582dup	1i-6i	Presumed in tandem	N/A
c.5313-1_6147+1dup	37i_44i	Presumed in tandem	PVS1_Strong		c.(4634+1_4635-1)_(5714+1_5715-1)dup	31i_40i	Presumed in tandem	N/A
c.4128+246_6006-716dup	27i_43i	Presumed in tandem	PVS1_Strong
c.(5584+1_5585-1)_(5835+1_5836-1)dup	39i_41i	Presumed in tandem	PVS1_Strong

### Sheet: Initiation codon
PVS1_Moderate
c.1A>G	1	r.(?)	p.(Met1Val)	g.94586601T>C
c.2T>C	1	r.(?)	p.(?)	g.94586600A>G
c.3G>A	1	r.(?)	p.(Met1Ile)	g.94586599C>T
c.3G>T	1	r.(?)	p.(?)	g.94586599C>A
c.1_3delinsGTC	1	r.(?)	p.(?)	g.94586599_94586601delinsGAC
PVS1 criterion: If there are no alternative start codons in the transcript set for a gene, then we recommend applying PVS1_Moderate for a start loss variant if one or more pathogenic variant(s) have been reported 5’ of the next downstream putative in-frame start codon (Methionine). On the other hand, if no pathogenic variant(s) occur upstream of the new Methionine then PVS1_Supporting should be applied
Alternative in frame ATGs:
p.61 (exon 3)
c.67-210
Pathogenic variants have been reported in exon 1 (including missense, nonsense and frameshift)
