## Supplementary material for "Compendium of clinical variant classification for 2,247 unique *ABCA4* variants to improve genetic medicine access for Stargardt Disease": Table S4 - PS4 PM2

### Sheet: PS4_AF_FET_PM2_rare
Variant	LOVD_OBS	LOVD_NON_OBS	gnomAD_OBS	gnomAD_NON_OBS	P-value_Fisher Exact	Odds Ratio	Confidence Interval (lower)	Confidence Interval (upper)		ACMG evidence	Unique rank		Order	p-values	name		FDR derived significance thresholds		FDR adjusted p-values a.k.a. q-values
c.5461-10T>C	545	12564	51	160216	0	136.356	106.611	Inf	TRUE	PS4	1		4	0	c.5461-10T>C		0.000109951	*	0
c.1622T>C	493	12616	25	160508	0	250.881	177.768	Inf	TRUE	PS4	2		3	0	c.1622T>C		8.24629e-05	*	0
c.3113C>T	553	12556	280	160253	0	25.2037	22.2811	Inf	TRUE	PS4	3		2	0	c.3113C>T		5.49753e-05	*	0
c.5882G>A	1199	11910	573	159916	0	28.094	25.7614	Inf	TRUE	PS4	4		1	0	c.5882G>A		2.74876e-05	*	0
c.4139C>T	289	12820	32	160368	3.61e-283	113.113	82.569	Inf	TRUE	PS4	5		5	3.6125e-283	c.4139C>T		0.000137438	*	1.31423e-280
c.5714+5G>A	293	12816	65	160468	1.39e-260	56.4772	44.8388	Inf	TRUE	PS4	6		6	1.39074e-260	c.5714+5G>A		0.000164926	*	4.21627e-258
c.3386G>T	251	12858	41	160403	2.26e-234	76.376	57.4725	Inf	TRUE	PS4	7		7	2.25837e-234	c.3386G>T		0.000192413	*	5.86853e-232
c.4469G>A	204	12905	14	155408	1.72e-206	175.489	109.898	Inf	TRUE	PS4	8		8	1.72044e-206	c.4469G>A		0.000219901	*	3.91184e-204
c.2588G>C	510	12599	917	159439	1.4e-204	7.03801	6.40662	Inf	TRUE	PS4	9		9	1.3968e-204	c.2588G>C		0.000247389	*	2.8231e-202
c.768G>T	205	12904	20	160558	8.26e-204	127.62	85.6898	Inf	TRUE	PS4	10		10	8.26232e-204	c.768G>T		0.000274876	*	1.50292e-201
c.6079C>T	219	12890	43	160446	5.45e-199	63.4132	47.8218	Inf	TRUE	PS4	11		11	5.4535e-199	c.6079C>T		0.000302364	*	9.01811e-197
c.1804C>T	172	12937	7	136037	4.49e-171	258.36	134.737	Inf	TRUE	PS4	12		12	4.4898e-171	c.1804C>T		0.000329852	*	6.80578e-169
c.3322C>T	164	12945	26	160507	3.63e-154	78.2131	54.7671	Inf	TRUE	PS4	13		13	3.63119e-154	c.3322C>T		0.000357339	*	5.08088e-152
c.2894A>G	172	12937	26	136330	1.26e-151	69.6408	48.8152	Inf	TRUE	PS4	14		14	1.25691e-151	c.2894A>G		0.000384827	*	1.63309e-149
c.634C>T	131	12978	15	160074	2.59e-128	107.864	67.7548	Inf	TRUE	PS4	15		15	2.58578e-128	c.634C>T		0.000412314	*	3.13569e-126
c.5917del	88	13021	3	136086	8.05e-89	308.902	115.662	Inf	TRUE	PS4	16		16	8.05177e-89	c.5917del		0.000439802	*	9.15386e-87
c.4577C>T	93	13016	14	160564	1.32e-88	81.9464	50.3019	Inf	TRUE	PS4	17		17	1.32018e-88	c.4577C>T		0.00046729	*	1.4126e-86
c.454C>T	78	13031	3	136397	1.86e-78	272.856	102.064	Inf	TRUE	PS4	18		18	1.85849e-78	c.454C>T		0.000494777	*	1.87811e-76
c.4234C>T	72	13037	2	160487	3.19e-78	439.257	136.428	Inf	TRUE	PS4	19		19	3.19156e-78	c.4234C>T		0.000522265	*	3.0555e-76
c.161G>A	77	13032	8	160614	8.08e-77	118.725	63.1078	Inf	TRUE	PS4	20		20	8.08053e-77	c.161G>A		0.000549753	*	7.34924e-75
c.4918C>T	78	13031	6	136394	6.76e-75	136.084	66.4947	Inf	TRUE	PS4	21		21	6.75851e-75	c.4918C>T		0.00057724	*	5.85416e-73
c.3259G>A	69	13040	1	136443	6.12e-72	720.391	148.165	Inf	TRUE	PS4	22		22	6.11565e-72	c.3259G>A		0.000604728	*	5.05653e-70
c.2041C>T	67	13042	1	136177	8.79e-70	697.955	142.809	Inf	TRUE	PS4	23		23	8.7932e-70	c.2041C>T		0.000632216	*	6.95427e-68
c.3210_3211dup	68	13041	4	136396	8.03e-67	177.8	74.814	Inf	TRUE	PS4	24		24	8.02573e-67	c.3210_3211dup		0.000659703	*	6.08283e-65
c.6320G>A	149	12960	258	160231	3.62e-62	7.14	5.98694	Inf	TRUE	PS4	25		25	3.61993e-62	c.6320G>A		0.000687191	*	2.63386e-60
c.6089G>A	95	13014	74	160415	7.83e-61	15.8196	12.1175	Inf	TRUE	PS4	26		26	7.82744e-61	c.6089G>A		0.000714678	*	5.4762e-59
c.5318C>T	63	13046	6	136394	1.54e-59	109.818	53.1378	Inf	TRUE	PS4	27		27	1.54287e-59	c.5318C>T		0.000742166	*	1.03944e-57
c.6088C>T	58	13051	3	136353	1.22e-57	201.98	75.0131	Inf	TRUE	PS4	28		28	1.21593e-57	c.6088C>T		0.000769654	*	7.89923e-56
c.4537dup	61	13048	0	98800	1.37e-57	Inf	150.428	Inf	TRUE	PS4	29		29	1.37202e-57	c.4537dup		0.000797141	*	8.60587e-56
c.5018+2T>C	48	13061	0	136400	1.68e-51	Inf	162.285	Inf	TRUE	PS4	30		30	1.67946e-51	c.5018+2T>C		0.000824629	*	1.01831e-49
c.4793C>A	52	13057	3	135330	2.84e-51	179.648	66.2853	Inf	TRUE	PS4	31		31	2.8432e-51	c.4793C>A		0.000852117	*	1.66832e-49
c.4919G>A	52	13057	4	136307	2.59e-50	135.726	56.4048	Inf	TRUE	PS4	32		32	2.59105e-50	c.4919G>A		0.000879604	*	1.47285e-48
c.5196+1G>A	53	13056	4	128974	3.44e-50	130.9	54.4626	Inf	TRUE	PS4	33		33	3.44086e-50	c.5196+1G>A		0.000907092	*	1.89665e-48
c.6449G>A	50	13059	6	160616	1.44e-49	102.66	48.9983	Inf	TRUE	PS4	34		34	1.44205e-49	c.6449G>A		0.000934579	*	7.71499e-48
c.4457C>T	57	13052	11	134256	6.36e-49	53.2827	30.2741	Inf	TRUE	PS4	35		35	6.35795e-49	c.4457C>T		0.000962067	*	3.30432e-47
c.3056C>T	51	13058	6	136305	2.45e-47	88.8196	42.5244	Inf	TRUE	PS4	36		36	2.44803e-47	c.3056C>T		0.000989555	*	1.23693e-45
c.3364G>A	45	13064	4	160440	4.78e-46	138.216	56.9945	Inf	TRUE	PS4	37		37	4.77533e-46	c.3364G>A		0.00101704	*	2.34766e-44
c.5929G>A	43	13066	1	136088	1.45e-44	445.478	90.5548	Inf	TRUE	PS4	38		38	1.4486e-44	c.5929G>A		0.00104453	*	6.9342e-43
c.5044_5058del	44	13065	2	135598	3.15e-44	228.319	69.0706	Inf	TRUE	PS4	39		39	3.15145e-44	c.5044_5058del		0.00107202	*	1.46987e-42
c.5196+1137G>A	102	13007	2	24131	9.88e-44	94.5451	29.419	Inf	TRUE	PS4	40		40	9.87821e-44	c.5196+1137G>A		0.00109951	*	4.49212e-42
c.6658C>T	42	13067	2	136442	2.94e-42	219.264	66.305	Inf	TRUE	PS4	41		41	2.94347e-42	c.6658C>T		0.00112699	*	1.3059e-40
c.4462T>C	42	13067	2	133687	6.41e-42	214.837	64.7953	Inf	TRUE	PS4	42		42	6.40521e-42	c.4462T>C		0.00115448	*	2.77407e-40
c.5819T>C	39	13070	2	160576	1.15e-41	239.566	72.0292	Inf	TRUE	PS4	43		43	1.14599e-41	c.5819T>C		0.00118197	*	4.84781e-40
c.4222T>C	42	13067	3	136175	4.35e-41	145.906	53.4253	Inf	TRUE	PS4	44		44	4.34973e-41	c.4222T>C		0.00120946	*	1.79822e-39
c.6729+5_6729+19del	41	13068	3	136353	4.42e-40	142.609	52.0238	Inf	TRUE	PS4	45		45	4.41751e-40	c.6729+5_6729+19del		0.00123694	*	1.78565e-38
c.2424C>G	37	13072	0	136400	7.37e-40	Inf	123.479	Inf	TRUE	PS4	46		46	7.36601e-40	c.2424C>G		0.00126443	*	2.91278e-38
c.1819G>A	39	13070	4	160129	1.64e-39	119.547	48.9464	Inf	TRUE	PS4	47		47	1.63541e-39	c.1819G>A		0.00129192	*	6.32937e-38
c.1957C>T	40	13069	3	134886	6.96e-39	137.625	50.1746	Inf	TRUE	PS4	48		48	6.96493e-39	c.1957C>T		0.00131941	*	2.63942e-37
c.6229C>T	37	13072	1	136443	2.53e-38	383.464	77.4885	Inf	TRUE	PS4	49		49	2.53307e-38	c.6229C>T		0.00134689	*	9.40338e-37
c.2300T>A	40	13069	4	136218	4.91e-38	104.28	42.7344	Inf	TRUE	PS4	50		50	4.90744e-38	c.2300T>A		0.00137438	*	1.78533e-36
c.6563T>C	37	13072	2	136442	4.52e-37	193.091	57.8539	Inf	TRUE	PS4	51		51	4.51902e-37	c.6563T>C		0.00140187	*	1.61179e-35
c.4253+4C>T	38	13071	3	136219	5.5e-37	132.022	47.9571	Inf	TRUE	PS4	52		52	5.49877e-37	c.4253+4C>T		0.00142936	*	1.92351e-35
c.1561del	35	13074	1	136221	3.31e-36	361.811	72.8512	Inf	TRUE	PS4	53		53	3.30632e-36	c.1561del		0.00145684	*	1.13475e-34
c.101_106del	38	13071	4	136396	5.05e-36	99.1942	40.5017	Inf	TRUE	PS4	54		54	5.04972e-36	c.101_106del		0.00148433	*	1.70101e-34
c.214G>A	33	13076	3	136353	6.95e-32	114.739	41.2891	Inf	TRUE	PS4	55		55	6.95165e-32	c.214G>A		0.00151182	*	2.2991e-30
c.1822T>A	32	13077	2	135820	7.64e-32	166.178	49.35	Inf	TRUE	PS4	56		56	7.64464e-32	c.1822T>A		0.00153931	*	2.48314e-30
c.859-9T>C	32	13077	5	160128	3.84e-31	78.3701	34.2412	Inf	TRUE	PS4	57		57	3.84092e-31	c.859-9T>C		0.00156679	*	1.22573e-29
c.3292C>T	32	13077	3	136441	7.15e-31	111.331	39.9748	Inf	TRUE	PS4	58		58	7.14877e-31	c.3292C>T		0.00159428	*	2.242e-29
c.286A>G	31	13078	2	136131	7.68e-31	161.343	47.7707	Inf	TRUE	PS4	59		59	7.68309e-31	c.286A>G		0.00162177	*	2.36874e-29
c.2888del	28	13081	0	136356	2.47e-30	Inf	92.1037	Inf	TRUE	PS4	60		60	2.47405e-30	c.2888del		0.00164926	*	7.50049e-29
c.4539+2001G>A	68	13041	1	24177	5.43e-30	126.008	25.86	Inf	TRUE	PS4	61		61	5.42826e-30	c.4539+2001G>A		0.00167675	*	1.61869e-28
c.1222C>T	30	13079	4	160529	7.23e-30	92.2873	36.9518	Inf	TRUE	PS4	62		62	7.2263e-30	c.1222C>T		0.00170423	*	2.1201e-28
c.247_250dup	27	13082	1	136310	7.3e-28	282.54	55.2913	Inf	TRUE	PS4	63		63	7.30417e-28	c.247_250dup		0.00173172	*	2.10894e-26
c.52C>T	29	13080	3	136397	8.17e-28	100.861	35.957	Inf	TRUE	PS4	64		64	8.17013e-28	c.52C>T		0.00175921	*	2.30579e-26
c.3323G>A	29	13080	3	136353	8.24e-28	100.828	35.9451	Inf	TRUE	PS4	65		65	8.2395e-28	c.3323G>A		0.0017867	*	2.30579e-26
c.6118C>T	27	13082	3	160397	1.63e-27	110.473	39.1194	Inf	TRUE	PS4	66		66	1.62968e-27	c.6118C>T		0.00181418	*	4.49149e-26
c.6179T>G	25	13084	0	136400	3.66e-27	Inf	81.9509	Inf	TRUE	PS4	67		67	3.66001e-27	c.6179T>G		0.00184167	*	9.93665e-26
c.4926C>G	28	13081	5	160484	6.09e-27	68.7125	29.6604	Inf	TRUE	PS4	68		68	6.08767e-27	c.4926C>G		0.00186916	*	1.62845e-25
c.2461T>A	25	13084	3	160264	2.36e-25	102.237	35.9423	Inf	TRUE	PS4	69		69	2.35784e-25	c.2461T>A		0.00189665	*	6.21581e-24
c.2966T>C	41	13068	39	160583	4.9e-25	12.918	8.72174	Inf	TRUE	PS4	70		70	4.89738e-25	c.2966T>C		0.00192413	*	1.27262e-23
c.1906C>T	26	13083	4	136263	6.32e-24	67.6419	26.8228	Inf	TRUE	PS4	71		71	6.31604e-24	c.1906C>T		0.00195162	*	1.61815e-22
c.4594G>A	25	13084	6	160572	4.05e-23	51.1812	23.1246	Inf	TRUE	PS4	72		72	4.04578e-23	c.4594G>A		0.00197911	*	1.02212e-21
c.194G>A	21	13088	1	136443	1.25e-21	218.914	42.1653	Inf	TRUE	PS4	73		73	1.24866e-21	c.194G>A		0.0020066	*	3.02558e-20
c.1253T>C	22	13087	2	136442	1.26e-21	114.717	33.0409	Inf	TRUE	PS4	74		75	1.25611e-21	c.1253T>C		0.00206157	*	3.02558e-20
c.1317G>A	22	13087	2	136442	1.26e-21	114.717	33.0409	Inf	TRUE	PS4	75		74	1.25611e-21	c.1317G>A		0.00203408	*	3.02558e-20
c.3050+5G>A	21	13088	1	136355	1.26e-21	218.773	42.1382	Inf	TRUE	PS4	76		76	1.26412e-21	c.3050+5G>A		0.00208906	*	3.02558e-20
c.4253+5G>A	21	13088	1	136132	1.3e-21	218.415	42.0694	Inf	TRUE	PS4	77		77	1.30421e-21	c.4253+5G>A		0.00211655	*	3.08099e-20
c.1609C>T	22	13087	3	136308	9.78e-21	76.5319	26.5677	Inf	TRUE	PS4	78		78	9.77881e-21	c.1609C>T		0.00214404	*	2.28047e-19
c.4363T>C	22	13087	3	135953	1.03e-20	76.3318	26.5001	Inf	TRUE	PS4	79		79	1.02975e-20	c.4363T>C		0.00217152	*	2.37103e-19
c.1648G>A	18	13091	0	136311	9.38e-20	Inf	57.4423	Inf	TRUE	PS4	80		80	9.38142e-20	c.1648G>A		0.00219901	*	2.1331e-18
c.2564G>A	21	13088	3	136397	9.71e-20	72.8022	25.2286	Inf	TRUE	PS4	81		81	9.70784e-20	c.2564G>A		0.0022265	*	2.18007e-18
c.6112C>T	20	13089	2	136265	1.41e-19	104.156	29.7318	Inf	TRUE	PS4	82		82	1.40588e-19	c.6112C>T		0.00225399	*	3.11866e-18
c.1A>G	19	13090	1	136443	1.48e-19	198.037	37.844	Inf	TRUE	PS4	83		83	1.48206e-19	c.1A>G		0.00228147	*	3.24803e-18
c.983A>T	19	13090	1	136221	1.52e-19	197.715	37.7816	Inf	TRUE	PS4	84		84	1.52428e-19	c.983A>T		0.00230896	*	3.3008e-18
c.3898C>T	19	13090	1	135821	1.6e-19	197.135	37.6657	Inf	TRUE	PS4	85		85	1.60359e-19	c.3898C>T		0.00233645	*	3.43169e-18
c.885del	20	13089	3	136219	9.94e-19	69.2918	23.8752	Inf	TRUE	PS4	86		86	9.9381e-19	c.885del		0.00236394	*	2.10202e-17
c.3758C>T	25	13084	16	160562	2.67e-18	19.1715	10.8506	Inf	TRUE	PS4	87		87	2.67256e-18	c.3758C>T		0.00239142	*	5.58781e-17
c.6445C>T	20	13089	4	136440	5.31e-18	52.0976	20.0592	Inf	TRUE	PS4	88		88	5.3082e-18	c.6445C>T		0.00241891	*	1.09723e-16
c.5646G>A	16	13093	0	136444	1.2e-17	Inf	50.5804	Inf	TRUE	PS4	89		89	1.20438e-17	c.5646G>A		0.0024464	*	2.41879e-16
c.1988G>A	16	13093	0	136400	1.21e-17	Inf	50.5639	Inf	TRUE	PS4	90		91	1.21006e-17	c.1988G>A		0.00250137	*	2.41879e-16
c.1760+2T>G	16	13093	0	136400	1.21e-17	Inf	50.5639	Inf	TRUE	PS4	91		90	1.21006e-17	c.1760+2T>G		0.00247389	*	2.41879e-16
c.4195G>A	18	13091	4	160396	3.46e-17	55.1676	20.9292	Inf	TRUE	PS4	92		92	3.46083e-17	c.4195G>A		0.00252886	*	6.84266e-16
c.2915C>A	21	13088	7	136304	4.06e-17	31.2386	14.4595	Inf	TRUE	PS4	93		93	4.05573e-17	c.2915C>A		0.00255635	*	7.93265e-16
c.4539+2064C>T	35	13074	0	24178	1.25e-16	Inf	20.6839	Inf	TRUE	PS4	94		94	1.25207e-16	c.4539+2064C>T		0.00258384	*	2.42288e-15
c.735T>G	15	13094	0	136400	1.38e-16	Inf	47.1768	Inf	TRUE	PS4	95		95	1.38152e-16	c.735T>G		0.00261132	*	2.64526e-15
c.1025_1038del	15	13094	0	136133	1.42e-16	Inf	47.0823	Inf	TRUE	PS4	96		96	1.41907e-16	c.1025_1038del		0.00263881	*	2.68884e-15
c.1714C>T	14	13095	0	136400	1.58e-15	Inf	43.6858	Inf	TRUE	PS4	97		97	1.57717e-15	c.1714C>T		0.0026663	*	2.95761e-14
c.1086T>A	14	13095	0	136044	1.63e-15	Inf	43.572	Inf	TRUE	PS4	98		98	1.6307e-15	c.1086T>A		0.00269379	*	3.02679e-14
c.5413A>G	18	13091	7	160615	1.78e-15	31.531	14.2746	Inf	TRUE	PS4	99		99	1.7808e-15	c.5413A>G		0.00272128	*	3.272e-14
c.6386+2C>G	15	13094	1	136399	2.03e-15	156.257	29.0259	Inf	TRUE	PS4	100		100	2.02893e-15	c.6386+2C>G		0.00274876	*	3.69062e-14
c.5882G>C	13	13096	0	160489	2.58e-15	Inf	47.3449	Inf	TRUE	PS4	101		101	2.58186e-15	c.5882G>C		0.00277625	*	4.64991e-14
c.4328G>A	16	13093	4	160618	3.95e-15	49.1253	18.319	Inf	TRUE	PS4	102		102	3.95298e-15	c.4328G>A		0.00280374	*	7.04949e-14
c.5381C>A	17	13092	4	136396	4.49e-15	44.2319	16.6851	Inf	TRUE	PS4	103		103	4.49137e-15	c.5381C>A		0.00283123	*	7.93184e-14
c.4773+3A>G	21	13088	15	160429	4.94e-15	17.1676	9.36385	Inf	TRUE	PS4	104		104	4.94283e-15	c.4773+3A>G		0.00285871	*	8.6452e-14
c.2023G>A	18	13091	6	136127	7.67e-15	31.191	13.5156	Inf	TRUE	PS4	105		105	7.66778e-15	c.2023G>A		0.0028862	*	1.32835e-13
c.6316C>T	23	13086	22	160378	1.23e-14	12.8124	7.50504	Inf	TRUE	PS4	106		106	1.23212e-14	c.6316C>T		0.00291369	*	2.11436e-13
c.1015T>G	15	13094	2	136176	1.62e-14	78.1388	21.4744	Inf	TRUE	PS4	107		107	1.61828e-14	c.1015T>G		0.00294118	*	2.75107e-13
c.3261A>C	13	13096	0	136400	1.8e-14	Inf	40.2149	Inf	TRUE	PS4	108		110	1.80041e-14	c.3261A>C		0.00302364	*	2.97722e-13
c.571-1G>T	13	13096	0	136400	1.8e-14	Inf	40.2149	Inf	TRUE	PS4	109		109	1.80041e-14	c.571-1G>T		0.00299615	*	2.97722e-13
c.4539+1G>T	13	13096	0	136400	1.8e-14	Inf	40.2149	Inf	TRUE	PS4	110		108	1.80041e-14	c.4539+1G>T		0.00296866	*	2.97722e-13
c.203C>T	13	13096	1	160443	3.37e-14	159.294	29.016	Inf	TRUE	PS4	111		111	3.37267e-14	c.203C>T		0.00305113	*	5.52692e-13
c.1715G>A	17	13092	9	160569	1.33e-13	23.1614	11.0439	Inf	TRUE	PS4	112		112	1.33308e-13	c.1715G>A		0.00307861	*	2.16507e-12
c.5898+1G>A	12	13097	0	136400	2.06e-13	Inf	36.6823	Inf	TRUE	PS4	113		114	2.05509e-13	c.5898+1G>A		0.00313359	*	3.26212e-12
c.6545_6580del	12	13097	0	136400	2.06e-13	Inf	36.6823	Inf	TRUE	PS4	114		113	2.05509e-13	c.6545_6580del		0.0031061	*	3.26212e-12
c.4773+1G>T	12	13097	0	136356	2.06e-13	Inf	36.6698	Inf	TRUE	PS4	115		115	2.06236e-13	c.4773+1G>T		0.00316108	*	3.26212e-12
c.4253+5G>T	12	13097	0	136133	2.1e-13	Inf	36.6883	Inf	TRUE	PS4	116		116	2.09965e-13	c.4253+5G>T		0.00318857	*	3.29247e-12
c.3385C>T	13	13096	1	136399	2.32e-13	135.413	24.6665	Inf	TRUE	PS4	117		117	2.31554e-13	c.3385C>T		0.00321605	*	3.59037e-12
c.6718A>G	13	13096	2	160576	2.33e-13	79.7008	21.4678	Inf	TRUE	PS4	118		118	2.3291e-13	c.6718A>G		0.00324354	*	3.59037e-12
c.1933G>A	15	13094	4	136174	3.89e-13	39.0122	14.4051	Inf	TRUE	PS4	119		119	3.88532e-13	c.1933G>A		0.00327103	*	5.93899e-12
c.4537del	13	13096	0	98800	7.78e-13	Inf	29.1031	Inf	TRUE	PS4	120		120	7.77816e-13	c.4537del		0.00329852	*	1.17904e-11
c.1937+1G>A	26	13083	0	24178	1.55e-12	Inf	15.1289	Inf	TRUE	PS4	121		121	1.54642e-12	c.1937+1G>A		0.003326	*	2.32474e-11
c.5761G>A	14	13095	5	160528	1.57e-12	34.3128	13.5018	Inf	TRUE	PS4	122		122	1.56723e-12	c.5761G>A		0.00335349	*	2.33672e-11
c.6221G>T	13	13096	2	136398	1.6e-12	67.6411	18.2419	Inf	TRUE	PS4	123		123	1.59545e-12	c.6221G>T		0.00338098	*	2.34927e-11
c.3106G>A	13	13096	2	136354	1.6e-12	67.6192	18.2359	Inf	TRUE	PS4	124		124	1.60148e-12	c.3106G>A		0.00340847	*	2.34927e-11
c.2401G>A	13	13096	2	136042	1.64e-12	67.4641	18.1936	Inf	TRUE	PS4	125		125	1.64498e-12	c.2401G>A		0.00343595	*	2.39377e-11
c.2453G>A	19	13090	18	160204	2.27e-12	12.9182	7.1273	Inf	TRUE	PS4	126		126	2.27086e-12	c.2453G>A		0.00346344	*	3.27833e-11
c.2549A>G	11	13098	0	136400	2.35e-12	Inf	33.2479	Inf	TRUE	PS4	127		127	2.34564e-12	c.2549A>G		0.00349093	*	3.35962e-11
c.4540-2A>G	12	13097	1	136443	2.45e-12	125.037	22.5109	Inf	TRUE	PS4	128		130	2.44698e-12	c.4540-2A>G		0.00357339	*	3.42389e-11
c.45G>A	12	13097	1	136443	2.45e-12	125.037	22.5109	Inf	TRUE	PS4	129		129	2.44698e-12	c.45G>A		0.0035459	*	3.42389e-11
c.731T>C	12	13097	1	136443	2.45e-12	125.037	22.5109	Inf	TRUE	PS4	130		128	2.44698e-12	c.731T>C		0.00351842	*	3.42389e-11
c.658C>T	12	13097	1	136177	2.5e-12	124.793	22.467	Inf	TRUE	PS4	131		131	2.49942e-12	c.658C>T		0.00360088	*	3.47058e-11
c.6317G>A	11	13098	1	160355	5.11e-12	134.728	23.9052	Inf	TRUE	PS4	132		132	5.10832e-12	c.6317G>A		0.00362837	*	7.03942e-11
c.1805G>A	12	13097	3	160130	1.28e-11	48.9606	15.572	Inf	TRUE	PS4	133		133	1.28462e-11	c.1805G>A		0.00365585	*	1.75693e-10
c.319C>T	14	13095	7	160571	1.35e-11	24.5131	10.6151	Inf	TRUE	PS4	134		134	1.35002e-11	c.319C>T		0.00368334	*	1.8326e-10
c.4352+1G>A	12	13097	2	136442	1.57e-11	62.4954	16.6117	Inf	TRUE	PS4	135		135	1.57448e-11	c.4352+1G>A		0.00371083	*	2.12147e-10
c.1761-2A>G	12	13097	2	135420	1.71e-11	62.0275	16.4849	Inf	TRUE	PS4	136		136	1.70745e-11	c.1761-2A>G		0.00373832	*	2.28372e-10
c.286A>C	11	13098	1	136132	2.64e-11	114.36	20.289	Inf	TRUE	PS4	137		137	2.6397e-11	c.286A>C		0.00376581	*	3.41536e-10
c.3287C>T	10	13099	0	136444	2.67e-11	Inf	29.7948	Inf	TRUE	PS4	138		138	2.66922e-11	c.3287C>T		0.00379329	*	3.41536e-10
c.3988G>T	10	13099	0	136400	2.68e-11	Inf	29.7855	Inf	TRUE	PS4	139		142	2.67708e-11	c.3988G>T		0.00390324	*	3.41536e-10
c.4538A>G	10	13099	0	136400	2.68e-11	Inf	29.7855	Inf	TRUE	PS4	140		141	2.67708e-11	c.4538A>G		0.00387576	*	3.41536e-10
c.2005_2006del	10	13099	0	136400	2.68e-11	Inf	29.7855	Inf	TRUE	PS4	141		140	2.67708e-11	c.2005_2006del		0.00384827	*	3.41536e-10
c.5380G>C	10	13099	0	136400	2.68e-11	Inf	29.7855	Inf	TRUE	PS4	142		139	2.67708e-11	c.5380G>C		0.00382078	*	3.41536e-10
c.4773+1G>A	10	13099	0	136356	2.68e-11	Inf	29.7761	Inf	TRUE	PS4	143		143	2.68497e-11	c.4773+1G>A		0.00393073	*	3.41536e-10
c.5537T>C	13	13096	4	136307	3.08e-11	33.8235	12.1856	Inf	TRUE	PS4	144		144	3.07563e-11	c.5537T>C		0.00395822	*	3.88512e-10
c.2971G>C	34	13075	91	160531	3.21e-11	4.58725	3.20699	Inf	TRUE	PS4	145		145	3.20979e-11	c.2971G>C		0.00398571	*	4.02663e-10
c.1958G>A	12	13097	4	159240	5.08e-11	36.4674	12.9362	Inf	TRUE	PS4	146		146	5.07692e-11	c.1958G>A		0.00401319	*	6.32529e-10
c.4539+2028C>T	25	13084	1	24132	7.81e-11	46.1171	9.01375	Inf	TRUE	PS4	147		147	7.81222e-11	c.4539+2028C>T		0.00404068	*	9.66696e-10
c.428C>T	11	13098	3	160575	1.32e-10	44.9085	14.0692	Inf	TRUE	PS4	148		148	1.32421e-10	c.428C>T		0.00406817	*	1.62752e-09
c.5087G>A	12	13097	5	160262	1.5e-10	29.3418	11.207	Inf	TRUE	PS4	149		149	1.49856e-10	c.5087G>A		0.00409566	*	1.82945e-09
c.179C>T	11	13098	2	136442	1.54e-10	57.2782	14.9837	Inf	TRUE	PS4	150		150	1.54268e-10	c.179C>T		0.00412314	*	1.87076e-09
c.656G>C	14	13095	8	136125	2.61e-10	18.1961	8.13704	Inf	TRUE	PS4	151		151	2.61297e-10	c.656G>C		0.00415063	*	3.14767e-09
c.32T>C	10	13099	1	136443	2.7e-10	104.213	18.169	Inf	TRUE	PS4	152		152	2.70233e-10	c.32T>C		0.00417812	*	3.19774e-09
c.5512C>G	10	13099	1	136310	2.73e-10	104.111	18.1512	Inf	TRUE	PS4	153		153	2.72627e-10	c.5512C>G		0.00420561	*	3.19774e-09
c.5549T>C	10	13099	1	136266	2.73e-10	104.077	18.1453	Inf	TRUE	PS4	154		155	2.73424e-10	c.5549T>C		0.00426058	*	3.19774e-09
c.666_678del	10	13099	1	136266	2.73e-10	104.077	18.1453	Inf	TRUE	PS4	155		154	2.73424e-10	c.666_678del		0.0042331	*	3.19774e-09
c.982G>T	10	13099	1	136221	2.74e-10	104.043	18.1393	Inf	TRUE	PS4	156		156	2.74242e-10	c.982G>T		0.00428807	*	3.19774e-09
c.6410G>A	9	13100	0	136400	3.06e-10	Inf	26.3557	Inf	TRUE	PS4	157		158	3.05514e-10	c.6410G>A		0.00434305	*	3.51728e-09
c.5395A>G	9	13100	0	136400	3.06e-10	Inf	26.3557	Inf	TRUE	PS4	158		157	3.05514e-10	c.5395A>G		0.00431556	*	3.51728e-09
c.1531C>T	20	13089	32	160101	4.34e-10	7.64466	4.55596	Inf	TRUE	PS4	159		159	4.34498e-10	c.1531C>T		0.00437053	*	4.97077e-09
c.4326C>A	11	13098	4	160618	4.61e-10	33.7099	11.7442	Inf	TRUE	PS4	160		160	4.6105e-10	c.4326C>A		0.00439802	*	5.24156e-09
c.1819G>C	8	13101	0	160133	1.07e-09	Inf	26.8971	Inf	TRUE	PS4	161		161	1.07269e-09	c.1819G>C		0.00442551	*	1.21194e-08
c.6282+1G>C	10	13099	2	136309	1.51e-09	52.008	13.3425	Inf	TRUE	PS4	162		162	1.50548e-09	c.6282+1G>C		0.004453	*	1.69042e-08
c.868C>T	11	13098	4	136085	2.34e-09	28.5646	9.94781	Inf	TRUE	PS4	163		163	2.34276e-09	c.868C>T		0.00448048	*	2.60341e-08
c.5196+1056A>G	19	13090	0	24178	2.35e-09	Inf	10.8126	Inf	TRUE	PS4	164		164	2.34722e-09	c.5196+1056A>G		0.00450797	*	2.60341e-08
c.2947A>G	9	13100	1	136443	2.81e-09	93.8139	16.011	Inf	TRUE	PS4	165		166	2.80683e-09	c.2947A>G		0.00456295	*	3.07568e-08
c.4739T>C	9	13100	1	136443	2.81e-09	93.8139	16.011	Inf	TRUE	PS4	166		165	2.80683e-09	c.4739T>C		0.00453546	*	3.07568e-08
c.6286G>A	9	13100	1	136132	2.86e-09	93.5997	15.9731	Inf	TRUE	PS4	167		167	2.85941e-09	c.6286G>A		0.00459043	*	3.10414e-08
c.1892G>T	9	13100	1	136088	2.87e-09	93.5694	15.9677	Inf	TRUE	PS4	168		168	2.86693e-09	c.1892G>T		0.00461792	*	3.10414e-08
c.5460+1G>A	8	13101	0	136444	3.48e-09	Inf	22.9255	Inf	TRUE	PS4	169		170	3.47816e-09	c.5460+1G>A		0.0046729	*	3.48194e-08
c.4319T>C	8	13101	0	136444	3.48e-09	Inf	22.9255	Inf	TRUE	PS4	170		169	3.47816e-09	c.4319T>C		0.00464541	*	3.48194e-08
c.91T>C	8	13101	0	136400	3.49e-09	Inf	22.9181	Inf	TRUE	PS4	171		182	3.48635e-09	c.91T>C		0.00500275	*	3.48194e-08
c.6289C>T	8	13101	0	136400	3.49e-09	Inf	22.9181	Inf	TRUE	PS4	172		181	3.48635e-09	c.6289C>T		0.00497526	*	3.48194e-08
c.5327C>T	8	13101	0	136400	3.49e-09	Inf	22.9181	Inf	TRUE	PS4	173		180	3.48635e-09	c.5327C>T		0.00494777	*	3.48194e-08
c.108del	8	13101	0	136400	3.49e-09	Inf	22.9181	Inf	TRUE	PS4	174		179	3.48635e-09	c.108del		0.00492029	*	3.48194e-08
c.3862+1G>A	8	13101	0	136400	3.49e-09	Inf	22.9181	Inf	TRUE	PS4	175		178	3.48635e-09	c.3862+1G>A		0.0048928	*	3.48194e-08
c.6098T>G	8	13101	0	136400	3.49e-09	Inf	22.9181	Inf	TRUE	PS4	176		177	3.48635e-09	c.6098T>G		0.00486531	*	3.48194e-08
c.53G>C	8	13101	0	136400	3.49e-09	Inf	22.9181	Inf	TRUE	PS4	177		176	3.48635e-09	c.53G>C		0.00483782	*	3.48194e-08
c.5018+5G>A	8	13101	0	136400	3.49e-09	Inf	22.9181	Inf	TRUE	PS4	178		175	3.48635e-09	c.5018+5G>A		0.00481034	*	3.48194e-08
c.2345G>A	8	13101	0	136400	3.49e-09	Inf	22.9181	Inf	TRUE	PS4	179		174	3.48635e-09	c.2345G>A		0.00478285	*	3.48194e-08
c.564del	8	13101	0	136400	3.49e-09	Inf	22.9181	Inf	TRUE	PS4	180		173	3.48635e-09	c.564del		0.00475536	*	3.48194e-08
c.3383A>G	8	13101	0	136400	3.49e-09	Inf	22.9181	Inf	TRUE	PS4	181		172	3.48635e-09	c.3383A>G		0.00472787	*	3.48194e-08
c.3420C>G	8	13101	0	136400	3.49e-09	Inf	22.9181	Inf	TRUE	PS4	182		171	3.48635e-09	c.3420C>G		0.00470038	*	3.48194e-08
c.2912C>A	8	13101	0	136311	3.5e-09	Inf	22.9031	Inf	TRUE	PS4	183		183	3.503e-09	c.2912C>A		0.00503024	*	3.48194e-08
c.5113C>T	9	13100	2	159642	3.97e-09	54.8701	13.7322	Inf	TRUE	PS4	184		184	3.97353e-09	c.5113C>T		0.00505772	*	3.92818e-08
c.71G>A	20	13089	38	160006	4.12e-09	6.43402	3.8928	Inf	TRUE	PS4	185		185	4.11812e-09	c.71G>A		0.00508521	*	4.04911e-08
c.6319C>T	10	13099	4	160307	4.57e-09	30.5745	10.42	Inf	TRUE	PS4	186		186	4.57394e-09	c.6319C>T		0.0051127	*	4.47312e-08
c.3482G>A	10	13099	3	136441	5.95e-09	34.7173	10.6373	Inf	TRUE	PS4	187		187	5.95275e-09	c.3482G>A		0.00514019	*	5.7904e-08
c.5161_5162del	9	13100	2	133954	1.65e-08	45.9817	11.5248	Inf	TRUE	PS4	188		188	1.64916e-08	c.5161_5162del		0.00516767	*	1.59565e-07
c.3064G>A	8	13101	1	136310	2.91e-08	83.3488	13.8391	Inf	TRUE	PS4	189		189	2.90698e-08	c.3064G>A		0.00519516	*	2.78954e-07
c.2099G>A	8	13101	1	136266	2.91e-08	83.3218	13.8345	Inf	TRUE	PS4	190		190	2.91376e-08	c.2099G>A		0.00522265	*	2.78954e-07
c.5935del	8	13101	1	136088	2.94e-08	83.2127	13.8162	Inf	TRUE	PS4	191		191	2.94139e-08	c.5935del		0.00525014	*	2.80125e-07
c.6389T>A	7	13102	0	136400	3.98e-08	Inf	19.4971	Inf	TRUE	PS4	192		213	3.97815e-08	c.6389T>A		0.00585487	*	3.3973e-07
c.4249_4251del	7	13102	0	136400	3.98e-08	Inf	19.4971	Inf	TRUE	PS4	193		212	3.97815e-08	c.4249_4251del		0.00582738	*	3.3973e-07
c.3279C>A	7	13102	0	136400	3.98e-08	Inf	19.4971	Inf	TRUE	PS4	194		211	3.97815e-08	c.3279C>A		0.00579989	*	3.3973e-07
c.3335C>A	7	13102	0	136400	3.98e-08	Inf	19.4971	Inf	TRUE	PS4	195		210	3.97815e-08	c.3335C>A		0.0057724	*	3.3973e-07
c.3470T>G	7	13102	0	136400	3.98e-08	Inf	19.4971	Inf	TRUE	PS4	196		209	3.97815e-08	c.3470T>G		0.00574491	*	3.3973e-07
c.4437G>A	7	13102	0	136400	3.98e-08	Inf	19.4971	Inf	TRUE	PS4	197		208	3.97815e-08	c.4437G>A		0.00571743	*	3.3973e-07
c.6479+1G>A	7	13102	0	136400	3.98e-08	Inf	19.4971	Inf	TRUE	PS4	198		207	3.97815e-08	c.6479+1G>A		0.00568994	*	3.3973e-07
c.6107A>G	7	13102	0	136400	3.98e-08	Inf	19.4971	Inf	TRUE	PS4	199		206	3.97815e-08	c.6107A>G		0.00566245	*	3.3973e-07
c.2570T>C	7	13102	0	136400	3.98e-08	Inf	19.4971	Inf	TRUE	PS4	200		205	3.97815e-08	c.2570T>C		0.00563496	*	3.3973e-07
c.4254-15_4261del	7	13102	0	136400	3.98e-08	Inf	19.4971	Inf	TRUE	PS4	201		204	3.97815e-08	c.4254-15_4261del		0.00560748	*	3.3973e-07
c.5584+6T>C	7	13102	0	136400	3.98e-08	Inf	19.4971	Inf	TRUE	PS4	202		203	3.97815e-08	c.5584+6T>C		0.00557999	*	3.3973e-07
c.6238_6239del	7	13102	0	136400	3.98e-08	Inf	19.4971	Inf	TRUE	PS4	203		202	3.97815e-08	c.6238_6239del		0.0055525	*	3.3973e-07
c.223T>G	7	13102	0	136400	3.98e-08	Inf	19.4971	Inf	TRUE	PS4	204		201	3.97815e-08	c.223T>G		0.00552501	*	3.3973e-07
c.1903C>T	7	13102	0	136400	3.98e-08	Inf	19.4971	Inf	TRUE	PS4	205		200	3.97815e-08	c.1903C>T		0.00549753	*	3.3973e-07
c.5914G>A	7	13102	0	136400	3.98e-08	Inf	19.4971	Inf	TRUE	PS4	206		199	3.97815e-08	c.5914G>A		0.00547004	*	3.3973e-07
c.2285C>A	7	13102	0	136400	3.98e-08	Inf	19.4971	Inf	TRUE	PS4	207		198	3.97815e-08	c.2285C>A		0.00544255	*	3.3973e-07
c.1807T>C	7	13102	0	136400	3.98e-08	Inf	19.4971	Inf	TRUE	PS4	208		197	3.97815e-08	c.1807T>C		0.00541506	*	3.3973e-07
c.1022A>G	7	13102	0	136400	3.98e-08	Inf	19.4971	Inf	TRUE	PS4	209		196	3.97815e-08	c.1022A>G		0.00538758	*	3.3973e-07
c.1924T>A	7	13102	0	136400	3.98e-08	Inf	19.4971	Inf	TRUE	PS4	210		195	3.97815e-08	c.1924T>A		0.00536009	*	3.3973e-07
c.1529T>G	7	13102	0	136400	3.98e-08	Inf	19.4971	Inf	TRUE	PS4	211		194	3.97815e-08	c.1529T>G		0.0053326	*	3.3973e-07
c.6329G>A	7	13102	0	136400	3.98e-08	Inf	19.4971	Inf	TRUE	PS4	212		193	3.97815e-08	c.6329G>A		0.00530511	*	3.3973e-07
c.2408del	7	13102	0	136400	3.98e-08	Inf	19.4971	Inf	TRUE	PS4	213		192	3.97815e-08	c.2408del		0.00527763	*	3.3973e-07
c.2063dup	7	13102	0	136222	4.01e-08	Inf	19.4711	Inf	TRUE	PS4	214		214	4.01146e-08	c.2063dup		0.00588235	*	3.40974e-07
c.1995C>A	7	13102	0	135911	4.07e-08	Inf	19.4257	Inf	TRUE	PS4	215		215	4.07043e-08	c.1995C>A		0.00590984	*	3.44377e-07
c.6342G>A	9	13100	4	160574	4.28e-08	27.5988	9.14489	Inf	TRUE	PS4	216		216	4.27999e-08	c.6342G>A		0.00593733	*	3.6043e-07
c.4463G>A	7	13102	0	133378	4.59e-08	Inf	19.0588	Inf	TRUE	PS4	217		217	4.58944e-08	c.4463G>A		0.00596482	*	3.84709e-07
c.6119G>A	21	13088	51	160438	4.71e-08	5.04749	3.15019	Inf	TRUE	PS4	218		218	4.71065e-08	c.6119G>A		0.0059923	*	3.93059e-07
c.6190G>A	10	13099	7	160571	7.08e-08	17.5028	7.0139	Inf	TRUE	PS4	219		219	7.07948e-08	c.6190G>A		0.00601979	*	5.88017e-07
c.2617T>C	8	13101	2	136442	1.33e-07	41.7045	10.1281	Inf	TRUE	PS4	220		220	1.33101e-07	c.2617T>C		0.00604728	*	1.10051e-06
c.926C>G	13	13096	18	160426	1.45e-07	8.84723	4.50303	Inf	TRUE	PS4	221		221	1.45169e-07	c.926C>G		0.00607477	*	1.19485e-06
c.4069G>A	9	13100	6	160483	2.62e-07	18.371	6.87638	Inf	TRUE	PS4	222		222	2.61576e-07	c.4069G>A		0.00610225	*	2.14328e-06
c.2948C>T	7	13102	1	136443	2.93e-07	72.7484	11.7094	Inf	TRUE	PS4	223		224	2.9325e-07	c.2948C>T		0.00615723	*	2.37559e-06
c.6229C>G	7	13102	1	136443	2.93e-07	72.7484	11.7094	Inf	TRUE	PS4	224		223	2.9325e-07	c.6229C>G		0.00612974	*	2.37559e-06
c.2609C>T	7	13102	1	136399	2.94e-07	72.7249	11.7056	Inf	TRUE	PS4	225		225	2.93847e-07	c.2609C>T		0.00618472	*	2.37559e-06
c.5578C>T	7	13102	1	136221	2.96e-07	72.63	11.6904	Inf	TRUE	PS4	226		226	2.96279e-07	c.5578C>T		0.0062122	*	2.38465e-06
c.5065T>C	7	13102	1	135866	3.01e-07	72.4406	11.6599	Inf	TRUE	PS4	227		227	3.01197e-07	c.5065T>C		0.00623969	*	2.41355e-06
c.3871C>T	7	13102	1	134977	3.14e-07	71.9664	11.5836	Inf	TRUE	PS4	228		228	3.13927e-07	c.3871C>T		0.00626718	*	2.50453e-06
c.571-2A>T	7	13102	1	133199	3.41e-07	71.0179	11.4311	Inf	TRUE	PS4	229		229	3.41277e-07	c.571-2A>T		0.00629467	*	2.71084e-06
c.5186T>C	7	13102	1	131466	3.71e-07	70.0936	11.2824	Inf	TRUE	PS4	230		230	3.70586e-07	c.5186T>C		0.00632216	*	2.93085e-06
c.872C>T	21	13088	60	160296	4.33e-07	4.28677	2.7016	Inf	TRUE	PS4	231		231	4.32886e-07	c.872C>T		0.00634964	*	3.22883e-06
c.3289A>T	6	13103	0	136400	4.54e-07	Inf	16.0689	Inf	TRUE	PS4	232		254	4.539e-07	c.3289A>T		0.00698186	*	3.22883e-06
c.6386+1G>A	6	13103	0	136400	4.54e-07	Inf	16.0689	Inf	TRUE	PS4	233		253	4.539e-07	c.6386+1G>A		0.00695437	*	3.22883e-06
c.700C>T	6	13103	0	136400	4.54e-07	Inf	16.0689	Inf	TRUE	PS4	234		252	4.539e-07	c.700C>T		0.00692688	*	3.22883e-06
c.858+2T>A	6	13103	0	136400	4.54e-07	Inf	16.0689	Inf	TRUE	PS4	235		251	4.539e-07	c.858+2T>A		0.0068994	*	3.22883e-06
c.164A>G	6	13103	0	136400	4.54e-07	Inf	16.0689	Inf	TRUE	PS4	236		250	4.539e-07	c.164A>G		0.00687191	*	3.22883e-06
c.4217A>G	6	13103	0	136400	4.54e-07	Inf	16.0689	Inf	TRUE	PS4	237		249	4.539e-07	c.4217A>G		0.00684442	*	3.22883e-06
c.6479+1G>C	6	13103	0	136400	4.54e-07	Inf	16.0689	Inf	TRUE	PS4	238		248	4.539e-07	c.6479+1G>C		0.00681693	*	3.22883e-06
c.66G>A	6	13103	0	136400	4.54e-07	Inf	16.0689	Inf	TRUE	PS4	239		247	4.539e-07	c.66G>A		0.00678944	*	3.22883e-06
c.4225A>G	6	13103	0	136400	4.54e-07	Inf	16.0689	Inf	TRUE	PS4	240		246	4.539e-07	c.4225A>G		0.00676196	*	3.22883e-06
c.3212C>T	6	13103	0	136400	4.54e-07	Inf	16.0689	Inf	TRUE	PS4	241		245	4.539e-07	c.3212C>T		0.00673447	*	3.22883e-06
c.288C>A	6	13103	0	136400	4.54e-07	Inf	16.0689	Inf	TRUE	PS4	242		244	4.539e-07	c.288C>A		0.00670698	*	3.22883e-06
c.1006del	6	13103	0	136400	4.54e-07	Inf	16.0689	Inf	TRUE	PS4	243		243	4.539e-07	c.1006del		0.00667949	*	3.22883e-06
c.53G>A	6	13103	0	136400	4.54e-07	Inf	16.0689	Inf	TRUE	PS4	244		242	4.539e-07	c.53G>A		0.00665201	*	3.22883e-06
c.686T>C	6	13103	0	136400	4.54e-07	Inf	16.0689	Inf	TRUE	PS4	245		241	4.539e-07	c.686T>C		0.00662452	*	3.22883e-06
c.3476T>C	6	13103	0	136400	4.54e-07	Inf	16.0689	Inf	TRUE	PS4	246		240	4.539e-07	c.3476T>C		0.00659703	*	3.22883e-06
c.3085C>T	6	13103	0	136400	4.54e-07	Inf	16.0689	Inf	TRUE	PS4	247		239	4.539e-07	c.3085C>T		0.00656954	*	3.22883e-06
c.160+5G>C	6	13103	0	136400	4.54e-07	Inf	16.0689	Inf	TRUE	PS4	248		238	4.539e-07	c.160+5G>C		0.00654206	*	3.22883e-06
c.3081T>G	6	13103	0	136400	4.54e-07	Inf	16.0689	Inf	TRUE	PS4	249		237	4.539e-07	c.3081T>G		0.00651457	*	3.22883e-06
c.5585-10T>C	6	13103	0	136400	4.54e-07	Inf	16.0689	Inf	TRUE	PS4	250		236	4.539e-07	c.5585-10T>C		0.00648708	*	3.22883e-06
c.3607G>A	6	13103	0	136400	4.54e-07	Inf	16.0689	Inf	TRUE	PS4	251		235	4.539e-07	c.3607G>A		0.00645959	*	3.22883e-06
c.5196+2T>C	6	13103	0	136400	4.54e-07	Inf	16.0689	Inf	TRUE	PS4	252		234	4.539e-07	c.5196+2T>C		0.00643211	*	3.22883e-06
c.6095A>G	6	13103	0	136400	4.54e-07	Inf	16.0689	Inf	TRUE	PS4	253		233	4.539e-07	c.6095A>G		0.00640462	*	3.22883e-06
c.6181_6184del	6	13103	0	136400	4.54e-07	Inf	16.0689	Inf	TRUE	PS4	254		232	4.539e-07	c.6181_6184del		0.00637713	*	3.22883e-06
c.4070C>T	6	13103	0	136311	4.56e-07	Inf	16.0582	Inf	TRUE	PS4	255		255	4.55524e-07	c.4070C>T		0.00700935	*	3.22883e-06
c.93G>A	6	13103	0	136267	4.56e-07	Inf	16.0529	Inf	TRUE	PS4	256		256	4.5633e-07	c.93G>A		0.00703683	*	3.22883e-06
c.2160+1G>T	6	13103	0	136178	4.58e-07	Inf	16.0423	Inf	TRUE	PS4	257		258	4.57965e-07	c.2160+1G>T		0.00709181	*	3.22883e-06
c.1919C>T	6	13103	0	136178	4.58e-07	Inf	16.0423	Inf	TRUE	PS4	258		257	4.57965e-07	c.1919C>T		0.00706432	*	3.22883e-06
c.3874C>T	7	13102	2	159242	4.61e-07	42.5233	9.95605	Inf	TRUE	PS4	259		259	4.61276e-07	c.3874C>T		0.0071193	*	3.23962e-06
c.5312+1G>A	16	13093	1	24177	6.16e-07	29.543	5.5348	Inf	TRUE	PS4	260		260	6.16214e-07	c.5312+1G>A		0.00714678	*	4.31113e-06
c.3304G>T	8	13101	5	160573	9.57e-07	19.6086	6.73861	Inf	TRUE	PS4	261		261	9.56556e-07	c.3304G>T		0.00717427	*	6.66657e-06
c.70C>T	8	13101	5	159995	9.81e-07	19.5381	6.71441	Inf	TRUE	PS4	262		262	9.81235e-07	c.70C>T		0.00720176	*	6.81247e-06
c.2560G>A	7	13102	2	136398	1.22e-06	36.4338	8.5285	Inf	TRUE	PS4	263		263	1.22105e-06	c.2560G>A		0.00722925	*	8.44519e-06
c.6146del	5	13104	0	160400	2.46e-06	Inf	14.9122	Inf	TRUE	PS4	264		264	2.45998e-06	c.6146del		0.00725673	*	1.69496e-05
c.6419T>A	6	13103	1	136443	2.93e-06	62.4673	9.58331	Inf	TRUE	PS4	265		265	2.9335e-06	c.6419T>A		0.00728422	*	1.99413e-05
c.122G>A	6	13103	1	136399	2.94e-06	62.4472	9.58022	Inf	TRUE	PS4	266		267	2.93861e-06	c.122G>A		0.0073392	*	1.99413e-05
c.5316G>A	6	13103	1	136399	2.94e-06	62.4472	9.58022	Inf	TRUE	PS4	267		266	2.93861e-06	c.5316G>A		0.00731171	*	1.99413e-05
c.6816+1G>A	6	13103	1	136310	2.95e-06	62.4064	9.57398	Inf	TRUE	PS4	268		269	2.94898e-06	c.6816+1G>A		0.00739417	*	1.99413e-05
c.4163T>C	6	13103	1	136310	2.95e-06	62.4064	9.57398	Inf	TRUE	PS4	269		268	2.94898e-06	c.4163T>C		0.00736668	*	1.99413e-05
c.5175dup	6	13103	1	132177	3.48e-06	60.5149	9.28471	Inf	TRUE	PS4	270		270	3.48145e-06	c.5175dup		0.00742166	*	2.34547e-05
c.302+1G>A	7	13102	3	135953	3.84e-06	24.2106	6.72694	Inf	TRUE	PS4	271		271	3.83511e-06	c.302+1G>A		0.00744915	*	2.57419e-05
c.4720G>T	5	13104	0	136444	5.17e-06	Inf	12.6915	Inf	TRUE	PS4	272		273	5.17094e-06	c.4720G>T		0.00750412	*	3.10691e-05
c.4634+1del	5	13104	0	136444	5.17e-06	Inf	12.6915	Inf	TRUE	PS4	273		272	5.17094e-06	c.4634+1del		0.00747664	*	3.10691e-05
c.2568C>A	5	13104	0	136400	5.18e-06	Inf	12.6873	Inf	TRUE	PS4	274		302	5.17856e-06	c.2568C>A		0.00830126	*	3.10691e-05
c.4555del	5	13104	0	136400	5.18e-06	Inf	12.6873	Inf	TRUE	PS4	275		301	5.17856e-06	c.4555del		0.00827378	*	3.10691e-05
c.834del	5	13104	0	136400	5.18e-06	Inf	12.6873	Inf	TRUE	PS4	276		300	5.17856e-06	c.834del		0.00824629	*	3.10691e-05
c.160T>G	5	13104	0	136400	5.18e-06	Inf	12.6873	Inf	TRUE	PS4	277		299	5.17856e-06	c.160T>G		0.0082188	*	3.10691e-05
c.5645T>C	5	13104	0	136400	5.18e-06	Inf	12.6873	Inf	TRUE	PS4	278		298	5.17856e-06	c.5645T>C		0.00819131	*	3.10691e-05
c.1760G>A	5	13104	0	136400	5.18e-06	Inf	12.6873	Inf	TRUE	PS4	279		297	5.17856e-06	c.1760G>A		0.00816383	*	3.10691e-05
c.4216C>T	5	13104	0	136400	5.18e-06	Inf	12.6873	Inf	TRUE	PS4	280		296	5.17856e-06	c.4216C>T		0.00813634	*	3.10691e-05
c.161-1G>A	5	13104	0	136400	5.18e-06	Inf	12.6873	Inf	TRUE	PS4	281		295	5.17856e-06	c.161-1G>A		0.00810885	*	3.10691e-05
c.2933G>A	5	13104	0	136400	5.18e-06	Inf	12.6873	Inf	TRUE	PS4	282		294	5.17856e-06	c.2933G>A		0.00808136	*	3.10691e-05
c.6166A>T	5	13104	0	136400	5.18e-06	Inf	12.6873	Inf	TRUE	PS4	283		293	5.17856e-06	c.6166A>T		0.00805388	*	3.10691e-05
c.5762_5763dup	5	13104	0	136400	5.18e-06	Inf	12.6873	Inf	TRUE	PS4	284		292	5.17856e-06	c.5762_5763dup		0.00802639	*	3.10691e-05
c.298T>C	5	13104	0	136400	5.18e-06	Inf	12.6873	Inf	TRUE	PS4	285		291	5.17856e-06	c.298T>C		0.0079989	*	3.10691e-05
c.6005+1G>T	5	13104	0	136400	5.18e-06	Inf	12.6873	Inf	TRUE	PS4	286		290	5.17856e-06	c.6005+1G>T		0.00797141	*	3.10691e-05
c.2161-8G>A	5	13104	0	136400	5.18e-06	Inf	12.6873	Inf	TRUE	PS4	287		289	5.17856e-06	c.2161-8G>A		0.00794393	*	3.10691e-05
c.5172G>A	5	13104	0	136400	5.18e-06	Inf	12.6873	Inf	TRUE	PS4	288		288	5.17856e-06	c.5172G>A		0.00791644	*	3.10691e-05
c.1289C>A	5	13104	0	136400	5.18e-06	Inf	12.6873	Inf	TRUE	PS4	289		287	5.17856e-06	c.1289C>A		0.00788895	*	3.10691e-05
c.3943C>T	5	13104	0	136400	5.18e-06	Inf	12.6873	Inf	TRUE	PS4	290		286	5.17856e-06	c.3943C>T		0.00786146	*	3.10691e-05
c.5898+2T>C	5	13104	0	136400	5.18e-06	Inf	12.6873	Inf	TRUE	PS4	291		285	5.17856e-06	c.5898+2T>C		0.00783397	*	3.10691e-05
c.4200C>A	5	13104	0	136400	5.18e-06	Inf	12.6873	Inf	TRUE	PS4	292		284	5.17856e-06	c.4200C>A		0.00780649	*	3.10691e-05
c.3819dup	5	13104	0	136400	5.18e-06	Inf	12.6873	Inf	TRUE	PS4	293		283	5.17856e-06	c.3819dup		0.007779	*	3.10691e-05
c.2852T>C	5	13104	0	136400	5.18e-06	Inf	12.6873	Inf	TRUE	PS4	294		282	5.17856e-06	c.2852T>C		0.00775151	*	3.10691e-05
c.6454G>T	5	13104	0	136400	5.18e-06	Inf	12.6873	Inf	TRUE	PS4	295		281	5.17856e-06	c.6454G>T		0.00772402	*	3.10691e-05
c.1035T>G	5	13104	0	136400	5.18e-06	Inf	12.6873	Inf	TRUE	PS4	296		280	5.17856e-06	c.1035T>G		0.00769654	*	3.10691e-05
c.5961_5964del	5	13104	0	136400	5.18e-06	Inf	12.6873	Inf	TRUE	PS4	297		279	5.17856e-06	c.5961_5964del		0.00766905	*	3.10691e-05
c.913C>T	5	13104	0	136400	5.18e-06	Inf	12.6873	Inf	TRUE	PS4	298		278	5.17856e-06	c.913C>T		0.00764156	*	3.10691e-05
c.3329-2A>G	5	13104	0	136400	5.18e-06	Inf	12.6873	Inf	TRUE	PS4	299		277	5.17856e-06	c.3329-2A>G		0.00761407	*	3.10691e-05
c.6050G>A	5	13104	0	136400	5.18e-06	Inf	12.6873	Inf	TRUE	PS4	300		276	5.17856e-06	c.6050G>A		0.00758659	*	3.10691e-05
c.3352C>T	5	13104	0	136400	5.18e-06	Inf	12.6873	Inf	TRUE	PS4	301		275	5.17856e-06	c.3352C>T		0.0075591	*	3.10691e-05
c.5282C>G	5	13104	0	136400	5.18e-06	Inf	12.6873	Inf	TRUE	PS4	302		274	5.17856e-06	c.5282C>G		0.00753161	*	3.10691e-05
c.6077T>C	5	13104	0	136356	5.19e-06	Inf	12.6832	Inf	TRUE	PS4	303		303	5.18619e-06	c.6077T>C		0.00832875	*	3.10691e-05
c.1906C>A	5	13104	0	136267	5.2e-06	Inf	12.6748	Inf	TRUE	PS4	304		304	5.20165e-06	c.1906C>A		0.00835624	*	3.10691e-05
c.4383G>A	5	13104	0	136222	5.21e-06	Inf	12.6706	Inf	TRUE	PS4	305		305	5.2095e-06	c.4383G>A		0.00838373	*	3.10691e-05
c.5936C>T	5	13104	0	136089	5.23e-06	Inf	12.6581	Inf	TRUE	PS4	306		306	5.23276e-06	c.5936C>T		0.00841121	*	3.11058e-05
c.2791G>A	19	13090	61	160472	6.08e-06	3.81814	2.35974	Inf	TRUE	PS4	307		307	6.07758e-06	c.2791G>A		0.0084387	*	3.60102e-05
c.5077G>A	13	13096	29	160238	8.23e-06	5.48556	2.94046	Inf	TRUE	PS4	308		308	8.23307e-06	c.5077G>A		0.00846619	*	4.86232e-05
c.5527C>T	6	13103	2	136309	1.09e-05	31.2041	6.94297	Inf	TRUE	PS4	309		309	1.09108e-05	c.5527C>T		0.00849368	*	6.41317e-05
c.6306C>A	6	13103	2	136265	1.09e-05	31.194	6.94073	Inf	TRUE	PS4	310		310	1.09295e-05	c.6306C>A		0.00852117	*	6.41317e-05
c.61C>T	5	13104	1	136443	2.88e-05	52.0392	7.48273	Inf	TRUE	PS4	311		314	2.87602e-05	c.61C>T		0.00863112	*	0.000165995
c.6448T>C	5	13104	1	136443	2.88e-05	52.0392	7.48273	Inf	TRUE	PS4	312		313	2.87602e-05	c.6448T>C		0.00860363	*	0.000165995
c.4316G>A	5	13104	1	136443	2.88e-05	52.0392	7.48273	Inf	TRUE	PS4	313		312	2.87602e-05	c.4316G>A		0.00857614	*	0.000165995
c.4748T>C	5	13104	1	136443	2.88e-05	52.0392	7.48273	Inf	TRUE	PS4	314		311	2.87602e-05	c.4748T>C		0.00854865	*	0.000165995
c.1343T>A	5	13104	1	136399	2.88e-05	52.0225	7.48032	Inf	TRUE	PS4	315		315	2.88018e-05	c.1343T>A		0.0086586	*	0.000165995
c.4670A>G	5	13104	1	136310	2.89e-05	51.9886	7.47543	Inf	TRUE	PS4	316		316	2.88864e-05	c.4670A>G		0.00868609	*	0.000165995
c.950del	5	13104	1	136266	2.89e-05	51.9718	7.47301	Inf	TRUE	PS4	317		317	2.89283e-05	c.950del		0.00871358	*	0.000165995
c.5311G>A	5	13104	1	135910	2.93e-05	51.8362	7.45344	Inf	TRUE	PS4	318		318	2.927e-05	c.5311G>A		0.00874107	*	0.000167428
c.5206T>C	5	13104	1	135555	2.96e-05	51.7009	7.43393	Inf	TRUE	PS4	319		319	2.96155e-05	c.5206T>C		0.00876855	*	0.000168873
c.4667+1G>A	5	13104	1	135377	2.98e-05	51.6331	7.42414	Inf	TRUE	PS4	320		320	2.97906e-05	c.4667+1G>A		0.00879604	*	0.000169341
c.6221G>A	6	13103	3	136397	3.02e-05	20.8182	5.48079	Inf	TRUE	PS4	321		321	3.01766e-05	c.6221G>A		0.00882353	*	0.000171001
c.1715G>C	4	13105	0	160578	3.24e-05	Inf	10.9892	Inf	TRUE	PS4	322		322	3.24358e-05	c.1715G>C		0.00885102	*	0.00018304
c.6320G>C	4	13105	0	160489	3.25e-05	Inf	10.9831	Inf	TRUE	PS4	323		323	3.25024e-05	c.6320G>C		0.0088785	*	0.00018304
c.699_768+341del	10	13099	0	21694	5.74e-05	Inf	4.73993	Inf	TRUE	PS4	324		324	5.73587e-05	c.699_768+341del		0.00890599	*	0.000293514
c.183G>C	4	13105	0	136444	5.9e-05	Inf	9.33809	Inf	TRUE	PS4	325		325	5.90087e-05	c.183G>C		0.00893348	*	0.000293514
c.3389T>C	4	13105	0	136400	5.91e-05	Inf	9.33509	Inf	TRUE	PS4	326		364	5.90782e-05	c.3389T>C		0.0100055	*	0.000293514
c.1497G>A	4	13105	0	136400	5.91e-05	Inf	9.33509	Inf	TRUE	PS4	327		363	5.90782e-05	c.1497G>A		0.00997801	*	0.000293514
c.3377T>C	4	13105	0	136400	5.91e-05	Inf	9.33509	Inf	TRUE	PS4	328		362	5.90782e-05	c.3377T>C		0.00995052	*	0.000293514
c.1034A>G	4	13105	0	136400	5.91e-05	Inf	9.33509	Inf	TRUE	PS4	329		361	5.90782e-05	c.1034A>G		0.00992303	*	0.000293514
c.1301T>G	4	13105	0	136400	5.91e-05	Inf	9.33509	Inf	TRUE	PS4	330		360	5.90782e-05	c.1301T>G		0.00989555	*	0.000293514
c.2608C>T	4	13105	0	136400	5.91e-05	Inf	9.33509	Inf	TRUE	PS4	331		359	5.90782e-05	c.2608C>T		0.00986806	*	0.000293514
c.5018+2T>A	4	13105	0	136400	5.91e-05	Inf	9.33509	Inf	TRUE	PS4	332		358	5.90782e-05	c.5018+2T>A		0.00984057	*	0.000293514
c.1908G>T	4	13105	0	136400	5.91e-05	Inf	9.33509	Inf	TRUE	PS4	333		357	5.90782e-05	c.1908G>T		0.00981308	*	0.000293514
c.1844T>C	4	13105	0	136400	5.91e-05	Inf	9.33509	Inf	TRUE	PS4	334		356	5.90782e-05	c.1844T>C		0.0097856	*	0.000293514
c.2565_2572del	4	13105	0	136400	5.91e-05	Inf	9.33509	Inf	TRUE	PS4	335		355	5.90782e-05	c.2565_2572del		0.00975811	*	0.000293514
c.2626C>T	4	13105	0	136400	5.91e-05	Inf	9.33509	Inf	TRUE	PS4	336		354	5.90782e-05	c.2626C>T		0.00973062	*	0.000293514
c.4873C>T	4	13105	0	136400	5.91e-05	Inf	9.33509	Inf	TRUE	PS4	337		353	5.90782e-05	c.4873C>T		0.00970313	*	0.000293514
c.3208_3209insGT	4	13105	0	136400	5.91e-05	Inf	9.33509	Inf	TRUE	PS4	338		352	5.90782e-05	c.3208_3209insGT		0.00967565	*	0.000293514
c.3041T>G	4	13105	0	136400	5.91e-05	Inf	9.33509	Inf	TRUE	PS4	339		351	5.90782e-05	c.3041T>G		0.00964816	*	0.000293514
c.2057T>C	4	13105	0	136400	5.91e-05	Inf	9.33509	Inf	TRUE	PS4	340		350	5.90782e-05	c.2057T>C		0.00962067	*	0.000293514
c.2537A>T	4	13105	0	136400	5.91e-05	Inf	9.33509	Inf	TRUE	PS4	341		349	5.90782e-05	c.2537A>T		0.00959318	*	0.000293514
c.6750del	4	13105	0	136400	5.91e-05	Inf	9.33509	Inf	TRUE	PS4	342		348	5.90782e-05	c.6750del		0.0095657	*	0.000293514
c.4450C>T	4	13105	0	136400	5.91e-05	Inf	9.33509	Inf	TRUE	PS4	343		347	5.90782e-05	c.4450C>T		0.00953821	*	0.000293514
c.327dup	4	13105	0	136400	5.91e-05	Inf	9.33509	Inf	TRUE	PS4	344		346	5.90782e-05	c.327dup		0.00951072	*	0.000293514
c.3970del	4	13105	0	136400	5.91e-05	Inf	9.33509	Inf	TRUE	PS4	345		345	5.90782e-05	c.3970del		0.00948323	*	0.000293514
c.6746C>A	4	13105	0	136400	5.91e-05	Inf	9.33509	Inf	TRUE	PS4	346		344	5.90782e-05	c.6746C>A		0.00945574	*	0.000293514
c.4848+1G>T	4	13105	0	136400	5.91e-05	Inf	9.33509	Inf	TRUE	PS4	347		343	5.90782e-05	c.4848+1G>T		0.00942826	*	0.000293514
c.3266C>T	4	13105	0	136400	5.91e-05	Inf	9.33509	Inf	TRUE	PS4	348		342	5.90782e-05	c.3266C>T		0.00940077	*	0.000293514
c.1017G>A	4	13105	0	136400	5.91e-05	Inf	9.33509	Inf	TRUE	PS4	349		341	5.90782e-05	c.1017G>A		0.00937328	*	0.000293514
c.478G>T	4	13105	0	136400	5.91e-05	Inf	9.33509	Inf	TRUE	PS4	350		340	5.90782e-05	c.478G>T		0.00934579	*	0.000293514
c.2385C>G	4	13105	0	136400	5.91e-05	Inf	9.33509	Inf	TRUE	PS4	351		339	5.90782e-05	c.2385C>G		0.00931831	*	0.000293514
c.1382_1383del	4	13105	0	136400	5.91e-05	Inf	9.33509	Inf	TRUE	PS4	352		338	5.90782e-05	c.1382_1383del		0.00929082	*	0.000293514
c.1937+5G>A	4	13105	0	136400	5.91e-05	Inf	9.33509	Inf	TRUE	PS4	353		337	5.90782e-05	c.1937+5G>A		0.00926333	*	0.000293514
c.1529T>C	4	13105	0	136400	5.91e-05	Inf	9.33509	Inf	TRUE	PS4	354		336	5.90782e-05	c.1529T>C		0.00923584	*	0.000293514
c.3392_3393delinsG	4	13105	0	136400	5.91e-05	Inf	9.33509	Inf	TRUE	PS4	355		335	5.90782e-05	c.3392_3393delinsG		0.00920836	*	0.000293514
c.2261T>C	4	13105	0	136400	5.91e-05	Inf	9.33509	Inf	TRUE	PS4	356		334	5.90782e-05	c.2261T>C		0.00918087	*	0.000293514
c.5932A>G	4	13105	0	136400	5.91e-05	Inf	9.33509	Inf	TRUE	PS4	357		333	5.90782e-05	c.5932A>G		0.00915338	*	0.000293514
c.6385A>G	4	13105	0	136400	5.91e-05	Inf	9.33509	Inf	TRUE	PS4	358		332	5.90782e-05	c.6385A>G		0.00912589	*	0.000293514
c.6215G>A	4	13105	0	136400	5.91e-05	Inf	9.33509	Inf	TRUE	PS4	359		331	5.90782e-05	c.6215G>A		0.00909841	*	0.000293514
c.2409_2410del	4	13105	0	136400	5.91e-05	Inf	9.33509	Inf	TRUE	PS4	360		330	5.90782e-05	c.2409_2410del		0.00907092	*	0.000293514
c.1344del	4	13105	0	136400	5.91e-05	Inf	9.33509	Inf	TRUE	PS4	361		329	5.90782e-05	c.1344del		0.00904343	*	0.000293514
c.287del	4	13105	0	136400	5.91e-05	Inf	9.33509	Inf	TRUE	PS4	362		328	5.90782e-05	c.287del		0.00901594	*	0.000293514
c.2437G>A	4	13105	0	136400	5.91e-05	Inf	9.33509	Inf	TRUE	PS4	363		327	5.90782e-05	c.2437G>A		0.00898846	*	0.000293514
c.6209C>G	4	13105	0	136400	5.91e-05	Inf	9.33509	Inf	TRUE	PS4	364		326	5.90782e-05	c.6209C>G		0.00896097	*	0.000293514
c.2713del	4	13105	0	136356	5.91e-05	Inf	9.33209	Inf	TRUE	PS4	365		366	5.91478e-05	c.2713del		0.0100605	*	0.000293514
c.4773G>C	4	13105	0	136356	5.91e-05	Inf	9.33209	Inf	TRUE	PS4	366		365	5.91478e-05	c.4773G>C		0.010033	*	0.000293514
c.5285C>A	4	13105	0	136311	5.92e-05	Inf	9.32902	Inf	TRUE	PS4	367		367	5.92191e-05	c.5285C>A		0.010088	*	0.000293514
c.2588G>A	4	13105	0	136178	5.94e-05	Inf	9.31994	Inf	TRUE	PS4	368		368	5.94304e-05	c.2588G>A		0.0101154	*	0.000293664
c.296dup	4	13105	0	136089	5.96e-05	Inf	9.31387	Inf	TRUE	PS4	369		369	5.95724e-05	c.296dup		0.0101429	*	0.000293664
c.4519G>A	9	13100	13	129676	7.54e-05	6.85226	3.00184	Inf	TRUE	PS4	370		370	7.54414e-05	c.4519G>A		0.0101704	*	0.000370886
c.1239+1G>C	4	13105	1	160621	0.000152238	49.0809	6.38669	Inf	TRUE	PS4	371		371	0.000152238	c.1239+1G>C		0.0101979	*	0.000746416
c.1726G>C	5	13104	4	160574	0.000238016	15.3116	4.11349	Inf	TRUE	PS4	372		372	0.000238016	c.1726G>C		0.0102254	*	0.00116385
c.5822A>C	4	13105	1	136443	0.00027436	41.6922	5.42476	Inf	TRUE	PS4	373		374	0.00027436	c.5822A>C		0.0102804	*	0.00130959
c.6415C>T	4	13105	1	136443	0.00027436	41.6922	5.42476	Inf	TRUE	PS4	374		373	0.00027436	c.6415C>T		0.0102529	*	0.00130959
c.6383A>G	4	13105	1	136399	0.000274677	41.6788	5.42301	Inf	TRUE	PS4	375		375	0.000274677	c.6383A>G		0.0103079	*	0.00130959
c.5337C>A	4	13105	1	136355	0.000274994	41.6654	5.42126	Inf	TRUE	PS4	376		377	0.000274994	c.5337C>A		0.0103628	*	0.00130959
c.5516T>C	4	13105	1	136355	0.000274994	41.6654	5.42126	Inf	TRUE	PS4	377		376	0.000274994	c.5516T>C		0.0103353	*	0.00130959
c.3055A>G	4	13105	1	136310	0.00027532	41.6516	5.41947	Inf	TRUE	PS4	378		380	0.00027532	c.3055A>G		0.0104453	*	0.00130959
c.4102C>T	4	13105	1	136310	0.00027532	41.6516	5.41947	Inf	TRUE	PS4	379		379	0.00027532	c.4102C>T		0.0104178	*	0.00130959
c.2743G>A	4	13105	1	136310	0.00027532	41.6516	5.41947	Inf	TRUE	PS4	380		378	0.00027532	c.2743G>A		0.0103903	*	0.00130959
c.2160+1G>C	4	13105	1	136177	0.000276283	41.6111	5.41418	Inf	TRUE	PS4	381		382	0.000276283	c.2160+1G>C		0.0105003	*	0.00130959
c.2034G>T	4	13105	1	136177	0.000276283	41.6111	5.41418	Inf	TRUE	PS4	382		381	0.000276283	c.2034G>T		0.0104728	*	0.00130959
c.1519G>T	4	13105	1	136132	0.000276611	41.5973	5.41239	Inf	TRUE	PS4	383		384	0.000276611	c.1519G>T		0.0105553	*	0.00130959
c.869G>A	4	13105	1	136132	0.000276611	41.5973	5.41239	Inf	TRUE	PS4	384		383	0.000276611	c.869G>A		0.0105278	*	0.00130959
c.5312+2T>G	4	13105	1	135999	0.00027758	41.5568	5.4071	Inf	TRUE	PS4	385		385	0.00027758	c.5312+2T>G		0.0105827	*	0.00130959
c.1846G>A	4	13105	1	135955	0.000277902	41.5433	5.40535	Inf	TRUE	PS4	386		386	0.000277902	c.1846G>A		0.0106102	*	0.00130959
c.4667G>C	4	13105	1	135377	0.000282171	41.367	5.38237	Inf	TRUE	PS4	387		387	0.000282171	c.4667G>C		0.0106377	*	0.00132628
c.5138A>G	4	13105	1	135021	0.000284841	41.2584	5.36821	Inf	TRUE	PS4	388		388	0.000284841	c.5138A>G		0.0106652	*	0.00133538
c.5196+3_5196+6del	4	13105	1	126888	0.000355447	38.6848	5.04486	Inf	TRUE	PS4	389		389	0.000355447	c.5196+3_5196+6del		0.0106927	*	0.0016621
c.2919-?_3328+?del	8	13101	0	21694	0.000404618	Inf	3.64463	Inf	TRUE	PS4	390		390	0.000404618	c.2919-?_3328+?del		0.0107202	*	0.00188718
c.740A>T	3	13106	0	160533	0.000430182	Inf	7.14341	Inf	TRUE	PS4	391		391	0.000430182	c.740A>T		0.0107477	*	0.0019972
c.4947del	3	13106	0	160489	0.000430509	Inf	7.14145	Inf	TRUE	PS4	392		392	0.000430509	c.4947del		0.0107752	*	0.0019972
c.671del	3	13106	0	160356	0.0004315	Inf	7.13553	Inf	TRUE	PS4	393		393	0.0004315	c.671del		0.0108026	*	0.0019972
c.5059del	3	13106	0	159778	0.000435843	Inf	7.10979	Inf	TRUE	PS4	394		394	0.000435843	c.5059del		0.0108301	*	0.00201218
c.4253+43G>A	88	13021	721	159146	0.000463927	1.49174	1.22624	Inf	TRUE	PS4	395		395	0.000463927	c.4253+43G>A		0.0108576	*	0.00213641
c.4506C>T	5	13104	3	113997	0.000499055	14.4984	3.5396	Inf	TRUE	PS4	396		396	0.000499055	c.4506C>T		0.0108851	*	0.00229238
c.859-506G>C	7	13102	0	24178	0.000663183	Inf	3.4543	Inf	TRUE	PS4	397		397	0.000663183	c.859-506G>C		0.0109126	*	0.00250503
c.3296C>G	3	13106	0	136444	0.000673337	Inf	6.07173	Inf	TRUE	PS4	398		399	0.000673337	c.3296C>G		0.0109676	*	0.00250503
c.184C>G	3	13106	0	136444	0.000673337	Inf	6.07173	Inf	TRUE	PS4	399		398	0.000673337	c.184C>G		0.0109401	*	0.00250503
c.4848+2T>C	3	13106	0	136400	0.000673932	Inf	6.06977	Inf	TRUE	PS4	400		483	0.000673932	c.4848+2T>C		0.0132765	*	0.00250503
c.4320del	3	13106	0	136400	0.000673932	Inf	6.06977	Inf	TRUE	PS4	401		482	0.000673932	c.4320del		0.013249	*	0.00250503
c.4254-2A>G	3	13106	0	136400	0.000673932	Inf	6.06977	Inf	TRUE	PS4	402		481	0.000673932	c.4254-2A>G		0.0132216	*	0.00250503
c.719T>G	3	13106	0	136400	0.000673932	Inf	6.06977	Inf	TRUE	PS4	403		480	0.000673932	c.719T>G		0.0131941	*	0.00250503
c.6712C>T	3	13106	0	136400	0.000673932	Inf	6.06977	Inf	TRUE	PS4	404		479	0.000673932	c.6712C>T		0.0131666	*	0.00250503
c.4762A>T	3	13106	0	136400	0.000673932	Inf	6.06977	Inf	TRUE	PS4	405		478	0.000673932	c.4762A>T		0.0131391	*	0.00250503
c.6319_6325del	3	13106	0	136400	0.000673932	Inf	6.06977	Inf	TRUE	PS4	406		477	0.000673932	c.6319_6325del		0.0131116	*	0.00250503
c.880C>T	3	13106	0	136400	0.000673932	Inf	6.06977	Inf	TRUE	PS4	407		476	0.000673932	c.880C>T		0.0130841	*	0.00250503
c.6191C>T	3	13106	0	136400	0.000673932	Inf	6.06977	Inf	TRUE	PS4	408		475	0.000673932	c.6191C>T		0.0130566	*	0.00250503
c.3262C>A	3	13106	0	136400	0.000673932	Inf	6.06977	Inf	TRUE	PS4	409		474	0.000673932	c.3262C>A		0.0130291	*	0.00250503
c.2382+1G>A	3	13106	0	136400	0.000673932	Inf	6.06977	Inf	TRUE	PS4	410		473	0.000673932	c.2382+1G>A		0.0130016	*	0.00250503
c.3531C>A	3	13106	0	136400	0.000673932	Inf	6.06977	Inf	TRUE	PS4	411		472	0.000673932	c.3531C>A		0.0129742	*	0.00250503
c.6155del	3	13106	0	136400	0.000673932	Inf	6.06977	Inf	TRUE	PS4	412		471	0.000673932	c.6155del		0.0129467	*	0.00250503
c.1018T>C	3	13106	0	136400	0.000673932	Inf	6.06977	Inf	TRUE	PS4	413		470	0.000673932	c.1018T>C		0.0129192	*	0.00250503
c.4605_4606insT	3	13106	0	136400	0.000673932	Inf	6.06977	Inf	TRUE	PS4	414		469	0.000673932	c.4605_4606insT		0.0128917	*	0.00250503
c.4322G>A	3	13106	0	136400	0.000673932	Inf	6.06977	Inf	TRUE	PS4	415		468	0.000673932	c.4322G>A		0.0128642	*	0.00250503
c.187T>C	3	13106	0	136400	0.000673932	Inf	6.06977	Inf	TRUE	PS4	416		467	0.000673932	c.187T>C		0.0128367	*	0.00250503
c.6722T>C	3	13106	0	136400	0.000673932	Inf	6.06977	Inf	TRUE	PS4	417		466	0.000673932	c.6722T>C		0.0128092	*	0.00250503
c.5384T>C	3	13106	0	136400	0.000673932	Inf	6.06977	Inf	TRUE	PS4	418		465	0.000673932	c.5384T>C		0.0127817	*	0.00250503
c.1751_1753delinsAT	3	13106	0	136400	0.000673932	Inf	6.06977	Inf	TRUE	PS4	419		464	0.000673932	c.1751_1753delinsAT		0.0127543	*	0.00250503
c.3051-1G>A	3	13106	0	136400	0.000673932	Inf	6.06977	Inf	TRUE	PS4	420		463	0.000673932	c.3051-1G>A		0.0127268	*	0.00250503
c.2552G>A	3	13106	0	136400	0.000673932	Inf	6.06977	Inf	TRUE	PS4	421		462	0.000673932	c.2552G>A		0.0126993	*	0.00250503
c.240_241del	3	13106	0	136400	0.000673932	Inf	6.06977	Inf	TRUE	PS4	422		461	0.000673932	c.240_241del		0.0126718	*	0.00250503
c.4128+1G>A	3	13106	0	136400	0.000673932	Inf	6.06977	Inf	TRUE	PS4	423		460	0.000673932	c.4128+1G>A		0.0126443	*	0.00250503
c.4889T>C	3	13106	0	136400	0.000673932	Inf	6.06977	Inf	TRUE	PS4	424		459	0.000673932	c.4889T>C		0.0126168	*	0.00250503
c.2383-1G>A	3	13106	0	136400	0.000673932	Inf	6.06977	Inf	TRUE	PS4	425		458	0.000673932	c.2383-1G>A		0.0125893	*	0.00250503
c.517del	3	13106	0	136400	0.000673932	Inf	6.06977	Inf	TRUE	PS4	426		457	0.000673932	c.517del		0.0125618	*	0.00250503
c.2897G>A	3	13106	0	136400	0.000673932	Inf	6.06977	Inf	TRUE	PS4	427		456	0.000673932	c.2897G>A		0.0125344	*	0.00250503
c.2069del	3	13106	0	136400	0.000673932	Inf	6.06977	Inf	TRUE	PS4	428		455	0.000673932	c.2069del		0.0125069	*	0.00250503
c.6730-1G>C	3	13106	0	136400	0.000673932	Inf	6.06977	Inf	TRUE	PS4	429		454	0.000673932	c.6730-1G>C		0.0124794	*	0.00250503
c.3995_4018dup	3	13106	0	136400	0.000673932	Inf	6.06977	Inf	TRUE	PS4	430		453	0.000673932	c.3995_4018dup		0.0124519	*	0.00250503
c.5644A>G	3	13106	0	136400	0.000673932	Inf	6.06977	Inf	TRUE	PS4	431		452	0.000673932	c.5644A>G		0.0124244	*	0.00250503
c.6098T>C	3	13106	0	136400	0.000673932	Inf	6.06977	Inf	TRUE	PS4	432		451	0.000673932	c.6098T>C		0.0123969	*	0.00250503
c.283T>C	3	13106	0	136400	0.000673932	Inf	6.06977	Inf	TRUE	PS4	433		450	0.000673932	c.283T>C		0.0123694	*	0.00250503
c.3303G>A	3	13106	0	136400	0.000673932	Inf	6.06977	Inf	TRUE	PS4	434		449	0.000673932	c.3303G>A		0.0123419	*	0.00250503
c.1019A>G	3	13106	0	136400	0.000673932	Inf	6.06977	Inf	TRUE	PS4	435		448	0.000673932	c.1019A>G		0.0123145	*	0.00250503
c.6005+1G>A	3	13106	0	136400	0.000673932	Inf	6.06977	Inf	TRUE	PS4	436		447	0.000673932	c.6005+1G>A		0.012287	*	0.00250503
c.6515A>G	3	13106	0	136400	0.000673932	Inf	6.06977	Inf	TRUE	PS4	437		446	0.000673932	c.6515A>G		0.0122595	*	0.00250503
c.3272G>A	3	13106	0	136400	0.000673932	Inf	6.06977	Inf	TRUE	PS4	438		445	0.000673932	c.3272G>A		0.012232	*	0.00250503
c.160+5G>A	3	13106	0	136400	0.000673932	Inf	6.06977	Inf	TRUE	PS4	439		444	0.000673932	c.160+5G>A		0.0122045	*	0.00250503
c.2919-2A>G	3	13106	0	136400	0.000673932	Inf	6.06977	Inf	TRUE	PS4	440		443	0.000673932	c.2919-2A>G		0.012177	*	0.00250503
c.2243G>A	3	13106	0	136400	0.000673932	Inf	6.06977	Inf	TRUE	PS4	441		442	0.000673932	c.2243G>A		0.0121495	*	0.00250503
c.5899-2del	3	13106	0	136400	0.000673932	Inf	6.06977	Inf	TRUE	PS4	442		441	0.000673932	c.5899-2del		0.012122	*	0.00250503
c.1293G>C	3	13106	0	136400	0.000673932	Inf	6.06977	Inf	TRUE	PS4	443		440	0.000673932	c.1293G>C		0.0120946	*	0.00250503
c.1293G>A	3	13106	0	136400	0.000673932	Inf	6.06977	Inf	TRUE	PS4	444		439	0.000673932	c.1293G>A		0.0120671	*	0.00250503
c.1357G>T	3	13106	0	136400	0.000673932	Inf	6.06977	Inf	TRUE	PS4	445		438	0.000673932	c.1357G>T		0.0120396	*	0.00250503
c.1597C>T	3	13106	0	136400	0.000673932	Inf	6.06977	Inf	TRUE	PS4	446		437	0.000673932	c.1597C>T		0.0120121	*	0.00250503
c.1574T>C	3	13106	0	136400	0.000673932	Inf	6.06977	Inf	TRUE	PS4	447		436	0.000673932	c.1574T>C		0.0119846	*	0.00250503
c.3295T>C	3	13106	0	136400	0.000673932	Inf	6.06977	Inf	TRUE	PS4	448		435	0.000673932	c.3295T>C		0.0119571	*	0.00250503
c.6147+2T>A	3	13106	0	136400	0.000673932	Inf	6.06977	Inf	TRUE	PS4	449		434	0.000673932	c.6147+2T>A		0.0119296	*	0.00250503
c.3342del	3	13106	0	136400	0.000673932	Inf	6.06977	Inf	TRUE	PS4	450		433	0.000673932	c.3342del		0.0119021	*	0.00250503
c.3328+1G>C	3	13106	0	136400	0.000673932	Inf	6.06977	Inf	TRUE	PS4	451		432	0.000673932	c.3328+1G>C		0.0118747	*	0.00250503
c.4734del	3	13106	0	136400	0.000673932	Inf	6.06977	Inf	TRUE	PS4	452		431	0.000673932	c.4734del		0.0118472	*	0.00250503
c.1848del	3	13106	0	136400	0.000673932	Inf	6.06977	Inf	TRUE	PS4	453		430	0.000673932	c.1848del		0.0118197	*	0.00250503
c.2481del	3	13106	0	136400	0.000673932	Inf	6.06977	Inf	TRUE	PS4	454		429	0.000673932	c.2481del		0.0117922	*	0.00250503
c.6817-2A>C	3	13106	0	136400	0.000673932	Inf	6.06977	Inf	TRUE	PS4	455		428	0.000673932	c.6817-2A>C		0.0117647	*	0.00250503
c.4666del	3	13106	0	136400	0.000673932	Inf	6.06977	Inf	TRUE	PS4	456		427	0.000673932	c.4666del		0.0117372	*	0.00250503
c.1903C>A	3	13106	0	136400	0.000673932	Inf	6.06977	Inf	TRUE	PS4	457		426	0.000673932	c.1903C>A		0.0117097	*	0.00250503
c.5222_5232del	3	13106	0	136400	0.000673932	Inf	6.06977	Inf	TRUE	PS4	458		425	0.000673932	c.5222_5232del		0.0116822	*	0.00250503
c.2566T>A	3	13106	0	136400	0.000673932	Inf	6.06977	Inf	TRUE	PS4	459		424	0.000673932	c.2566T>A		0.0116548	*	0.00250503
c.1644G>A	3	13106	0	136400	0.000673932	Inf	6.06977	Inf	TRUE	PS4	460		423	0.000673932	c.1644G>A		0.0116273	*	0.00250503
c.1853G>A	3	13106	0	136400	0.000673932	Inf	6.06977	Inf	TRUE	PS4	461		422	0.000673932	c.1853G>A		0.0115998	*	0.00250503
c.3380G>A	3	13106	0	136400	0.000673932	Inf	6.06977	Inf	TRUE	PS4	462		421	0.000673932	c.3380G>A		0.0115723	*	0.00250503
c.956T>G	3	13106	0	136400	0.000673932	Inf	6.06977	Inf	TRUE	PS4	463		420	0.000673932	c.956T>G		0.0115448	*	0.00250503
c.388C>A	3	13106	0	136400	0.000673932	Inf	6.06977	Inf	TRUE	PS4	464		419	0.000673932	c.388C>A		0.0115173	*	0.00250503
c.2069G>T	3	13106	0	136400	0.000673932	Inf	6.06977	Inf	TRUE	PS4	465		418	0.000673932	c.2069G>T		0.0114898	*	0.00250503
c.4653G>A	3	13106	0	136400	0.000673932	Inf	6.06977	Inf	TRUE	PS4	466		417	0.000673932	c.4653G>A		0.0114623	*	0.00250503
c.1229T>C	3	13106	0	136400	0.000673932	Inf	6.06977	Inf	TRUE	PS4	467		416	0.000673932	c.1229T>C		0.0114349	*	0.00250503
c.4346G>A	3	13106	0	136400	0.000673932	Inf	6.06977	Inf	TRUE	PS4	468		415	0.000673932	c.4346G>A		0.0114074	*	0.00250503
c.6083C>T	3	13106	0	136400	0.000673932	Inf	6.06977	Inf	TRUE	PS4	469		414	0.000673932	c.6083C>T		0.0113799	*	0.00250503
c.318T>G	3	13106	0	136400	0.000673932	Inf	6.06977	Inf	TRUE	PS4	470		413	0.000673932	c.318T>G		0.0113524	*	0.00250503
c.2587+2T>C	3	13106	0	136400	0.000673932	Inf	6.06977	Inf	TRUE	PS4	471		412	0.000673932	c.2587+2T>C		0.0113249	*	0.00250503
c.871C>G	3	13106	0	136400	0.000673932	Inf	6.06977	Inf	TRUE	PS4	472		411	0.000673932	c.871C>G		0.0112974	*	0.00250503
c.3703A>G	3	13106	0	136400	0.000673932	Inf	6.06977	Inf	TRUE	PS4	473		410	0.000673932	c.3703A>G		0.0112699	*	0.00250503
c.1757A>G	3	13106	0	136400	0.000673932	Inf	6.06977	Inf	TRUE	PS4	474		409	0.000673932	c.1757A>G		0.0112424	*	0.00250503
c.3311T>C	3	13106	0	136400	0.000673932	Inf	6.06977	Inf	TRUE	PS4	475		408	0.000673932	c.3311T>C		0.011215	*	0.00250503
c.2613G>A	3	13106	0	136400	0.000673932	Inf	6.06977	Inf	TRUE	PS4	476		407	0.000673932	c.2613G>A		0.0111875	*	0.00250503
c.4661A>G	3	13106	0	136400	0.000673932	Inf	6.06977	Inf	TRUE	PS4	477		406	0.000673932	c.4661A>G		0.01116	*	0.00250503
c.3190G>C	3	13106	0	136400	0.000673932	Inf	6.06977	Inf	TRUE	PS4	478		405	0.000673932	c.3190G>C		0.0111325	*	0.00250503
c.4223G>T	3	13106	0	136400	0.000673932	Inf	6.06977	Inf	TRUE	PS4	479		404	0.000673932	c.4223G>T		0.011105	*	0.00250503
c.1050del	3	13106	0	136400	0.000673932	Inf	6.06977	Inf	TRUE	PS4	480		403	0.000673932	c.1050del		0.0110775	*	0.00250503
c.6122G>A	3	13106	0	136400	0.000673932	Inf	6.06977	Inf	TRUE	PS4	481		402	0.000673932	c.6122G>A		0.01105	*	0.00250503
c.4036_4037del	3	13106	0	136400	0.000673932	Inf	6.06977	Inf	TRUE	PS4	482		401	0.000673932	c.4036_4037del		0.0110225	*	0.00250503
c.3191-2_3191del	3	13106	0	136400	0.000673932	Inf	6.06977	Inf	TRUE	PS4	483		400	0.000673932	c.3191-2_3191del		0.0109951	*	0.00250503
c.5714+1G>C	3	13106	0	136356	0.000674527	Inf	6.06781	Inf	TRUE	PS4	484		485	0.000674527	c.5714+1G>C		0.0133315	*	0.00250503
c.3398T>C	3	13106	0	136356	0.000674527	Inf	6.06781	Inf	TRUE	PS4	485		484	0.000674527	c.3398T>C		0.013304	*	0.00250503
c.4948G>T	3	13106	0	136311	0.000675137	Inf	6.06581	Inf	TRUE	PS4	486		488	0.000675137	c.4948G>T		0.013414	*	0.00250503
c.5509C>T	3	13106	0	136311	0.000675137	Inf	6.06581	Inf	TRUE	PS4	487		487	0.000675137	c.5509C>T		0.0133865	*	0.00250503
c.5512C>A	3	13106	0	136311	0.000675137	Inf	6.06581	Inf	TRUE	PS4	488		486	0.000675137	c.5512C>A		0.013359	*	0.00250503
c.3642_3644del	3	13106	0	136267	0.000675734	Inf	6.06385	Inf	TRUE	PS4	489		489	0.000675734	c.3642_3644del		0.0134415	*	0.00250503
c.2055del	3	13106	0	136222	0.000676345	Inf	6.06185	Inf	TRUE	PS4	490		491	0.000676345	c.2055del		0.0134964	*	0.00250503
c.4383G>C	3	13106	0	136222	0.000676345	Inf	6.06185	Inf	TRUE	PS4	491		490	0.000676345	c.4383G>C		0.0134689	*	0.00250503
c.286A>T	3	13106	0	136133	0.000677555	Inf	6.05789	Inf	TRUE	PS4	492		492	0.000677555	c.286A>T		0.0135239	*	0.00250503
c.4663_4664del	3	13106	0	135511	0.000686098	Inf	6.03021	Inf	TRUE	PS4	493		493	0.000686098	c.4663_4664del		0.0135514	*	0.00253147
c.4667G>A	3	13106	0	135378	0.000687943	Inf	6.02429	Inf	TRUE	PS4	494		494	0.000687943	c.4667G>A		0.0135789	*	0.00253314
c.5137_5138delinsAG	3	13106	0	135022	0.000692915	Inf	6.00845	Inf	TRUE	PS4	495		495	0.000692915	c.5137_5138delinsAG		0.0136064	*	0.00254629
c.571-2A>G	3	13106	0	133200	0.000719126	Inf	5.92737	Inf	TRUE	PS4	496		496	0.000719126	c.571-2A>G		0.0136339	*	0.00263728
c.1938-1G>A	3	13106	0	132133	0.000735092	Inf	5.8799	Inf	TRUE	PS4	497		497	0.000735092	c.1938-1G>A		0.0136614	*	0.00269041
c.3191-1G>T	4	13105	2	136354	0.000767296	20.8085	3.87397	Inf	TRUE	PS4	498		498	0.000767296	c.3191-1G>T		0.0136888	*	0.00280263
c.6647C>T	4	13105	3	160486	0.000944161	16.3218	3.56138	Inf	TRUE	PS4	499		499	0.000944161	c.6647C>T		0.0137163	*	0.00344174
c.203C>G	8	13101	1	24043	0.00148211	14.6813	2.44066	Inf	TRUE	PS4	500		500	0.00148211	c.203C>G		0.0137438	*	0.00539193
c.5114G>A	6	13103	12	159810	0.00158277	6.09733	2.25978	Inf	TRUE	PS4	501		501	0.00158276	c.5114G>A		0.0137713	*	0.0057466
c.6146A>C	3	13106	1	160399	0.00162698	36.7075	4.04915	Inf	TRUE	PS4	502		502	0.00162698	c.6146A>C		0.0137988	*	0.00589538
c.1749G>C	4	13105	3	136264	0.00166932	13.8633	3.02387	Inf	TRUE	PS4	503		503	0.00166932	c.1749G>C		0.0138263	*	0.00603675
c.6721C>G	8	13101	23	160555	0.00170981	4.26282	1.91883	Inf	TRUE	PS4	504		504	0.00170981	c.6721C>G		0.0138538	*	0.00617093
c.2827C>T	6	13103	11	136389	0.00239819	5.67744	2.07685	Inf	TRUE	PS4	505		505	0.00239819	c.2827C>T		0.0138813	*	0.00863822
c.3305A>T	3	13106	1	136443	0.00251632	31.2276	3.44421	Inf	TRUE	PS4	506		508	0.00251632	c.3305A>T		0.0139637	*	0.00890921
c.4347G>T	3	13106	1	136443	0.00251632	31.2276	3.44421	Inf	TRUE	PS4	507		507	0.00251632	c.4347G>T		0.0139362	*	0.00890921
c.1302del	3	13106	1	136443	0.00251632	31.2276	3.44421	Inf	TRUE	PS4	508		506	0.00251632	c.1302del		0.0139087	*	0.00890921
c.3035_3037del	3	13106	1	136399	0.00251849	31.2175	3.4431	Inf	TRUE	PS4	509		513	0.00251849	c.3035_3037del		0.0141012	*	0.00890921
c.3329-1G>A	3	13106	1	136399	0.00251849	31.2175	3.4431	Inf	TRUE	PS4	510		512	0.00251849	c.3329-1G>A		0.0140737	*	0.00890921
c.3386G>A	3	13106	1	136399	0.00251849	31.2175	3.4431	Inf	TRUE	PS4	511		511	0.00251849	c.3386G>A		0.0140462	*	0.00890921
c.5324T>A	3	13106	1	136399	0.00251849	31.2175	3.4431	Inf	TRUE	PS4	512		510	0.00251849	c.5324T>A		0.0140187	*	0.00890921
c.157G>T	3	13106	1	136399	0.00251849	31.2175	3.4431	Inf	TRUE	PS4	513		509	0.00251849	c.157G>T		0.0139912	*	0.00890921
c.2804T>C	3	13106	1	136355	0.00252067	31.2075	3.44198	Inf	TRUE	PS4	514		514	0.00252067	c.2804T>C		0.0141286	*	0.00890921
c.2521C>T	3	13106	1	136266	0.00252507	31.1871	3.43973	Inf	TRUE	PS4	515		515	0.00252507	c.2521C>T		0.0141561	*	0.00890921
c.5281_5289del	3	13106	1	136221	0.0025273	31.1768	3.43859	Inf	TRUE	PS4	516		516	0.0025273	c.5281_5289del		0.0141836	*	0.00890921
c.5114G>T	3	13106	1	135643	0.00255617	31.0446	3.42396	Inf	TRUE	PS4	517		517	0.00255617	c.5114G>T		0.0142111	*	0.00899358
c.4667+2T>C	3	13106	1	135377	0.00256961	30.9837	3.41722	Inf	TRUE	PS4	518		518	0.00256961	c.4667+2T>C		0.0142386	*	0.0090234
c.4775G>A	3	13106	1	134399	0.00261983	30.76	3.39246	Inf	TRUE	PS4	519		519	0.00261983	c.4775G>A		0.0142661	*	0.00918202
c.4610C>T	8	13101	25	160508	0.00263253	3.92005	1.77796	Inf	TRUE	PS4	520		520	0.00263253	c.4610C>T		0.0142936	*	0.00920879
c.5189G>A	3	13106	1	130888	0.00281127	29.9568	3.3038	Inf	TRUE	PS4	521		521	0.00281127	c.5189G>A		0.0143211	*	0.00981516
c.(2918+1_2919-1)_(3328+1_3329-1)del	6	13103	0	21694	0.00285369	Inf	2.55624	Inf	TRUE	PS4	522		522	0.00285369	c.(2918+1_2919-1)_(3328+1_3329-1)del		0.0143485	*	0.00993363
c.294C>G	6	13103	14	160297	0.00285612	5.24274	1.98381	Inf	TRUE	PS4	523		523	0.00285612	c.294C>G		0.014376	*	0.00993363
c.3610G>A	4	13105	5	160262	0.00301869	9.78352	2.4821	Inf	TRUE	PS4	524		524	0.00301869	c.3610G>A		0.0144035	*	0.010479
c.6391G>A	3	13106	2	160620	0.00382383	18.3782	2.8605	Inf	TRUE	PS4	525		525	0.00382384	c.6391G>A		0.014431	*	0.0132487
c.4169T>C	3	13106	2	160487	0.00383228	18.3631	2.85813	Inf	TRUE	PS4	526		526	0.00383228	c.4169T>C		0.0144585	*	0.0132527
c.655A>T	5	13104	0	24089	0.00543294	Inf	2.23986	Inf	TRUE	PS4	527		527	0.00543294	c.655A>T		0.014486	*	0.0172919
c.1240-8G>A	2	13107	0	160622	0.00569317	Inf	3.52898	Inf	TRUE	PS4	528		531	0.00569317	c.1240-8G>A		0.0145959	*	0.0172919
c.6416G>C	2	13107	0	160622	0.00569317	Inf	3.52898	Inf	TRUE	PS4	529		530	0.00569317	c.6416G>C		0.0145684	*	0.0172919
c.5451G>T	2	13107	0	160622	0.00569317	Inf	3.52898	Inf	TRUE	PS4	530		529	0.00569317	c.5451G>T		0.014541	*	0.0172919
c.2923_2924insAACACAGGTCCA	2	13107	0	160622	0.00569317	Inf	3.52898	Inf	TRUE	PS4	531		528	0.00569317	c.2923_2924insAACACAGGTCCA		0.0145135	*	0.0172919
c.768G>C	2	13107	0	160578	0.00569605	Inf	3.52801	Inf	TRUE	PS4	532		534	0.00569605	c.768G>C		0.0146784	*	0.0172919
c.6176G>C	2	13107	0	160578	0.00569605	Inf	3.52801	Inf	TRUE	PS4	533		533	0.00569605	c.6176G>C		0.0146509	*	0.0172919
c.5819T>A	2	13107	0	160578	0.00569605	Inf	3.52801	Inf	TRUE	PS4	534		532	0.00569605	c.5819T>A		0.0146234	*	0.0172919
c.3468C>G	2	13107	0	160533	0.005699	Inf	3.52702	Inf	TRUE	PS4	535		537	0.005699	c.3468C>G		0.0147609	*	0.0172919
c.2884del	2	13107	0	160533	0.005699	Inf	3.52702	Inf	TRUE	PS4	536		536	0.005699	c.2884del		0.0147334	*	0.0172919
c.1619_1622del	2	13107	0	160533	0.005699	Inf	3.52702	Inf	TRUE	PS4	537		535	0.005699	c.1619_1622del		0.0147059	*	0.0172919
c.5888del	2	13107	0	160444	0.00570485	Inf	3.52507	Inf	TRUE	PS4	538		538	0.00570485	c.5888del		0.0147883	*	0.0172919
c.839T>G	2	13107	0	160400	0.00570774	Inf	3.5241	Inf	TRUE	PS4	539		540	0.00570774	c.839T>G		0.0148433	*	0.0172919
c.2692G>T	2	13107	0	160400	0.00570774	Inf	3.5241	Inf	TRUE	PS4	540		539	0.00570774	c.2692G>T		0.0148158	*	0.0172919
c.6317G>C	2	13107	0	160356	0.00571064	Inf	3.52313	Inf	TRUE	PS4	541		541	0.00571064	c.6317G>C		0.0148708	*	0.0172919
c.4387del	2	13107	0	160311	0.0057136	Inf	3.52214	Inf	TRUE	PS4	542		543	0.0057136	c.4387del		0.0149258	*	0.0172919
c.858+8G>T	2	13107	0	160311	0.0057136	Inf	3.52214	Inf	TRUE	PS4	543		542	0.0057136	c.858+8G>T		0.0148983	*	0.0172919
c.1523G>C	2	13107	0	160178	0.00572238	Inf	3.51922	Inf	TRUE	PS4	544		544	0.00572238	c.1523G>C		0.0149533	*	0.0172919
c.1335C>G	3	13106	2	136442	0.00587927	15.6129	2.42986	Inf	TRUE	PS4	545		546	0.00587927	c.1335C>G		0.0150082	*	0.0172919
c.5824G>C	3	13106	2	136442	0.00587927	15.6129	2.42986	Inf	TRUE	PS4	546		545	0.00587927	c.5824G>C		0.0149808	*	0.0172919
c.4978C>T	3	13106	2	136398	0.00588422	15.6078	2.42908	Inf	TRUE	PS4	547		548	0.00588422	c.4978C>T		0.0150632	*	0.0172919
c.3449G>A	3	13106	2	136398	0.00588422	15.6078	2.42908	Inf	TRUE	PS4	548		547	0.00588422	c.3449G>A		0.0150357	*	0.0172919
c.5572T>A	3	13106	2	136220	0.0059043	15.5874	2.42591	Inf	TRUE	PS4	549		549	0.0059043	c.5572T>A		0.0150907	*	0.0172919
c.1037A>C	3	13106	2	136131	0.00591437	15.5771	2.42433	Inf	TRUE	PS4	550		550	0.00591437	c.1037A>C		0.0151182	*	0.0172919
c.4463G>T	3	13106	2	133376	0.0062379	15.2602	2.37528	Inf	TRUE	PS4	551		551	0.00623789	c.4463G>T		0.0151457	*	0.0172919
c.2813T>C	4	13105	7	160571	0.00694801	7.00135	1.91325	Inf	TRUE	PS4	552		552	0.00694801	c.2813T>C		0.0151732	*	0.0172919
c.2042G>A	3	13106	3	160441	0.00723935	12.2415	2.21379	Inf	TRUE	PS4	553		553	0.00723935	c.2042G>A		0.0152007	*	0.0172919
c.4734_4739delinsCC	2	13107	0	136444	0.00768278	Inf	2.99783	Inf	TRUE	PS4	554		566	0.00768278	c.4734_4739delinsCC		0.015558	*	0.0172919
c.4540-1G>A	2	13107	0	136444	0.00768278	Inf	2.99783	Inf	TRUE	PS4	555		565	0.00768278	c.4540-1G>A		0.0155305	*	0.0172919
c.179C>G	2	13107	0	136444	0.00768278	Inf	2.99783	Inf	TRUE	PS4	556		564	0.00768278	c.179C>G		0.015503	*	0.0172919
c.3522+1G>A	2	13107	0	136444	0.00768278	Inf	2.99783	Inf	TRUE	PS4	557		563	0.00768278	c.3522+1G>A		0.0154755	*	0.0172919
c.4290del	2	13107	0	136444	0.00768278	Inf	2.99783	Inf	TRUE	PS4	558		562	0.00768278	c.4290del		0.015448	*	0.0172919
c.167T>G	2	13107	0	136444	0.00768278	Inf	2.99783	Inf	TRUE	PS4	559		561	0.00768278	c.167T>G		0.0154206	*	0.0172919
c.4254C>A	2	13107	0	136444	0.00768278	Inf	2.99783	Inf	TRUE	PS4	560		560	0.00768278	c.4254C>A		0.0153931	*	0.0172919
c.5459G>C	2	13107	0	136444	0.00768278	Inf	2.99783	Inf	TRUE	PS4	561		559	0.00768278	c.5459G>C		0.0153656	*	0.0172919
c.2919_2920insGCCAAACACAG	2	13107	0	136444	0.00768278	Inf	2.99783	Inf	TRUE	PS4	562		558	0.00768278	c.2919_2920insGCCAAACACAG		0.0153381	*	0.0172919
c.5460+4A>G	2	13107	0	136444	0.00768278	Inf	2.99783	Inf	TRUE	PS4	563		557	0.00768278	c.5460+4A>G		0.0153106	*	0.0172919
c.4736_4739del	2	13107	0	136444	0.00768278	Inf	2.99783	Inf	TRUE	PS4	564		556	0.00768278	c.4736_4739del		0.0152831	*	0.0172919
c.1201A>C	2	13107	0	136444	0.00768278	Inf	2.99783	Inf	TRUE	PS4	565		555	0.00768278	c.1201A>C		0.0152556	*	0.0172919
c.4316G>T	2	13107	0	136444	0.00768278	Inf	2.99783	Inf	TRUE	PS4	566		554	0.00768278	c.4316G>T		0.0152281	*	0.0172919
c.3299T>A	2	13107	0	136400	0.00768731	Inf	2.99687	Inf	TRUE	PS4	567		786	0.00768731	c.3299T>A		0.0216053	*	0.0172919
c.5836-3C>A	2	13107	0	136400	0.00768731	Inf	2.99687	Inf	TRUE	PS4	568		785	0.00768731	c.5836-3C>A		0.0215778	*	0.0172919
c.4774-9G>A	2	13107	0	136400	0.00768731	Inf	2.99687	Inf	TRUE	PS4	569		784	0.00768731	c.4774-9G>A		0.0215503	*	0.0172919
c.741_744del	2	13107	0	136400	0.00768731	Inf	2.99687	Inf	TRUE	PS4	570		783	0.00768731	c.741_744del		0.0215228	*	0.0172919
c.6389T>C	2	13107	0	136400	0.00768731	Inf	2.99687	Inf	TRUE	PS4	571		782	0.00768731	c.6389T>C		0.0214953	*	0.0172919
c.1232T>C	2	13107	0	136400	0.00768731	Inf	2.99687	Inf	TRUE	PS4	572		781	0.00768731	c.1232T>C		0.0214678	*	0.0172919
c.3994C>T	2	13107	0	136400	0.00768731	Inf	2.99687	Inf	TRUE	PS4	573		780	0.00768731	c.3994C>T		0.0214404	*	0.0172919
c.2774G>A	2	13107	0	136400	0.00768731	Inf	2.99687	Inf	TRUE	PS4	574		779	0.00768731	c.2774G>A		0.0214129	*	0.0172919
c.1783G>A	2	13107	0	136400	0.00768731	Inf	2.99687	Inf	TRUE	PS4	575		778	0.00768731	c.1783G>A		0.0213854	*	0.0172919
c.2282C>T	2	13107	0	136400	0.00768731	Inf	2.99687	Inf	TRUE	PS4	576		777	0.00768731	c.2282C>T		0.0213579	*	0.0172919
c.2265C>G	2	13107	0	136400	0.00768731	Inf	2.99687	Inf	TRUE	PS4	577		776	0.00768731	c.2265C>G		0.0213304	*	0.0172919
c.4538_4539insC	2	13107	0	136400	0.00768731	Inf	2.99687	Inf	TRUE	PS4	578		775	0.00768731	c.4538_4539insC		0.0213029	*	0.0172919
c.3966del	2	13107	0	136400	0.00768731	Inf	2.99687	Inf	TRUE	PS4	579		774	0.00768731	c.3966del		0.0212754	*	0.0172919
c.303-2A>G	2	13107	0	136400	0.00768731	Inf	2.99687	Inf	TRUE	PS4	580		773	0.00768731	c.303-2A>G		0.0212479	*	0.0172919
c.1937+37C>G	2	13107	0	136400	0.00768731	Inf	2.99687	Inf	TRUE	PS4	581		772	0.00768731	c.1937+37C>G		0.0212205	*	0.0172919
c.3862G>A	2	13107	0	136400	0.00768731	Inf	2.99687	Inf	TRUE	PS4	582		771	0.00768731	c.3862G>A		0.021193	*	0.0172919
c.1667T>G	2	13107	0	136400	0.00768731	Inf	2.99687	Inf	TRUE	PS4	583		770	0.00768731	c.1667T>G		0.0211655	*	0.0172919
c.470T>A	2	13107	0	136400	0.00768731	Inf	2.99687	Inf	TRUE	PS4	584		769	0.00768731	c.470T>A		0.021138	*	0.0172919
c.5892del	2	13107	0	136400	0.00768731	Inf	2.99687	Inf	TRUE	PS4	585		768	0.00768731	c.5892del		0.0211105	*	0.0172919
c.1659C>G	2	13107	0	136400	0.00768731	Inf	2.99687	Inf	TRUE	PS4	586		767	0.00768731	c.1659C>G		0.021083	*	0.0172919
c.2927del	2	13107	0	136400	0.00768731	Inf	2.99687	Inf	TRUE	PS4	587		766	0.00768731	c.2927del		0.0210555	*	0.0172919
c.1018T>G	2	13107	0	136400	0.00768731	Inf	2.99687	Inf	TRUE	PS4	588		765	0.00768731	c.1018T>G		0.021028	*	0.0172919
c.1643G>A	2	13107	0	136400	0.00768731	Inf	2.99687	Inf	TRUE	PS4	589		764	0.00768731	c.1643G>A		0.0210005	*	0.0172919
c.3522+5del	2	13107	0	136400	0.00768731	Inf	2.99687	Inf	TRUE	PS4	590		763	0.00768731	c.3522+5del		0.0209731	*	0.0172919
c.4956T>G	2	13107	0	136400	0.00768731	Inf	2.99687	Inf	TRUE	PS4	591		762	0.00768731	c.4956T>G		0.0209456	*	0.0172919
c.5417G>A	2	13107	0	136400	0.00768731	Inf	2.99687	Inf	TRUE	PS4	592		761	0.00768731	c.5417G>A		0.0209181	*	0.0172919
c.5377G>A	2	13107	0	136400	0.00768731	Inf	2.99687	Inf	TRUE	PS4	593		760	0.00768731	c.5377G>A		0.0208906	*	0.0172919
c.5923G>C	2	13107	0	136400	0.00768731	Inf	2.99687	Inf	TRUE	PS4	594		759	0.00768731	c.5923G>C		0.0208631	*	0.0172919
c.6698A>T	2	13107	0	136400	0.00768731	Inf	2.99687	Inf	TRUE	PS4	595		758	0.00768731	c.6698A>T		0.0208356	*	0.0172919
c.4003_4004del	2	13107	0	136400	0.00768731	Inf	2.99687	Inf	TRUE	PS4	596		757	0.00768731	c.4003_4004del		0.0208081	*	0.0172919
c.6397T>C	2	13107	0	136400	0.00768731	Inf	2.99687	Inf	TRUE	PS4	597		756	0.00768731	c.6397T>C		0.0207806	*	0.0172919
c.2895T>G	2	13107	0	136400	0.00768731	Inf	2.99687	Inf	TRUE	PS4	598		755	0.00768731	c.2895T>G		0.0207532	*	0.0172919
c.4352+61G>A	2	13107	0	136400	0.00768731	Inf	2.99687	Inf	TRUE	PS4	599		754	0.00768731	c.4352+61G>A		0.0207257	*	0.0172919
c.5584G>T	2	13107	0	136400	0.00768731	Inf	2.99687	Inf	TRUE	PS4	600		753	0.00768731	c.5584G>T		0.0206982	*	0.0172919
c.5584G>C	2	13107	0	136400	0.00768731	Inf	2.99687	Inf	TRUE	PS4	601		752	0.00768731	c.5584G>C		0.0206707	*	0.0172919
c.4849del	2	13107	0	136400	0.00768731	Inf	2.99687	Inf	TRUE	PS4	602		751	0.00768731	c.4849del		0.0206432	*	0.0172919
c.6609C>A	2	13107	0	136400	0.00768731	Inf	2.99687	Inf	TRUE	PS4	603		750	0.00768731	c.6609C>A		0.0206157	*	0.0172919
c.5904del	2	13107	0	136400	0.00768731	Inf	2.99687	Inf	TRUE	PS4	604		749	0.00768731	c.5904del		0.0205882	*	0.0172919
c.4126C>T	2	13107	0	136400	0.00768731	Inf	2.99687	Inf	TRUE	PS4	605		748	0.00768731	c.4126C>T		0.0205607	*	0.0172919
c.3529_3532dup	2	13107	0	136400	0.00768731	Inf	2.99687	Inf	TRUE	PS4	606		747	0.00768731	c.3529_3532dup		0.0205333	*	0.0172919
c.5248C>T	2	13107	0	136400	0.00768731	Inf	2.99687	Inf	TRUE	PS4	607		746	0.00768731	c.5248C>T		0.0205058	*	0.0172919
c.5528_5533del	2	13107	0	136400	0.00768731	Inf	2.99687	Inf	TRUE	PS4	608		745	0.00768731	c.5528_5533del		0.0204783	*	0.0172919
c.4845del	2	13107	0	136400	0.00768731	Inf	2.99687	Inf	TRUE	PS4	609		744	0.00768731	c.4845del		0.0204508	*	0.0172919
c.1372C>T	2	13107	0	136400	0.00768731	Inf	2.99687	Inf	TRUE	PS4	610		743	0.00768731	c.1372C>T		0.0204233	*	0.0172919
c.6436_6437insT	2	13107	0	136400	0.00768731	Inf	2.99687	Inf	TRUE	PS4	611		742	0.00768731	c.6436_6437insT		0.0203958	*	0.0172919
c.5313-2del	2	13107	0	136400	0.00768731	Inf	2.99687	Inf	TRUE	PS4	612		741	0.00768731	c.5313-2del		0.0203683	*	0.0172919
c.5836-2A>G	2	13107	0	136400	0.00768731	Inf	2.99687	Inf	TRUE	PS4	613		740	0.00768731	c.5836-2A>G		0.0203408	*	0.0172919
c.4318T>G	2	13107	0	136400	0.00768731	Inf	2.99687	Inf	TRUE	PS4	614		739	0.00768731	c.4318T>G		0.0203134	*	0.0172919
c.5753A>T	2	13107	0	136400	0.00768731	Inf	2.99687	Inf	TRUE	PS4	615		738	0.00768731	c.5753A>T		0.0202859	*	0.0172919
c.1364T>A	2	13107	0	136400	0.00768731	Inf	2.99687	Inf	TRUE	PS4	616		737	0.00768731	c.1364T>A		0.0202584	*	0.0172919
c.3134_3135insA	2	13107	0	136400	0.00768731	Inf	2.99687	Inf	TRUE	PS4	617		736	0.00768731	c.3134_3135insA		0.0202309	*	0.0172919
c.2531T>G	2	13107	0	136400	0.00768731	Inf	2.99687	Inf	TRUE	PS4	618		735	0.00768731	c.2531T>G		0.0202034	*	0.0172919
c.4639A>T	2	13107	0	136400	0.00768731	Inf	2.99687	Inf	TRUE	PS4	619		734	0.00768731	c.4639A>T		0.0201759	*	0.0172919
c.5520C>A	2	13107	0	136400	0.00768731	Inf	2.99687	Inf	TRUE	PS4	620		733	0.00768731	c.5520C>A		0.0201484	*	0.0172919
c.1891G>A	2	13107	0	136400	0.00768731	Inf	2.99687	Inf	TRUE	PS4	621		732	0.00768731	c.1891G>A		0.0201209	*	0.0172919
c.1099+1G>A	2	13107	0	136400	0.00768731	Inf	2.99687	Inf	TRUE	PS4	622		731	0.00768731	c.1099+1G>A		0.0200935	*	0.0172919
c.1099+1G>C	2	13107	0	136400	0.00768731	Inf	2.99687	Inf	TRUE	PS4	623		730	0.00768731	c.1099+1G>C		0.020066	*	0.0172919
c.5461-1G>T	2	13107	0	136400	0.00768731	Inf	2.99687	Inf	TRUE	PS4	624		729	0.00768731	c.5461-1G>T		0.0200385	*	0.0172919
c.355_356del	2	13107	0	136400	0.00768731	Inf	2.99687	Inf	TRUE	PS4	625		728	0.00768731	c.355_356del		0.020011	*	0.0172919
c.3315del	2	13107	0	136400	0.00768731	Inf	2.99687	Inf	TRUE	PS4	626		727	0.00768731	c.3315del		0.0199835	*	0.0172919
c.1584C>A	2	13107	0	136400	0.00768731	Inf	2.99687	Inf	TRUE	PS4	627		726	0.00768731	c.1584C>A		0.019956	*	0.0172919
c.5656G>A	2	13107	0	136400	0.00768731	Inf	2.99687	Inf	TRUE	PS4	628		725	0.00768731	c.5656G>A		0.0199285	*	0.0172919
c.3071T>C	2	13107	0	136400	0.00768731	Inf	2.99687	Inf	TRUE	PS4	629		724	0.00768731	c.3071T>C		0.019901	*	0.0172919
c.2782G>T	2	13107	0	136400	0.00768731	Inf	2.99687	Inf	TRUE	PS4	630		723	0.00768731	c.2782G>T		0.0198736	*	0.0172919
c.688T>A	2	13107	0	136400	0.00768731	Inf	2.99687	Inf	TRUE	PS4	631		722	0.00768731	c.688T>A		0.0198461	*	0.0172919
c.6110C>A	2	13107	0	136400	0.00768731	Inf	2.99687	Inf	TRUE	PS4	632		721	0.00768731	c.6110C>A		0.0198186	*	0.0172919
c.1556G>A	2	13107	0	136400	0.00768731	Inf	2.99687	Inf	TRUE	PS4	633		720	0.00768731	c.1556G>A		0.0197911	*	0.0172919
c.2249T>C	2	13107	0	136400	0.00768731	Inf	2.99687	Inf	TRUE	PS4	634		719	0.00768731	c.2249T>C		0.0197636	*	0.0172919
c.3634G>T	2	13107	0	136400	0.00768731	Inf	2.99687	Inf	TRUE	PS4	635		718	0.00768731	c.3634G>T		0.0197361	*	0.0172919
c.1375del	2	13107	0	136400	0.00768731	Inf	2.99687	Inf	TRUE	PS4	636		717	0.00768731	c.1375del		0.0197086	*	0.0172919
c.2291_2305del	2	13107	0	136400	0.00768731	Inf	2.99687	Inf	TRUE	PS4	637		716	0.00768731	c.2291_2305del		0.0196811	*	0.0172919
c.6601_6602del	2	13107	0	136400	0.00768731	Inf	2.99687	Inf	TRUE	PS4	638		715	0.00768731	c.6601_6602del		0.0196537	*	0.0172919
c.4128G>A	2	13107	0	136400	0.00768731	Inf	2.99687	Inf	TRUE	PS4	639		714	0.00768731	c.4128G>A		0.0196262	*	0.0172919
c.4128G>C	2	13107	0	136400	0.00768731	Inf	2.99687	Inf	TRUE	PS4	640		713	0.00768731	c.4128G>C		0.0195987	*	0.0172919
c.710T>C	2	13107	0	136400	0.00768731	Inf	2.99687	Inf	TRUE	PS4	641		712	0.00768731	c.710T>C		0.0195712	*	0.0172919
c.3811G>C	2	13107	0	136400	0.00768731	Inf	2.99687	Inf	TRUE	PS4	642		711	0.00768731	c.3811G>C		0.0195437	*	0.0172919
c.3777C>G	2	13107	0	136400	0.00768731	Inf	2.99687	Inf	TRUE	PS4	643		710	0.00768731	c.3777C>G		0.0195162	*	0.0172919
c.2929A>C	2	13107	0	136400	0.00768731	Inf	2.99687	Inf	TRUE	PS4	644		709	0.00768731	c.2929A>C		0.0194887	*	0.0172919
c.3233G>A	2	13107	0	136400	0.00768731	Inf	2.99687	Inf	TRUE	PS4	645		708	0.00768731	c.3233G>A		0.0194612	*	0.0172919
c.553C>T	2	13107	0	136400	0.00768731	Inf	2.99687	Inf	TRUE	PS4	646		707	0.00768731	c.553C>T		0.0194338	*	0.0172919
c.6394G>A	2	13107	0	136400	0.00768731	Inf	2.99687	Inf	TRUE	PS4	647		706	0.00768731	c.6394G>A		0.0194063	*	0.0172919
c.6287A>T	2	13107	0	136400	0.00768731	Inf	2.99687	Inf	TRUE	PS4	648		705	0.00768731	c.6287A>T		0.0193788	*	0.0172919
c.6287A>G	2	13107	0	136400	0.00768731	Inf	2.99687	Inf	TRUE	PS4	649		704	0.00768731	c.6287A>G		0.0193513	*	0.0172919
c.4436G>A	2	13107	0	136400	0.00768731	Inf	2.99687	Inf	TRUE	PS4	650		703	0.00768731	c.4436G>A		0.0193238	*	0.0172919
c.174C>G	2	13107	0	136400	0.00768731	Inf	2.99687	Inf	TRUE	PS4	651		702	0.00768731	c.174C>G		0.0192963	*	0.0172919
c.6173T>G	2	13107	0	136400	0.00768731	Inf	2.99687	Inf	TRUE	PS4	652		701	0.00768731	c.6173T>G		0.0192688	*	0.0172919
c.1245C>A	2	13107	0	136400	0.00768731	Inf	2.99687	Inf	TRUE	PS4	653		700	0.00768731	c.1245C>A		0.0192413	*	0.0172919
c.4773+5G>A	2	13107	0	136400	0.00768731	Inf	2.99687	Inf	TRUE	PS4	654		699	0.00768731	c.4773+5G>A		0.0192139	*	0.0172919
c.42C>A	2	13107	0	136400	0.00768731	Inf	2.99687	Inf	TRUE	PS4	655		698	0.00768731	c.42C>A		0.0191864	*	0.0172919
c.161-23T>G	2	13107	0	136400	0.00768731	Inf	2.99687	Inf	TRUE	PS4	656		697	0.00768731	c.161-23T>G		0.0191589	*	0.0172919
c.21dup	2	13107	0	136400	0.00768731	Inf	2.99687	Inf	TRUE	PS4	657		696	0.00768731	c.21dup		0.0191314	*	0.0172919
c.4979C>T	2	13107	0	136400	0.00768731	Inf	2.99687	Inf	TRUE	PS4	658		695	0.00768731	c.4979C>T		0.0191039	*	0.0172919
c.4848+3A>G	2	13107	0	136400	0.00768731	Inf	2.99687	Inf	TRUE	PS4	659		694	0.00768731	c.4848+3A>G		0.0190764	*	0.0172919
c.3812A>G	2	13107	0	136400	0.00768731	Inf	2.99687	Inf	TRUE	PS4	660		693	0.00768731	c.3812A>G		0.0190489	*	0.0172919
c.769-1G>T	2	13107	0	136400	0.00768731	Inf	2.99687	Inf	TRUE	PS4	661		692	0.00768731	c.769-1G>T		0.0190214	*	0.0172919
c.42_48delinsAG	2	13107	0	136400	0.00768731	Inf	2.99687	Inf	TRUE	PS4	662		691	0.00768731	c.42_48delinsAG		0.018994	*	0.0172919
c.6189C>A	2	13107	0	136400	0.00768731	Inf	2.99687	Inf	TRUE	PS4	663		690	0.00768731	c.6189C>A		0.0189665	*	0.0172919
c.2627A>C	2	13107	0	136400	0.00768731	Inf	2.99687	Inf	TRUE	PS4	664		689	0.00768731	c.2627A>C		0.018939	*	0.0172919
c.22C>T	2	13107	0	136400	0.00768731	Inf	2.99687	Inf	TRUE	PS4	665		688	0.00768731	c.22C>T		0.0189115	*	0.0172919
c.6480-1G>T	2	13107	0	136400	0.00768731	Inf	2.99687	Inf	TRUE	PS4	666		687	0.00768731	c.6480-1G>T		0.018884	*	0.0172919
c.3754G>T	2	13107	0	136400	0.00768731	Inf	2.99687	Inf	TRUE	PS4	667		686	0.00768731	c.3754G>T		0.0188565	*	0.0172919
c.6688del	2	13107	0	136400	0.00768731	Inf	2.99687	Inf	TRUE	PS4	668		685	0.00768731	c.6688del		0.018829	*	0.0172919
c.3525del	2	13107	0	136400	0.00768731	Inf	2.99687	Inf	TRUE	PS4	669		684	0.00768731	c.3525del		0.0188015	*	0.0172919
c.4855T>C	2	13107	0	136400	0.00768731	Inf	2.99687	Inf	TRUE	PS4	670		683	0.00768731	c.4855T>C		0.0187741	*	0.0172919
c.5308T>G	2	13107	0	136400	0.00768731	Inf	2.99687	Inf	TRUE	PS4	671		682	0.00768731	c.5308T>G		0.0187466	*	0.0172919
c.3194G>T	2	13107	0	136400	0.00768731	Inf	2.99687	Inf	TRUE	PS4	672		681	0.00768731	c.3194G>T		0.0187191	*	0.0172919
c.2177del	2	13107	0	136400	0.00768731	Inf	2.99687	Inf	TRUE	PS4	673		680	0.00768731	c.2177del		0.0186916	*	0.0172919
c.3194G>A	2	13107	0	136400	0.00768731	Inf	2.99687	Inf	TRUE	PS4	674		679	0.00768731	c.3194G>A		0.0186641	*	0.0172919
c.3089T>A	2	13107	0	136400	0.00768731	Inf	2.99687	Inf	TRUE	PS4	675		678	0.00768731	c.3089T>A		0.0186366	*	0.0172919
c.3328+2T>A	2	13107	0	136400	0.00768731	Inf	2.99687	Inf	TRUE	PS4	676		677	0.00768731	c.3328+2T>A		0.0186091	*	0.0172919
c.3328+1G>A	2	13107	0	136400	0.00768731	Inf	2.99687	Inf	TRUE	PS4	677		676	0.00768731	c.3328+1G>A		0.0185816	*	0.0172919
c.1577A>C	2	13107	0	136400	0.00768731	Inf	2.99687	Inf	TRUE	PS4	678		675	0.00768731	c.1577A>C		0.0185542	*	0.0172919
c.570+1G>A	2	13107	0	136400	0.00768731	Inf	2.99687	Inf	TRUE	PS4	679		674	0.00768731	c.570+1G>A		0.0185267	*	0.0172919
c.3407G>A	2	13107	0	136400	0.00768731	Inf	2.99687	Inf	TRUE	PS4	680		673	0.00768731	c.3407G>A		0.0184992	*	0.0172919
c.4508C>T	2	13107	0	136400	0.00768731	Inf	2.99687	Inf	TRUE	PS4	681		672	0.00768731	c.4508C>T		0.0184717	*	0.0172919
c.1204C>G	2	13107	0	136400	0.00768731	Inf	2.99687	Inf	TRUE	PS4	682		671	0.00768731	c.1204C>G		0.0184442	*	0.0172919
c.2390T>C	2	13107	0	136400	0.00768731	Inf	2.99687	Inf	TRUE	PS4	683		670	0.00768731	c.2390T>C		0.0184167	*	0.0172919
c.4853G>A	2	13107	0	136400	0.00768731	Inf	2.99687	Inf	TRUE	PS4	684		669	0.00768731	c.4853G>A		0.0183892	*	0.0172919
c.4635-1G>T	2	13107	0	136400	0.00768731	Inf	2.99687	Inf	TRUE	PS4	685		668	0.00768731	c.4635-1G>T		0.0183617	*	0.0172919
c.967del	2	13107	0	136400	0.00768731	Inf	2.99687	Inf	TRUE	PS4	686		667	0.00768731	c.967del		0.0183342	*	0.0172919
c.3701C>T	2	13107	0	136400	0.00768731	Inf	2.99687	Inf	TRUE	PS4	687		666	0.00768731	c.3701C>T		0.0183068	*	0.0172919
c.664del	2	13107	0	136400	0.00768731	Inf	2.99687	Inf	TRUE	PS4	688		665	0.00768731	c.664del		0.0182793	*	0.0172919
c.2572dup	2	13107	0	136400	0.00768731	Inf	2.99687	Inf	TRUE	PS4	689		664	0.00768731	c.2572dup		0.0182518	*	0.0172919
c.1244A>G	2	13107	0	136400	0.00768731	Inf	2.99687	Inf	TRUE	PS4	690		663	0.00768731	c.1244A>G		0.0182243	*	0.0172919
c.1760+2T>C	2	13107	0	136400	0.00768731	Inf	2.99687	Inf	TRUE	PS4	691		662	0.00768731	c.1760+2T>C		0.0181968	*	0.0172919
c.4224G>T	2	13107	0	136400	0.00768731	Inf	2.99687	Inf	TRUE	PS4	692		661	0.00768731	c.4224G>T		0.0181693	*	0.0172919
c.160+2T>C	2	13107	0	136400	0.00768731	Inf	2.99687	Inf	TRUE	PS4	693		660	0.00768731	c.160+2T>C		0.0181418	*	0.0172919
c.1240-2A>G	2	13107	0	136400	0.00768731	Inf	2.99687	Inf	TRUE	PS4	694		659	0.00768731	c.1240-2A>G		0.0181143	*	0.0172919
c.6709dup	2	13107	0	136400	0.00768731	Inf	2.99687	Inf	TRUE	PS4	695		658	0.00768731	c.6709dup		0.0180869	*	0.0172919
c.3462C>T	2	13107	0	136400	0.00768731	Inf	2.99687	Inf	TRUE	PS4	696		657	0.00768731	c.3462C>T		0.0180594	*	0.0172919
c.302+4A>C	2	13107	0	136400	0.00768731	Inf	2.99687	Inf	TRUE	PS4	697		656	0.00768731	c.302+4A>C		0.0180319	*	0.0172919
c.6437G>A	2	13107	0	136400	0.00768731	Inf	2.99687	Inf	TRUE	PS4	698		655	0.00768731	c.6437G>A		0.0180044	*	0.0172919
c.2616C>G	2	13107	0	136400	0.00768731	Inf	2.99687	Inf	TRUE	PS4	699		654	0.00768731	c.2616C>G		0.0179769	*	0.0172919
c.911T>G	2	13107	0	136400	0.00768731	Inf	2.99687	Inf	TRUE	PS4	700		653	0.00768731	c.911T>G		0.0179494	*	0.0172919
c.4232_4233insTATG	2	13107	0	136400	0.00768731	Inf	2.99687	Inf	TRUE	PS4	701		652	0.00768731	c.4232_4233insTATG		0.0179219	*	0.0172919
c.4539G>A	2	13107	0	136400	0.00768731	Inf	2.99687	Inf	TRUE	PS4	702		651	0.00768731	c.4539G>A		0.0178944	*	0.0172919
c.6216T>G	2	13107	0	136400	0.00768731	Inf	2.99687	Inf	TRUE	PS4	703		650	0.00768731	c.6216T>G		0.017867	*	0.0172919
c.5050del	2	13107	0	136400	0.00768731	Inf	2.99687	Inf	TRUE	PS4	704		649	0.00768731	c.5050del		0.0178395	*	0.0172919
c.6704C>G	2	13107	0	136400	0.00768731	Inf	2.99687	Inf	TRUE	PS4	705		648	0.00768731	c.6704C>G		0.017812	*	0.0172919
c.217A>T	2	13107	0	136400	0.00768731	Inf	2.99687	Inf	TRUE	PS4	706		647	0.00768731	c.217A>T		0.0177845	*	0.0172919
c.6352del	2	13107	0	136400	0.00768731	Inf	2.99687	Inf	TRUE	PS4	707		646	0.00768731	c.6352del		0.017757	*	0.0172919
c.3911T>A	2	13107	0	136400	0.00768731	Inf	2.99687	Inf	TRUE	PS4	708		645	0.00768731	c.3911T>A		0.0177295	*	0.0172919
c.1748A>T	2	13107	0	136400	0.00768731	Inf	2.99687	Inf	TRUE	PS4	709		644	0.00768731	c.1748A>T		0.017702	*	0.0172919
c.3098del	2	13107	0	136400	0.00768731	Inf	2.99687	Inf	TRUE	PS4	710		643	0.00768731	c.3098del		0.0176745	*	0.0172919
c.4710del	2	13107	0	136400	0.00768731	Inf	2.99687	Inf	TRUE	PS4	711		642	0.00768731	c.4710del		0.0176471	*	0.0172919
c.6339C>G	2	13107	0	136400	0.00768731	Inf	2.99687	Inf	TRUE	PS4	712		641	0.00768731	c.6339C>G		0.0176196	*	0.0172919
c.6220G>A	2	13107	0	136400	0.00768731	Inf	2.99687	Inf	TRUE	PS4	713		640	0.00768731	c.6220G>A		0.0175921	*	0.0172919
c.1309del	2	13107	0	136400	0.00768731	Inf	2.99687	Inf	TRUE	PS4	714		639	0.00768731	c.1309del		0.0175646	*	0.0172919
c.6184_6187del	2	13107	0	136400	0.00768731	Inf	2.99687	Inf	TRUE	PS4	715		638	0.00768731	c.6184_6187del		0.0175371	*	0.0172919
c.1557C>A	2	13107	0	136400	0.00768731	Inf	2.99687	Inf	TRUE	PS4	716		637	0.00768731	c.1557C>A		0.0175096	*	0.0172919
c.4689del	2	13107	0	136400	0.00768731	Inf	2.99687	Inf	TRUE	PS4	717		636	0.00768731	c.4689del		0.0174821	*	0.0172919
c.2846T>G	2	13107	0	136400	0.00768731	Inf	2.99687	Inf	TRUE	PS4	718		635	0.00768731	c.2846T>G		0.0174546	*	0.0172919
c.6196del	2	13107	0	136400	0.00768731	Inf	2.99687	Inf	TRUE	PS4	719		634	0.00768731	c.6196del		0.0174272	*	0.0172919
c.2868C>A	2	13107	0	136400	0.00768731	Inf	2.99687	Inf	TRUE	PS4	720		633	0.00768731	c.2868C>A		0.0173997	*	0.0172919
c.6387-1G>T	2	13107	0	136400	0.00768731	Inf	2.99687	Inf	TRUE	PS4	721		632	0.00768731	c.6387-1G>T		0.0173722	*	0.0172919
c.6592C>T	2	13107	0	136400	0.00768731	Inf	2.99687	Inf	TRUE	PS4	722		631	0.00768731	c.6592C>T		0.0173447	*	0.0172919
c.1356+4A>G	2	13107	0	136400	0.00768731	Inf	2.99687	Inf	TRUE	PS4	723		630	0.00768731	c.1356+4A>G		0.0173172	*	0.0172919
c.3051-2A>G	2	13107	0	136400	0.00768731	Inf	2.99687	Inf	TRUE	PS4	724		629	0.00768731	c.3051-2A>G		0.0172897	*	0.0172919
c.5777A>C	2	13107	0	136400	0.00768731	Inf	2.99687	Inf	TRUE	PS4	725		628	0.00768731	c.5777A>C		0.0172622	*	0.0172919
c.5084C>A	2	13107	0	136400	0.00768731	Inf	2.99687	Inf	TRUE	PS4	726		627	0.00768731	c.5084C>A		0.0172347	*	0.0172919
c.1100-1G>A	2	13107	0	136400	0.00768731	Inf	2.99687	Inf	TRUE	PS4	727		626	0.00768731	c.1100-1G>A		0.0172073	*	0.0172919
c.3608-1G>C	2	13107	0	136400	0.00768731	Inf	2.99687	Inf	TRUE	PS4	728		625	0.00768731	c.3608-1G>C		0.0171798	*	0.0172919
c.2876C>T	2	13107	0	136400	0.00768731	Inf	2.99687	Inf	TRUE	PS4	729		624	0.00768731	c.2876C>T		0.0171523	*	0.0172919
c.4848+1G>A	2	13107	0	136400	0.00768731	Inf	2.99687	Inf	TRUE	PS4	730		623	0.00768731	c.4848+1G>A		0.0171248	*	0.0172919
c.400C>T	2	13107	0	136400	0.00768731	Inf	2.99687	Inf	TRUE	PS4	731		622	0.00768731	c.400C>T		0.0170973	*	0.0172919
c.3812del	2	13107	0	136400	0.00768731	Inf	2.99687	Inf	TRUE	PS4	732		621	0.00768731	c.3812del		0.0170698	*	0.0172919
c.1630_1633dup	2	13107	0	136400	0.00768731	Inf	2.99687	Inf	TRUE	PS4	733		620	0.00768731	c.1630_1633dup		0.0170423	*	0.0172919
c.2382G>C	2	13107	0	136400	0.00768731	Inf	2.99687	Inf	TRUE	PS4	734		619	0.00768731	c.2382G>C		0.0170148	*	0.0172919
c.3065A>G	2	13107	0	136400	0.00768731	Inf	2.99687	Inf	TRUE	PS4	735		618	0.00768731	c.3065A>G		0.0169874	*	0.0172919
c.3379G>A	2	13107	0	136400	0.00768731	Inf	2.99687	Inf	TRUE	PS4	736		617	0.00768731	c.3379G>A		0.0169599	*	0.0172919
c.2522A>C	2	13107	0	136400	0.00768731	Inf	2.99687	Inf	TRUE	PS4	737		616	0.00768731	c.2522A>C		0.0169324	*	0.0172919
c.1977G>A	2	13107	0	136400	0.00768731	Inf	2.99687	Inf	TRUE	PS4	738		615	0.00768731	c.1977G>A		0.0169049	*	0.0172919
c.2160+2T>G	2	13107	0	136400	0.00768731	Inf	2.99687	Inf	TRUE	PS4	739		614	0.00768731	c.2160+2T>G		0.0168774	*	0.0172919
c.5715-1G>T	2	13107	0	136400	0.00768731	Inf	2.99687	Inf	TRUE	PS4	740		613	0.00768731	c.5715-1G>T		0.0168499	*	0.0172919
c.1760+1G>T	2	13107	0	136400	0.00768731	Inf	2.99687	Inf	TRUE	PS4	741		612	0.00768731	c.1760+1G>T		0.0168224	*	0.0172919
c.6820T>A	2	13107	0	136400	0.00768731	Inf	2.99687	Inf	TRUE	PS4	742		611	0.00768731	c.6820T>A		0.0167949	*	0.0172919
c.1852G>A	2	13107	0	136400	0.00768731	Inf	2.99687	Inf	TRUE	PS4	743		610	0.00768731	c.1852G>A		0.0167675	*	0.0172919
c.3814-2A>G	2	13107	0	136400	0.00768731	Inf	2.99687	Inf	TRUE	PS4	744		609	0.00768731	c.3814-2A>G		0.01674	*	0.0172919
c.1766G>A	2	13107	0	136400	0.00768731	Inf	2.99687	Inf	TRUE	PS4	745		608	0.00768731	c.1766G>A		0.0167125	*	0.0172919
c.1454del	2	13107	0	136400	0.00768731	Inf	2.99687	Inf	TRUE	PS4	746		607	0.00768731	c.1454del		0.016685	*	0.0172919
c.6006-1G>A	2	13107	0	136400	0.00768731	Inf	2.99687	Inf	TRUE	PS4	747		606	0.00768731	c.6006-1G>A		0.0166575	*	0.0172919
c.6559C>T	2	13107	0	136400	0.00768731	Inf	2.99687	Inf	TRUE	PS4	748		605	0.00768731	c.6559C>T		0.01663	*	0.0172919
c.5653G>A	2	13107	0	136400	0.00768731	Inf	2.99687	Inf	TRUE	PS4	749		604	0.00768731	c.5653G>A		0.0166025	*	0.0172919
c.2869C>A	2	13107	0	136400	0.00768731	Inf	2.99687	Inf	TRUE	PS4	750		603	0.00768731	c.2869C>A		0.016575	*	0.0172919
c.2977_2984del	2	13107	0	136400	0.00768731	Inf	2.99687	Inf	TRUE	PS4	751		602	0.00768731	c.2977_2984del		0.0165476	*	0.0172919
c.5196+2dup	2	13107	0	136400	0.00768731	Inf	2.99687	Inf	TRUE	PS4	752		601	0.00768731	c.5196+2dup		0.0165201	*	0.0172919
c.5216_5218dup	2	13107	0	136400	0.00768731	Inf	2.99687	Inf	TRUE	PS4	753		600	0.00768731	c.5216_5218dup		0.0164926	*	0.0172919
c.1554G>A	2	13107	0	136400	0.00768731	Inf	2.99687	Inf	TRUE	PS4	754		599	0.00768731	c.1554G>A		0.0164651	*	0.0172919
c.5289del	2	13107	0	136400	0.00768731	Inf	2.99687	Inf	TRUE	PS4	755		598	0.00768731	c.5289del		0.0164376	*	0.0172919
c.92G>A	2	13107	0	136400	0.00768731	Inf	2.99687	Inf	TRUE	PS4	756		597	0.00768731	c.92G>A		0.0164101	*	0.0172919
c.746A>G	2	13107	0	136400	0.00768731	Inf	2.99687	Inf	TRUE	PS4	757		596	0.00768731	c.746A>G		0.0163826	*	0.0172919
c.4954T>G	2	13107	0	136400	0.00768731	Inf	2.99687	Inf	TRUE	PS4	758		595	0.00768731	c.4954T>G		0.0163551	*	0.0172919
c.4066C>T	2	13107	0	136400	0.00768731	Inf	2.99687	Inf	TRUE	PS4	759		594	0.00768731	c.4066C>T		0.0163277	*	0.0172919
c.6326T>C	2	13107	0	136400	0.00768731	Inf	2.99687	Inf	TRUE	PS4	760		593	0.00768731	c.6326T>C		0.0163002	*	0.0172919
c.3050+1G>A	2	13107	0	136400	0.00768731	Inf	2.99687	Inf	TRUE	PS4	761		592	0.00768731	c.3050+1G>A		0.0162727	*	0.0172919
c.3050+1G>C	2	13107	0	136400	0.00768731	Inf	2.99687	Inf	TRUE	PS4	762		591	0.00768731	c.3050+1G>C		0.0162452	*	0.0172919
c.6478A>G	2	13107	0	136400	0.00768731	Inf	2.99687	Inf	TRUE	PS4	763		590	0.00768731	c.6478A>G		0.0162177	*	0.0172919
c.3277G>A	2	13107	0	136400	0.00768731	Inf	2.99687	Inf	TRUE	PS4	764		589	0.00768731	c.3277G>A		0.0161902	*	0.0172919
c.4157del	2	13107	0	136400	0.00768731	Inf	2.99687	Inf	TRUE	PS4	765		588	0.00768731	c.4157del		0.0161627	*	0.0172919
c.4289T>C	2	13107	0	136400	0.00768731	Inf	2.99687	Inf	TRUE	PS4	766		587	0.00768731	c.4289T>C		0.0161352	*	0.0172919
c.5243G>A	2	13107	0	136400	0.00768731	Inf	2.99687	Inf	TRUE	PS4	767		586	0.00768731	c.5243G>A		0.0161078	*	0.0172919
c.5776C>T	2	13107	0	136400	0.00768731	Inf	2.99687	Inf	TRUE	PS4	768		585	0.00768731	c.5776C>T		0.0160803	*	0.0172919
c.206G>A	2	13107	0	136400	0.00768731	Inf	2.99687	Inf	TRUE	PS4	769		584	0.00768731	c.206G>A		0.0160528	*	0.0172919
c.5302_5303del	2	13107	0	136400	0.00768731	Inf	2.99687	Inf	TRUE	PS4	770		583	0.00768731	c.5302_5303del		0.0160253	*	0.0172919
c.4571A>G	2	13107	0	136400	0.00768731	Inf	2.99687	Inf	TRUE	PS4	771		582	0.00768731	c.4571A>G		0.0159978	*	0.0172919
c.4635del	2	13107	0	136400	0.00768731	Inf	2.99687	Inf	TRUE	PS4	772		581	0.00768731	c.4635del		0.0159703	*	0.0172919
c.1496G>A	2	13107	0	136400	0.00768731	Inf	2.99687	Inf	TRUE	PS4	773		580	0.00768731	c.1496G>A		0.0159428	*	0.0172919
c.1554+1G>C	2	13107	0	136400	0.00768731	Inf	2.99687	Inf	TRUE	PS4	774		579	0.00768731	c.1554+1G>C		0.0159153	*	0.0172919
c.5584+5G>A	2	13107	0	136400	0.00768731	Inf	2.99687	Inf	TRUE	PS4	775		578	0.00768731	c.5584+5G>A		0.0158879	*	0.0172919
c.4254-1G>C	2	13107	0	136400	0.00768731	Inf	2.99687	Inf	TRUE	PS4	776		577	0.00768731	c.4254-1G>C		0.0158604	*	0.0172919
c.6709A>C	2	13107	0	136400	0.00768731	Inf	2.99687	Inf	TRUE	PS4	777		576	0.00768731	c.6709A>C		0.0158329	*	0.0172919
c.6545_6548dup	2	13107	0	136400	0.00768731	Inf	2.99687	Inf	TRUE	PS4	778		575	0.00768731	c.6545_6548dup		0.0158054	*	0.0172919
c.6283-78G>T	2	13107	0	136400	0.00768731	Inf	2.99687	Inf	TRUE	PS4	779		574	0.00768731	c.6283-78G>T		0.0157779	*	0.0172919
c.178G>A	2	13107	0	136400	0.00768731	Inf	2.99687	Inf	TRUE	PS4	780		573	0.00768731	c.178G>A		0.0157504	*	0.0172919
c.2972G>T	2	13107	0	136400	0.00768731	Inf	2.99687	Inf	TRUE	PS4	781		572	0.00768731	c.2972G>T		0.0157229	*	0.0172919
c.463G>A	2	13107	0	136400	0.00768731	Inf	2.99687	Inf	TRUE	PS4	782		571	0.00768731	c.463G>A		0.0156954	*	0.0172919
c.1982T>G	2	13107	0	136400	0.00768731	Inf	2.99687	Inf	TRUE	PS4	783		570	0.00768731	c.1982T>G		0.0156679	*	0.0172919
c.443-2A>G	2	13107	0	136400	0.00768731	Inf	2.99687	Inf	TRUE	PS4	784		569	0.00768731	c.443-2A>G		0.0156405	*	0.0172919
c.5335T>C	2	13107	0	136400	0.00768731	Inf	2.99687	Inf	TRUE	PS4	785		568	0.00768731	c.5335T>C		0.015613	*	0.0172919
c.1868A>G	2	13107	0	136400	0.00768731	Inf	2.99687	Inf	TRUE	PS4	786		567	0.00768731	c.1868A>G		0.0155855	*	0.0172919
c.2864A>G	2	13107	0	136356	0.00769183	Inf	2.9959	Inf	TRUE	PS4	787		795	0.00769183	c.2864A>G		0.0218527	*	0.0172919
c.6693del	2	13107	0	136356	0.00769183	Inf	2.9959	Inf	TRUE	PS4	788		794	0.00769183	c.6693del		0.0218252	*	0.0172919
c.303-3C>G	2	13107	0	136356	0.00769183	Inf	2.9959	Inf	TRUE	PS4	789		793	0.00769183	c.303-3C>G		0.0217977	*	0.0172919
c.5337C>G	2	13107	0	136356	0.00769183	Inf	2.9959	Inf	TRUE	PS4	790		792	0.00769183	c.5337C>G		0.0217702	*	0.0172919
c.3323G>T	2	13107	0	136356	0.00769183	Inf	2.9959	Inf	TRUE	PS4	791		791	0.00769183	c.3323G>T		0.0217427	*	0.0172919
c.2900C>T	2	13107	0	136356	0.00769183	Inf	2.9959	Inf	TRUE	PS4	792		790	0.00769183	c.2900C>T		0.0217152	*	0.0172919
c.5898+5del	2	13107	0	136356	0.00769183	Inf	2.9959	Inf	TRUE	PS4	793		789	0.00769183	c.5898+5del		0.0216877	*	0.0172919
c.5332A>G	2	13107	0	136356	0.00769183	Inf	2.9959	Inf	TRUE	PS4	794		788	0.00769183	c.5332A>G		0.0216603	*	0.0172919
c.4875T>A	2	13107	0	136356	0.00769183	Inf	2.9959	Inf	TRUE	PS4	795		787	0.00769183	c.4875T>A		0.0216328	*	0.0172919
c.3682G>T	2	13107	0	136311	0.00769647	Inf	2.99491	Inf	TRUE	PS4	796		801	0.00769647	c.3682G>T		0.0220176	*	0.0172919
c.6282+1G>A	2	13107	0	136311	0.00769647	Inf	2.99491	Inf	TRUE	PS4	797		800	0.00769647	c.6282+1G>A		0.0219901	*	0.0172919
c.4070C>A	2	13107	0	136311	0.00769647	Inf	2.99491	Inf	TRUE	PS4	798		799	0.00769647	c.4070C>A		0.0219626	*	0.0172919
c.6816+1G>T	2	13107	0	136311	0.00769647	Inf	2.99491	Inf	TRUE	PS4	799		798	0.00769647	c.6816+1G>T		0.0219351	*	0.0172919
c.5512C>T	2	13107	0	136311	0.00769647	Inf	2.99491	Inf	TRUE	PS4	800		797	0.00769647	c.5512C>T		0.0219076	*	0.0172919
c.2691del	2	13107	0	136311	0.00769647	Inf	2.99491	Inf	TRUE	PS4	801		796	0.00769647	c.2691del		0.0218802	*	0.0172919
c.6305A>C	2	13107	0	136267	0.007701	Inf	2.99395	Inf	TRUE	PS4	802		803	0.007701	c.6305A>C		0.0220726	*	0.0172919
c.2092T>C	2	13107	0	136267	0.007701	Inf	2.99395	Inf	TRUE	PS4	803		802	0.007701	c.2092T>C		0.0220451	*	0.0172919
c.1562del	2	13107	0	136222	0.00770564	Inf	2.99296	Inf	TRUE	PS4	804		805	0.00770564	c.1562del		0.0221275	*	0.0172919
c.690C>A	2	13107	0	136222	0.00770564	Inf	2.99296	Inf	TRUE	PS4	805		804	0.00770564	c.690C>A		0.0221001	*	0.0172919
c.5951T>G	2	13107	0	136133	0.00771484	Inf	2.991	Inf	TRUE	PS4	806		807	0.00771484	c.5951T>G		0.0221825	*	0.0172919
c.4854G>T	2	13107	0	136133	0.00771484	Inf	2.991	Inf	TRUE	PS4	807		806	0.00771484	c.4854G>T		0.022155	*	0.0172919
c.5088C>G	2	13107	0	136089	0.00771939	Inf	2.99004	Inf	TRUE	PS4	808		809	0.00771939	c.5088C>G		0.0222375	*	0.0172919
c.1873C>T	2	13107	0	136089	0.00771939	Inf	2.99004	Inf	TRUE	PS4	809		808	0.00771939	c.1873C>T		0.02221	*	0.0172919
c.6284A>T	2	13107	0	136044	0.00772405	Inf	2.98905	Inf	TRUE	PS4	810		810	0.00772405	c.6284A>T		0.022265	*	0.0172919
c.769-2A>T	2	13107	0	136000	0.00772861	Inf	2.98808	Inf	TRUE	PS4	811		813	0.00772861	c.769-2A>T		0.0223474	*	0.0172919
c.4849-8C>G	2	13107	0	136000	0.00772861	Inf	2.98808	Inf	TRUE	PS4	812		812	0.00772861	c.4849-8C>G		0.02232	*	0.0172919
c.1798G>T	2	13107	0	136000	0.00772861	Inf	2.98808	Inf	TRUE	PS4	813		811	0.00772861	c.1798G>T		0.0222925	*	0.0172919
c.1822T>C	2	13107	0	135822	0.00774709	Inf	2.98417	Inf	TRUE	PS4	814		814	0.00774709	c.1822T>C		0.0223749	*	0.017312
c.4637T>G	2	13107	0	135644	0.00776564	Inf	2.98026	Inf	TRUE	PS4	815		815	0.00776564	c.4637T>G		0.0224024	*	0.0173322
c.4667+1G>T	2	13107	0	135378	0.00779349	Inf	2.97441	Inf	TRUE	PS4	816		816	0.00779349	c.4667+1G>T		0.0224299	*	0.017373
c.4842C>G	2	13107	0	135022	0.007831	Inf	2.96659	Inf	TRUE	PS4	817		817	0.007831	c.4842C>G		0.0224574	*	0.0174352
c.5170T>C	2	13107	0	133289	0.00801749	Inf	2.92852	Inf	TRUE	PS4	818		818	0.00801749	c.5170T>C		0.0224849	*	0.0178286
c.6686T>C	4	13105	6	136350	0.00805791	6.93757	1.83621	Inf	TRUE	PS4	819		819	0.00805791	c.6686T>C		0.0225124	*	0.0178966
c.5196+1G>T	2	13107	0	128978	0.00851139	Inf	2.8338	Inf	TRUE	PS4	820		820	0.00851139	c.5196+1G>T		0.0225399	*	0.0188807
c.5329A>T	5	13104	13	160565	0.00911004	4.71269	1.61427	Inf	TRUE	PS4	821		821	0.00911004	c.5329A>T		0.0225673	*	0.0201841
c.302+68C>T	6	13103	1	24088	0.00935288	11.0308	1.69182	Inf	TRUE	PS4	822		822	0.00935288	c.302+68C>T		0.0225948	*	0.020697
c.2875A>G	4	13105	8	160525	0.00981405	6.12356	1.71531	Inf	TRUE	PS4	823		823	0.00981405	c.2875A>G		0.0226223	*	0.0216911
c.5603A>T	722	12387	8089	152355	0.0108877	1.09779	1.02679	Inf	TRUE	PS4	824		824	0.0108877	c.5603A>T		0.0226498	*	0.0240348
c.1007C>G	3	13106	3	136175	0.0110477	10.39	1.87894	Inf	TRUE	PS4	825		825	0.0110477	c.1007C>G		0.0226773	*	0.0243586
c.5059A>T	4	13105	9	159769	0.0135402	5.41792	1.54774	Inf	TRUE	PS4	826		826	0.0135402	c.5059A>T		0.0227048	*	0.029818
c.1938-619A>G	4	13105	0	24178	0.0152728	Inf	1.65476	Inf	TRUE	PS4	827		832	0.0152728	c.1938-619A>G		0.0228697	*	0.033391
c.4532C>G	4	13105	0	24178	0.0152728	Inf	1.65476	Inf	TRUE	PS4	828		831	0.0152728	c.4532C>G		0.0228422	*	0.033391
c.570+1798A>G	4	13105	0	24178	0.0152728	Inf	1.65476	Inf	TRUE	PS4	829		830	0.0152728	c.570+1798A>G		0.0228147	*	0.033391
c.5196+1216C>A	4	13105	0	24178	0.0152728	Inf	1.65476	Inf	TRUE	PS4	830		829	0.0152728	c.5196+1216C>A		0.0227872	*	0.033391
c.4539+1106C>T	4	13105	0	24178	0.0152728	Inf	1.65476	Inf	TRUE	PS4	831		828	0.0152728	c.4539+1106C>T		0.0227598	*	0.033391
c.1937+435C>G	4	13105	0	24178	0.0152728	Inf	1.65476	Inf	TRUE	PS4	832		827	0.0152728	c.1937+435C>G		0.0227323	*	0.033391
c.3413T>A	4	13105	0	24089	0.0154195	Inf	1.64867	Inf	TRUE	PS4	833		833	0.0154195	c.3413T>A		0.0228972	*	0.0336712
c.1208A>T	2	13107	1	160577	0.0162285	24.4913	1.9175	Inf	TRUE	PS4	834		834	0.0162285	c.1208A>T		0.0229247	*	0.0353952
c.5242G>A	2	13107	1	160443	0.0162529	24.4708	1.91591	Inf	TRUE	PS4	835		835	0.0162529	c.5242G>A		0.0229522	*	0.0354059
c.4849-1G>A	3	13106	4	136129	0.0180936	7.78986	1.53481	Inf	TRUE	PS4	836		836	0.0180936	c.4849-1G>A		0.0229797	*	0.0393686
c.6148-698_6670delinsTGTGCACCTCCCTAG	4	13105	0	21694	0.0201228	Inf	1.48475	Inf	TRUE	PS4	837		837	0.0201228	c.6148-698_6670delinsTGTGCACCTCCCTAG		0.0230071	*	0.0437315
c.4696C>T	2	13107	1	136443	0.0217017	20.8189	1.62938	Inf	TRUE	PS4	838		844	0.0217017	c.4696C>T		0.0231996	*	0.0463296
c.184C>T	2	13107	1	136443	0.0217017	20.8189	1.62938	Inf	TRUE	PS4	839		843	0.0217017	c.184C>T		0.0231721	*	0.0463296
c.5773A>G	2	13107	1	136443	0.0217017	20.8189	1.62938	Inf	TRUE	PS4	840		842	0.0217017	c.5773A>G		0.0231446	*	0.0463296
c.1211C>G	2	13107	1	136443	0.0217017	20.8189	1.62938	Inf	TRUE	PS4	841		841	0.0217017	c.1211C>G		0.0231171	*	0.0463296
c.559C>T	2	13107	1	136443	0.0217017	20.8189	1.62938	Inf	TRUE	PS4	842		840	0.0217017	c.559C>T		0.0230896	*	0.0463296
c.4709C>T	2	13107	1	136443	0.0217017	20.8189	1.62938	Inf	TRUE	PS4	843		839	0.0217017	c.4709C>T		0.0230621	*	0.0463296
c.5836-2del	2	13107	1	136443	0.0217017	20.8189	1.62938	Inf	TRUE	PS4	844		838	0.0217017	c.5836-2del		0.0230346	*	0.0463296
c.3197T>G	2	13107	1	136399	0.0217141	20.8122	1.62885	Inf	TRUE	PS4	845		847	0.0217141	c.3197T>G		0.023282	*	0.0463296
c.3191-2A>G	2	13107	1	136399	0.0217141	20.8122	1.62885	Inf	TRUE	PS4	846		846	0.0217141	c.3191-2A>G		0.0232545	*	0.0463296
c.2T>C	2	13107	1	136399	0.0217141	20.8122	1.62885	Inf	TRUE	PS4	847		845	0.0217141	c.2T>C		0.023227	*	0.0463296
c.5714+1G>A	2	13107	1	136355	0.0217264	20.8054	1.62833	Inf	TRUE	PS4	848		850	0.0217264	c.5714+1G>A		0.0233645	*	0.0463296
c.5616G>A	2	13107	1	136355	0.0217264	20.8054	1.62833	Inf	TRUE	PS4	849		849	0.0217264	c.5616G>A		0.023337	*	0.0463296
c.5332A>T	2	13107	1	136355	0.0217264	20.8054	1.62833	Inf	TRUE	PS4	850		848	0.0217264	c.5332A>T		0.0233095	*	0.0463296
c.3655G>C	2	13107	1	136310	0.0217391	20.7986	1.62779	Inf	TRUE	PS4	851		851	0.0217391	c.3655G>C		0.023392	*	0.0463296
c.5584+1G>A	2	13107	1	136266	0.0217515	20.7919	1.62726	Inf	TRUE	PS4	852		853	0.0217515	c.5584+1G>A		0.0234469	*	0.0463296
c.4124C>A	2	13107	1	136266	0.0217515	20.7919	1.62726	Inf	TRUE	PS4	853		852	0.0217515	c.4124C>A		0.0234195	*	0.0463296
c.1510A>C	2	13107	1	136221	0.0217642	20.785	1.62672	Inf	TRUE	PS4	854		854	0.0217642	c.1510A>C		0.0234744	*	0.0463296
c.290A>G	2	13107	1	136177	0.0217767	20.7783	1.6262	Inf	TRUE	PS4	855		855	0.0217767	c.290A>G		0.0235019	*	0.0463296
c.1832T>C	2	13107	1	135955	0.0218396	20.7444	1.62355	Inf	TRUE	PS4	856		856	0.0218396	c.1832T>C		0.0235294	*	0.0464091
c.5560G>T	3	13106	6	160438	0.0256012	6.11979	1.32599	Inf	TRUE		857		857	0.0256012	c.5560G>T		0.0235569		0.0543391
c.4532C>A	6	13103	2	24176	0.0258952	5.53492	1.23139	Inf	TRUE		858		858	0.0258952	c.4532C>A		0.0235844		0.0548989
c.5692C>T	6	13103	26	160418	0.0305957	2.82506	1.13643	Inf	TRUE		859		859	0.0305957	c.5692C>T		0.0236119		0.0647889
c.4417C>A	4	13105	13	160387	0.034963	3.76554	1.1316	Inf	TRUE		860		860	0.034963	c.4417C>A		0.0236394		0.0739509
c.3004C>T	2	13107	2	136442	0.040887	10.4096	1.12591	Inf	TRUE		861		863	0.040887	c.3004C>T		0.0237218		0.0860728
c.4712T>A	2	13107	2	136442	0.040887	10.4096	1.12591	Inf	TRUE		862		862	0.040887	c.4712T>A		0.0236943		0.0860728
c.2942C>T	2	13107	2	136442	0.040887	10.4096	1.12591	Inf	TRUE		863		861	0.040887	c.2942C>T		0.0236668		0.0860728
c.6250G>A	2	13107	2	136354	0.0409322	10.4029	1.12518	Inf	TRUE		864		864	0.0409322	c.6250G>A		0.0237493		0.0860728
c.3670T>G	2	13107	2	136309	0.0409554	10.3994	1.12481	Inf	TRUE		865		865	0.0409554	c.3670T>G		0.0237768		0.0860728
c.5463G>A	2	13107	2	136265	0.040978	10.3961	1.12445	Inf	TRUE		866		866	0.040978	c.5463G>A		0.0238043		0.0860728
c.1817G>A	2	13107	2	135954	0.0411386	10.3723	1.12188	Inf	TRUE		867		867	0.0411386	c.1817G>A		0.0238318		0.0862598
c.1538T>C	2	13107	2	135909	0.0411619	10.3689	1.12151	Inf	TRUE		868		868	0.0411619	c.1538T>C		0.0238593		0.0862598
c.5137C>A	2	13107	2	135020	0.0416266	10.3011	1.11418	Inf	TRUE		869		869	0.0416266	c.5137C>A		0.0238868		0.0871332
c.5461-1389C>A	3	13106	0	24178	0.0434482	Inf	1.07589	Inf	TRUE	PM2_Supporting	870		874	0.0434482	c.5461-1389C>A		0.0240242		0.090426
c.1937+1G>C	3	13106	0	24178	0.0434482	Inf	1.07589	Inf	TRUE	PM2_Supporting	871		873	0.0434482	c.1937+1G>C		0.0239967		0.090426
c.67-2023T>G	3	13106	0	24178	0.0434482	Inf	1.07589	Inf	TRUE	PM2_Supporting	872		872	0.0434482	c.67-2023T>G		0.0239692		0.090426
c.2160+584A>G	3	13106	0	24178	0.0434482	Inf	1.07589	Inf	TRUE	PM2_Supporting	873		871	0.0434482	c.2160+584A>G		0.0239417		0.090426
c.4539+1100A>G	3	13106	0	24178	0.0434482	Inf	1.07589	Inf	TRUE	PM2_Supporting	874		870	0.0434482	c.4539+1100A>G		0.0239142		0.090426
c.3413T>C	3	13106	0	24089	0.0437608	Inf	1.07193	Inf	TRUE		875		875	0.0437608	c.3413T>C		0.0240517		0.0909725
c.6127C>T	2	13107	3	160530	0.0488636	8.16498	1.0136	Inf	TRUE		876		876	0.0488636	c.6127C>T		0.0240792		0.101465
c.4774-27T>C	2	13107	3	158753	0.0497985	8.07457	1.00238	Inf	TRUE		877		877	0.0497985	c.4774-27T>C		0.0241067		0.103288
c.4556C>T	4	13105	15	160607	0.0503221	3.26806	0.99774	Inf	TRUE		878		878	0.0503221	c.4556C>T		0.0241341		0.104255
c.(768+1_769-1)_(858+1_859-1)del	3	13106	0	21694	0.0534314	Inf	0.965353	Inf	TRUE	PM2_Supporting	879		880	0.0534314	c.(768+1_769-1)_(858+1_859-1)del		0.0241891		0.106353
c.859-45_952delinsTCTGACC	3	13106	0	21694	0.0534314	Inf	0.965353	Inf	TRUE	PM2_Supporting	880		879	0.0534314	c.859-45_952delinsTCTGACC		0.0241616		0.106353
c.1009T>C	4	13105	1	24132	0.0551302	7.36534	0.959431	Inf	TRUE		881		882	0.0551302	c.1009T>C		0.0242441		0.106353
c.5177C>A	4	13105	1	24132	0.0551302	7.36534	0.959431	Inf	TRUE		882		881	0.0551302	c.5177C>A		0.0242166		0.106353
c.3403C>T	4	13105	1	24088	0.0553659	7.35191	0.957679	Inf	TRUE		883		883	0.0553659	c.3403C>T		0.0242716		0.106353
c.6113G>A	2	13107	3	136264	0.0643639	6.92923	0.860393	Inf	TRUE		884		884	0.0643639	c.6113G>A		0.0242991		0.106353
c.5584+14G>A	2	13107	3	136175	0.0644336	6.92473	0.859832	Inf	TRUE		885		885	0.0644336	c.5584+14G>A		0.0243266		0.106353
c.1294G>A	6	13103	33	160278	0.0708554	2.22401	0.909077	Inf	TRUE		886		886	0.0708554	c.1294G>A		0.024354		0.106353
c.667A>C	5	13104	25	160242	0.0722155	2.44568	0.892861	Inf	TRUE		887		887	0.0722155	c.667A>C		0.0243815		0.106353
c.3523-1G>A	2	13107	4	153552	0.0749826	5.85737	0.785601	Inf	TRUE		888		888	0.0749826	c.3523-1G>A		0.024409		0.106353
c.4685T>A	1	13108	0	160622	0.0754557	Inf	0.64486	Inf	TRUE	PM2_Supporting	889		893	0.0754557	c.4685T>A		0.0245465		0.106353
c.4553G>A	1	13108	0	160622	0.0754557	Inf	0.64486	Inf	TRUE	PM2_Supporting	890		892	0.0754557	c.4553G>A		0.024519		0.106353
c.4612_4625del	1	13108	0	160622	0.0754557	Inf	0.64486	Inf	TRUE	PM2_Supporting	891		891	0.0754557	c.4612_4625del		0.0244915		0.106353
c.1239+1G>A	1	13108	0	160622	0.0754557	Inf	0.64486	Inf	TRUE	PM2_Supporting	892		890	0.0754557	c.1239+1G>A		0.024464		0.106353
c.3220A>C	1	13108	0	160622	0.0754557	Inf	0.64486	Inf	TRUE	PM2_Supporting	893		889	0.0754557	c.3220A>C		0.0244365		0.106353
c.3305A>C	1	13108	0	160578	0.0754748	Inf	0.644683	Inf	TRUE	PM2_Supporting	894		897	0.0754748	c.3305A>C		0.0246564		0.106353
c.4594G>T	1	13108	0	160578	0.0754748	Inf	0.644683	Inf	TRUE	PM2_Supporting	895		896	0.0754748	c.4594G>T		0.0246289		0.106353
c.1411G>C	1	13108	0	160578	0.0754748	Inf	0.644683	Inf	TRUE	PM2_Supporting	896		895	0.0754748	c.1411G>C		0.0246014		0.106353
c.428del	1	13108	0	160578	0.0754748	Inf	0.644683	Inf	TRUE	PM2_Supporting	897		894	0.0754748	c.428del		0.0245739		0.106353
c.5843_5844delinsTG	1	13108	0	160533	0.0754944	Inf	0.644503	Inf	TRUE	PM2_Supporting	898		901	0.0754944	c.5843_5844delinsTG		0.0247664		0.106353
c.741C>A	1	13108	0	160533	0.0754944	Inf	0.644503	Inf	TRUE	PM2_Supporting	899		900	0.0754944	c.741C>A		0.0247389		0.106353
c.740A>C	1	13108	0	160533	0.0754944	Inf	0.644503	Inf	TRUE	PM2_Supporting	900		899	0.0754944	c.740A>C		0.0247114		0.106353
c.3846del	1	13108	0	160533	0.0754944	Inf	0.644503	Inf	TRUE	PM2_Supporting	901		898	0.0754944	c.3846del		0.0246839		0.106353
c.3364G>T	1	13108	0	160444	0.0755331	Inf	0.644145	Inf	TRUE	PM2_Supporting	902		902	0.0755331	c.3364G>T		0.0247938		0.106353
c.4204del	1	13108	0	160400	0.0755523	Inf	0.643968	Inf	TRUE	PM2_Supporting	903		903	0.0755523	c.4204del		0.0248213		0.106353
c.5715-5T>G	1	13108	0	160356	0.0755714	Inf	0.643792	Inf	TRUE	PM2_Supporting	904		905	0.0755714	c.5715-5T>G		0.0248763		0.106353
c.672_703delins(6bp)	1	13108	0	160356	0.0755714	Inf	0.643792	Inf	TRUE	PM2_Supporting	905		904	0.0755714	c.672_703delins(6bp)		0.0248488		0.106353
c.2453G>T	1	13108	0	160222	0.0756299	Inf	0.643254	Inf	TRUE	PM2_Supporting	906		906	0.0756299	c.2453G>T		0.0249038		0.106353
c.1805G>T	1	13108	0	160133	0.0756687	Inf	0.642896	Inf	TRUE	PM2_Supporting	907		908	0.0756687	c.1805G>T		0.0249588		0.106353
c.1819G>T	1	13108	0	160133	0.0756687	Inf	0.642896	Inf	TRUE	PM2_Supporting	908		907	0.0756687	c.1819G>T		0.0249313		0.106353
c.1964del	1	13108	0	159467	0.0759607	Inf	0.640222	Inf	TRUE	PM2_Supporting	909		909	0.0759607	c.1964del		0.0249863		0.106353
c.571-2_575del	1	13108	0	157778	0.0767115	Inf	0.633439	Inf	TRUE	PM2_Supporting	910		910	0.0767115	c.571-2_575del		0.0250137		0.106353
c.5881G>A	4	13105	18	160560	0.0795708	2.72254	0.845943	Inf	TRUE		911		911	0.0795708	c.5881G>A		0.0250412		0.106353
c.5056G>A	7	13102	43	159690	0.0819711	1.98414	0.883444	Inf	TRUE		912		912	0.0819711	c.5056G>A		0.0250687		0.106353
c.6419T>G	1	13108	0	136444	0.0876545	Inf	0.547826	Inf	TRUE	PM2_Supporting	913		947	0.0876545	c.6419T>G		0.0260308		0.106353
c.5778_5779del	1	13108	0	136444	0.0876545	Inf	0.547826	Inf	TRUE		914		946	0.0876545	c.5778_5779del		0.0260033		0.106353
c.1225del	1	13108	0	136444	0.0876545	Inf	0.547826	Inf	TRUE	PM2_Supporting	915		945	0.0876545	c.1225del		0.0259758		0.106353
c.2617T>A	1	13108	0	136444	0.0876545	Inf	0.547826	Inf	TRUE	PM2_Supporting	916		944	0.0876545	c.2617T>A		0.0259483		0.106353
c.2616_2617del	1	13108	0	136444	0.0876545	Inf	0.547826	Inf	TRUE	PM2_Supporting	917		943	0.0876545	c.2616_2617del		0.0259208		0.106353
c.4313C>G	1	13108	0	136444	0.0876545	Inf	0.547826	Inf	TRUE	PM2_Supporting	918		942	0.0876545	c.4313C>G		0.0258933		0.106353
c.1237A>T	1	13108	0	136444	0.0876545	Inf	0.547826	Inf	TRUE		919		941	0.0876545	c.1237A>T		0.0258659		0.106353
c.3280C>A	1	13108	0	136444	0.0876545	Inf	0.547826	Inf	TRUE	PM2_Supporting	920		940	0.0876545	c.3280C>A		0.0258384		0.106353
c.6355del	1	13108	0	136444	0.0876545	Inf	0.547826	Inf	TRUE	PM2_Supporting	921		939	0.0876545	c.6355del		0.0258109		0.106353
c.752del	1	13108	0	136444	0.0876545	Inf	0.547826	Inf	TRUE	PM2_Supporting	922		938	0.0876545	c.752del		0.0257834		0.106353
c.5822del	1	13108	0	136444	0.0876545	Inf	0.547826	Inf	TRUE	PM2_Supporting	923		937	0.0876545	c.5822del		0.0257559		0.106353
c.4352+1G>T	1	13108	0	136444	0.0876545	Inf	0.547826	Inf	TRUE	PM2_Supporting	924		936	0.0876545	c.4352+1G>T		0.0257284		0.106353
c.4634+1G>A	1	13108	0	136444	0.0876545	Inf	0.547826	Inf	TRUE		925		935	0.0876545	c.4634+1G>A		0.0257009		0.106353
c.4634+1G>T	1	13108	0	136444	0.0876545	Inf	0.547826	Inf	TRUE	PM2_Supporting	926		934	0.0876545	c.4634+1G>T		0.0256734		0.106353
c.5453del	1	13108	0	136444	0.0876545	Inf	0.547826	Inf	TRUE	PM2_Supporting	927		933	0.0876545	c.5453del		0.025646		0.106353
c.4738_4739del	1	13108	0	136444	0.0876545	Inf	0.547826	Inf	TRUE	PM2_Supporting	928		932	0.0876545	c.4738_4739del		0.0256185		0.106353
c.3499del	1	13108	0	136444	0.0876545	Inf	0.547826	Inf	TRUE	PM2_Supporting	929		931	0.0876545	c.3499del		0.025591		0.106353
c.3481C>A	1	13108	0	136444	0.0876545	Inf	0.547826	Inf	TRUE	PM2_Supporting	930		930	0.0876545	c.3481C>A		0.0255635		0.106353
c.5722G>T	1	13108	0	136444	0.0876545	Inf	0.547826	Inf	TRUE	PM2_Supporting	931		929	0.0876545	c.5722G>T		0.025536		0.106353
c.2971G>T	1	13108	0	136444	0.0876545	Inf	0.547826	Inf	TRUE	PM2_Supporting	932		928	0.0876545	c.2971G>T		0.0255085		0.106353
c.6232A>G	1	13108	0	136444	0.0876545	Inf	0.547826	Inf	TRUE	PM2_Supporting	933		927	0.0876545	c.6232A>G		0.025481		0.106353
c.6560A>C	1	13108	0	136444	0.0876545	Inf	0.547826	Inf	TRUE	PM2_Supporting	934		926	0.0876545	c.6560A>C		0.0254535		0.106353
c.4734_4737del	1	13108	0	136444	0.0876545	Inf	0.547826	Inf	TRUE	PM2_Supporting	935		925	0.0876545	c.4734_4737del		0.0254261		0.106353
c.6148-2A>T	1	13108	0	136444	0.0876545	Inf	0.547826	Inf	TRUE	PM2_Supporting	936		924	0.0876545	c.6148-2A>T		0.0253986		0.106353
c.4540-8T>C	1	13108	0	136444	0.0876545	Inf	0.547826	Inf	TRUE		937		923	0.0876545	c.4540-8T>C		0.0253711		0.106353
c.3259G>T	1	13108	0	136444	0.0876545	Inf	0.547826	Inf	TRUE	PM2_Supporting	938		922	0.0876545	c.3259G>T		0.0253436		0.106353
c.3210G>C	1	13108	0	136444	0.0876545	Inf	0.547826	Inf	TRUE	PM2_Supporting	939		921	0.0876545	c.3210G>C		0.0253161		0.106353
c.3291A>T	1	13108	0	136444	0.0876545	Inf	0.547826	Inf	TRUE	PM2_Supporting	940		920	0.0876545	c.3291A>T		0.0252886		0.106353
c.180del	1	13108	0	136444	0.0876545	Inf	0.547826	Inf	TRUE	PM2_Supporting	941		919	0.0876545	c.180del		0.0252611		0.106353
c.194G>C	1	13108	0	136444	0.0876545	Inf	0.547826	Inf	TRUE	PM2_Supporting	942		918	0.0876545	c.194G>C		0.0252336		0.106353
c.5836-1G>C	1	13108	0	136444	0.0876545	Inf	0.547826	Inf	TRUE	PM2_Supporting	943		917	0.0876545	c.5836-1G>C		0.0252062		0.106353
c.4739del	1	13108	0	136444	0.0876545	Inf	0.547826	Inf	TRUE	PM2_Supporting	944		916	0.0876545	c.4739del		0.0251787		0.106353
c.1211C>A	1	13108	0	136444	0.0876545	Inf	0.547826	Inf	TRUE	PM2_Supporting	945		915	0.0876545	c.1211C>A		0.0251512		0.106353
c.4540-8T>A	1	13108	0	136444	0.0876545	Inf	0.547826	Inf	TRUE	PM2_Supporting	946		914	0.0876545	c.4540-8T>A		0.0251237		0.106353
c.4735_4739delinsCC	1	13108	0	136444	0.0876545	Inf	0.547826	Inf	TRUE	PM2_Supporting	947		913	0.0876545	c.4735_4739delinsCC		0.0250962		0.106353
c.3299T>C	1	13108	0	136400	0.0876803	Inf	0.547649	Inf	TRUE	PM2_Supporting	948		1455	0.0876803	c.3299T>C		0.0399945		0.106353
c.1160G>A	1	13108	0	136400	0.0876803	Inf	0.547649	Inf	TRUE	PM2_Supporting	949		1454	0.0876803	c.1160G>A		0.039967		0.106353
c.4848+2T>A	1	13108	0	136400	0.0876803	Inf	0.547649	Inf	TRUE	PM2_Supporting	950		1453	0.0876803	c.4848+2T>A		0.0399395		0.106353
c.6730-10_6730-2del	1	13108	0	136400	0.0876803	Inf	0.547649	Inf	TRUE	PM2_Supporting	951		1452	0.0876803	c.6730-10_6730-2del		0.039912		0.106353
c.4061A>C	1	13108	0	136400	0.0876803	Inf	0.547649	Inf	TRUE	PM2_Supporting	952		1451	0.0876803	c.4061A>C		0.0398846		0.106353
c.4546_4547del	1	13108	0	136400	0.0876803	Inf	0.547649	Inf	TRUE	PM2_Supporting	953		1450	0.0876803	c.4546_4547del		0.0398571		0.106353
c.1819G>C/A	1	13108	0	136400	0.0876803	Inf	0.547649	Inf	TRUE	PM2_Supporting	954		1449	0.0876803	c.1819G>C/A		0.0398296		0.106353
c.4837G>A	1	13108	0	136400	0.0876803	Inf	0.547649	Inf	TRUE	PM2_Supporting	955		1448	0.0876803	c.4837G>A		0.0398021		0.106353
c.712C>T	1	13108	0	136400	0.0876803	Inf	0.547649	Inf	TRUE	PM2_Supporting	956		1447	0.0876803	c.712C>T		0.0397746		0.106353
c.3832G>T	1	13108	0	136400	0.0876803	Inf	0.547649	Inf	TRUE	PM2_Supporting	957		1446	0.0876803	c.3832G>T		0.0397471		0.106353
c.1220C>T	1	13108	0	136400	0.0876803	Inf	0.547649	Inf	TRUE	PM2_Supporting	958		1445	0.0876803	c.1220C>T		0.0397196		0.106353
c.1283T>A	1	13108	0	136400	0.0876803	Inf	0.547649	Inf	TRUE	PM2_Supporting	959		1444	0.0876803	c.1283T>A		0.0396921		0.106353
c.2626_2627insTTT	1	13108	0	136400	0.0876803	Inf	0.547649	Inf	TRUE	PM2_Supporting	960		1443	0.0876803	c.2626_2627insTTT		0.0396647		0.106353
c.5171G>T	1	13108	0	136400	0.0876803	Inf	0.547649	Inf	TRUE	PM2_Supporting	961		1442	0.0876803	c.5171G>T		0.0396372		0.106353
c.67-16T>A	1	13108	0	136400	0.0876803	Inf	0.547649	Inf	TRUE	PM2_Supporting	962		1441	0.0876803	c.67-16T>A		0.0396097		0.106353
c.6148-84A>T	1	13108	0	136400	0.0876803	Inf	0.547649	Inf	TRUE	PM2_Supporting	963		1440	0.0876803	c.6148-84A>T		0.0395822		0.106353
c.6729+1G>A	1	13108	0	136400	0.0876803	Inf	0.547649	Inf	TRUE	PM2_Supporting	964		1439	0.0876803	c.6729+1G>A		0.0395547		0.106353
c.6479+2T>C	1	13108	0	136400	0.0876803	Inf	0.547649	Inf	TRUE	PM2_Supporting	965		1438	0.0876803	c.6479+2T>C		0.0395272		0.106353
c.2292_2293delinsC	1	13108	0	136400	0.0876803	Inf	0.547649	Inf	TRUE	PM2_Supporting	966		1437	0.0876803	c.2292_2293delinsC		0.0394997		0.106353
c.6730-9_6765dup	1	13108	0	136400	0.0876803	Inf	0.547649	Inf	TRUE	PM2_Supporting	967		1436	0.0876803	c.6730-9_6765dup		0.0394722		0.106353
c.5689C>T	1	13108	0	136400	0.0876803	Inf	0.547649	Inf	TRUE	PM2_Supporting	968		1435	0.0876803	c.5689C>T		0.0394447		0.106353
c.1066A>T	1	13108	0	136400	0.0876803	Inf	0.547649	Inf	TRUE	PM2_Supporting	969		1434	0.0876803	c.1066A>T		0.0394173		0.106353
c.6310C>T	1	13108	0	136400	0.0876803	Inf	0.547649	Inf	TRUE	PM2_Supporting	970		1433	0.0876803	c.6310C>T		0.0393898		0.106353
c.4687G>A	1	13108	0	136400	0.0876803	Inf	0.547649	Inf	TRUE	PM2_Supporting	971		1432	0.0876803	c.4687G>A		0.0393623		0.106353
c.1356+1G>A	1	13108	0	136400	0.0876803	Inf	0.547649	Inf	TRUE	PM2_Supporting	972		1431	0.0876803	c.1356+1G>A		0.0393348		0.106353
c.1356+1G>T	1	13108	0	136400	0.0876803	Inf	0.547649	Inf	TRUE	PM2_Supporting	973		1430	0.0876803	c.1356+1G>T		0.0393073		0.106353
c.2575C>T	1	13108	0	136400	0.0876803	Inf	0.547649	Inf	TRUE	PM2_Supporting	974		1429	0.0876803	c.2575C>T		0.0392798		0.106353
c.4092A>C	1	13108	0	136400	0.0876803	Inf	0.547649	Inf	TRUE	PM2_Supporting	975		1428	0.0876803	c.4092A>C		0.0392523		0.106353
c.4576A>G	1	13108	0	136400	0.0876803	Inf	0.547649	Inf	TRUE	PM2_Supporting	976		1427	0.0876803	c.4576A>G		0.0392248		0.106353
c.1719G>A	1	13108	0	136400	0.0876803	Inf	0.547649	Inf	TRUE	PM2_Supporting	977		1426	0.0876803	c.1719G>A		0.0391974		0.106353
c.3051-16T>A	1	13108	0	136400	0.0876803	Inf	0.547649	Inf	TRUE	PM2_Supporting	978		1425	0.0876803	c.3051-16T>A		0.0391699		0.106353
c.3862+3A>G	1	13108	0	136400	0.0876803	Inf	0.547649	Inf	TRUE	PM2_Supporting	979		1424	0.0876803	c.3862+3A>G		0.0391424		0.106353
c.3224C>A	1	13108	0	136400	0.0876803	Inf	0.547649	Inf	TRUE	PM2_Supporting	980		1423	0.0876803	c.3224C>A		0.0391149		0.106353
c.4340A>T	1	13108	0	136400	0.0876803	Inf	0.547649	Inf	TRUE	PM2_Supporting	981		1422	0.0876803	c.4340A>T		0.0390874		0.106353
c.4676G>A	1	13108	0	136400	0.0876803	Inf	0.547649	Inf	TRUE	PM2_Supporting	982		1421	0.0876803	c.4676G>A		0.0390599		0.106353
c.6730-14_6759del	1	13108	0	136400	0.0876803	Inf	0.547649	Inf	TRUE	PM2_Supporting	983		1420	0.0876803	c.6730-14_6759del		0.0390324		0.106353
c.3262C>T	1	13108	0	136400	0.0876803	Inf	0.547649	Inf	TRUE	PM2_Supporting	984		1419	0.0876803	c.3262C>T		0.0390049		0.106353
c.1895T>A	1	13108	0	136400	0.0876803	Inf	0.547649	Inf	TRUE	PM2_Supporting	985		1418	0.0876803	c.1895T>A		0.0389775		0.106353
c.970T>C	1	13108	0	136400	0.0876803	Inf	0.547649	Inf	TRUE	PM2_Supporting	986		1417	0.0876803	c.970T>C		0.03895		0.106353
c.1834C>T	1	13108	0	136400	0.0876803	Inf	0.547649	Inf	TRUE	PM2_Supporting	987		1416	0.0876803	c.1834C>T		0.0389225		0.106353
c.6071A>G	1	13108	0	136400	0.0876803	Inf	0.547649	Inf	TRUE	PM2_Supporting	988		1415	0.0876803	c.6071A>G		0.038895		0.106353
c.4727T>G	1	13108	0	136400	0.0876803	Inf	0.547649	Inf	TRUE	PM2_Supporting	989		1414	0.0876803	c.4727T>G		0.0388675		0.106353
c.3086A>C	1	13108	0	136400	0.0876803	Inf	0.547649	Inf	TRUE	PM2_Supporting	990		1413	0.0876803	c.3086A>C		0.03884		0.106353
c.1790C>T	1	13108	0	136400	0.0876803	Inf	0.547649	Inf	TRUE	PM2_Supporting	991		1412	0.0876803	c.1790C>T		0.0388125		0.106353
c.4634+2T>C	1	13108	0	136400	0.0876803	Inf	0.547649	Inf	TRUE	PM2_Supporting	992		1411	0.0876803	c.4634+2T>C		0.038785		0.106353
c.1755del	1	13108	0	136400	0.0876803	Inf	0.547649	Inf	TRUE	PM2_Supporting	993		1410	0.0876803	c.1755del		0.0387576		0.106353
c.570+1G>C	1	13108	0	136400	0.0876803	Inf	0.547649	Inf	TRUE	PM2_Supporting	994		1409	0.0876803	c.570+1G>C		0.0387301		0.106353
c.5212_5222del	1	13108	0	136400	0.0876803	Inf	0.547649	Inf	TRUE	PM2_Supporting	995		1408	0.0876803	c.5212_5222del		0.0387026		0.106353
c.1497G>C	1	13108	0	136400	0.0876803	Inf	0.547649	Inf	TRUE	PM2_Supporting	996		1407	0.0876803	c.1497G>C		0.0386751		0.106353
c.2536G>A	1	13108	0	136400	0.0876803	Inf	0.547649	Inf	TRUE	PM2_Supporting	997		1406	0.0876803	c.2536G>A		0.0386476		0.106353
c.959C>G	1	13108	0	136400	0.0876803	Inf	0.547649	Inf	TRUE	PM2_Supporting	998		1405	0.0876803	c.959C>G		0.0386201		0.106353
c.1921T>C	1	13108	0	136400	0.0876803	Inf	0.547649	Inf	TRUE	PM2_Supporting	999		1404	0.0876803	c.1921T>C		0.0385926		0.106353
c.3007C>T	1	13108	0	136400	0.0876803	Inf	0.547649	Inf	TRUE	PM2_Supporting	1000		1403	0.0876803	c.3007C>T		0.0385651		0.106353
c.5531_5557dup	1	13108	0	136400	0.0876803	Inf	0.547649	Inf	TRUE	PM2_Supporting	1001		1402	0.0876803	c.5531_5557dup		0.0385377		0.106353
c.2798A>T	1	13108	0	136400	0.0876803	Inf	0.547649	Inf	TRUE	PM2_Supporting	1002		1401	0.0876803	c.2798A>T		0.0385102		0.106353
c.4454C>T	1	13108	0	136400	0.0876803	Inf	0.547649	Inf	TRUE	PM2_Supporting	1003		1400	0.0876803	c.4454C>T		0.0384827		0.106353
c.3329-3C>G	1	13108	0	136400	0.0876803	Inf	0.547649	Inf	TRUE	PM2_Supporting	1004		1399	0.0876803	c.3329-3C>G		0.0384552		0.106353
c.46_47del	1	13108	0	136400	0.0876803	Inf	0.547649	Inf	TRUE	PM2_Supporting	1005		1398	0.0876803	c.46_47del		0.0384277		0.106353
c.517dup	1	13108	0	136400	0.0876803	Inf	0.547649	Inf	TRUE	PM2_Supporting	1006		1397	0.0876803	c.517dup		0.0384002		0.106353
c.67-1del	1	13108	0	136400	0.0876803	Inf	0.547649	Inf	TRUE	PM2_Supporting	1007		1396	0.0876803	c.67-1del		0.0383727		0.106353
c.3334A>G	1	13108	0	136400	0.0876803	Inf	0.547649	Inf	TRUE	PM2_Supporting	1008		1395	0.0876803	c.3334A>G		0.0383452		0.106353
c.5615G>A	1	13108	0	136400	0.0876803	Inf	0.547649	Inf	TRUE	PM2_Supporting	1009		1394	0.0876803	c.5615G>A		0.0383178		0.106353
c.736G>A	1	13108	0	136400	0.0876803	Inf	0.547649	Inf	TRUE	PM2_Supporting	1010		1393	0.0876803	c.736G>A		0.0382903		0.106353
c.5110del	1	13108	0	136400	0.0876803	Inf	0.547649	Inf	TRUE	PM2_Supporting	1011		1392	0.0876803	c.5110del		0.0382628		0.106353
c.5260T>G	1	13108	0	136400	0.0876803	Inf	0.547649	Inf	TRUE	PM2_Supporting	1012		1391	0.0876803	c.5260T>G		0.0382353		0.106353
c.2996del	1	13108	0	136400	0.0876803	Inf	0.547649	Inf	TRUE	PM2_Supporting	1013		1390	0.0876803	c.2996del		0.0382078		0.106353
c.4786dup	1	13108	0	136400	0.0876803	Inf	0.547649	Inf	TRUE	PM2_Supporting	1014		1389	0.0876803	c.4786dup		0.0381803		0.106353
c.4539+2T>G	1	13108	0	136400	0.0876803	Inf	0.547649	Inf	TRUE	PM2_Supporting	1015		1388	0.0876803	c.4539+2T>G		0.0381528		0.106353
c.4129-3C>A	1	13108	0	136400	0.0876803	Inf	0.547649	Inf	TRUE	PM2_Supporting	1016		1387	0.0876803	c.4129-3C>A		0.0381253		0.106353
c.4129-3C>T	1	13108	0	136400	0.0876803	Inf	0.547649	Inf	TRUE	PM2_Supporting	1017		1386	0.0876803	c.4129-3C>T		0.0380979		0.106353
c.3377T>A	1	13108	0	136400	0.0876803	Inf	0.547649	Inf	TRUE	PM2_Supporting	1018		1385	0.0876803	c.3377T>A		0.0380704		0.106353
c.3377T>G	1	13108	0	136400	0.0876803	Inf	0.547649	Inf	TRUE	PM2_Supporting	1019		1384	0.0876803	c.3377T>G		0.0380429		0.106353
c.1034A>C	1	13108	0	136400	0.0876803	Inf	0.547649	Inf	TRUE	PM2_Supporting	1020		1383	0.0876803	c.1034A>C		0.0380154		0.106353
c.5704dup	1	13108	0	136400	0.0876803	Inf	0.547649	Inf	TRUE	PM2_Supporting	1021		1382	0.0876803	c.5704dup		0.0379879		0.106353
c.5584G>A	1	13108	0	136400	0.0876803	Inf	0.547649	Inf	TRUE	PM2_Supporting	1022		1381	0.0876803	c.5584G>A		0.0379604		0.106353
c.3806T>C	1	13108	0	136400	0.0876803	Inf	0.547649	Inf	TRUE	PM2_Supporting	1023		1380	0.0876803	c.3806T>C		0.0379329		0.106353
c.4178_4192del	1	13108	0	136400	0.0876803	Inf	0.547649	Inf	TRUE	PM2_Supporting	1024		1379	0.0876803	c.4178_4192del		0.0379054		0.106353
c.5933_5943dup	1	13108	0	136400	0.0876803	Inf	0.547649	Inf	TRUE	PM2_Supporting	1025		1378	0.0876803	c.5933_5943dup		0.037878		0.106353
c.3736C>G	1	13108	0	136400	0.0876803	Inf	0.547649	Inf	TRUE	PM2_Supporting	1026		1377	0.0876803	c.3736C>G		0.0378505		0.106353
c.2579T>C	1	13108	0	136400	0.0876803	Inf	0.547649	Inf	TRUE	PM2_Supporting	1027		1376	0.0876803	c.2579T>C		0.037823		0.106353
c.6625C>T	1	13108	0	136400	0.0876803	Inf	0.547649	Inf	TRUE	PM2_Supporting	1028		1375	0.0876803	c.6625C>T		0.0377955		0.106353
c.972_973delinsAT	1	13108	0	136400	0.0876803	Inf	0.547649	Inf	TRUE	PM2_Supporting	1029		1374	0.0876803	c.972_973delinsAT		0.037768		0.106353
c.3350C>T	1	13108	0	136400	0.0876803	Inf	0.547649	Inf	TRUE	PM2_Supporting	1030		1373	0.0876803	c.3350C>T		0.0377405		0.106353
c.6097C>T	1	13108	0	136400	0.0876803	Inf	0.547649	Inf	TRUE	PM2_Supporting	1031		1372	0.0876803	c.6097C>T		0.037713		0.106353
c.1390_1391del	1	13108	0	136400	0.0876803	Inf	0.547649	Inf	TRUE	PM2_Supporting	1032		1371	0.0876803	c.1390_1391del		0.0376855		0.106353
c.5318C>A	1	13108	0	136400	0.0876803	Inf	0.547649	Inf	TRUE	PM2_Supporting	1033		1370	0.0876803	c.5318C>A		0.0376581		0.106353
c.1642T>C	1	13108	0	136400	0.0876803	Inf	0.547649	Inf	TRUE	PM2_Supporting	1034		1369	0.0876803	c.1642T>C		0.0376306		0.106353
c.5486T>C	1	13108	0	136400	0.0876803	Inf	0.547649	Inf	TRUE	PM2_Supporting	1035		1368	0.0876803	c.5486T>C		0.0376031		0.106353
c.5867_5870del	1	13108	0	136400	0.0876803	Inf	0.547649	Inf	TRUE	PM2_Supporting	1036		1367	0.0876803	c.5867_5870del		0.0375756		0.106353
c.4568A>G	1	13108	0	136400	0.0876803	Inf	0.547649	Inf	TRUE	PM2_Supporting	1037		1366	0.0876803	c.4568A>G		0.0375481		0.106353
c.2694_2736del	1	13108	0	136400	0.0876803	Inf	0.547649	Inf	TRUE	PM2_Supporting	1038		1365	0.0876803	c.2694_2736del		0.0375206		0.106353
c.1364T>C	1	13108	0	136400	0.0876803	Inf	0.547649	Inf	TRUE	PM2_Supporting	1039		1364	0.0876803	c.1364T>C		0.0374931		0.106353
c.2239del	1	13108	0	136400	0.0876803	Inf	0.547649	Inf	TRUE	PM2_Supporting	1040		1363	0.0876803	c.2239del		0.0374656		0.106353
c.1494C>A	1	13108	0	136400	0.0876803	Inf	0.547649	Inf	TRUE	PM2_Supporting	1041		1362	0.0876803	c.1494C>A		0.0374382		0.106353
c.4558G>A	1	13108	0	136400	0.0876803	Inf	0.547649	Inf	TRUE	PM2_Supporting	1042		1361	0.0876803	c.4558G>A		0.0374107		0.106353
c.3522+6T>C	1	13108	0	136400	0.0876803	Inf	0.547649	Inf	TRUE	PM2_Supporting	1043		1360	0.0876803	c.3522+6T>C		0.0373832		0.106353
c.6633_6634insCTCCTCCTCCCTGGCGAGGATCTTCCAG	1	13108	0	136400	0.0876803	Inf	0.547649	Inf	TRUE	PM2_Supporting	1044		1359	0.0876803	c.6633_6634insCTCCTCCTCCCTGGCGAGGATCTTCCAG		0.0373557		0.106353
c.3241A>G	1	13108	0	136400	0.0876803	Inf	0.547649	Inf	TRUE	PM2_Supporting	1045		1358	0.0876803	c.3241A>G		0.0373282		0.106353
c.5350_5351insGA	1	13108	0	136400	0.0876803	Inf	0.547649	Inf	TRUE	PM2_Supporting	1046		1357	0.0876803	c.5350_5351insGA		0.0373007		0.106353
c.5585-1G>A	1	13108	0	136400	0.0876803	Inf	0.547649	Inf	TRUE	PM2_Supporting	1047		1356	0.0876803	c.5585-1G>A		0.0372732		0.106353
c.2385_2400del	1	13108	0	136400	0.0876803	Inf	0.547649	Inf	TRUE	PM2_Supporting	1048		1355	0.0876803	c.2385_2400del		0.0372457		0.106353
c.2768del	1	13108	0	136400	0.0876803	Inf	0.547649	Inf	TRUE	PM2_Supporting	1049		1354	0.0876803	c.2768del		0.0372183		0.106353
c.3089T>G	1	13108	0	136400	0.0876803	Inf	0.547649	Inf	TRUE	PM2_Supporting	1050		1353	0.0876803	c.3089T>G		0.0371908		0.106353
c.1231_1233dup	1	13108	0	136400	0.0876803	Inf	0.547649	Inf	TRUE	PM2_Supporting	1051		1352	0.0876803	c.1231_1233dup		0.0371633		0.106353
c.3334_3346del	1	13108	0	136400	0.0876803	Inf	0.547649	Inf	TRUE	PM2_Supporting	1052		1351	0.0876803	c.3334_3346del		0.0371358		0.106353
c.4128+1G>T	1	13108	0	136400	0.0876803	Inf	0.547649	Inf	TRUE	PM2_Supporting	1053		1350	0.0876803	c.4128+1G>T		0.0371083		0.106353
c.2383-1G>C	1	13108	0	136400	0.0876803	Inf	0.547649	Inf	TRUE	PM2_Supporting	1054		1349	0.0876803	c.2383-1G>C		0.0370808		0.106353
c.5753A>G	1	13108	0	136400	0.0876803	Inf	0.547649	Inf	TRUE	PM2_Supporting	1055		1348	0.0876803	c.5753A>G		0.0370533		0.106353
c.6147G>A	1	13108	0	136400	0.0876803	Inf	0.547649	Inf	TRUE	PM2_Supporting	1056		1347	0.0876803	c.6147G>A		0.0370258		0.106353
c.4831del	1	13108	0	136400	0.0876803	Inf	0.547649	Inf	TRUE	PM2_Supporting	1057		1346	0.0876803	c.4831del		0.0369984		0.106353
c.2347C>T	1	13108	0	136400	0.0876803	Inf	0.547649	Inf	TRUE	PM2_Supporting	1058		1345	0.0876803	c.2347C>T		0.0369709		0.106353
c.5167T>C	1	13108	0	136400	0.0876803	Inf	0.547649	Inf	TRUE	PM2_Supporting	1059		1344	0.0876803	c.5167T>C		0.0369434		0.106353
c.4880_4903dup	1	13108	0	136400	0.0876803	Inf	0.547649	Inf	TRUE	PM2_Supporting	1060		1343	0.0876803	c.4880_4903dup		0.0369159		0.106353
c.570+1_570+8del	1	13108	0	136400	0.0876803	Inf	0.547649	Inf	TRUE	PM2_Supporting	1061		1342	0.0876803	c.570+1_570+8del		0.0368884		0.106353
c.2963T>C	1	13108	0	136400	0.0876803	Inf	0.547649	Inf	TRUE	PM2_Supporting	1062		1341	0.0876803	c.2963T>C		0.0368609		0.106353
c.3302G>A	1	13108	0	136400	0.0876803	Inf	0.547649	Inf	TRUE	PM2_Supporting	1063		1340	0.0876803	c.3302G>A		0.0368334		0.106353
c.224G>A	1	13108	0	136400	0.0876803	Inf	0.547649	Inf	TRUE	PM2_Supporting	1064		1339	0.0876803	c.224G>A		0.0368059		0.106353
c.6328T>C	1	13108	0	136400	0.0876803	Inf	0.547649	Inf	TRUE	PM2_Supporting	1065		1338	0.0876803	c.6328T>C		0.0367784		0.106353
c.2399T>C	1	13108	0	136400	0.0876803	Inf	0.547649	Inf	TRUE	PM2_Supporting	1066		1337	0.0876803	c.2399T>C		0.036751		0.106353
c.2488G>T	1	13108	0	136400	0.0876803	Inf	0.547649	Inf	TRUE	PM2_Supporting	1067		1336	0.0876803	c.2488G>T		0.0367235		0.106353
c.3212C>A	1	13108	0	136400	0.0876803	Inf	0.547649	Inf	TRUE	PM2_Supporting	1068		1335	0.0876803	c.3212C>A		0.036696		0.106353
c.2299del	1	13108	0	136400	0.0876803	Inf	0.547649	Inf	TRUE	PM2_Supporting	1069		1334	0.0876803	c.2299del		0.0366685		0.106353
c.3278A>G	1	13108	0	136400	0.0876803	Inf	0.547649	Inf	TRUE	PM2_Supporting	1070		1333	0.0876803	c.3278A>G		0.036641		0.106353
c.3017G>A	1	13108	0	136400	0.0876803	Inf	0.547649	Inf	TRUE	PM2_Supporting	1071		1332	0.0876803	c.3017G>A		0.0366135		0.106353
c.3017G>T	1	13108	0	136400	0.0876803	Inf	0.547649	Inf	TRUE	PM2_Supporting	1072		1331	0.0876803	c.3017G>T		0.036586		0.106353
c.4916T>G	1	13108	0	136400	0.0876803	Inf	0.547649	Inf	TRUE	PM2_Supporting	1073		1330	0.0876803	c.4916T>G		0.0365585		0.106353
c.3883_3884del	1	13108	0	136400	0.0876803	Inf	0.547649	Inf	TRUE	PM2_Supporting	1074		1329	0.0876803	c.3883_3884del		0.0365311		0.106353
c.6149T>C	1	13108	0	136400	0.0876803	Inf	0.547649	Inf	TRUE	PM2_Supporting	1075		1328	0.0876803	c.6149T>C		0.0365036		0.106353
c.1646C>A	1	13108	0	136400	0.0876803	Inf	0.547649	Inf	TRUE	PM2_Supporting	1076		1327	0.0876803	c.1646C>A		0.0364761		0.106353
c.4897_4906del	1	13108	0	136400	0.0876803	Inf	0.547649	Inf	TRUE	PM2_Supporting	1077		1326	0.0876803	c.4897_4906del		0.0364486		0.106353
c.2829del	1	13108	0	136400	0.0876803	Inf	0.547649	Inf	TRUE	PM2_Supporting	1078		1325	0.0876803	c.2829del		0.0364211		0.106353
c.6711dup	1	13108	0	136400	0.0876803	Inf	0.547649	Inf	TRUE	PM2_Supporting	1079		1324	0.0876803	c.6711dup		0.0363936		0.106353
c.3582C>A	1	13108	0	136400	0.0876803	Inf	0.547649	Inf	TRUE	PM2_Supporting	1080		1323	0.0876803	c.3582C>A		0.0363661		0.106353
c.182T>C	1	13108	0	136400	0.0876803	Inf	0.547649	Inf	TRUE	PM2_Supporting	1081		1322	0.0876803	c.182T>C		0.0363386		0.106353
c.6386+3A>G	1	13108	0	136400	0.0876803	Inf	0.547649	Inf	TRUE	PM2_Supporting	1082		1321	0.0876803	c.6386+3A>G		0.0363112		0.106353
c.688T>G	1	13108	0	136400	0.0876803	Inf	0.547649	Inf	TRUE	PM2_Supporting	1083		1320	0.0876803	c.688T>G		0.0362837		0.106353
c.2860T>G	1	13108	0	136400	0.0876803	Inf	0.547649	Inf	TRUE	PM2_Supporting	1084		1319	0.0876803	c.2860T>G		0.0362562		0.106353
c.6709_6710insG	1	13108	0	136400	0.0876803	Inf	0.547649	Inf	TRUE	PM2_Supporting	1085		1318	0.0876803	c.6709_6710insG		0.0362287		0.106353
c.6207C>T	1	13108	0	136400	0.0876803	Inf	0.547649	Inf	TRUE	PM2_Supporting	1086		1317	0.0876803	c.6207C>T		0.0362012		0.106353
c.293A>G	1	13108	0	136400	0.0876803	Inf	0.547649	Inf	TRUE	PM2_Supporting	1087		1316	0.0876803	c.293A>G		0.0361737		0.106353
c.6159G>A	1	13108	0	136400	0.0876803	Inf	0.547649	Inf	TRUE	PM2_Supporting	1088		1315	0.0876803	c.6159G>A		0.0361462		0.106353
c.5197-1G>A	1	13108	0	136400	0.0876803	Inf	0.547649	Inf	TRUE	PM2_Supporting	1089		1314	0.0876803	c.5197-1G>A		0.0361187		0.106353
c.66G>T	1	13108	0	136400	0.0876803	Inf	0.547649	Inf	TRUE	PM2_Supporting	1090		1313	0.0876803	c.66G>T		0.0360913		0.106353
c.1814G>A	1	13108	0	136400	0.0876803	Inf	0.547649	Inf	TRUE	PM2_Supporting	1091		1312	0.0876803	c.1814G>A		0.0360638		0.106353
c.5367C>G	1	13108	0	136400	0.0876803	Inf	0.547649	Inf	TRUE	PM2_Supporting	1092		1311	0.0876803	c.5367C>G		0.0360363		0.106353
c.4872G>A	1	13108	0	136400	0.0876803	Inf	0.547649	Inf	TRUE	PM2_Supporting	1093		1310	0.0876803	c.4872G>A		0.0360088		0.106353
c.3583_3584insGT	1	13108	0	136400	0.0876803	Inf	0.547649	Inf	TRUE	PM2_Supporting	1094		1309	0.0876803	c.3583_3584insGT		0.0359813		0.106353
c.1100-5G>A	1	13108	0	136400	0.0876803	Inf	0.547649	Inf	TRUE	PM2_Supporting	1095		1308	0.0876803	c.1100-5G>A		0.0359538		0.106353
c.3191-11T>A	1	13108	0	136400	0.0876803	Inf	0.547649	Inf	TRUE	PM2_Supporting	1096		1307	0.0876803	c.3191-11T>A		0.0359263		0.106353
c.2105T>C	1	13108	0	136400	0.0876803	Inf	0.547649	Inf	TRUE	PM2_Supporting	1097		1306	0.0876803	c.2105T>C		0.0358988		0.106353
c.5288T>C	1	13108	0	136400	0.0876803	Inf	0.547649	Inf	TRUE	PM2_Supporting	1098		1305	0.0876803	c.5288T>C		0.0358714		0.106353
c.2169_2172dup	1	13108	0	136400	0.0876803	Inf	0.547649	Inf	TRUE	PM2_Supporting	1099		1304	0.0876803	c.2169_2172dup		0.0358439		0.106353
c.4237C>T	1	13108	0	136400	0.0876803	Inf	0.547649	Inf	TRUE	PM2_Supporting	1100		1303	0.0876803	c.4237C>T		0.0358164		0.106353
c.3281del	1	13108	0	136400	0.0876803	Inf	0.547649	Inf	TRUE	PM2_Supporting	1101		1302	0.0876803	c.3281del		0.0357889		0.106353
c.6098T>A	1	13108	0	136400	0.0876803	Inf	0.547649	Inf	TRUE	PM2_Supporting	1102		1301	0.0876803	c.6098T>A		0.0357614		0.106353
c.5655del	1	13108	0	136400	0.0876803	Inf	0.547649	Inf	TRUE	PM2_Supporting	1103		1300	0.0876803	c.5655del		0.0357339		0.106353
c.216dup	1	13108	0	136400	0.0876803	Inf	0.547649	Inf	TRUE	PM2_Supporting	1104		1299	0.0876803	c.216dup		0.0357064		0.106353
c.978C>A	1	13108	0	136400	0.0876803	Inf	0.547649	Inf	TRUE	PM2_Supporting	1105		1298	0.0876803	c.978C>A		0.0356789		0.106353
c.978C>G	1	13108	0	136400	0.0876803	Inf	0.547649	Inf	TRUE	PM2_Supporting	1106		1297	0.0876803	c.978C>G		0.0356515		0.106353
c.1879G>T	1	13108	0	136400	0.0876803	Inf	0.547649	Inf	TRUE	PM2_Supporting	1107		1296	0.0876803	c.1879G>T		0.035624		0.106353
c.4353-1G>A	1	13108	0	136400	0.0876803	Inf	0.547649	Inf	TRUE	PM2_Supporting	1108		1295	0.0876803	c.4353-1G>A		0.0355965		0.106353
c.1271T>C	1	13108	0	136400	0.0876803	Inf	0.547649	Inf	TRUE	PM2_Supporting	1109		1294	0.0876803	c.1271T>C		0.035569		0.106353
c.1937+2T>C	1	13108	0	136400	0.0876803	Inf	0.547649	Inf	TRUE	PM2_Supporting	1110		1293	0.0876803	c.1937+2T>C		0.0355415		0.106353
c.2438A>C	1	13108	0	136400	0.0876803	Inf	0.547649	Inf	TRUE	PM2_Supporting	1111		1292	0.0876803	c.2438A>C		0.035514		0.106353
c.161-2A>G	1	13108	0	136400	0.0876803	Inf	0.547649	Inf	TRUE	PM2_Supporting	1112		1291	0.0876803	c.161-2A>G		0.0354865		0.106353
c.1085A>G	1	13108	0	136400	0.0876803	Inf	0.547649	Inf	TRUE	PM2_Supporting	1113		1290	0.0876803	c.1085A>G		0.035459		0.106353
c.3051-35_3051-17del	1	13108	0	136400	0.0876803	Inf	0.547649	Inf	TRUE	PM2_Supporting	1114		1289	0.0876803	c.3051-35_3051-17del		0.0354316		0.106353
c.4288_4294del	1	13108	0	136400	0.0876803	Inf	0.547649	Inf	TRUE	PM2_Supporting	1115		1288	0.0876803	c.4288_4294del		0.0354041		0.106353
c.4276C>T	1	13108	0	136400	0.0876803	Inf	0.547649	Inf	TRUE	PM2_Supporting	1116		1287	0.0876803	c.4276C>T		0.0353766		0.106353
c.6086G>T	1	13108	0	136400	0.0876803	Inf	0.547649	Inf	TRUE	PM2_Supporting	1117		1286	0.0876803	c.6086G>T		0.0353491		0.106353
c.5899-3_5899-2del	1	13108	0	136400	0.0876803	Inf	0.547649	Inf	TRUE	PM2_Supporting	1118		1285	0.0876803	c.5899-3_5899-2del		0.0353216		0.106353
c.2960T>G	1	13108	0	136400	0.0876803	Inf	0.547649	Inf	TRUE	PM2_Supporting	1119		1284	0.0876803	c.2960T>G		0.0352941		0.106353
c.4468T>C	1	13108	0	136400	0.0876803	Inf	0.547649	Inf	TRUE	PM2_Supporting	1120		1283	0.0876803	c.4468T>C		0.0352666		0.106353
c.5983del	1	13108	0	136400	0.0876803	Inf	0.547649	Inf	TRUE	PM2_Supporting	1121		1282	0.0876803	c.5983del		0.0352391		0.106353
c.817T>C	1	13108	0	136400	0.0876803	Inf	0.547649	Inf	TRUE	PM2_Supporting	1122		1281	0.0876803	c.817T>C		0.0352117		0.106353
c.1357-2A>G	1	13108	0	136400	0.0876803	Inf	0.547649	Inf	TRUE	PM2_Supporting	1123		1280	0.0876803	c.1357-2A>G		0.0351842		0.106353
c.2273C>T	1	13108	0	136400	0.0876803	Inf	0.547649	Inf	TRUE	PM2_Supporting	1124		1279	0.0876803	c.2273C>T		0.0351567		0.106353
c.5149G>T	1	13108	0	136400	0.0876803	Inf	0.547649	Inf	TRUE	PM2_Supporting	1125		1278	0.0876803	c.5149G>T		0.0351292		0.106353
c.2083G>C	1	13108	0	136400	0.0876803	Inf	0.547649	Inf	TRUE	PM2_Supporting	1126		1277	0.0876803	c.2083G>C		0.0351017		0.106353
c.611C>A	1	13108	0	136400	0.0876803	Inf	0.547649	Inf	TRUE	PM2_Supporting	1127		1276	0.0876803	c.611C>A		0.0350742		0.106353
c.570G>C	1	13108	0	136400	0.0876803	Inf	0.547649	Inf	TRUE	PM2_Supporting	1128		1275	0.0876803	c.570G>C		0.0350467		0.106353
c.1913C>T	1	13108	0	136400	0.0876803	Inf	0.547649	Inf	TRUE	PM2_Supporting	1129		1274	0.0876803	c.1913C>T		0.0350192		0.106353
c.215G>T	1	13108	0	136400	0.0876803	Inf	0.547649	Inf	TRUE	PM2_Supporting	1130		1273	0.0876803	c.215G>T		0.0349918		0.106353
c.770T>G	1	13108	0	136400	0.0876803	Inf	0.547649	Inf	TRUE	PM2_Supporting	1131		1272	0.0876803	c.770T>G		0.0349643		0.106353
c.1356+20G>A	1	13108	0	136400	0.0876803	Inf	0.547649	Inf	TRUE	PM2_Supporting	1132		1271	0.0876803	c.1356+20G>A		0.0349368		0.106353
c.6125T>G	1	13108	0	136400	0.0876803	Inf	0.547649	Inf	TRUE	PM2_Supporting	1133		1270	0.0876803	c.6125T>G		0.0349093		0.106353
c.4129-1G>A	1	13108	0	136400	0.0876803	Inf	0.547649	Inf	TRUE	PM2_Supporting	1134		1269	0.0876803	c.4129-1G>A		0.0348818		0.106353
c.4111A>T	1	13108	0	136400	0.0876803	Inf	0.547649	Inf	TRUE	PM2_Supporting	1135		1268	0.0876803	c.4111A>T		0.0348543		0.106353
c.43_47del	1	13108	0	136400	0.0876803	Inf	0.547649	Inf	TRUE	PM2_Supporting	1136		1267	0.0876803	c.43_47del		0.0348268		0.106353
c.1035_1036delinsAT	1	13108	0	136400	0.0876803	Inf	0.547649	Inf	TRUE	PM2_Supporting	1137		1266	0.0876803	c.1035_1036delinsAT		0.0347993		0.106353
c.2470A>G	1	13108	0	136400	0.0876803	Inf	0.547649	Inf	TRUE	PM2_Supporting	1138		1265	0.0876803	c.2470A>G		0.0347719		0.106353
c.6310del	1	13108	0	136400	0.0876803	Inf	0.547649	Inf	TRUE	PM2_Supporting	1139		1264	0.0876803	c.6310del		0.0347444		0.106353
c.6816+2T>A	1	13108	0	136400	0.0876803	Inf	0.547649	Inf	TRUE	PM2_Supporting	1140		1263	0.0876803	c.6816+2T>A		0.0347169		0.106353
c.3794C>G	1	13108	0	136400	0.0876803	Inf	0.547649	Inf	TRUE	PM2_Supporting	1141		1262	0.0876803	c.3794C>G		0.0346894		0.106353
c.6005+1G>C	1	13108	0	136400	0.0876803	Inf	0.547649	Inf	TRUE	PM2_Supporting	1142		1261	0.0876803	c.6005+1G>C		0.0346619		0.106353
c.3308T>C	1	13108	0	136400	0.0876803	Inf	0.547649	Inf	TRUE	PM2_Supporting	1143		1260	0.0876803	c.3308T>C		0.0346344		0.106353
c.1894del	1	13108	0	136400	0.0876803	Inf	0.547649	Inf	TRUE	PM2_Supporting	1144		1259	0.0876803	c.1894del		0.0346069		0.106353
c.3187T>C	1	13108	0	136400	0.0876803	Inf	0.547649	Inf	TRUE	PM2_Supporting	1145		1258	0.0876803	c.3187T>C		0.0345794		0.106353
c.760T>C	1	13108	0	136400	0.0876803	Inf	0.547649	Inf	TRUE	PM2_Supporting	1146		1257	0.0876803	c.760T>C		0.034552		0.106353
c.2815G>T	1	13108	0	136400	0.0876803	Inf	0.547649	Inf	TRUE	PM2_Supporting	1147		1256	0.0876803	c.2815G>T		0.0345245		0.106353
c.4995G>C	1	13108	0	136400	0.0876803	Inf	0.547649	Inf	TRUE	PM2_Supporting	1148		1255	0.0876803	c.4995G>C		0.034497		0.106353
c.5172G>T	1	13108	0	136400	0.0876803	Inf	0.547649	Inf	TRUE	PM2_Supporting	1149		1254	0.0876803	c.5172G>T		0.0344695		0.106353
c.2019_2031del	1	13108	0	136400	0.0876803	Inf	0.547649	Inf	TRUE	PM2_Supporting	1150		1253	0.0876803	c.2019_2031del		0.034442		0.106353
c.5858del	1	13108	0	136400	0.0876803	Inf	0.547649	Inf	TRUE	PM2_Supporting	1151		1252	0.0876803	c.5858del		0.0344145		0.106353
c.6319_6321delinsAAA	1	13108	0	136400	0.0876803	Inf	0.547649	Inf	TRUE	PM2_Supporting	1152		1251	0.0876803	c.6319_6321delinsAAA		0.034387		0.106353
c.6394G>T	1	13108	0	136400	0.0876803	Inf	0.547649	Inf	TRUE	PM2_Supporting	1153		1250	0.0876803	c.6394G>T		0.0343595		0.106353
c.6703T>C	1	13108	0	136400	0.0876803	Inf	0.547649	Inf	TRUE	PM2_Supporting	1154		1249	0.0876803	c.6703T>C		0.0343321		0.106353
c.1922G>C	1	13108	0	136400	0.0876803	Inf	0.547649	Inf	TRUE	PM2_Supporting	1155		1248	0.0876803	c.1922G>C		0.0343046		0.106353
c.3205A>C	1	13108	0	136400	0.0876803	Inf	0.547649	Inf	TRUE	PM2_Supporting	1156		1247	0.0876803	c.3205A>C		0.0342771		0.106353
c.1318del	1	13108	0	136400	0.0876803	Inf	0.547649	Inf	TRUE	PM2_Supporting	1157		1246	0.0876803	c.1318del		0.0342496		0.106353
c.4552A>C	1	13108	0	136400	0.0876803	Inf	0.547649	Inf	TRUE	PM2_Supporting	1158		1245	0.0876803	c.4552A>C		0.0342221		0.106353
c.3329G>T	1	13108	0	136400	0.0876803	Inf	0.547649	Inf	TRUE	PM2_Supporting	1159		1244	0.0876803	c.3329G>T		0.0341946		0.106353
c.4873C>G	1	13108	0	136400	0.0876803	Inf	0.547649	Inf	TRUE	PM2_Supporting	1160		1243	0.0876803	c.4873C>G		0.0341671		0.106353
c.3347C>T	1	13108	0	136400	0.0876803	Inf	0.547649	Inf	TRUE	PM2_Supporting	1161		1242	0.0876803	c.3347C>T		0.0341396		0.106353
c.4640del	1	13108	0	136400	0.0876803	Inf	0.547649	Inf	TRUE	PM2_Supporting	1162		1241	0.0876803	c.4640del		0.0341121		0.106353
c.639del	1	13108	0	136400	0.0876803	Inf	0.547649	Inf	TRUE	PM2_Supporting	1163		1240	0.0876803	c.639del		0.0340847		0.106353
c.3190+1G>C	1	13108	0	136400	0.0876803	Inf	0.547649	Inf	TRUE	PM2_Supporting	1164		1239	0.0876803	c.3190+1G>C		0.0340572		0.106353
c.5201del	1	13108	0	136400	0.0876803	Inf	0.547649	Inf	TRUE	PM2_Supporting	1165		1238	0.0876803	c.5201del		0.0340297		0.106353
c.3007dup	1	13108	0	136400	0.0876803	Inf	0.547649	Inf	TRUE	PM2_Supporting	1166		1237	0.0876803	c.3007dup		0.0340022		0.106353
c.2413G>A	1	13108	0	136400	0.0876803	Inf	0.547649	Inf	TRUE	PM2_Supporting	1167		1236	0.0876803	c.2413G>A		0.0339747		0.106353
c.5621T>C	1	13108	0	136400	0.0876803	Inf	0.547649	Inf	TRUE	PM2_Supporting	1168		1235	0.0876803	c.5621T>C		0.0339472		0.106353
c.1100-9T>C	1	13108	0	136400	0.0876803	Inf	0.547649	Inf	TRUE	PM2_Supporting	1169		1234	0.0876803	c.1100-9T>C		0.0339197		0.106353
c.6254T>C	1	13108	0	136400	0.0876803	Inf	0.547649	Inf	TRUE	PM2_Supporting	1170		1233	0.0876803	c.6254T>C		0.0338922		0.106353
c.302+3A>G	1	13108	0	136400	0.0876803	Inf	0.547649	Inf	TRUE	PM2_Supporting	1171		1232	0.0876803	c.302+3A>G		0.0338648		0.106353
c.4964C>T	1	13108	0	136400	0.0876803	Inf	0.547649	Inf	TRUE	PM2_Supporting	1172		1231	0.0876803	c.4964C>T		0.0338373		0.106353
c.6309_6310del	1	13108	0	136400	0.0876803	Inf	0.547649	Inf	TRUE	PM2_Supporting	1173		1230	0.0876803	c.6309_6310del		0.0338098		0.106353
c.3808G>T	1	13108	0	136400	0.0876803	Inf	0.547649	Inf	TRUE	PM2_Supporting	1174		1229	0.0876803	c.3808G>T		0.0337823		0.106353
c.2237T>A	1	13108	0	136400	0.0876803	Inf	0.547649	Inf	TRUE	PM2_Supporting	1175		1228	0.0876803	c.2237T>A		0.0337548		0.106353
c.2349_2356dup	1	13108	0	136400	0.0876803	Inf	0.547649	Inf	TRUE	PM2_Supporting	1176		1227	0.0876803	c.2349_2356dup		0.0337273		0.106353
c.3607G>T	1	13108	0	136400	0.0876803	Inf	0.547649	Inf	TRUE	PM2_Supporting	1177		1226	0.0876803	c.3607G>T		0.0336998		0.106353
c.1462G>T	1	13108	0	136400	0.0876803	Inf	0.547649	Inf	TRUE	PM2_Supporting	1178		1225	0.0876803	c.1462G>T		0.0336723		0.106353
c.3881_3885del	1	13108	0	136400	0.0876803	Inf	0.547649	Inf	TRUE	PM2_Supporting	1179		1224	0.0876803	c.3881_3885del		0.0336449		0.106353
c.161-23T>A	1	13108	0	136400	0.0876803	Inf	0.547649	Inf	TRUE	PM2_Supporting	1180		1223	0.0876803	c.161-23T>A		0.0336174		0.106353
c.5461-6T>G	1	13108	0	136400	0.0876803	Inf	0.547649	Inf	TRUE	PM2_Supporting	1181		1222	0.0876803	c.5461-6T>G		0.0335899		0.106353
c.4307A>T	1	13108	0	136400	0.0876803	Inf	0.547649	Inf	TRUE	PM2_Supporting	1182		1221	0.0876803	c.4307A>T		0.0335624		0.106353
c.6226A>G	1	13108	0	136400	0.0876803	Inf	0.547649	Inf	TRUE	PM2_Supporting	1183		1220	0.0876803	c.6226A>G		0.0335349		0.106353
c.2887G>C	1	13108	0	136400	0.0876803	Inf	0.547649	Inf	TRUE	PM2_Supporting	1184		1219	0.0876803	c.2887G>C		0.0335074		0.106353
c.769-1G>A	1	13108	0	136400	0.0876803	Inf	0.547649	Inf	TRUE	PM2_Supporting	1185		1218	0.0876803	c.769-1G>A		0.0334799		0.106353
c.3395T>C	1	13108	0	136400	0.0876803	Inf	0.547649	Inf	TRUE	PM2_Supporting	1186		1217	0.0876803	c.3395T>C		0.0334524		0.106353
c.2560dup	1	13108	0	136400	0.0876803	Inf	0.547649	Inf	TRUE	PM2_Supporting	1187		1216	0.0876803	c.2560dup		0.033425		0.106353
c.6619C>T	1	13108	0	136400	0.0876803	Inf	0.547649	Inf	TRUE	PM2_Supporting	1188		1215	0.0876803	c.6619C>T		0.0333975		0.106353
c.5216C>A	1	13108	0	136400	0.0876803	Inf	0.547649	Inf	TRUE	PM2_Supporting	1189		1214	0.0876803	c.5216C>A		0.03337		0.106353
c.4359C>A	1	13108	0	136400	0.0876803	Inf	0.547649	Inf	TRUE	PM2_Supporting	1190		1213	0.0876803	c.4359C>A		0.0333425		0.106353
c.3813+1G>T	1	13108	0	136400	0.0876803	Inf	0.547649	Inf	TRUE	PM2_Supporting	1191		1212	0.0876803	c.3813+1G>T		0.033315		0.106353
c.3243G>T	1	13108	0	136400	0.0876803	Inf	0.547649	Inf	TRUE	PM2_Supporting	1192		1211	0.0876803	c.3243G>T		0.0332875		0.106353
c.3825G>C	1	13108	0	136400	0.0876803	Inf	0.547649	Inf	TRUE	PM2_Supporting	1193		1210	0.0876803	c.3825G>C		0.03326		0.106353
c.2888G>T	1	13108	0	136400	0.0876803	Inf	0.547649	Inf	TRUE	PM2_Supporting	1194		1209	0.0876803	c.2888G>T		0.0332325		0.106353
c.5231G>A	1	13108	0	136400	0.0876803	Inf	0.547649	Inf	TRUE	PM2_Supporting	1195		1208	0.0876803	c.5231G>A		0.0332051		0.106353
c.5939C>T	1	13108	0	136400	0.0876803	Inf	0.547649	Inf	TRUE	PM2_Supporting	1196		1207	0.0876803	c.5939C>T		0.0331776		0.106353
c.1800T>G	1	13108	0	136400	0.0876803	Inf	0.547649	Inf	TRUE	PM2_Supporting	1197		1206	0.0876803	c.1800T>G		0.0331501		0.106353
c.-92C>T	1	13108	0	136400	0.0876803	Inf	0.547649	Inf	TRUE	PM2_Supporting	1198		1205	0.0876803	c.-92C>T		0.0331226		0.106353
c.6662T>C	1	13108	0	136400	0.0876803	Inf	0.547649	Inf	TRUE	PM2_Supporting	1199		1204	0.0876803	c.6662T>C		0.0330951		0.106353
c.768+2T>G	1	13108	0	136400	0.0876803	Inf	0.547649	Inf	TRUE	PM2_Supporting	1200		1203	0.0876803	c.768+2T>G		0.0330676		0.106353
c.6147+1G>A	1	13108	0	136400	0.0876803	Inf	0.547649	Inf	TRUE	PM2_Supporting	1201		1202	0.0876803	c.6147+1G>A		0.0330401		0.106353
c.4446C>A	1	13108	0	136400	0.0876803	Inf	0.547649	Inf	TRUE	PM2_Supporting	1202		1201	0.0876803	c.4446C>A		0.0330126		0.106353
c.4193del	1	13108	0	136400	0.0876803	Inf	0.547649	Inf	TRUE	PM2_Supporting	1203		1200	0.0876803	c.4193del		0.0329852		0.106353
c.5531G>A	1	13108	0	136400	0.0876803	Inf	0.547649	Inf	TRUE	PM2_Supporting	1204		1199	0.0876803	c.5531G>A		0.0329577		0.106353
c.3543del	1	13108	0	136400	0.0876803	Inf	0.547649	Inf	TRUE	PM2_Supporting	1205		1198	0.0876803	c.3543del		0.0329302		0.106353
c.5019-2_5020del	1	13108	0	136400	0.0876803	Inf	0.547649	Inf	TRUE	PM2_Supporting	1206		1197	0.0876803	c.5019-2_5020del		0.0329027		0.106353
c.1512dup	1	13108	0	136400	0.0876803	Inf	0.547649	Inf	TRUE	PM2_Supporting	1207		1196	0.0876803	c.1512dup		0.0328752		0.106353
c.5898+1G>T	1	13108	0	136400	0.0876803	Inf	0.547649	Inf	TRUE	PM2_Supporting	1208		1195	0.0876803	c.5898+1G>T		0.0328477		0.106353
c.302+6T>C	1	13108	0	136400	0.0876803	Inf	0.547649	Inf	TRUE	PM2_Supporting	1209		1194	0.0876803	c.302+6T>C		0.0328202		0.106353
c.3352C>G	1	13108	0	136400	0.0876803	Inf	0.547649	Inf	TRUE	PM2_Supporting	1210		1193	0.0876803	c.3352C>G		0.0327927		0.106353
c.3028C>T	1	13108	0	136400	0.0876803	Inf	0.547649	Inf	TRUE	PM2_Supporting	1211		1192	0.0876803	c.3028C>T		0.0327653		0.106353
c.1677G>A	1	13108	0	136400	0.0876803	Inf	0.547649	Inf	TRUE	PM2_Supporting	1212		1191	0.0876803	c.1677G>A		0.0327378		0.106353
c.652C>T	1	13108	0	136400	0.0876803	Inf	0.547649	Inf	TRUE	PM2_Supporting	1213		1190	0.0876803	c.652C>T		0.0327103		0.106353
c.874A>C	1	13108	0	136400	0.0876803	Inf	0.547649	Inf	TRUE	PM2_Supporting	1214		1189	0.0876803	c.874A>C		0.0326828		0.106353
c.1778C>T	1	13108	0	136400	0.0876803	Inf	0.547649	Inf	TRUE	PM2_Supporting	1215		1188	0.0876803	c.1778C>T		0.0326553		0.106353
c.5915G>A	1	13108	0	136400	0.0876803	Inf	0.547649	Inf	TRUE	PM2_Supporting	1216		1187	0.0876803	c.5915G>A		0.0326278		0.106353
c.2908A>C	1	13108	0	136400	0.0876803	Inf	0.547649	Inf	TRUE	PM2_Supporting	1217		1186	0.0876803	c.2908A>C		0.0326003		0.106353
c.2908A>G	1	13108	0	136400	0.0876803	Inf	0.547649	Inf	TRUE	PM2_Supporting	1218		1185	0.0876803	c.2908A>G		0.0325728		0.106353
c.1566G>A	1	13108	0	136400	0.0876803	Inf	0.547649	Inf	TRUE	PM2_Supporting	1219		1184	0.0876803	c.1566G>A		0.0325454		0.106353
c.2443C>T	1	13108	0	136400	0.0876803	Inf	0.547649	Inf	TRUE	PM2_Supporting	1220		1183	0.0876803	c.2443C>T		0.0325179		0.106353
c.4809del	1	13108	0	136400	0.0876803	Inf	0.547649	Inf	TRUE	PM2_Supporting	1221		1182	0.0876803	c.4809del		0.0324904		0.106353
c.3407G>T	1	13108	0	136400	0.0876803	Inf	0.547649	Inf	TRUE	PM2_Supporting	1222		1181	0.0876803	c.3407G>T		0.0324629		0.106353
c.2594_2595del	1	13108	0	136400	0.0876803	Inf	0.547649	Inf	TRUE	PM2_Supporting	1223		1180	0.0876803	c.2594_2595del		0.0324354		0.106353
c.3984_3987del	1	13108	0	136400	0.0876803	Inf	0.547649	Inf	TRUE	PM2_Supporting	1224		1179	0.0876803	c.3984_3987del		0.0324079		0.106353
c.1417_1420dup	1	13108	0	136400	0.0876803	Inf	0.547649	Inf	TRUE	PM2_Supporting	1225		1178	0.0876803	c.1417_1420dup		0.0323804		0.106353
c.2382+5G>C	1	13108	0	136400	0.0876803	Inf	0.547649	Inf	TRUE	PM2_Supporting	1226		1177	0.0876803	c.2382+5G>C		0.0323529		0.106353
c.2255G>A	1	13108	0	136400	0.0876803	Inf	0.547649	Inf	TRUE	PM2_Supporting	1227		1176	0.0876803	c.2255G>A		0.0323255		0.106353
c.4604dup	1	13108	0	136400	0.0876803	Inf	0.547649	Inf	TRUE	PM2_Supporting	1228		1175	0.0876803	c.4604dup		0.032298		0.106353
c.1680del	1	13108	0	136400	0.0876803	Inf	0.547649	Inf	TRUE	PM2_Supporting	1229		1174	0.0876803	c.1680del		0.0322705		0.106353
c.175A>G	1	13108	0	136400	0.0876803	Inf	0.547649	Inf	TRUE	PM2_Supporting	1230		1173	0.0876803	c.175A>G		0.032243		0.106353
c.1043T>G	1	13108	0	136400	0.0876803	Inf	0.547649	Inf	TRUE	PM2_Supporting	1231		1172	0.0876803	c.1043T>G		0.0322155		0.106353
c.3G>T	1	13108	0	136400	0.0876803	Inf	0.547649	Inf	TRUE	PM2_Supporting	1232		1171	0.0876803	c.3G>T		0.032188		0.106353
c.3767_3768dup	1	13108	0	136400	0.0876803	Inf	0.547649	Inf	TRUE	PM2_Supporting	1233		1170	0.0876803	c.3767_3768dup		0.0321605		0.106353
c.402ins24bp	1	13108	0	136400	0.0876803	Inf	0.547649	Inf	TRUE	PM2_Supporting	1234		1169	0.0876803	c.402ins24bp		0.032133		0.106353
c.2587+11T>C	1	13108	0	136400	0.0876803	Inf	0.547649	Inf	TRUE	PM2_Supporting	1235		1168	0.0876803	c.2587+11T>C		0.0321056		0.106353
c.2954G>T	1	13108	0	136400	0.0876803	Inf	0.547649	Inf	TRUE	PM2_Supporting	1236		1167	0.0876803	c.2954G>T		0.0320781		0.106353
c.2483C>T	1	13108	0	136400	0.0876803	Inf	0.547649	Inf	TRUE	PM2_Supporting	1237		1166	0.0876803	c.2483C>T		0.0320506		0.106353
c.6245C>T	1	13108	0	136400	0.0876803	Inf	0.547649	Inf	TRUE	PM2_Supporting	1238		1165	0.0876803	c.6245C>T		0.0320231		0.106353
c.4634G>A	1	13108	0	136400	0.0876803	Inf	0.547649	Inf	TRUE	PM2_Supporting	1239		1164	0.0876803	c.4634G>A		0.0319956		0.106353
c.4668-2A>G	1	13108	0	136400	0.0876803	Inf	0.547649	Inf	TRUE	PM2_Supporting	1240		1163	0.0876803	c.4668-2A>G		0.0319681		0.106353
c.4832del	1	13108	0	136400	0.0876803	Inf	0.547649	Inf	TRUE	PM2_Supporting	1241		1162	0.0876803	c.4832del		0.0319406		0.106353
c.4224G>A	1	13108	0	136400	0.0876803	Inf	0.547649	Inf	TRUE	PM2_Supporting	1242		1161	0.0876803	c.4224G>A		0.0319131		0.106353
c.4561del	1	13108	0	136400	0.0876803	Inf	0.547649	Inf	TRUE	PM2_Supporting	1243		1160	0.0876803	c.4561del		0.0318857		0.106353
c.4598T>C	1	13108	0	136400	0.0876803	Inf	0.547649	Inf	TRUE	PM2_Supporting	1244		1159	0.0876803	c.4598T>C		0.0318582		0.106353
c.5261A>G	1	13108	0	136400	0.0876803	Inf	0.547649	Inf	TRUE	PM2_Supporting	1245		1158	0.0876803	c.5261A>G		0.0318307		0.106353
c.6437G>T	1	13108	0	136400	0.0876803	Inf	0.547649	Inf	TRUE	PM2_Supporting	1246		1157	0.0876803	c.6437G>T		0.0318032		0.106353
c.1993T>G	1	13108	0	136400	0.0876803	Inf	0.547649	Inf	TRUE	PM2_Supporting	1247		1156	0.0876803	c.1993T>G		0.0317757		0.106353
c.1252T>C	1	13108	0	136400	0.0876803	Inf	0.547649	Inf	TRUE	PM2_Supporting	1248		1155	0.0876803	c.1252T>C		0.0317482		0.106353
c.6108_6130dup	1	13108	0	136400	0.0876803	Inf	0.547649	Inf	TRUE	PM2_Supporting	1249		1154	0.0876803	c.6108_6130dup		0.0317207		0.106353
c.5447T>C	1	13108	0	136400	0.0876803	Inf	0.547649	Inf	TRUE	PM2_Supporting	1250		1153	0.0876803	c.5447T>C		0.0316932		0.106353
c.6216T>A	1	13108	0	136400	0.0876803	Inf	0.547649	Inf	TRUE	PM2_Supporting	1251		1152	0.0876803	c.6216T>A		0.0316658		0.106353
c.3813G>T	1	13108	0	136400	0.0876803	Inf	0.547649	Inf	TRUE	PM2_Supporting	1252		1151	0.0876803	c.3813G>T		0.0316383		0.106353
c.3813G>C	1	13108	0	136400	0.0876803	Inf	0.547649	Inf	TRUE	PM2_Supporting	1253		1150	0.0876803	c.3813G>C		0.0316108		0.106353
c.2686A>G	1	13108	0	136400	0.0876803	Inf	0.547649	Inf	TRUE	PM2_Supporting	1254		1149	0.0876803	c.2686A>G		0.0315833		0.106353
c.1648_1659del	1	13108	0	136400	0.0876803	Inf	0.547649	Inf	TRUE	PM2_Supporting	1255		1148	0.0876803	c.1648_1659del		0.0315558		0.106353
c.3251T>C	1	13108	0	136400	0.0876803	Inf	0.547649	Inf	TRUE	PM2_Supporting	1256		1147	0.0876803	c.3251T>C		0.0315283		0.106353
c.4500A>G	1	13108	0	136400	0.0876803	Inf	0.547649	Inf	TRUE	PM2_Supporting	1257		1146	0.0876803	c.4500A>G		0.0315008		0.106353
c.6283-2A>G	1	13108	0	136400	0.0876803	Inf	0.547649	Inf	TRUE	PM2_Supporting	1258		1145	0.0876803	c.6283-2A>G		0.0314733		0.106353
c.4588A>T	1	13108	0	136400	0.0876803	Inf	0.547649	Inf	TRUE	PM2_Supporting	1259		1144	0.0876803	c.4588A>T		0.0314458		0.106353
c.6213C>G	1	13108	0	136400	0.0876803	Inf	0.547649	Inf	TRUE	PM2_Supporting	1260		1143	0.0876803	c.6213C>G		0.0314184		0.106353
c.5981G>A	1	13108	0	136400	0.0876803	Inf	0.547649	Inf	TRUE	PM2_Supporting	1261		1142	0.0876803	c.5981G>A		0.0313909		0.106353
c.629T>A	1	13108	0	136400	0.0876803	Inf	0.547649	Inf	TRUE	PM2_Supporting	1262		1141	0.0876803	c.629T>A		0.0313634		0.106353
c.4538A>C	1	13108	0	136400	0.0876803	Inf	0.547649	Inf	TRUE	PM2_Supporting	1263		1140	0.0876803	c.4538A>C		0.0313359		0.106353
c.5642C>G	1	13108	0	136400	0.0876803	Inf	0.547649	Inf	TRUE	PM2_Supporting	1264		1139	0.0876803	c.5642C>G		0.0313084		0.106353
c.2385C>T	1	13108	0	136400	0.0876803	Inf	0.547649	Inf	TRUE	PM2_Supporting	1265		1138	0.0876803	c.2385C>T		0.0312809		0.106353
c.2012_2013del	1	13108	0	136400	0.0876803	Inf	0.547649	Inf	TRUE	PM2_Supporting	1266		1137	0.0876803	c.2012_2013del		0.0312534		0.106353
c.457A>T	1	13108	0	136400	0.0876803	Inf	0.547649	Inf	TRUE	PM2_Supporting	1267		1136	0.0876803	c.457A>T		0.0312259		0.106353
c.1681del	1	13108	0	136400	0.0876803	Inf	0.547649	Inf	TRUE	PM2_Supporting	1268		1135	0.0876803	c.1681del		0.0311985		0.106353
c.4672G>A	1	13108	0	136400	0.0876803	Inf	0.547649	Inf	TRUE	PM2_Supporting	1269		1134	0.0876803	c.4672G>A		0.031171		0.106353
c.1554+3A>T	1	13108	0	136400	0.0876803	Inf	0.547649	Inf	TRUE	PM2_Supporting	1270		1133	0.0876803	c.1554+3A>T		0.0311435		0.106353
c.5019-1G>A	1	13108	0	136400	0.0876803	Inf	0.547649	Inf	TRUE	PM2_Supporting	1271		1132	0.0876803	c.5019-1G>A		0.031116		0.106353
c.1748A>C	1	13108	0	136400	0.0876803	Inf	0.547649	Inf	TRUE	PM2_Supporting	1272		1131	0.0876803	c.1748A>C		0.0310885		0.106353
c.1921T>G	1	13108	0	136400	0.0876803	Inf	0.547649	Inf	TRUE	PM2_Supporting	1273		1130	0.0876803	c.1921T>G		0.031061		0.106353
c.4113G>T	1	13108	0	136400	0.0876803	Inf	0.547649	Inf	TRUE	PM2_Supporting	1274		1129	0.0876803	c.4113G>T		0.0310335		0.106353
c.6107delinsTT	1	13108	0	136400	0.0876803	Inf	0.547649	Inf	TRUE	PM2_Supporting	1275		1128	0.0876803	c.6107delinsTT		0.031006		0.106353
c.571_580dup	1	13108	0	136400	0.0876803	Inf	0.547649	Inf	TRUE	PM2_Supporting	1276		1127	0.0876803	c.571_580dup		0.0309786		0.106353
c.5342C>A	1	13108	0	136400	0.0876803	Inf	0.547649	Inf	TRUE	PM2_Supporting	1277		1126	0.0876803	c.5342C>A		0.0309511		0.106353
c.5530G>T	1	13108	0	136400	0.0876803	Inf	0.547649	Inf	TRUE	PM2_Supporting	1278		1125	0.0876803	c.5530G>T		0.0309236		0.106353
c.889del	1	13108	0	136400	0.0876803	Inf	0.547649	Inf	TRUE	PM2_Supporting	1279		1124	0.0876803	c.889del		0.0308961		0.106353
c.5072C>T	1	13108	0	136400	0.0876803	Inf	0.547649	Inf	TRUE	PM2_Supporting	1280		1123	0.0876803	c.5072C>T		0.0308686		0.106353
c.1381A>T	1	13108	0	136400	0.0876803	Inf	0.547649	Inf	TRUE	PM2_Supporting	1281		1122	0.0876803	c.1381A>T		0.0308411		0.106353
c.551C>T	1	13108	0	136400	0.0876803	Inf	0.547649	Inf	TRUE	PM2_Supporting	1282		1121	0.0876803	c.551C>T		0.0308136		0.106353
c.751_753del	1	13108	0	136400	0.0876803	Inf	0.547649	Inf	TRUE	PM2_Supporting	1283		1120	0.0876803	c.751_753del		0.0307861		0.106353
c.2918+5G>A	1	13108	0	136400	0.0876803	Inf	0.547649	Inf	TRUE	PM2_Supporting	1284		1119	0.0876803	c.2918+5G>A		0.0307587		0.106353
c.4021ins24bp	1	13108	0	136400	0.0876803	Inf	0.547649	Inf	TRUE	PM2_Supporting	1285		1118	0.0876803	c.4021ins24bp		0.0307312		0.106353
c.607_611del	1	13108	0	136400	0.0876803	Inf	0.547649	Inf	TRUE	PM2_Supporting	1286		1117	0.0876803	c.607_611del		0.0307037		0.106353
c.5684_5685del	1	13108	0	136400	0.0876803	Inf	0.547649	Inf	TRUE	PM2_Supporting	1287		1116	0.0876803	c.5684_5685del		0.0306762		0.106353
c.5813T>G	1	13108	0	136400	0.0876803	Inf	0.547649	Inf	TRUE	PM2_Supporting	1288		1115	0.0876803	c.5813T>G		0.0306487		0.106353
c.723A>T	1	13108	0	136400	0.0876803	Inf	0.547649	Inf	TRUE	PM2_Supporting	1289		1114	0.0876803	c.723A>T		0.0306212		0.106353
c.2970G>A	1	13108	0	136400	0.0876803	Inf	0.547649	Inf	TRUE	PM2_Supporting	1290		1113	0.0876803	c.2970G>A		0.0305937		0.106353
c.5828T>C	1	13108	0	136400	0.0876803	Inf	0.547649	Inf	TRUE	PM2_Supporting	1291		1112	0.0876803	c.5828T>C		0.0305662		0.106353
c.6228del	1	13108	0	136400	0.0876803	Inf	0.547649	Inf	TRUE	PM2_Supporting	1292		1111	0.0876803	c.6228del		0.0305388		0.106353
c.1339C>T	1	13108	0	136400	0.0876803	Inf	0.547649	Inf	TRUE	PM2_Supporting	1293		1110	0.0876803	c.1339C>T		0.0305113		0.106353
c.5313-3C>G	1	13108	0	136400	0.0876803	Inf	0.547649	Inf	TRUE	PM2_Supporting	1294		1109	0.0876803	c.5313-3C>G		0.0304838		0.106353
c.227A>C	1	13108	0	136400	0.0876803	Inf	0.547649	Inf	TRUE	PM2_Supporting	1295		1108	0.0876803	c.227A>C		0.0304563		0.106353
c.1938-2A>G	1	13108	0	136400	0.0876803	Inf	0.547649	Inf	TRUE	PM2_Supporting	1296		1107	0.0876803	c.1938-2A>G		0.0304288		0.106353
c.1649del	1	13108	0	136400	0.0876803	Inf	0.547649	Inf	TRUE	PM2_Supporting	1297		1106	0.0876803	c.1649del		0.0304013		0.106353
c.4838del	1	13108	0	136400	0.0876803	Inf	0.547649	Inf	TRUE	PM2_Supporting	1298		1105	0.0876803	c.4838del		0.0303738		0.106353
c.2252T>C	1	13108	0	136400	0.0876803	Inf	0.547649	Inf	TRUE	PM2_Supporting	1299		1104	0.0876803	c.2252T>C		0.0303463		0.106353
c.5019del	1	13108	0	136400	0.0876803	Inf	0.547649	Inf	TRUE	PM2_Supporting	1300		1103	0.0876803	c.5019del		0.0303189		0.106353
c.3606T>A	1	13108	0	136400	0.0876803	Inf	0.547649	Inf	TRUE	PM2_Supporting	1301		1102	0.0876803	c.3606T>A		0.0302914		0.106353
c.2382+4A>G	1	13108	0	136400	0.0876803	Inf	0.547649	Inf	TRUE	PM2_Supporting	1302		1101	0.0876803	c.2382+4A>G		0.0302639		0.106353
c.3342_3344del	1	13108	0	136400	0.0876803	Inf	0.547649	Inf	TRUE	PM2_Supporting	1303		1100	0.0876803	c.3342_3344del		0.0302364		0.106353
c.2183_2194del	1	13108	0	136400	0.0876803	Inf	0.547649	Inf	TRUE	PM2_Supporting	1304		1099	0.0876803	c.2183_2194del		0.0302089		0.106353
c.5092G>T	1	13108	0	136400	0.0876803	Inf	0.547649	Inf	TRUE	PM2_Supporting	1305		1098	0.0876803	c.5092G>T		0.0301814		0.106353
c.5313-10T>C	1	13108	0	136400	0.0876803	Inf	0.547649	Inf	TRUE	PM2_Supporting	1306		1097	0.0876803	c.5313-10T>C		0.0301539		0.106353
c.5574T>A	1	13108	0	136400	0.0876803	Inf	0.547649	Inf	TRUE	PM2_Supporting	1307		1096	0.0876803	c.5574T>A		0.0301264		0.106353
c.4352+5G>A	1	13108	0	136400	0.0876803	Inf	0.547649	Inf	TRUE	PM2_Supporting	1308		1095	0.0876803	c.4352+5G>A		0.030099		0.106353
c.6454G>A	1	13108	0	136400	0.0876803	Inf	0.547649	Inf	TRUE	PM2_Supporting	1309		1094	0.0876803	c.6454G>A		0.0300715		0.106353
c.1853G>T	1	13108	0	136400	0.0876803	Inf	0.547649	Inf	TRUE	PM2_Supporting	1310		1093	0.0876803	c.1853G>T		0.030044		0.106353
c.3328_3328+1delinsAA	1	13108	0	136400	0.0876803	Inf	0.547649	Inf	TRUE	PM2_Supporting	1311		1092	0.0876803	c.3328_3328+1delinsAA		0.0300165		0.106353
c.6147_6147+7del	1	13108	0	136400	0.0876803	Inf	0.547649	Inf	TRUE	PM2_Supporting	1312		1091	0.0876803	c.6147_6147+7del		0.029989		0.106353
c.2903G>C	1	13108	0	136400	0.0876803	Inf	0.547649	Inf	TRUE	PM2_Supporting	1313		1090	0.0876803	c.2903G>C		0.0299615		0.106353
c.2750del	1	13108	0	136400	0.0876803	Inf	0.547649	Inf	TRUE	PM2_Supporting	1314		1089	0.0876803	c.2750del		0.029934		0.106353
c.3071T>A	1	13108	0	136400	0.0876803	Inf	0.547649	Inf	TRUE	PM2_Supporting	1315		1088	0.0876803	c.3071T>A		0.0299065		0.106353
c.2588-7_2588-5delinsGG	1	13108	0	136400	0.0876803	Inf	0.547649	Inf	TRUE	PM2_Supporting	1316		1087	0.0876803	c.2588-7_2588-5delinsGG		0.0298791		0.106353
c.5554C>T	1	13108	0	136400	0.0876803	Inf	0.547649	Inf	TRUE	PM2_Supporting	1317		1086	0.0876803	c.5554C>T		0.0298516		0.106353
c.4216del	1	13108	0	136400	0.0876803	Inf	0.547649	Inf	TRUE	PM2_Supporting	1318		1085	0.0876803	c.4216del		0.0298241		0.106353
c.6387-1G>A	1	13108	0	136400	0.0876803	Inf	0.547649	Inf	TRUE	PM2_Supporting	1319		1084	0.0876803	c.6387-1G>A		0.0297966		0.106353
c.5584+34C>T	1	13108	0	136400	0.0876803	Inf	0.547649	Inf	TRUE	PM2_Supporting	1320		1083	0.0876803	c.5584+34C>T		0.0297691		0.106353
c.2069G>A	1	13108	0	136400	0.0876803	Inf	0.547649	Inf	TRUE	PM2_Supporting	1321		1082	0.0876803	c.2069G>A		0.0297416		0.106353
c.5196+3_5196+8del	1	13108	0	136400	0.0876803	Inf	0.547649	Inf	TRUE	PM2_Supporting	1322		1081	0.0876803	c.5196+3_5196+8del		0.0297141		0.106353
c.5371dup	1	13108	0	136400	0.0876803	Inf	0.547649	Inf	TRUE	PM2_Supporting	1323		1080	0.0876803	c.5371dup		0.0296866		0.106353
c.2587_2587+6del	1	13108	0	136400	0.0876803	Inf	0.547649	Inf	TRUE	PM2_Supporting	1324		1079	0.0876803	c.2587_2587+6del		0.0296592		0.106353
c.1016G>T	1	13108	0	136400	0.0876803	Inf	0.547649	Inf	TRUE	PM2_Supporting	1325		1078	0.0876803	c.1016G>T		0.0296317		0.106353
c.4501G>T	1	13108	0	136400	0.0876803	Inf	0.547649	Inf	TRUE	PM2_Supporting	1326		1077	0.0876803	c.4501G>T		0.0296042		0.106353
c.5630_5644dup	1	13108	0	136400	0.0876803	Inf	0.547649	Inf	TRUE	PM2_Supporting	1327		1076	0.0876803	c.5630_5644dup		0.0295767		0.106353
c.6617T>A	1	13108	0	136400	0.0876803	Inf	0.547649	Inf	TRUE	PM2_Supporting	1328		1075	0.0876803	c.6617T>A		0.0295492		0.106353
c.1099+5G>A	1	13108	0	136400	0.0876803	Inf	0.547649	Inf	TRUE	PM2_Supporting	1329		1074	0.0876803	c.1099+5G>A		0.0295217		0.106353
c.1633A>T	1	13108	0	136400	0.0876803	Inf	0.547649	Inf	TRUE	PM2_Supporting	1330		1073	0.0876803	c.1633A>T		0.0294942		0.106353
c.6215_6226dup	1	13108	0	136400	0.0876803	Inf	0.547649	Inf	TRUE	PM2_Supporting	1331		1072	0.0876803	c.6215_6226dup		0.0294667		0.106353
c.4407C>T	1	13108	0	136400	0.0876803	Inf	0.547649	Inf	TRUE	PM2_Supporting	1332		1071	0.0876803	c.4407C>T		0.0294393		0.106353
c.1916A>G	1	13108	0	136400	0.0876803	Inf	0.547649	Inf	TRUE	PM2_Supporting	1333		1070	0.0876803	c.1916A>G		0.0294118		0.106353
c.2510T>C	1	13108	0	136400	0.0876803	Inf	0.547649	Inf	TRUE	PM2_Supporting	1334		1069	0.0876803	c.2510T>C		0.0293843		0.106353
c.1022A>T	1	13108	0	136400	0.0876803	Inf	0.547649	Inf	TRUE	PM2_Supporting	1335		1068	0.0876803	c.1022A>T		0.0293568		0.106353
c.2861A>C	1	13108	0	136400	0.0876803	Inf	0.547649	Inf	TRUE	PM2_Supporting	1336		1067	0.0876803	c.2861A>C		0.0293293		0.106353
c.2861A>G	1	13108	0	136400	0.0876803	Inf	0.547649	Inf	TRUE	PM2_Supporting	1337		1066	0.0876803	c.2861A>G		0.0293018		0.106353
c.2571del	1	13108	0	136400	0.0876803	Inf	0.547649	Inf	TRUE	PM2_Supporting	1338		1065	0.0876803	c.2571del		0.0292743		0.106353
c.481G>A	1	13108	0	136400	0.0876803	Inf	0.547649	Inf	TRUE	PM2_Supporting	1339		1064	0.0876803	c.481G>A		0.0292468		0.106353
c.4892T>C	1	13108	0	136400	0.0876803	Inf	0.547649	Inf	TRUE	PM2_Supporting	1340		1063	0.0876803	c.4892T>C		0.0292194		0.106353
c.5196+2T>G	1	13108	0	136400	0.0876803	Inf	0.547649	Inf	TRUE	PM2_Supporting	1341		1062	0.0876803	c.5196+2T>G		0.0291919		0.106353
c.*55G>A	1	13108	0	136400	0.0876803	Inf	0.547649	Inf	TRUE	PM2_Supporting	1342		1061	0.0876803	c.*55G>A		0.0291644		0.106353
c.378G>A	1	13108	0	136400	0.0876803	Inf	0.547649	Inf	TRUE	PM2_Supporting	1343		1060	0.0876803	c.378G>A		0.0291369		0.106353
c.4635-5T>C	1	13108	0	136400	0.0876803	Inf	0.547649	Inf	TRUE	PM2_Supporting	1344		1059	0.0876803	c.4635-5T>C		0.0291094		0.106353
c.3749T>C	1	13108	0	136400	0.0876803	Inf	0.547649	Inf	TRUE	PM2_Supporting	1345		1058	0.0876803	c.3749T>C		0.0290819		0.106353
c.1924T>C	1	13108	0	136400	0.0876803	Inf	0.547649	Inf	TRUE	PM2_Supporting	1346		1057	0.0876803	c.1924T>C		0.0290544		0.106353
c.614G>T	1	13108	0	136400	0.0876803	Inf	0.547649	Inf	TRUE	PM2_Supporting	1347		1056	0.0876803	c.614G>T		0.0290269		0.106353
c.614G>A	1	13108	0	136400	0.0876803	Inf	0.547649	Inf	TRUE	PM2_Supporting	1348		1055	0.0876803	c.614G>A		0.0289995		0.106353
c.6100del	1	13108	0	136400	0.0876803	Inf	0.547649	Inf	TRUE	PM2_Supporting	1349		1054	0.0876803	c.6100del		0.028972		0.106353
c.760_768+25del	1	13108	0	136400	0.0876803	Inf	0.547649	Inf	TRUE	PM2_Supporting	1350		1053	0.0876803	c.760_768+25del		0.0289445		0.106353
c.1795del	1	13108	0	136400	0.0876803	Inf	0.547649	Inf	TRUE	PM2_Supporting	1351		1052	0.0876803	c.1795del		0.028917		0.106353
c.3607+3A>T	1	13108	0	136400	0.0876803	Inf	0.547649	Inf	TRUE	PM2_Supporting	1352		1051	0.0876803	c.3607+3A>T		0.0288895		0.106353
c.36G>A	1	13108	0	136400	0.0876803	Inf	0.547649	Inf	TRUE	PM2_Supporting	1353		1050	0.0876803	c.36G>A		0.028862		0.106353
c.6193G>C	1	13108	0	136400	0.0876803	Inf	0.547649	Inf	TRUE	PM2_Supporting	1354		1049	0.0876803	c.6193G>C		0.0288345		0.106353
c.2893A>T	1	13108	0	136400	0.0876803	Inf	0.547649	Inf	TRUE	PM2_Supporting	1355		1048	0.0876803	c.2893A>T		0.028807		0.106353
c.2893A>G	1	13108	0	136400	0.0876803	Inf	0.547649	Inf	TRUE	PM2_Supporting	1356		1047	0.0876803	c.2893A>G		0.0287795		0.106353
c.4243A>C	1	13108	0	136400	0.0876803	Inf	0.547649	Inf	TRUE	PM2_Supporting	1357		1046	0.0876803	c.4243A>C		0.0287521		0.106353
c.5835+5G>A	1	13108	0	136400	0.0876803	Inf	0.547649	Inf	TRUE	PM2_Supporting	1358		1045	0.0876803	c.5835+5G>A		0.0287246		0.106353
c.4059G>C	1	13108	0	136400	0.0876803	Inf	0.547649	Inf	TRUE	PM2_Supporting	1359		1044	0.0876803	c.4059G>C		0.0286971		0.106353
c.464A>T	1	13108	0	136400	0.0876803	Inf	0.547649	Inf	TRUE	PM2_Supporting	1360		1043	0.0876803	c.464A>T		0.0286696		0.106353
c.4017ins24bp	1	13108	0	136400	0.0876803	Inf	0.547649	Inf	TRUE	PM2_Supporting	1361		1042	0.0876803	c.4017ins24bp		0.0286421		0.106353
c.6455G>T	1	13108	0	136400	0.0876803	Inf	0.547649	Inf	TRUE	PM2_Supporting	1362		1041	0.0876803	c.6455G>T		0.0286146		0.106353
c.3059T>A	1	13108	0	136400	0.0876803	Inf	0.547649	Inf	TRUE	PM2_Supporting	1363		1040	0.0876803	c.3059T>A		0.0285871		0.106353
c.6082A>G	1	13108	0	136400	0.0876803	Inf	0.547649	Inf	TRUE	PM2_Supporting	1364		1039	0.0876803	c.6082A>G		0.0285596		0.106353
c.6272T>A	1	13108	0	136400	0.0876803	Inf	0.547649	Inf	TRUE	PM2_Supporting	1365		1038	0.0876803	c.6272T>A		0.0285322		0.106353
c.618_619del	1	13108	0	136400	0.0876803	Inf	0.547649	Inf	TRUE	PM2_Supporting	1366		1037	0.0876803	c.618_619del		0.0285047		0.106353
c.1760+1G>A	1	13108	0	136400	0.0876803	Inf	0.547649	Inf	TRUE	PM2_Supporting	1367		1036	0.0876803	c.1760+1G>A		0.0284772		0.106353
c.1984dup	1	13108	0	136400	0.0876803	Inf	0.547649	Inf	TRUE	PM2_Supporting	1368		1035	0.0876803	c.1984dup		0.0284497		0.106353
c.4868G>T	1	13108	0	136400	0.0876803	Inf	0.547649	Inf	TRUE	PM2_Supporting	1369		1034	0.0876803	c.4868G>T		0.0284222		0.106353
c.1249A>G	1	13108	0	136400	0.0876803	Inf	0.547649	Inf	TRUE	PM2_Supporting	1370		1033	0.0876803	c.1249A>G		0.0283947		0.106353
c.1766G>C	1	13108	0	136400	0.0876803	Inf	0.547649	Inf	TRUE	PM2_Supporting	1371		1032	0.0876803	c.1766G>C		0.0283672		0.106353
c.2918T>C	1	13108	0	136400	0.0876803	Inf	0.547649	Inf	TRUE	PM2_Supporting	1372		1031	0.0876803	c.2918T>C		0.0283397		0.106353
c.3080A>G	1	13108	0	136400	0.0876803	Inf	0.547649	Inf	TRUE	PM2_Supporting	1373		1030	0.0876803	c.3080A>G		0.0283123		0.106353
c.2925C>G	1	13108	0	136400	0.0876803	Inf	0.547649	Inf	TRUE	PM2_Supporting	1374		1029	0.0876803	c.2925C>G		0.0282848		0.106353
c.5100T>G	1	13108	0	136400	0.0876803	Inf	0.547649	Inf	TRUE	PM2_Supporting	1375		1028	0.0876803	c.5100T>G		0.0282573		0.106353
c.550_551delinsCG	1	13108	0	136400	0.0876803	Inf	0.547649	Inf	TRUE	PM2_Supporting	1376		1027	0.0876803	c.550_551delinsCG		0.0282298		0.106353
c.1555-1G>T	1	13108	0	136400	0.0876803	Inf	0.547649	Inf	TRUE	PM2_Supporting	1377		1026	0.0876803	c.1555-1G>T		0.0282023		0.106353
c.4706del	1	13108	0	136400	0.0876803	Inf	0.547649	Inf	TRUE	PM2_Supporting	1378		1025	0.0876803	c.4706del		0.0281748		0.106353
c.1952T>G	1	13108	0	136400	0.0876803	Inf	0.547649	Inf	TRUE	PM2_Supporting	1379		1024	0.0876803	c.1952T>G		0.0281473		0.106353
c.4846_4847insT	1	13108	0	136400	0.0876803	Inf	0.547649	Inf	TRUE	PM2_Supporting	1380		1023	0.0876803	c.4846_4847insT		0.0281198		0.106353
c.4574T>C	1	13108	0	136400	0.0876803	Inf	0.547649	Inf	TRUE	PM2_Supporting	1381		1022	0.0876803	c.4574T>C		0.0280924		0.106353
c.1150A>G	1	13108	0	136400	0.0876803	Inf	0.547649	Inf	TRUE	PM2_Supporting	1382		1021	0.0876803	c.1150A>G		0.0280649		0.106353
c.2731_2732del	1	13108	0	136400	0.0876803	Inf	0.547649	Inf	TRUE	PM2_Supporting	1383		1020	0.0876803	c.2731_2732del		0.0280374		0.106353
c.20T>A	1	13108	0	136400	0.0876803	Inf	0.547649	Inf	TRUE	PM2_Supporting	1384		1019	0.0876803	c.20T>A		0.0280099		0.106353
c.2128A>G	1	13108	0	136400	0.0876803	Inf	0.547649	Inf	TRUE	PM2_Supporting	1385		1018	0.0876803	c.2128A>G		0.0279824		0.106353
c.4352+4A>C	1	13108	0	136400	0.0876803	Inf	0.547649	Inf	TRUE	PM2_Supporting	1386		1017	0.0876803	c.4352+4A>C		0.0279549		0.106353
c.67-1G>C	1	13108	0	136400	0.0876803	Inf	0.547649	Inf	TRUE	PM2_Supporting	1387		1016	0.0876803	c.67-1G>C		0.0279274		0.106353
c.2532C>G	1	13108	0	136400	0.0876803	Inf	0.547649	Inf	TRUE	PM2_Supporting	1388		1015	0.0876803	c.2532C>G		0.0278999		0.106353
c.4036_4037dup	1	13108	0	136400	0.0876803	Inf	0.547649	Inf	TRUE	PM2_Supporting	1389		1014	0.0876803	c.4036_4037dup		0.0278725		0.106353
c.1706A>G	1	13108	0	136400	0.0876803	Inf	0.547649	Inf	TRUE	PM2_Supporting	1390		1013	0.0876803	c.1706A>G		0.027845		0.106353
c.6757A>G	1	13108	0	136400	0.0876803	Inf	0.547649	Inf	TRUE	PM2_Supporting	1391		1012	0.0876803	c.6757A>G		0.0278175		0.106353
c.6283G>C	1	13108	0	136400	0.0876803	Inf	0.547649	Inf	TRUE	PM2_Supporting	1392		1011	0.0876803	c.6283G>C		0.02779		0.106353
c.1309C>A	1	13108	0	136400	0.0876803	Inf	0.547649	Inf	TRUE	PM2_Supporting	1393		1010	0.0876803	c.1309C>A		0.0277625		0.106353
c.5899T>G	1	13108	0	136400	0.0876803	Inf	0.547649	Inf	TRUE	PM2_Supporting	1394		1009	0.0876803	c.5899T>G		0.027735		0.106353
c.509A>C	1	13108	0	136400	0.0876803	Inf	0.547649	Inf	TRUE	PM2_Supporting	1395		1008	0.0876803	c.509A>C		0.0277075		0.106353
c.3938_3948delinsGGG	1	13108	0	136400	0.0876803	Inf	0.547649	Inf	TRUE	PM2_Supporting	1396		1007	0.0876803	c.3938_3948delinsGGG		0.02768		0.106353
c.6005+1del	1	13108	0	136400	0.0876803	Inf	0.547649	Inf	TRUE	PM2_Supporting	1397		1006	0.0876803	c.6005+1del		0.0276526		0.106353
c.5836-2A>C	1	13108	0	136400	0.0876803	Inf	0.547649	Inf	TRUE	PM2_Supporting	1398		1005	0.0876803	c.5836-2A>C		0.0276251		0.106353
c.2572G>T	1	13108	0	136400	0.0876803	Inf	0.547649	Inf	TRUE	PM2_Supporting	1399		1004	0.0876803	c.2572G>T		0.0275976		0.106353
c.1613C>A	1	13108	0	136400	0.0876803	Inf	0.547649	Inf	TRUE	PM2_Supporting	1400		1003	0.0876803	c.1613C>A		0.0275701		0.106353
c.6472A>G	1	13108	0	136400	0.0876803	Inf	0.547649	Inf	TRUE	PM2_Supporting	1401		1002	0.0876803	c.6472A>G		0.0275426		0.106353
c.4999C>A	1	13108	0	136400	0.0876803	Inf	0.547649	Inf	TRUE	PM2_Supporting	1402		1001	0.0876803	c.4999C>A		0.0275151		0.106353
c.4342_4343delinsAA	1	13108	0	136400	0.0876803	Inf	0.547649	Inf	TRUE	PM2_Supporting	1403		1000	0.0876803	c.4342_4343delinsAA		0.0274876		0.106353
c.6283-3_6283-2delinsAG	1	13108	0	136400	0.0876803	Inf	0.547649	Inf	TRUE	PM2_Supporting	1404		999	0.0876803	c.6283-3_6283-2delinsAG		0.0274601		0.106353
c.4849G>A	1	13108	0	136400	0.0876803	Inf	0.547649	Inf	TRUE	PM2_Supporting	1405		998	0.0876803	c.4849G>A		0.0274327		0.106353
c.3349A>G	1	13108	0	136400	0.0876803	Inf	0.547649	Inf	TRUE	PM2_Supporting	1406		997	0.0876803	c.3349A>G		0.0274052		0.106353
c.16C>T	1	13108	0	136400	0.0876803	Inf	0.547649	Inf	TRUE	PM2_Supporting	1407		996	0.0876803	c.16C>T		0.0273777		0.106353
c.5317_5318insA	1	13108	0	136400	0.0876803	Inf	0.547649	Inf	TRUE	PM2_Supporting	1408		995	0.0876803	c.5317_5318insA		0.0273502		0.106353
c.4539+1G>C	1	13108	0	136400	0.0876803	Inf	0.547649	Inf	TRUE	PM2_Supporting	1409		994	0.0876803	c.4539+1G>C		0.0273227		0.106353
c.343_380delinsGGACA	1	13108	0	136400	0.0876803	Inf	0.547649	Inf	TRUE	PM2_Supporting	1410		993	0.0876803	c.343_380delinsGGACA		0.0272952		0.106353
c.4870T>G	1	13108	0	136400	0.0876803	Inf	0.547649	Inf	TRUE	PM2_Supporting	1411		992	0.0876803	c.4870T>G		0.0272677		0.106353
c.3449_3451del	1	13108	0	136400	0.0876803	Inf	0.547649	Inf	TRUE	PM2_Supporting	1412		991	0.0876803	c.3449_3451del		0.0272402		0.106353
c.2845C>G	1	13108	0	136400	0.0876803	Inf	0.547649	Inf	TRUE	PM2_Supporting	1413		990	0.0876803	c.2845C>G		0.0272128		0.106353
c.4324A>G	1	13108	0	136400	0.0876803	Inf	0.547649	Inf	TRUE	PM2_Supporting	1414		989	0.0876803	c.4324A>G		0.0271853		0.106353
c.346_347del	1	13108	0	136400	0.0876803	Inf	0.547649	Inf	TRUE	PM2_Supporting	1415		988	0.0876803	c.346_347del		0.0271578		0.106353
c.4711del	1	13108	0	136400	0.0876803	Inf	0.547649	Inf	TRUE	PM2_Supporting	1416		987	0.0876803	c.4711del		0.0271303		0.106353
c.3173_3189delinsGTTGT	1	13108	0	136400	0.0876803	Inf	0.547649	Inf	TRUE	PM2_Supporting	1417		986	0.0876803	c.3173_3189delinsGTTGT		0.0271028		0.106353
c.3370G>T	1	13108	0	136400	0.0876803	Inf	0.547649	Inf	TRUE	PM2_Supporting	1418		985	0.0876803	c.3370G>T		0.0270753		0.106353
c.37A>G	1	13108	0	136400	0.0876803	Inf	0.547649	Inf	TRUE	PM2_Supporting	1419		984	0.0876803	c.37A>G		0.0270478		0.106353
c.6822A>C	1	13108	0	136400	0.0876803	Inf	0.547649	Inf	TRUE	PM2_Supporting	1420		983	0.0876803	c.6822A>C		0.0270203		0.106353
c.832del	1	13108	0	136400	0.0876803	Inf	0.547649	Inf	TRUE	PM2_Supporting	1421		982	0.0876803	c.832del		0.0269929		0.106353
c.2543C>A	1	13108	0	136400	0.0876803	Inf	0.547649	Inf	TRUE	PM2_Supporting	1422		981	0.0876803	c.2543C>A		0.0269654		0.106353
c.1663G>A	1	13108	0	136400	0.0876803	Inf	0.547649	Inf	TRUE	PM2_Supporting	1423		980	0.0876803	c.1663G>A		0.0269379		0.106353
c.3236A>T	1	13108	0	136400	0.0876803	Inf	0.547649	Inf	TRUE	PM2_Supporting	1424		979	0.0876803	c.3236A>T		0.0269104		0.106353
c.2905A>G	1	13108	0	136400	0.0876803	Inf	0.547649	Inf	TRUE	PM2_Supporting	1425		978	0.0876803	c.2905A>G		0.0268829		0.106353
c.4559A>G	1	13108	0	136400	0.0876803	Inf	0.547649	Inf	TRUE	PM2_Supporting	1426		977	0.0876803	c.4559A>G		0.0268554		0.106353
c.4622T>C	1	13108	0	136400	0.0876803	Inf	0.547649	Inf	TRUE	PM2_Supporting	1427		976	0.0876803	c.4622T>C		0.0268279		0.106353
c.6208_6209delinsCA	1	13108	0	136400	0.0876803	Inf	0.547649	Inf	TRUE	PM2_Supporting	1428		975	0.0876803	c.6208_6209delinsCA		0.0268004		0.106353
c.4480G>A	1	13108	0	136400	0.0876803	Inf	0.547649	Inf	TRUE	PM2_Supporting	1429		974	0.0876803	c.4480G>A		0.026773		0.106353
c.3281C>G	1	13108	0	136400	0.0876803	Inf	0.547649	Inf	TRUE	PM2_Supporting	1430		973	0.0876803	c.3281C>G		0.0267455		0.106353
c.*10C>A	1	13108	0	136400	0.0876803	Inf	0.547649	Inf	TRUE		1431		972	0.0876803	c.*10C>A		0.026718		0.106353
c.4505G>A	1	13108	0	136400	0.0876803	Inf	0.547649	Inf	TRUE	PM2_Supporting	1432		971	0.0876803	c.4505G>A		0.0266905		0.106353
c.6239C>T	1	13108	0	136400	0.0876803	Inf	0.547649	Inf	TRUE	PM2_Supporting	1433		970	0.0876803	c.6239C>T		0.026663		0.106353
c.4804del	1	13108	0	136400	0.0876803	Inf	0.547649	Inf	TRUE	PM2_Supporting	1434		969	0.0876803	c.4804del		0.0266355		0.106353
c.5313-2_5316del	1	13108	0	136400	0.0876803	Inf	0.547649	Inf	TRUE	PM2_Supporting	1435		968	0.0876803	c.5313-2_5316del		0.026608		0.106353
c.2680dup	1	13108	0	136400	0.0876803	Inf	0.547649	Inf	TRUE	PM2_Supporting	1436		967	0.0876803	c.2680dup		0.0265805		0.106353
c.6479+4A>G	1	13108	0	136400	0.0876803	Inf	0.547649	Inf	TRUE	PM2_Supporting	1437		966	0.0876803	c.6479+4A>G		0.0265531		0.106353
c.393del	1	13108	0	136400	0.0876803	Inf	0.547649	Inf	TRUE	PM2_Supporting	1438		965	0.0876803	c.393del		0.0265256		0.106353
c.1574T>G	1	13108	0	136400	0.0876803	Inf	0.547649	Inf	TRUE	PM2_Supporting	1439		964	0.0876803	c.1574T>G		0.0264981		0.106353
c.2657del	1	13108	0	136400	0.0876803	Inf	0.547649	Inf	TRUE	PM2_Supporting	1440		963	0.0876803	c.2657del		0.0264706		0.106353
c.4429C>T	1	13108	0	136400	0.0876803	Inf	0.547649	Inf	TRUE	PM2_Supporting	1441		962	0.0876803	c.4429C>T		0.0264431		0.106353
c.6085G>A	1	13108	0	136400	0.0876803	Inf	0.547649	Inf	TRUE	PM2_Supporting	1442		961	0.0876803	c.6085G>A		0.0264156		0.106353
c.6122G>T	1	13108	0	136400	0.0876803	Inf	0.547649	Inf	TRUE	PM2_Supporting	1443		960	0.0876803	c.6122G>T		0.0263881		0.106353
c.2536G>C	1	13108	0	136400	0.0876803	Inf	0.547649	Inf	TRUE	PM2_Supporting	1444		959	0.0876803	c.2536G>C		0.0263606		0.106353
c.505A>T	1	13108	0	136400	0.0876803	Inf	0.547649	Inf	TRUE	PM2_Supporting	1445		958	0.0876803	c.505A>T		0.0263332		0.106353
c.3986del	1	13108	0	136400	0.0876803	Inf	0.547649	Inf	TRUE	PM2_Supporting	1446		957	0.0876803	c.3986del		0.0263057		0.106353
c.1099+3A>C	1	13108	0	136400	0.0876803	Inf	0.547649	Inf	TRUE	PM2_Supporting	1447		956	0.0876803	c.1099+3A>C		0.0262782		0.106353
c.443-5T>C	1	13108	0	136400	0.0876803	Inf	0.547649	Inf	TRUE	PM2_Supporting	1448		955	0.0876803	c.443-5T>C		0.0262507		0.106353
c.4859_4864delinsTCCT	1	13108	0	136400	0.0876803	Inf	0.547649	Inf	TRUE	PM2_Supporting	1449		954	0.0876803	c.4859_4864delinsTCCT		0.0262232		0.106353
c.1967C>T	1	13108	0	136400	0.0876803	Inf	0.547649	Inf	TRUE	PM2_Supporting	1450		953	0.0876803	c.1967C>T		0.0261957		0.106353
c.5910_5912dup	1	13108	0	136400	0.0876803	Inf	0.547649	Inf	TRUE	PM2_Supporting	1451		952	0.0876803	c.5910_5912dup		0.0261682		0.106353
c.5899-3T>G	1	13108	0	136400	0.0876803	Inf	0.547649	Inf	TRUE	PM2_Supporting	1452		951	0.0876803	c.5899-3T>G		0.0261407		0.106353
c.3443A>C	1	13108	0	136400	0.0876803	Inf	0.547649	Inf	TRUE	PM2_Supporting	1453		950	0.0876803	c.3443A>C		0.0261132		0.106353
c.3813+1G>A	1	13108	0	136400	0.0876803	Inf	0.547649	Inf	TRUE	PM2_Supporting	1454		949	0.0876803	c.3813+1G>A		0.0260858		0.106353
c.4981del	1	13108	0	136400	0.0876803	Inf	0.547649	Inf	TRUE	PM2_Supporting	1455		948	0.0876803	c.4981del		0.0260583		0.106353
c.5333T>A	1	13108	0	136356	0.0877062	Inf	0.547473	Inf	TRUE	PM2_Supporting	1456		1466	0.0877062	c.5333T>A		0.0402969		0.106353
c.1615del	1	13108	0	136356	0.0877062	Inf	0.547473	Inf	TRUE	PM2_Supporting	1457		1465	0.0877062	c.1615del		0.0402694		0.106353
c.3204A>T	1	13108	0	136356	0.0877062	Inf	0.547473	Inf	TRUE	PM2_Supporting	1458		1464	0.0877062	c.3204A>T		0.0402419		0.106353
c.6250G>C	1	13108	0	136356	0.0877062	Inf	0.547473	Inf	TRUE	PM2_Supporting	1459		1463	0.0877062	c.6250G>C		0.0402144		0.106353
c.5668_5670del	1	13108	0	136356	0.0877062	Inf	0.547473	Inf	TRUE	PM2_Supporting	1460		1462	0.0877062	c.5668_5670del		0.0401869		0.106353
c.2785dup	1	13108	0	136356	0.0877062	Inf	0.547473	Inf	TRUE	PM2_Supporting	1461		1461	0.0877062	c.2785dup		0.0401594		0.106353
c.1645G>C	1	13108	0	136356	0.0877062	Inf	0.547473	Inf	TRUE	PM2_Supporting	1462		1460	0.0877062	c.1645G>C		0.0401319		0.106353
c.2800_2803delinsT	1	13108	0	136356	0.0877062	Inf	0.547473	Inf	TRUE	PM2_Supporting	1463		1459	0.0877062	c.2800_2803delinsT		0.0401045		0.106353
c.6694G>T	1	13108	0	136356	0.0877062	Inf	0.547473	Inf	TRUE	PM2_Supporting	1464		1458	0.0877062	c.6694G>T		0.040077		0.106353
c.4773+1del	1	13108	0	136356	0.0877062	Inf	0.547473	Inf	TRUE	PM2_Supporting	1465		1457	0.0877062	c.4773+1del		0.0400495		0.106353
c.5898+5G>A	1	13108	0	136356	0.0877062	Inf	0.547473	Inf	TRUE	PM2_Supporting	1466		1456	0.0877062	c.5898+5G>A		0.040022		0.106353
c.1648G>T	1	13108	0	136311	0.0877326	Inf	0.547292	Inf	TRUE	PM2_Supporting	1467		1476	0.0877326	c.1648G>T		0.0405717		0.106353
c.1648G>C	1	13108	0	136311	0.0877326	Inf	0.547292	Inf	TRUE	PM2_Supporting	1468		1475	0.0877326	c.1648G>C		0.0405443		0.106353
c.4927del	1	13108	0	136311	0.0877326	Inf	0.547292	Inf	TRUE	PM2_Supporting	1469		1474	0.0877326	c.4927del		0.0405168		0.106353
c.2494G>T	1	13108	0	136311	0.0877326	Inf	0.547292	Inf	TRUE	PM2_Supporting	1470		1473	0.0877326	c.2494G>T		0.0404893		0.106353
c.4231G>A	1	13108	0	136311	0.0877326	Inf	0.547292	Inf	TRUE	PM2_Supporting	1471		1472	0.0877326	c.4231G>A		0.0404618		0.106353
c.2295T>G	1	13108	0	136311	0.0877326	Inf	0.547292	Inf	TRUE	PM2_Supporting	1472		1471	0.0877326	c.2295T>G		0.0404343		0.106353
c.2914A>C	1	13108	0	136311	0.0877326	Inf	0.547292	Inf	TRUE	PM2_Supporting	1473		1470	0.0877326	c.2914A>C		0.0404068		0.106353
c.3682G>A	1	13108	0	136311	0.0877326	Inf	0.547292	Inf	TRUE	PM2_Supporting	1474		1469	0.0877326	c.3682G>A		0.0403793		0.106353
c.2879del	1	13108	0	136311	0.0877326	Inf	0.547292	Inf	TRUE	PM2_Supporting	1475		1468	0.0877326	c.2879del		0.0403518		0.106353
c.2292_2295delinsAGG	1	13108	0	136311	0.0877326	Inf	0.547292	Inf	TRUE	PM2_Supporting	1476		1467	0.0877326	c.2292_2295delinsAGG		0.0403244		0.106353
c.3667dup	1	13108	0	136267	0.0877584	Inf	0.547115	Inf	TRUE	PM2_Supporting	1477		1486	0.0877584	c.3667dup		0.0408466		0.106353
c.2297G>A	1	13108	0	136267	0.0877584	Inf	0.547115	Inf	TRUE	PM2_Supporting	1478		1485	0.0877584	c.2297G>A		0.0408191		0.106353
c.1181T>A	1	13108	0	136267	0.0877584	Inf	0.547115	Inf	TRUE	PM2_Supporting	1479		1484	0.0877584	c.1181T>A		0.0407916		0.106353
c.5224_5234del	1	13108	0	136267	0.0877584	Inf	0.547115	Inf	TRUE	PM2_Supporting	1480		1483	0.0877584	c.5224_5234del		0.0407642		0.106353
c.903del	1	13108	0	136267	0.0877584	Inf	0.547115	Inf	TRUE	PM2_Supporting	1481		1482	0.0877584	c.903del		0.0407367		0.106353
c.2587_2587+7del	1	13108	0	136267	0.0877584	Inf	0.547115	Inf	TRUE	PM2_Supporting	1482		1481	0.0877584	c.2587_2587+7del		0.0407092		0.106353
c.3329-17T>G	1	13108	0	136267	0.0877584	Inf	0.547115	Inf	TRUE		1483		1480	0.0877584	c.3329-17T>G		0.0406817		0.106353
c.6300del	1	13108	0	136267	0.0877584	Inf	0.547115	Inf	TRUE	PM2_Supporting	1484		1479	0.0877584	c.6300del		0.0406542		0.106353
c.4924_4927del	1	13108	0	136267	0.0877584	Inf	0.547115	Inf	TRUE		1485		1478	0.0877584	c.4924_4927del		0.0406267		0.106353
c.2297dup	1	13108	0	136267	0.0877584	Inf	0.547115	Inf	TRUE	PM2_Supporting	1486		1477	0.0877584	c.2297dup		0.0405992		0.106353
c.94C>A	1	13108	0	136222	0.0877849	Inf	0.546934	Inf	TRUE		1487		1488	0.0877849	c.94C>A		0.0409016		0.106353
c.938del	1	13108	0	136222	0.0877849	Inf	0.546934	Inf	TRUE	PM2_Supporting	1488		1487	0.0877849	c.938del		0.0408741		0.106353
c.853C>T	1	13108	0	136178	0.0878107	Inf	0.546758	Inf	TRUE	PM2_Supporting	1489		1494	0.0878107	c.853C>T		0.0410665		0.106353
c.1912C>T	1	13108	0	136178	0.0878107	Inf	0.546758	Inf	TRUE		1490		1493	0.0878107	c.1912C>T		0.041039		0.106353
c.850_857del	1	13108	0	136178	0.0878107	Inf	0.546758	Inf	TRUE	PM2_Supporting	1491		1492	0.0878107	c.850_857del		0.0410115		0.106353
c.858+1G>T	1	13108	0	136178	0.0878107	Inf	0.546758	Inf	TRUE		1492		1491	0.0878107	c.858+1G>T		0.0409841		0.106353
c.2032_2034del	1	13108	0	136178	0.0878107	Inf	0.546758	Inf	TRUE	PM2_Supporting	1493		1490	0.0878107	c.2032_2034del		0.0409566		0.106353
c.5959G>T	1	13108	0	136178	0.0878107	Inf	0.546758	Inf	TRUE	PM2_Supporting	1494		1489	0.0878107	c.5959G>T		0.0409291		0.106353
c.818G>A	1	13108	0	136133	0.0878372	Inf	0.546577	Inf	TRUE	PM2_Supporting	1495		1497	0.0878372	c.818G>A		0.041149		0.106353
c.1027_1028del	1	13108	0	136133	0.0878372	Inf	0.546577	Inf	TRUE	PM2_Supporting	1496		1496	0.0878372	c.1027_1028del		0.0411215		0.106353
c.4849-1G>C	1	13108	0	136133	0.0878372	Inf	0.546577	Inf	TRUE	PM2_Supporting	1497		1495	0.0878372	c.4849-1G>C		0.041094		0.106353
c.1359T>G	1	13108	0	136089	0.0878631	Inf	0.5464	Inf	TRUE	PM2_Supporting	1498		1498	0.0878631	c.1359T>G		0.0411765		0.106353
c.5214T>G	1	13108	0	136044	0.0878896	Inf	0.54622	Inf	TRUE	PM2_Supporting	1499		1499	0.0878896	c.5214T>G		0.041204		0.106353
c.5312+3A>T	1	13108	0	136000	0.0879156	Inf	0.546043	Inf	TRUE	PM2_Supporting	1500		1501	0.0879156	c.5312+3A>T		0.0412589		0.106353
c.5095del	1	13108	0	136000	0.0879156	Inf	0.546043	Inf	TRUE	PM2_Supporting	1501		1500	0.0879156	c.5095del		0.0412314		0.106353
c.2384G>T	1	13108	0	135956	0.0879415	Inf	0.545866	Inf	TRUE	PM2_Supporting	1502		1503	0.0879415	c.2384G>T		0.0413139		0.106353
c.2384G>A	1	13108	0	135956	0.0879415	Inf	0.545866	Inf	TRUE		1503		1502	0.0879415	c.2384G>A		0.0412864		0.106353
c.6283-3C>A	1	13108	0	135867	0.087994	Inf	0.545509	Inf	TRUE	PM2_Supporting	1504		1505	0.087994	c.6283-3C>A		0.0413689		0.106353
c.6283-3C>G	1	13108	0	135867	0.087994	Inf	0.545509	Inf	TRUE	PM2_Supporting	1505		1504	0.087994	c.6283-3C>G		0.0413414		0.106353
c.4667+2T>G	1	13108	0	135378	0.0882838	Inf	0.543545	Inf	TRUE	PM2_Supporting	1506		1506	0.0882838	c.4667+2T>G		0.0413964		0.106594
c.4793C>G	1	13108	0	135333	0.0883106	Inf	0.543364	Inf	TRUE	PM2_Supporting	1507		1507	0.0883106	c.4793C>G		0.0414239		0.106594
c.5169C>G	1	13108	0	133333	0.0895167	Inf	0.535332	Inf	TRUE	PM2_Supporting	1508		1508	0.0895167	c.5169C>G		0.0414513		0.107978
c.3584_3585insGT	1	13108	0	132311	0.0901458	Inf	0.531227	Inf	TRUE	PM2_Supporting	1509		1509	0.0901458	c.3584_3585insGT		0.0414788		0.108665
c.2184C>A	1	13108	0	131378	0.0907279	Inf	0.52748	Inf	TRUE	PM2_Supporting	1510		1510	0.0907279	c.2184C>A		0.0415063		0.109294
c.560G>A	2	13107	4	136440	0.0908418	5.20475	0.69805	Inf	TRUE		1511		1511	0.0908418	c.560G>A		0.0415338		0.109359
c.6694G>A	2	13107	4	136352	0.0909359	5.20139	0.6976	Inf	TRUE		1512		1512	0.0909359	c.6694G>A		0.0415613		0.1094
c.4519G>T	1	13108	0	129689	0.091801	Inf	0.520697	Inf	TRUE	PM2_Supporting	1513		1513	0.091801	c.4519G>T		0.0415888		0.110368
c.1522C>T	6	13103	36	160186	0.0945444	2.03752	0.837036	Inf	TRUE		1514		1514	0.0945444	c.1522C>T		0.0416163		0.113591
c.4510_4535del	1	13108	0	123911	0.0956722	Inf	0.497493	Inf	TRUE	PM2_Supporting	1515		1515	0.0956722	c.4510_4535del		0.0416438		0.11487
c.2161-6T>C	1	13108	0	120667	0.0979922	Inf	0.484468	Inf	TRUE	PM2_Supporting	1516		1516	0.0979922	c.2161-6T>C		0.0416712		0.117578
c.5196+1015A>G	1	13108	0	112667	0.104225	Inf	0.452349	Inf	TRUE	PM2_Supporting	1517		1517	0.104225	c.5196+1015A>G		0.0416987		0.124974
c.4526_4536del	1	13108	0	99511	0.1164	Inf	0.399528	Inf	TRUE	PM2_Supporting	1518		1518	0.1164	c.4526_4536del		0.0417262		0.139481
c.3G>A	2	13107	5	136439	0.119982	4.16414	0.586887	Inf	TRUE		1519		1519	0.119982	c.3G>A		0.0417537		0.143678
c.2919-826T>A	2	13107	0	24178	0.123596	Inf	0.531239	Inf	TRUE	PM2_Supporting	1520		1525	0.123596	c.2919-826T>A		0.0419186		0.147423
c.2932G>A	2	13107	0	24178	0.123596	Inf	0.531239	Inf	TRUE		1521		1524	0.123596	c.2932G>A		0.0418911		0.147423
c.4504T>G	2	13107	0	24178	0.123596	Inf	0.531239	Inf	TRUE	PM2_Supporting	1522		1523	0.123596	c.4504T>G		0.0418637		0.147423
c.859-640A>G	2	13107	0	24178	0.123596	Inf	0.531239	Inf	TRUE	PM2_Supporting	1523		1522	0.123596	c.859-640A>G		0.0418362		0.147423
c.3050+370C>T	2	13107	0	24178	0.123596	Inf	0.531239	Inf	TRUE	PM2_Supporting	1524		1521	0.123596	c.3050+370C>T		0.0418087		0.147423
c.4539+2065C>G	2	13107	0	24178	0.123596	Inf	0.531239	Inf	TRUE	PM2_Supporting	1525		1520	0.123596	c.4539+2065C>G		0.0417812		0.147423
c.3523-2A>T	2	13107	0	24133	0.123894	Inf	0.53025	Inf	TRUE	PM2_Supporting	1526		1526	0.123894	c.3523-2A>T		0.0419461		0.147683
c.6380C>T	3	13106	1	24177	0.127974	5.53388	0.610251	Inf	TRUE		1527		1529	0.127974	c.6380C>T		0.0420286		0.152247
c.6446G>T	3	13106	1	24177	0.127974	5.53388	0.610251	Inf	TRUE		1528		1528	0.127974	c.6446G>T		0.0420011		0.152247
c.2870A>G	3	13106	1	24177	0.127974	5.53388	0.610251	Inf	TRUE		1529		1527	0.127974	c.2870A>G		0.0419736		0.152247
c.2291G>A	3	13106	1	24132	0.128383	5.52358	0.609115	Inf	TRUE		1530		1530	0.128383	c.2291G>A		0.0420561		0.152633
c.2918+1060G>T	1	13108	0	88889	0.128522	Inf	0.356882	Inf	TRUE	PM2_Supporting	1531		1531	0.128522	c.2918+1060G>T		0.0420836		0.152699
c.3260A>G	3	13106	1	24088	0.128785	5.51351	0.608004	Inf	TRUE		1532		1534	0.128785	c.3260A>G		0.042166		0.152711
c.95C>T	3	13106	1	24088	0.128785	5.51351	0.608004	Inf	TRUE		1533		1533	0.128785	c.95C>T		0.0421385		0.152711
c.5657G>A	3	13106	1	24088	0.128785	5.51351	0.608004	Inf	TRUE		1534		1532	0.128785	c.5657G>A		0.0421111		0.152711
c.2931G>A	1	13108	0	88578	0.128915	Inf	0.355633	Inf	TRUE		1535		1535	0.128915	c.2931G>A		0.0421935		0.152767
c.6148-698_6670del	2	13107	0	21694	0.141868	Inf	0.476635	Inf	TRUE	PM2_Supporting	1536		1537	0.141868	c.6148-698_6670del		0.0422485		0.167897
c.1761-?_1937+?del	2	13107	0	21694	0.141868	Inf	0.476635	Inf	TRUE	PM2_Supporting	1537		1536	0.141868	c.1761-?_1937+?del		0.042221		0.167897
c.5462C>T	2	13107	7	160393	0.144188	3.49628	0.523425	Inf	TRUE		1538		1538	0.144188	c.5462C>T		0.042276		0.170532
c.3414C>G	1	13108	1	160488	0.145325	12.2432	0.318042	Inf	TRUE		1539		1539	0.145325	c.3414C>G		0.0423035		0.171765
c.5642C>T	3	13106	13	136387	0.160181	2.40152	0.584036	Inf	TRUE		1540		1540	0.160181	c.5642C>T		0.042331		0.189201
c.6230G>A	1	13108	1	136443	0.167626	10.4089	0.270392	Inf	TRUE		1541		1553	0.167626	c.6230G>A		0.0426883		0.192412
c.5810T>C	1	13108	1	136443	0.167626	10.4089	0.270392	Inf	TRUE		1542		1552	0.167626	c.5810T>C		0.0426608		0.192412
c.5460+1G>C	1	13108	1	136443	0.167626	10.4089	0.270392	Inf	TRUE		1543		1551	0.167626	c.5460+1G>C		0.0426333		0.192412
c.5774G>T	1	13108	1	136443	0.167626	10.4089	0.270392	Inf	TRUE		1544		1550	0.167626	c.5774G>T		0.0426058		0.192412
c.2920T>C	1	13108	1	136443	0.167626	10.4089	0.270392	Inf	TRUE		1545		1549	0.167626	c.2920T>C		0.0425783		0.192412
c.4269C>T	1	13108	1	136443	0.167626	10.4089	0.270392	Inf	TRUE		1546		1548	0.167626	c.4269C>T		0.0425509		0.192412
c.167T>C	1	13108	1	136443	0.167626	10.4089	0.270392	Inf	TRUE		1547		1547	0.167626	c.167T>C		0.0425234		0.192412
c.511A>T	1	13108	1	136443	0.167626	10.4089	0.270392	Inf	TRUE		1548		1546	0.167626	c.511A>T		0.0424959		0.192412
c.4700C>T	1	13108	1	136443	0.167626	10.4089	0.270392	Inf	TRUE		1549		1545	0.167626	c.4700C>T		0.0424684		0.192412
c.-14G>A	1	13108	1	136443	0.167626	10.4089	0.270392	Inf	TRUE		1550		1544	0.167626	c.-14G>A		0.0424409		0.192412
c.3522+1G>T	1	13108	1	136443	0.167626	10.4089	0.270392	Inf	TRUE		1551		1543	0.167626	c.3522+1G>T		0.0424134		0.192412
c.5460+4A>T	1	13108	1	136443	0.167626	10.4089	0.270392	Inf	TRUE		1552		1542	0.167626	c.5460+4A>T		0.0423859		0.192412
c.387A>G	1	13108	1	136443	0.167626	10.4089	0.270392	Inf	TRUE		1553		1541	0.167626	c.387A>G		0.0423584		0.192412
c.423T>A	1	13108	1	136399	0.167673	10.4055	0.270305	Inf	TRUE		1554		1564	0.167673	c.423T>A		0.0429907		0.192412
c.488_491del	1	13108	1	136399	0.167673	10.4055	0.270305	Inf	TRUE		1555		1563	0.167673	c.488_491del		0.0429632		0.192412
c.123G>A	1	13108	1	136399	0.167673	10.4055	0.270305	Inf	TRUE		1556		1562	0.167673	c.123G>A		0.0429357		0.192412
c.3205A>G	1	13108	1	136399	0.167673	10.4055	0.270305	Inf	TRUE		1557		1561	0.167673	c.3205A>G		0.0429082		0.192412
c.716G>A	1	13108	1	136399	0.167673	10.4055	0.270305	Inf	TRUE		1558		1560	0.167673	c.716G>A		0.0428807		0.192412
c.1243A>G	1	13108	1	136399	0.167673	10.4055	0.270305	Inf	TRUE		1559		1559	0.167673	c.1243A>G		0.0428532		0.192412
c.3344T>C	1	13108	1	136399	0.167673	10.4055	0.270305	Inf	TRUE		1560		1558	0.167673	c.3344T>C		0.0428257		0.192412
c.442+1G>A	1	13108	1	136399	0.167673	10.4055	0.270305	Inf	TRUE		1561		1557	0.167673	c.442+1G>A		0.0427982		0.192412
c.5351T>C	1	13108	1	136399	0.167673	10.4055	0.270305	Inf	TRUE		1562		1556	0.167673	c.5351T>C		0.0427708		0.192412
c.5315G>A	1	13108	1	136399	0.167673	10.4055	0.270305	Inf	TRUE		1563		1555	0.167673	c.5315G>A		0.0427433		0.192412
c.3094G>C	1	13108	1	136399	0.167673	10.4055	0.270305	Inf	TRUE		1564		1554	0.167673	c.3094G>C		0.0427158		0.192412
c.2878G>A	1	13108	1	136355	0.16772	10.4022	0.270217	Inf	TRUE		1565		1570	0.16772	c.2878G>A		0.0431556		0.192412
c.3096A>T	1	13108	1	136355	0.16772	10.4022	0.270217	Inf	TRUE		1566		1569	0.16772	c.3096A>T		0.0431281		0.192412
c.3043T>A	1	13108	1	136355	0.16772	10.4022	0.270217	Inf	TRUE		1567		1568	0.16772	c.3043T>A		0.0431006		0.192412
c.1100-6T>A	1	13108	1	136355	0.16772	10.4022	0.270217	Inf	TRUE		1568		1567	0.16772	c.1100-6T>A		0.0430731		0.192412
c.3409A>G	1	13108	1	136355	0.16772	10.4022	0.270217	Inf	TRUE		1569		1566	0.16772	c.3409A>G		0.0430456		0.192412
c.2779C>T	1	13108	1	136355	0.16772	10.4022	0.270217	Inf	TRUE		1570		1565	0.16772	c.2779C>T		0.0430181		0.192412
c.4177G>A	1	13108	1	136310	0.167769	10.3987	0.270128	Inf	TRUE		1571		1575	0.167769	c.4177G>A		0.043293		0.192412
c.2647G>A	1	13108	1	136310	0.167769	10.3987	0.270128	Inf	TRUE		1572		1574	0.167769	c.2647G>A		0.0432655		0.192412
c.2654-8T>G	1	13108	1	136310	0.167769	10.3987	0.270128	Inf	TRUE		1573		1573	0.167769	c.2654-8T>G		0.043238		0.192412
c.5509C>A	1	13108	1	136310	0.167769	10.3987	0.270128	Inf	TRUE		1574		1572	0.167769	c.5509C>A		0.0432106		0.192412
c.5687T>A	1	13108	1	136310	0.167769	10.3987	0.270128	Inf	TRUE		1575		1571	0.167769	c.5687T>A		0.0431831		0.192412
c.2603del	1	13108	1	136266	0.167816	10.3954	0.270041	Inf	TRUE		1576		1577	0.167816	c.2603del		0.043348		0.192412
c.2297G>T	1	13108	1	136266	0.167816	10.3954	0.270041	Inf	TRUE		1577		1576	0.167816	c.2297G>T		0.0433205		0.192412
c.262G>A	1	13108	1	136221	0.167864	10.3919	0.269952	Inf	TRUE		1578		1580	0.167864	c.262G>A		0.0434305		0.192412
c.2063A>T	1	13108	1	136221	0.167864	10.3919	0.269952	Inf	TRUE		1579		1579	0.167864	c.2063A>T		0.043403		0.192412
c.1555T>C	1	13108	1	136221	0.167864	10.3919	0.269952	Inf	TRUE		1580		1578	0.167864	c.1555T>C		0.0433755		0.192412
c.1918C>G	1	13108	1	136177	0.167911	10.3886	0.269865	Inf	TRUE		1581		1581	0.167911	c.1918C>G		0.0434579		0.192412
c.4254-41C>T	1	13108	1	136132	0.16796	10.3851	0.269775	Inf	TRUE		1582		1584	0.16796	c.4254-41C>T		0.0435404		0.192412
c.2757A>C	1	13108	1	136132	0.16796	10.3851	0.269775	Inf	TRUE		1583		1583	0.16796	c.2757A>C		0.0435129		0.192412
c.4854G>A	1	13108	1	136132	0.16796	10.3851	0.269775	Inf	TRUE		1584		1582	0.16796	c.4854G>A		0.0434854		0.192412
c.3190+21A>G	1	13108	1	136043	0.168055	10.3783	0.269599	Inf	TRUE		1585		1586	0.168055	c.3190+21A>G		0.0435954		0.192412
c.6284A>G	1	13108	1	136043	0.168055	10.3783	0.269599	Inf	TRUE		1586		1585	0.168055	c.6284A>G		0.0435679		0.192412
c.1830T>A	1	13108	1	135955	0.16815	10.3716	0.269425	Inf	TRUE		1587		1589	0.16815	c.1830T>A		0.0436778		0.192412
c.1843G>T	1	13108	1	135955	0.16815	10.3716	0.269425	Inf	TRUE		1588		1588	0.16815	c.1843G>T		0.0436504		0.192412
c.859-2A>G	1	13108	1	135955	0.16815	10.3716	0.269425	Inf	TRUE		1589		1587	0.16815	c.859-2A>G		0.0436229		0.192412
c.1789C>T	1	13108	1	135910	0.168198	10.3682	0.269336	Inf	TRUE		1590		1590	0.168198	c.1789C>T		0.0437053		0.192412
c.67-2A>G	1	13108	1	135821	0.168294	10.3614	0.269159	Inf	TRUE		1591		1591	0.168294	c.67-2A>G		0.0437328		0.192412
c.5128A>C	1	13108	1	135377	0.168774	10.3275	0.268279	Inf	TRUE		1592		1592	0.168774	c.5128A>C		0.0437603		0.192839
c.3076T>C	2	13107	8	160525	0.171381	3.06178	0.467481	Inf	TRUE		1593		1593	0.171381	c.3076T>C		0.0437878		0.195696
c.1267C>T	4	13105	25	160508	0.172069	1.95968	0.624481	Inf	TRUE		1594		1594	0.172069	c.1267C>T		0.0438153		0.196357
c.1927G>A	22	13087	216	160006	0.192527	1.24527	0.827469	Inf	TRUE		1595		1595	0.192527	c.1927G>A		0.0438428		0.219565
c.4506C>A	1	13108	1	113999	0.195628	8.6986	0.225914	Inf	TRUE		1596		1596	0.195628	c.4506C>A		0.0438703		0.222962
c.5606C>T	2	13107	9	160435	0.199661	2.72001	0.421828	Inf	TRUE		1597		1597	0.199661	c.5606C>T		0.0438977		0.227416
c.156T>G	1	13108	2	160576	0.209766	6.1241	0.211236	Inf	TRUE		1598		1598	0.209766	c.156T>G		0.0439252		0.238776
c.1592A>G	2	13107	10	160523	0.228099	2.44941	0.384744	Inf	TRUE		1599		1599	0.228099	c.1592A>G		0.0439527		0.259483
c.733T>C	1	13108	2	136442	0.240589	5.20443	0.179488	Inf	TRUE		1600		1601	0.240589	c.733T>C		0.0440077		0.271856
c.5435T>A	1	13108	2	136442	0.240589	5.20443	0.179488	Inf	TRUE		1601		1600	0.240589	c.5435T>A		0.0439802		0.271856
c.4972A>C	1	13108	2	136398	0.240653	5.20275	0.17943	Inf	TRUE		1602		1606	0.240653	c.4972A>C		0.0441451		0.271856
c.3330C>A	1	13108	2	136398	0.240653	5.20275	0.17943	Inf	TRUE		1603		1605	0.240653	c.3330C>A		0.0441176		0.271856
c.5351T>G	1	13108	2	136398	0.240653	5.20275	0.17943	Inf	TRUE		1604		1604	0.240653	c.5351T>G		0.0440902		0.271856
c.3329-2A>T	1	13108	2	136398	0.240653	5.20275	0.17943	Inf	TRUE		1605		1603	0.240653	c.3329-2A>T		0.0440627		0.271856
c.766G>T	1	13108	2	136398	0.240653	5.20275	0.17943	Inf	TRUE		1606		1602	0.240653	c.766G>T		0.0440352		0.271856
c.4034A>G	1	13108	2	136354	0.240717	5.20107	0.179372	Inf	TRUE		1607		1608	0.240717	c.4034A>G		0.0442001		0.271856
c.4880del	1	13108	2	136354	0.240717	5.20107	0.179372	Inf	TRUE		1608		1607	0.240717	c.4880del		0.0441726		0.271856
c.4195G>T	1	13108	2	136309	0.240783	5.19936	0.179313	Inf	TRUE		1609		1610	0.240783	c.4195G>T		0.0442551		0.271856
c.5235C>G	1	13108	2	136309	0.240783	5.19936	0.179313	Inf	TRUE		1610		1609	0.240783	c.5235C>G		0.0442276		0.271856
c.4248C>A	1	13108	2	136220	0.240914	5.19596	0.179196	Inf	TRUE		1611		1611	0.240914	c.4248C>A		0.0442826		0.271856
c.2906A>G	1	13108	1	88710	0.240919	6.76606	0.175798	Inf	TRUE		1612		1612	0.240919	c.2906A>G		0.0443101		0.271856
c.2433C>T	1	13108	2	136087	0.241109	5.19089	0.179021	Inf	TRUE		1613		1613	0.241109	c.2433C>T		0.0443375		0.271902
c.3876G>C	1	13108	2	135154	0.242489	5.1553	0.177794	Inf	TRUE		1614		1614	0.242489	c.3876G>C		0.044365		0.273288
c.4625T>C	1	13108	3	160619	0.26935	4.08481	0.158131	Inf	TRUE		1615		1615	0.26935	c.4625T>C		0.0443925		0.303203
c.2842C>T	1	13108	3	160486	0.269532	4.08143	0.158	Inf	TRUE		1616		1617	0.269532	c.2842C>T		0.0444475		0.303203
c.2915C>T	1	13108	3	160486	0.269532	4.08143	0.158	Inf	TRUE		1617		1616	0.269532	c.2915C>T		0.04442		0.303203
c.3184C>A	1	13108	3	160353	0.269715	4.07805	0.157869	Inf	TRUE		1618		1618	0.269715	c.3184C>A		0.044475		0.303221
c.2294G>C	2	13107	1	24132	0.284471	3.68217	0.288154	Inf	TRUE		1619		1619	0.284471	c.2294G>C		0.0445025		0.319613
c.371G>A	1	13108	3	136441	0.307156	3.46961	0.134327	Inf	TRUE		1620		1620	0.307156	c.371G>A		0.04453		0.344727
c.1745A>G	1	13108	3	136308	0.307393	3.46623	0.134196	Inf	TRUE		1621		1622	0.307393	c.1745A>G		0.0445849		0.344727
c.3163C>T	1	13108	3	136308	0.307393	3.46623	0.134196	Inf	TRUE		1622		1621	0.307393	c.3163C>T		0.0445574		0.344727
c.2353C>T	1	13108	3	136175	0.30763	3.46284	0.134065	Inf	TRUE		1623		1623	0.30763	c.2353C>T		0.0446124		0.344781
c.5051T>A	1	13108	3	135464	0.308905	3.44476	0.133365	Inf	TRUE		1624		1624	0.308905	c.5051T>A		0.0446399		0.345997
c.6498C>G	4	13105	34	160588	0.32176	1.44162	0.4676	Inf	TRUE		1625		1625	0.32176	c.6498C>G		0.0446674		0.360173
c.6176G>A	1	13108	4	160574	0.324552	3.06248	0.126307	Inf	TRUE		1626		1626	0.324552	c.6176G>A		0.0446949		0.363076
c.1933G>T	1	13108	4	160352	0.324905	3.05825	0.126132	Inf	TRUE		1627		1627	0.324905	c.1933G>T		0.0447224		0.363247
c.1937+15C>T	1	13108	4	160218	0.325119	3.05569	0.126027	Inf	TRUE		1628		1628	0.325119	c.1937+15C>T		0.0447499		0.363262
c.3554_3555delinsGA	1	13108	0	24178	0.35157	Inf	0.0970701	Inf	TRUE	PM2_Supporting	1629		1645	0.35157	c.3554_3555delinsGA		0.0452172		0.388283
c.859-546G>A	1	13108	0	24178	0.35157	Inf	0.0970701	Inf	TRUE	PM2_Supporting	1630		1644	0.35157	c.859-546G>A		0.0451897		0.388283
c.4539+2066C>G	1	13108	0	24178	0.35157	Inf	0.0970701	Inf	TRUE	PM2_Supporting	1631		1643	0.35157	c.4539+2066C>G		0.0451622		0.388283
c.4634+741A>G	1	13108	0	24178	0.35157	Inf	0.0970701	Inf	TRUE	PM2_Supporting	1632		1642	0.35157	c.4634+741A>G		0.0451347		0.388283
c.4045C>T	1	13108	0	24178	0.35157	Inf	0.0970701	Inf	TRUE	PM2_Supporting	1633		1641	0.35157	c.4045C>T		0.0451072		0.388283
c.2588-706C>T	1	13108	0	24178	0.35157	Inf	0.0970701	Inf	TRUE	PM2_Supporting	1634		1640	0.35157	c.2588-706C>T		0.0450797		0.388283
c.4668-1G>A	1	13108	0	24178	0.35157	Inf	0.0970701	Inf	TRUE	PM2_Supporting	1635		1639	0.35157	c.4668-1G>A		0.0450522		0.388283
c.769-788A>T	1	13108	0	24178	0.35157	Inf	0.0970701	Inf	TRUE	PM2_Supporting	1636		1638	0.35157	c.769-788A>T		0.0450247		0.388283
c.859-540C>G	1	13108	0	24178	0.35157	Inf	0.0970701	Inf	TRUE	PM2_Supporting	1637		1637	0.35157	c.859-540C>G		0.0449973		0.388283
c.1938-621G>A	1	13108	0	24178	0.35157	Inf	0.0970701	Inf	TRUE	PM2_Supporting	1638		1636	0.35157	c.1938-621G>A		0.0449698		0.388283
c.5197-557G>T	1	13108	0	24178	0.35157	Inf	0.0970701	Inf	TRUE	PM2_Supporting	1639		1635	0.35157	c.5197-557G>T		0.0449423		0.388283
c.4044dup	1	13108	0	24178	0.35157	Inf	0.0970701	Inf	TRUE		1640		1634	0.35157	c.4044dup		0.0449148		0.388283
c.2519T>G	1	13108	0	24178	0.35157	Inf	0.0970701	Inf	TRUE	PM2_Supporting	1641		1633	0.35157	c.2519T>G		0.0448873		0.388283
c.3540_3555del	1	13108	0	24178	0.35157	Inf	0.0970701	Inf	TRUE	PM2_Supporting	1642		1632	0.35157	c.3540_3555del		0.0448598		0.388283
c.4539+1858dup	1	13108	0	24178	0.35157	Inf	0.0970701	Inf	TRUE	PM2_Supporting	1643		1631	0.35157	c.4539+1858dup		0.0448323		0.388283
c.1938-514A>G	1	13108	0	24178	0.35157	Inf	0.0970701	Inf	TRUE	PM2_Supporting	1644		1630	0.35157	c.1938-514A>G		0.0448048		0.388283
c.2870A>C	1	13108	0	24178	0.35157	Inf	0.0970701	Inf	TRUE	PM2_Supporting	1645		1629	0.35157	c.2870A>C		0.0447774		0.388283
c.2556del	1	13108	0	24133	0.351995	Inf	0.0968894	Inf	TRUE	PM2_Supporting	1646		1649	0.351995	c.2556del		0.0453271		0.388283
c.230T>A	1	13108	0	24133	0.351995	Inf	0.0968894	Inf	TRUE	PM2_Supporting	1647		1648	0.351995	c.230T>A		0.0452996		0.388283
c.5898G>A	1	13108	0	24133	0.351995	Inf	0.0968894	Inf	TRUE		1648		1647	0.351995	c.5898G>A		0.0452721		0.388283
c.2294G>A	1	13108	0	24133	0.351995	Inf	0.0968894	Inf	TRUE	PM2_Supporting	1649		1646	0.351995	c.2294G>A		0.0452446		0.388283
c.2431C>T	2	13107	15	160118	0.372275	1.62881	0.266065	Inf	TRUE		1650		1650	0.372275	c.2431C>T		0.0453546		0.406135
c.4327C>T	1	13108	5	160617	0.375456	2.45065	0.105193	Inf	TRUE		1651		1651	0.375456	c.4327C>T		0.0453821		0.406135
c.3540G>A	1	13108	4	132574	0.375905	2.52847	0.104282	Inf	TRUE		1652		1652	0.375905	c.3540G>A		0.0454096		0.406135
c.1555-2428_2161-101delins2160+7_2160+230invATGAATGins	1	13108	0	21694	0.376663	Inf	0.0870967	Inf	TRUE	PM2_Supporting	1653		1687	0.376663	c.1555-2428_2161-101delins2160+7_2160+230invATGAATGins		0.0463716		0.406135
c.1555-3491_1938-83delins1734_1761-107inv	1	13108	0	21694	0.376663	Inf	0.0870967	Inf	TRUE	PM2_Supporting	1654		1686	0.376663	c.1555-3491_1938-83delins1734_1761-107inv		0.0463441		0.406135
c.(?_4635)_(5714+?)dup	1	13108	0	21694	0.376663	Inf	0.0870967	Inf	TRUE	PM2_Supporting	1655		1685	0.376663	c.(?_4635)_(5714+?)dup		0.0463167		0.406135
c.1357_1554del	1	13108	0	21694	0.376663	Inf	0.0870967	Inf	TRUE	PM2_Supporting	1656		1684	0.376663	c.1357_1554del		0.0462892		0.406135
c.443-1218_768+1440del	1	13108	0	21694	0.376663	Inf	0.0870967	Inf	TRUE	PM2_Supporting	1657		1683	0.376663	c.443-1218_768+1440del		0.0462617		0.406135
c.2918+775_3328+640del	1	13108	0	21694	0.376663	Inf	0.0870967	Inf	TRUE	PM2_Supporting	1658		1682	0.376663	c.2918+775_3328+640del		0.0462342		0.406135
c.(2653+1_2654-1)_(*1_?)del	1	13108	0	21694	0.376663	Inf	0.0870967	Inf	TRUE	PM2_Supporting	1659		1681	0.376663	c.(2653+1_2654-1)_(*1_?)del		0.0462067		0.406135
c.67-1845_160+345del	1	13108	0	21694	0.376663	Inf	0.0870967	Inf	TRUE	PM2_Supporting	1660		1680	0.376663	c.67-1845_160+345del		0.0461792		0.406135
c.6005+658_6147+757delinsTTTAACAGTGTT	1	13108	0	21694	0.376663	Inf	0.0870967	Inf	TRUE	PM2_Supporting	1661		1679	0.376663	c.6005+658_6147+757delinsTTTAACAGTGTT		0.0461517		0.406135
c.(2160+1_2161-1)_(2653+1_2654-1)del	1	13108	0	21694	0.376663	Inf	0.0870967	Inf	TRUE	PM2_Supporting	1662		1678	0.376663	c.(2160+1_2161-1)_(2653+1_2654-1)del		0.0461242		0.406135
c.2654-905_2743+35del	1	13108	0	21694	0.376663	Inf	0.0870967	Inf	TRUE	PM2_Supporting	1663		1677	0.376663	c.2654-905_2743+35del		0.0460968		0.406135
c.4254-197_4672delinsGCTTTTT	1	13108	0	21694	0.376663	Inf	0.0870967	Inf	TRUE	PM2_Supporting	1664		1676	0.376663	c.4254-197_4672delinsGCTTTTT		0.0460693		0.406135
c.5584_6821del	1	13108	0	21694	0.376663	Inf	0.0870967	Inf	TRUE	PM2_Supporting	1665		1675	0.376663	c.5584_6821del		0.0460418		0.406135
c.(6729+1_6730-1)_(*1_?)del	1	13108	0	21694	0.376663	Inf	0.0870967	Inf	TRUE	PM2_Supporting	1666		1674	0.376663	c.(6729+1_6730-1)_(*1_?)del		0.0460143		0.406135
c.(?_*1)_(6817-1_6818+1)del	1	13108	0	21694	0.376663	Inf	0.0870967	Inf	TRUE	PM2_Supporting	1667		1673	0.376663	c.(?_*1)_(6817-1_6818+1)del		0.0459868		0.406135
c.6031_6044delinsAGTATTTAACCAATATTT	1	13108	0	21694	0.376663	Inf	0.0870967	Inf	TRUE	PM2_Supporting	1668		1672	0.376663	c.6031_6044delinsAGTATTTAACCAATATTT		0.0459593		0.406135
c.66+520_67-389dup	1	13108	0	21694	0.376663	Inf	0.0870967	Inf	TRUE	PM2_Supporting	1669		1671	0.376663	c.66+520_67-389dup		0.0459318		0.406135
c.4254-197_4672delinsGCTTTT	1	13108	0	21694	0.376663	Inf	0.0870967	Inf	TRUE	PM2_Supporting	1670		1670	0.376663	c.4254-197_4672delinsGCTTTT		0.0459043		0.406135
c.(?_6148)_(6479_+?)del	1	13108	0	21694	0.376663	Inf	0.0870967	Inf	TRUE	PM2_Supporting	1671		1669	0.376663	c.(?_6148)_(6479_+?)del		0.0458769		0.406135
c.2588-161_2615del	1	13108	0	21694	0.376663	Inf	0.0870967	Inf	TRUE	PM2_Supporting	1672		1668	0.376663	c.2588-161_2615del		0.0458494		0.406135
c.5585-164_*1256del	1	13108	0	21694	0.376663	Inf	0.0870967	Inf	TRUE	PM2_Supporting	1673		1667	0.376663	c.5585-164_*1256del		0.0458219		0.406135
c.3525_*56051del	1	13108	0	21694	0.376663	Inf	0.0870967	Inf	TRUE	PM2_Supporting	1674		1666	0.376663	c.3525_*56051del		0.0457944		0.406135
c.2999_3328+610del	1	13108	0	21694	0.376663	Inf	0.0870967	Inf	TRUE	PM2_Supporting	1675		1665	0.376663	c.2999_3328+610del		0.0457669		0.406135
c.(1268_1938)_(1938_2588)del	1	13108	0	21694	0.376663	Inf	0.0870967	Inf	TRUE	PM2_Supporting	1676		1664	0.376663	c.(1268_1938)_(1938_2588)del		0.0457394		0.406135
c.571-801_768+3062del	1	13108	0	21694	0.376663	Inf	0.0870967	Inf	TRUE	PM2_Supporting	1677		1663	0.376663	c.571-801_768+3062del		0.0457119		0.406135
c.742_768+29del	1	13108	0	21694	0.376663	Inf	0.0870967	Inf	TRUE	PM2_Supporting	1678		1662	0.376663	c.742_768+29del		0.0456844		0.406135
c.(2653+1_2654-1)_(2918+1_2919-1)del	1	13108	0	21694	0.376663	Inf	0.0870967	Inf	TRUE	PM2_Supporting	1679		1661	0.376663	c.(2653+1_2654-1)_(2918+1_2919-1)del		0.045657		0.406135
c.443-?_570+?del	1	13108	0	21694	0.376663	Inf	0.0870967	Inf	TRUE	PM2_Supporting	1680		1660	0.376663	c.443-?_570+?del		0.0456295		0.406135
c.442+799_570+541del	1	13108	0	21694	0.376663	Inf	0.0870967	Inf	TRUE	PM2_Supporting	1681		1659	0.376663	c.442+799_570+541del		0.045602		0.406135
c.1239+291_1555-5574del	1	13108	0	21694	0.376663	Inf	0.0870967	Inf	TRUE	PM2_Supporting	1682		1658	0.376663	c.1239+291_1555-5574del		0.0455745		0.406135
c.(2382+1_2383-1)_(2587+1_2588-1)del	1	13108	0	21694	0.376663	Inf	0.0870967	Inf	TRUE	PM2_Supporting	1683		1657	0.376663	c.(2382+1_2383-1)_(2587+1_2588-1)del		0.045547		0.406135
c.(5585+1_5586-1)_(5835+1_5836-1)del	1	13108	0	21694	0.376663	Inf	0.0870967	Inf	TRUE	PM2_Supporting	1684		1656	0.376663	c.(5585+1_5586-1)_(5835+1_5836-1)del		0.0455195		0.406135
c.67-975_769-4582dup	1	13108	0	21694	0.376663	Inf	0.0870967	Inf	TRUE	PM2_Supporting	1685		1655	0.376663	c.67-975_769-4582dup		0.045492		0.406135
c.1_6822del	1	13108	0	21694	0.376663	Inf	0.0870967	Inf	TRUE	PM2_Supporting	1686		1654	0.376663	c.1_6822del		0.0454645		0.406135
c.1555-1033_1937+615delinsAGC	1	13108	0	21694	0.376663	Inf	0.0870967	Inf	TRUE	PM2_Supporting	1687		1653	0.376663	c.1555-1033_1937+615delinsAGC		0.0454371		0.406135
c.5501T>C	2	13107	16	160428	0.399024	1.52996	0.251176	Inf	TRUE		1688		1688	0.399024	c.5501T>C		0.0463991		0.429991
c.5338C>G	3	13106	28	160505	0.418103	1.31214	0.338495	Inf	TRUE		1689		1689	0.418103	c.5338C>G		0.0464266		0.450284
c.4765G>A	1	13108	6	160572	0.422666	2.04165	0.0900854	Inf	TRUE		1690		1690	0.422666	c.4765G>A		0.0464541		0.454842
c.5714+4C>T	1	13108	6	160483	0.422836	2.04052	0.0900355	Inf	TRUE		1691		1691	0.422836	c.5714+4C>T		0.0464816		0.454842
c.1492G>A	1	13108	6	160305	0.423174	2.03825	0.0899356	Inf	TRUE		1692		1692	0.423174	c.1492G>A		0.0465091		0.454937
c.3149G>A	1	13108	5	136306	0.423594	2.07973	0.0892713	Inf	TRUE		1693		1693	0.423594	c.3149G>A		0.0465366		0.455119
c.5198T>C	1	13108	6	159016	0.425642	2.02187	0.0892124	Inf	TRUE		1694		1694	0.425642	c.5198T>C		0.046564		0.45705
c.3329-11C>T	2	13107	17	160339	0.426307	1.43917	0.237325	Inf	TRUE		1695		1695	0.426307	c.3329-11C>T		0.0465915		0.457494
c.1964T>G	7	13102	75	159392	0.431792	1.13544	0.516729	Inf	TRUE		1696		1696	0.431792	c.1964T>G		0.046619		0.463107
c.4516G>A	2	13107	2	24131	0.44056	1.84112	0.199126	Inf	TRUE		1697		1697	0.44056	c.4516G>A		0.0466465		0.472232
c.763C>T	2	13107	18	160426	0.452416	1.35996	0.225155	Inf	TRUE		1698		1698	0.452416	c.763C>T		0.046674		0.484655
c.1792G>A	2	13107	18	159982	0.453768	1.35619	0.224532	Inf	TRUE		1699		1699	0.453768	c.1792G>A		0.0467015		0.485817
c.5835+16T>C	1	13108	6	136438	0.47385	1.73478	0.0765454	Inf	TRUE		1700		1700	0.47385	c.5835+16T>C		0.046729		0.506945
c.1460G>A	1	13108	6	136350	0.474059	1.73366	0.0764961	Inf	TRUE		1701		1701	0.474059	c.1460G>A		0.0467565		0.506945
c.3468C>T	2	13107	20	160513	0.502705	1.22463	0.204135	Inf	TRUE		1702		1702	0.502705	c.3468C>T		0.0467839		0.537262
c.764G>A	1	13108	8	160570	0.506529	1.5312	0.0700083	Inf	TRUE		1703		1703	0.506529	c.764G>A		0.0468114		0.540874
c.5715-5T>C	1	13108	8	160348	0.506993	1.52908	0.0699116	Inf	TRUE		1704		1704	0.506993	c.5715-5T>C		0.0468389		0.540874
c.2267C>T	1	13108	8	160259	0.507179	1.52824	0.0698727	Inf	TRUE		1705		1705	0.507179	c.2267C>T		0.0468664		0.540874
c.661G>A	1	13108	8	160214	0.507274	1.52781	0.0698531	Inf	TRUE		1706		1706	0.507274	c.661G>A		0.0468939		0.540874
c.3830C>T	2	13107	22	160467	0.55028	1.11297	0.186567	Inf	TRUE		1707		1707	0.55028	c.3830C>T		0.0469214		0.586385
c.2341G>A	1	13108	8	136303	0.562388	1.2998	0.0594278	Inf	TRUE		1708		1708	0.562388	c.2341G>A		0.0469489		0.598936
c.6147+9T>A	1	13108	10	160479	0.578406	1.22428	0.0572173	Inf	TRUE		1709		1709	0.578406	c.6147+9T>A		0.0469764		0.615635
c.2337C>T	1	13108	1	24177	0.579545	1.84449	0.0479102	Inf	TRUE		1710		1712	0.579545	c.2337C>T		0.0470588		0.615767
c.2194_2202del	1	13108	1	24177	0.579545	1.84449	0.0479102	Inf	TRUE		1711		1711	0.579545	c.2194_2202del		0.0470313		0.615767
c.2079T>G	1	13108	1	24177	0.579545	1.84449	0.0479102	Inf	TRUE		1712		1710	0.579545	c.2079T>G		0.0470038		0.615767
c.5196+1158C>T	1	13108	1	24088	0.580635	1.8377	0.0477338	Inf	TRUE		1713		1714	0.580635	c.5196+1158C>T		0.0471138		0.616124
c.191C>T	1	13108	1	24088	0.580635	1.8377	0.0477338	Inf	TRUE		1714		1713	0.580635	c.191C>T		0.0470863		0.616124
c.3863-14A>G	2	13107	23	157977	0.580897	1.04809	0.176117	Inf	TRUE		1715		1715	0.580897	c.3863-14A>G		0.0471413		0.616124
c.618C>G	14	13095	177	159512	0.592543	0.963479	0.571878	Inf	TRUE		1716		1716	0.592543	c.618C>G		0.0471688		0.628109
c.2353C>G	1	13108	9	136169	0.601125	1.15425	0.0534171	Inf	TRUE		1717		1717	0.601125	c.2353C>G		0.0471963		0.636835
c.2965G>A	1	13108	11	160611	0.609951	1.11389	0.052482	Inf	TRUE		1718		1718	0.609951	c.2965G>A		0.0472237		0.645536
c.6333C>T	1	13108	11	160567	0.610048	1.11358	0.0524677	Inf	TRUE		1719		1719	0.610048	c.6333C>T		0.0472512		0.645536
c.4129-17C>T	2	13107	27	160062	0.655695	0.904586	0.15323	Inf	TRUE		1720		1720	0.655695	c.4129-17C>T		0.0472787		0.693436
c.2311A>T	1	13108	13	159987	0.667963	0.938868	0.044796	Inf	TRUE		1721		1721	0.667963	c.2311A>T		0.0473062		0.706
c.3840_3845del	4	13105	56	160477	0.672772	0.874672	0.289395	Inf	TRUE		1722		1722	0.672772	c.3840_3845del		0.0473337		0.710669
c.3416A>G	1	13108	14	160297	0.692432	0.873491	0.0418854	Inf	TRUE		1723		1723	0.692432	c.3416A>G		0.0473612		0.731012
c.140C>T	1	13108	15	160518	0.715208	0.816378	0.0393174	Inf	TRUE		1724		1725	0.715208	c.140C>T		0.0474162		0.754181
c.2875A>T	1	13108	15	160518	0.715208	0.816378	0.0393174	Inf	TRUE		1725		1724	0.715208	c.2875A>T		0.0473887		0.754181
c.6148-489C>T	1	13108	2	24176	0.727372	0.922181	0.0317846	Inf	TRUE		1726		1728	0.727372	c.6148-489C>T		0.0474986		0.765677
c.2919-383C>T	1	13108	2	24176	0.727372	0.922181	0.0317846	Inf	TRUE		1727		1727	0.727372	c.2919-383C>T		0.0474711		0.765677
c.1555-2745A>G	1	13108	2	24176	0.727372	0.922181	0.0317846	Inf	TRUE		1728		1726	0.727372	c.1555-2745A>G		0.0474437		0.765677
c.3523-2A>G	1	13108	2	24131	0.727908	0.920464	0.0317254	Inf	TRUE		1729		1729	0.727908	c.3523-2A>G		0.0475261		0.765798
c.2930C>T	1	13108	16	160606	0.736523	0.765769	0.0370214	Inf	TRUE		1730		1730	0.736523	c.2930C>T		0.0475536		0.774413
c.2743+12A>C	1	13108	18	160426	0.775146	0.679912	0.0330818	Inf	TRUE		1731		1731	0.775146	c.2743+12A>C		0.0475811		0.814363
c.2473G>A	1	13108	18	160293	0.775413	0.679348	0.0330544	Inf	TRUE		1732		1732	0.775413	c.2473G>A		0.0476086		0.814363
c.317A>T	6	13103	95	160438	0.782782	0.773316	0.329184	Inf	TRUE		1733		1733	0.782782	c.317A>T		0.0476361		0.821628
c.5391T>C	1	13108	19	160603	0.791783	0.644834	0.0314602	Inf	TRUE		1734		1734	0.791783	c.5391T>C		0.0476636		0.830596
c.1140T>A	7	13102	112	160421	0.802504	0.765237	0.351757	Inf	TRUE		1735		1735	0.802504	c.1140T>A		0.047691		0.841357
c.2486C>T	2	13107	37	160319	0.804558	0.661143	0.113418	Inf	TRUE		1736		1736	0.804558	c.2486C>T		0.0477185		0.843025
c.3608G>A	4	13105	69	160198	0.811588	0.70863	0.235846	Inf	TRUE		1737		1737	0.811588	c.3608G>A		0.047746		0.849901
c.2692G>A	1	13108	21	160379	0.822432	0.582602	0.0285807	Inf	TRUE		1738		1738	0.822432	c.2692G>A		0.0477735		0.860465
c.1610G>A	13	13096	200	160333	0.822621	0.795777	0.463332	Inf	TRUE		1739		1739	0.822621	c.1610G>A		0.047801		0.860465
c.1411G>A	9	13100	145	160433	0.829254	0.760131	0.389403	Inf	TRUE		1740		1740	0.829254	c.1411G>A		0.0478285		0.866904
c.5307G>C	1	13108	25	160153	0.870672	0.48875	0.0241493	Inf	TRUE		1741		1741	0.870672	c.5307G>C		0.047856		0.90968
c.5593C>T	1	13108	22	136245	0.879092	0.472458	0.0232283	Inf	TRUE		1742		1742	0.879092	c.5593C>T		0.0478835		0.917949
c.4667+45T>C	1	13108	25	152908	0.88216	0.466611	0.0230581	Inf	TRUE		1743		1743	0.88216	c.4667+45T>C		0.0479109		0.920625
c.574G>A	3	13106	67	157533	0.912419	0.538236	0.143281	Inf	TRUE		1744		1744	0.912419	c.574G>A		0.0479384		0.951657
c.4342G>A	1	13108	31	160591	0.918794	0.395207	0.0196764	Inf	TRUE		1745		1745	0.918794	c.4342G>A		0.0479659		0.957436
c.677G>A	1	13108	31	160413	0.919012	0.394769	0.0196547	Inf	TRUE		1746		1746	0.919012	c.677G>A		0.0479934		0.957436
c.4685T>C	15	13094	259	160363	0.926902	0.70927	0.431526	Inf	TRUE		1747		1747	0.926902	c.4685T>C		0.0480209		0.965103
c.2546T>C	9	13100	171	160273	0.932323	0.643901	0.330763	Inf	TRUE		1748		1748	0.932323	c.2546T>C		0.0480484		0.970191
c.5693G>A	17	13092	299	160190	0.947629	0.695656	0.437943	Inf	TRUE		1749		1749	0.947629	c.5693G>A		0.0480759		0.985556
c.4256T>C	2	13107	50	136394	0.949195	0.416249	0.07204	Inf	TRUE		1750		1750	0.949195	c.4256T>C		0.0481034		0.986321
c.677G>T	1	13108	37	160407	0.949449	0.33074	0.0165532	Inf	TRUE		1751		1751	0.949449	c.677G>T		0.0481308		0.986321
c.4539+2085G>A	1	13108	6	24172	0.951815	0.307352	0.0135336	Inf	TRUE		1752		1752	0.951815	c.4539+2085G>A		0.0481583		0.988215
c.6148G>C	32	13077	524	160054	0.958244	0.747425	0.539002	Inf	TRUE		1753		1753	0.958244	c.6148G>C		0.0481858		0.994321
c.6006-609T>A	30	13079	81	24097	0.973034	0.682384	0.465415	Inf	TRUE		1754		1754	0.973034	c.6006-609T>A		0.0482133		1
c.466A>G	13	13096	262	160316	0.976724	0.607381	0.35492	Inf	TRUE		1755		1755	0.976724	c.466A>G		0.0482408		1
c.1699G>A	1	13108	42	136314	0.980701	0.247604	0.0124382	Inf	TRUE		1756		1756	0.980701	c.1699G>A		0.0482683		1
c.1692A>G	1	13108	54	160390	0.986704	0.226594	0.0114429	Inf	TRUE		1757		1757	0.986704	c.1692A>G		0.0482958		1
c.2690C>T	9	13100	217	160272	0.990178	0.507453	0.261477	Inf	TRUE		1758		1758	0.990178	c.2690C>T		0.0483233		1
c.838A>T	1	13108	60	160340	0.991712	0.203871	0.010317	Inf	TRUE		1759		1759	0.991712	c.838A>T		0.0483507		1
c.1240-8G>C	1	13108	61	160561	0.992289	0.200806	0.010165	Inf	TRUE		1760		1760	0.992289	c.1240-8G>C		0.0483782		1
c.1532G>A	2	13107	88	159868	0.993024	0.277209	0.0485049	Inf	TRUE		1761		1761	0.993024	c.1532G>A		0.0484057		1
c.2877C>T	2	13107	91	160442	0.994204	0.269033	0.0471254	Inf	TRUE		1762		1762	0.994204	c.2877C>T		0.0484332		1
c.2819C>G	1	13108	65	160513	0.994374	0.188392	0.00954792	Inf	TRUE		1763		1763	0.994374	c.2819C>G		0.0484607		1
c.6730-19G>A	2	13107	92	160041	0.994674	0.265443	0.0464917	Inf	TRUE		1764		1764	0.994674	c.6730-19G>A		0.0484882		1
c.672G>A	2	13107	97	160259	0.996203	0.252104	0.044188	Inf	TRUE		1765		1765	0.996203	c.672G>A		0.0485157		1
c.1938-822_1938-808del	1	13108	13	24120	0.997701	0.141541	0.00672634	Inf	TRUE		1766		1766	0.997701	c.1938-822_1938-808del		0.0485432		1
c.514G>A	1	13108	77	160501	0.997807	0.15902	0.00808324	Inf	TRUE		1767		1767	0.997807	c.514G>A		0.0485706		1
c.618C>T	2	13107	105	159584	0.997894	0.231915	0.0406944	Inf	TRUE		1768		1768	0.997894	c.618C>T		0.0485981		1
c.1356+5_1356+6insC	4	13105	159	160152	0.998668	0.30744	0.103794	Inf	TRUE		1769		1769	0.998668	c.1356+5_1356+6insC		0.0486256		1
c.768+358C>T	1	13108	16	24162	0.999368	0.115206	0.00554289	Inf	TRUE		1770		1770	0.999368	c.768+358C>T		0.0486531		1
c.4352+13G>A	1	13108	93	160485	0.999376	0.131649	0.00671236	Inf	TRUE		1771		1771	0.999376	c.4352+13G>A		0.0486806		1
c.5018+8A>G	2	13107	127	160495	0.999538	0.192835	0.0338809	Inf	TRUE		1772		1772	0.999538	c.5018+8A>G		0.0487081		1
c.1653G>A	1	13108	97	160436	0.999545	0.126182	0.00643783	Inf	TRUE		1773		1773	0.999545	c.1653G>A		0.0487356		1
c.3547G>T	5	13104	207	157037	0.999788	0.289467	0.11294	Inf	TRUE		1774		1774	0.999788	c.3547G>T		0.0487631		1
c.3863-1064A>G	1	13108	19	24025	0.999834	0.0964666	0.00468005	Inf	TRUE		1775		1775	0.999834	c.3863-1064A>G		0.0487905		1
c.768+353T>C	1	13108	20	24158	0.999888	0.0921509	0.0044806	Inf	TRUE		1776		1776	0.999888	c.768+353T>C		0.048818		1
c.237T>C	1	13108	120	160280	0.999926	0.101898	0.00515474	Inf	TRUE		1777		1777	0.999926	c.237T>C		0.0488455		1
c.4297G>A	10	13099	339	160239	0.999944	0.360854	0.194114	Inf	TRUE		1778		1778	0.999944	c.4297G>A		0.048873		1
c.1938-605C>T	1	13108	22	24156	0.999953	0.0837671	0.00408824	Inf	TRUE		1779		1779	0.999953	c.1938-605C>T		0.0489005		1
c.4503G>C	1	13108	118	140949	0.999975	0.0911268	0.00460682	Inf	TRUE		1780		1780	0.999975	c.4503G>C		0.048928		1
c.4925G>T	2	13107	169	160231	0.999978	0.144673	0.0254778	Inf	TRUE		1781		1781	0.999978	c.4925G>T		0.0489555		1
c.455G>A	15	13094	477	160056	0.999993	0.384392	0.235209	Inf	TRUE		1782		1782	0.999993	c.455G>A		0.048983		1
c.769-784C>T	15	13094	81	24097	0.999994	0.340807	0.201785	Inf	TRUE		1783		1783	0.999994	c.769-784C>T		0.0490104		1
c.1938-637A>G	1	13108	27	24151	0.999995	0.0682411	0.00335297	Inf	TRUE		1784		1784	0.999995	c.1938-637A>G		0.0490379		1
c.4771G>A	13	13096	446	160087	0.999996	0.35631	0.209232	Inf	TRUE		1785		1785	0.999996	c.4771G>A		0.0490654		1
c.6498C>T	1	13108	196	160426	1	0.0624681	0.00316018	Inf	TRUE		1786		1786	1	c.6498C>T		0.0490929		1
c.2701A>G	7	13102	390	160054	1	0.219263	0.102284	Inf	TRUE		1787		1787	1	c.2701A>G		0.0491204		1
c.4774-30G>A	1	13108	224	158754	1	0.0540877	0.00273537	Inf	TRUE		1788		1788	1	c.4774-30G>A		0.0491479		1
c.1928T>G	4	13105	352	159915	1	0.138667	0.0471031	Inf	TRUE		1789		1789	1	c.1928T>G		0.0491754		1
c.1654G>A	11	13098	536	159997	1	0.25069	0.139818	Inf	TRUE		1790		1790	1	c.1654G>A		0.0492029		1
c.5908C>T	10	13099	590	159588	1	0.206496	0.111466	Inf	TRUE		1791		1791	1	c.5908C>T		0.0492303		1
c.2588-12C>G	2	13107	374	159848	1	0.0652456	0.0115526	Inf	TRUE		1792		1792	1	c.2588-12C>G		0.0492578		1
c.3602T>G	30	13079	1089	152600	1	0.321422	0.23028	Inf	TRUE		1793		1793	1	c.3602T>G		0.0492853		1
c.5196+1136C>A	1	13108	73	24060	1	0.0251451	0.00125389	Inf	TRUE		1794		1794	1	c.5196+1136C>A		0.0493128		1
c.3051-14T>A	1	13108	411	159989	1	0.0297032	0.00149835	Inf	TRUE		1795		1795	1	c.3051-14T>A		0.0493403		1
c.6285T>C	1	13108	25289	134800	1	0.000406668	0	Inf	TRUE		1796		1819	1	c.6285T>C		0.05		1
c.4773+48C>T	1	13108	91171	68340	1	6.1e-05	0	Inf	TRUE		1797		1818	1	c.4773+48C>T		0.0499725		1
c.4203C>A	5	13104	4377	156023	1	0.0136036	0.00536232	Inf	TRUE		1798		1817	1	c.4203C>A		0.049945		1
c.5196+1159G>A	1	13108	164	24014	1	0.0111477	0.00056011	Inf	TRUE		1799		1816	1	c.5196+1159G>A		0.0499175		1
c.6729+21C>T	2	13107	704	159785	1	0.0346418	0.00615382	Inf	TRUE		1800		1815	1	c.6729+21C>T		0.04989		1
c.6764G>T	10	13099	11639	148850	1	0.00976603	0.00529723	Inf	TRUE		1801		1814	1	c.6764G>T		0.0498626		1
c.6006-16G>A	12	13097	26594	133584	1	0.00460437	0.00264527	Inf	TRUE		1802		1813	1	c.6006-16G>A		0.0498351		1
c.6730-3T>C	9	13100	10606	149838	1	0.00970851	0.00506552	Inf	TRUE		1803		1812	1	c.6730-3T>C		0.0498076		1
c.6282+7G>A	1	13108	12454	147902	1	0.000906033	6.1e-05	Inf	TRUE		1804		1811	1	c.6282+7G>A		0.0497801		1
c.2828G>A	5	13104	5222	155356	1	0.0113535	0.00445331	Inf	TRUE		1805		1810	1	c.2828G>A		0.0497526		1
c.1761-50G>A	2	13107	2410	149590	1	0.00947239	0.00168498	Inf	TRUE		1806		1809	1	c.1761-50G>A		0.0497251		1
c.635G>A	3	13106	6577	153379	1	0.00533864	0.00145021	Inf	TRUE		1807		1808	1	c.635G>A		0.0496976		1
c.1268A>G	3	13106	44741	115703	1	0.000592057	0.000186072	Inf	TRUE		1808		1807	1	c.1268A>G		0.0496701		1
c.3523-28T>C	1	13108	756	142444	1	0.0143763	0.000723193	Inf	TRUE		1809		1806	1	c.3523-28T>C		0.0496427		1
c.5682G>C	3	13106	36733	123623	1	0.000770471	0.000186467	Inf	TRUE		1810		1805	1	c.5682G>C		0.0496152		1
c.3899G>A	13	13096	862	159005	1	0.183109	0.107884	Inf	TRUE		1811		1804	1	c.3899G>A		0.0495877		1
c.4283C>T	5	13104	910	159712	1	0.0669386	0.0263326	Inf	TRUE		1812		1803	1	c.4283C>T		0.0495602		1
c.4539+1321A>G	6	13103	176	23957	1	0.0623322	0.0267911	Inf	TRUE		1813		1802	1	c.4539+1321A>G		0.0495327		1
c.3626T>C	2	13107	531	159869	1	0.0459554	0.00815458	Inf	TRUE		1814		1801	1	c.3626T>C		0.0495052		1
c.5836-11G>A	2	13107	28852	131726	1	0.00069672	0.000125787	Inf	TRUE		1815		1800	1	c.5836-11G>A		0.0494777		1
c.768+538C>G	1	13108	137	24041	1	0.0133801	0.000670027	Inf	TRUE		1816		1799	1	c.768+538C>G		0.0494502		1
c.141A>G	6	13103	160062	471	1	0	0	Inf	TRUE		1817		1798	1	c.141A>G		0.0494228		1
c.6732G>A	6	13103	1054	159435	1	0.0692409	0.0300867	Inf	TRUE		1818		1797	1	c.6732G>A		0.0493953		1
c.4539+859C>T	1	13108	203	23930	1	0.00901824	0.000452379	Inf	TRUE		1819		1796	1	c.4539+859C>T		0.0493678		1
c.1_3delinsGTC										PM2_Supporting
c.29dup										PM2_Supporting
c.38_46del										PM2_Supporting
c.69T>G										PM2_Supporting
c.86T>G										PM2_Supporting
c.141G>A										PM2_Supporting
c.160+1G>A										PM2_Supporting
c.67-140_161-355del										PM2_Supporting
c.161-5T>C										PM2_Supporting
c.164A>C										PM2_Supporting
c.170C>G										PM2_Supporting
c.170_171insAA										PM2_Supporting
c.180G>C										PM2_Supporting
c.185C>T										PM2_Supporting
c.223T>C										PM2_Supporting
c.233_234insAAGAA										PM2_Supporting
c.231_232insGAAAA										PM2_Supporting
c.242G>C										PM2_Supporting
c.247_250del										PM2_Supporting
c.265G>T										PM2_Supporting
c.319C>A										PM2_Supporting
c.323A>T										PM2_Supporting
c.401_402insN[24]										PM2_Supporting
c.443-3_443del										PM2_Supporting
c.452T>C										PM2_Supporting
c.564A>C										PM2_Supporting
c.570+2T>G										PM2_Supporting
c.613T>G										PM2_Supporting
c.601_618dup										PM2_Supporting
c.701_702insATC										PM2_Supporting
c.672_703delinsN[6]										PM2_Supporting
c.702_703insATC										PM2_Supporting
c.714G>A										PM2_Supporting
c.727_728dup										PM2_Supporting
c.730_731del										PM2_Supporting
c.768G>H										PM2_Supporting
c.859-245_859-243delinsTGA										PM2_Supporting
c.895del										PM2_Supporting
c.899C>A										PM2_Supporting
c.1029dup										PM2_Supporting
c.1161G>A										PM2_Supporting
c.1172del										PM2_Supporting
c.1268A>C										PM2_Supporting
c.1281_1282insN[17]										PM2_Supporting
c.1290dup										PM2_Supporting
c.1343_1345del										PM2_Supporting
c.1351A>C										PM2_Supporting
c.1354dup										PM2_Supporting
c.1356del										PM2_Supporting
c.1356+3_1356+4insG										PM2_Supporting
c.1357_1358del										PM2_Supporting
c.1373C>T										PM2_Supporting
c.1457del										PM2_Supporting
c.1513_1517del										PM2_Supporting
c.1555-816T>G										PM2_Supporting
c.1588G>A										PM2_Supporting
c.1613C>T										PM2_Supporting
c.1622delinsCC										PM2_Supporting
c.1621_1622del										PM2_Supporting
c.1677G>C										PM2_Supporting
c.1722_1723del										PM2_Supporting
c.1742C>A										PM2_Supporting
c.1758C>A										PM2_Supporting
c.1793T>G										PM2_Supporting
c.1808A>G										PM2_Supporting
c.1811T>G										PM2_Supporting
c.1812C>G										PM2_Supporting
c.1819G>M										PM2_Supporting
c.1823T>A										PM2_Supporting
c.1851_1860del										PM2_Supporting
c.1862G>C										PM2_Supporting
c.1865del										PM2_Supporting
c.1555-1_1937+1del										PM2_Supporting
c.1937+13T>G										PM2_Supporting
c.1951C>T										PM2_Supporting
c.1958G>T										PM2_Supporting
c.1983_1984insG										PM2_Supporting
c.1989G>T										PM2_Supporting
c.2090G>A										PM2_Supporting
c.2161-2A>G										PM2_Supporting
c.2173C>A										PM2_Supporting
c.2243delinsTT										PM2_Supporting
c.2337C>A										PM2_Supporting
c.2383-13T>C										PM2_Supporting
c.2447G>T										PM2_Supporting
c.2461T>C										PM2_Supporting
c.2463G>A										PM2_Supporting
c.2471T>C										PM2_Supporting
c.2510del										PM2_Supporting
c.2540C>T										PM2_Supporting
c.2565G>A										PM2_Supporting
c.2587G>T										PM2_Supporting
c.2593dup										PM2_Supporting
c.2616del										PM2_Supporting
c.2619T>V										PM2_Supporting
c.2633C>A										PM2_Supporting
c.2637_2638del										PM2_Supporting
c.2791G>T										PM2_Supporting
c.2823T>C										PM2_Supporting
c.2857_2877del										PM2_Supporting
c.2903G>A										PM2_Supporting
c.2909C>T										PM2_Supporting
c.2919-884G>T										PM2_Supporting
c.2919-169T>G										PM2_Supporting
c.2919-6C>A										PM2_Supporting
c.2919del										PM2_Supporting
c.2940G>C										PM2_Supporting
c.2967dup										PM2_Supporting
c.2992dup										PM2_Supporting
c.3015del										PM2_Supporting
c.3027del										PM2_Supporting
c.3043T>S										PM2_Supporting
c.3043T>C										PM2_Supporting
c.3137T>G										PM2_Supporting
c.3083C>A										PM2_Supporting
c.3091A>G										PM2_Supporting
c.3093del										PM2_Supporting
c.3104del										PM2_Supporting
c.3117G>C										PM2_Supporting
c.3138G>T										PM2_Supporting
c.3178C>T										PM2_Supporting
c.3204A>Y										PM2_Supporting
c.3205_3206dup										PM2_Supporting
c.3210_3211insGT										PM2_Supporting
c.3278A>C										PM2_Supporting
c.3296C>R										PM2_Supporting
c.3323del										PM2_Supporting
c.(2918+765_2918+775)_(3328+618_3328+662)del										PM2_Supporting
c.3393del										PM2_Supporting
c.3434T>A										PM2_Supporting
c.3482G>T										PM2_Supporting
c.3531del										PM2_Supporting
c.3583_3584insNN										PM2_Supporting
c.3595C>T										PM2_Supporting
c.3606T>C										PM2_Supporting
c.3623T>G										PM2_Supporting
c.3727T>G										PM2_Supporting
c.3752del										PM2_Supporting
c.3765_3766dup										PM2_Supporting
c.3785T>C										PM2_Supporting
c.3799A>G										PM2_Supporting
c.3813G>A										PM2_Supporting
c.3815T>C										PM2_Supporting
c.3900A>G										PM2_Supporting
c.4016_4017insN[24]										PM2_Supporting
c.4076T>C										PM2_Supporting
c.4079T>C										PM2_Supporting
c.4179del										PM2_Supporting
c.4203del										PM2_Supporting
c.4216C>G										PM2_Supporting
c.4222del										PM2_Supporting
c.4228_4231dup										PM2_Supporting
c.4254-15del										PM2_Supporting
c.4254-36_4254-14del										PM2_Supporting
c.4254-1G>A										PM2_Supporting
c.4254-1G>T										PM2_Supporting
c.4286T>C										PM2_Supporting
c.4322del										PM2_Supporting
c.4353-1G>T										PM2_Supporting
c.4354G>T										PM2_Supporting
c.4363del										PM2_Supporting
c.4426A>G										PM2_Supporting
c.4458del										PM2_Supporting
c.4496T>C										PM2_Supporting
c.4516G>C										PM2_Supporting
c.4522G>T										PM2_Supporting
c.4535C>T										PM2_Supporting
c.4536_4537insC										PM2_Supporting
c.4539+1729G>T										PM2_Supporting
c.4540-2036C>A										PM2_Supporting
c.4556C>G										PM2_Supporting
c.4567C>T										PM2_Supporting
c.4573C>G										PM2_Supporting
c.4596C>G										PM2_Supporting
c.4609del										PM2_Supporting
c.4633A>G										PM2_Supporting
c.4635C>T										PM2_Supporting
c.4667+1G>C										PM2_Supporting
c.4694A>G										PM2_Supporting
c.4773+2T>C										PM2_Supporting
c.4773+4T>G										PM2_Supporting
c.4774-2A>C										PM2_Supporting
c.4774-2A>G										PM2_Supporting
c.4849-1C>G										PM2_Supporting
c.4852T>A										PM2_Supporting
c.4867G>C										PM2_Supporting
c.4869C>G										PM2_Supporting
c.4880T>C										PM2_Supporting
c.4895dup										PM2_Supporting
c.4925C>A										PM2_Supporting
c.4958G>A										PM2_Supporting
c.4995G>T										PM2_Supporting
c.5026A>C										PM2_Supporting
c.5088C>A										PM2_Supporting
c.5107C>G										PM2_Supporting
c.5110G>A										PM2_Supporting
c.5137C>G										PM2_Supporting
c.5153T>G										PM2_Supporting
c.5176_5177insG										PM2_Supporting
c.5196+1013A>G										PM2_Supporting
c.5197-3G>C										PM2_Supporting
c.5219G>A										PM2_Supporting
c.5222del										PM2_Supporting
c.5227del										PM2_Supporting
c.5300T>C										PM2_Supporting
c.5196+1483_5313-89del										PM2_Supporting
c.5333_5336del										PM2_Supporting
c.5363C>T										PM2_Supporting
c.5391_5392del										PM2_Supporting
c.5404A>G										PM2_Supporting
c.5460+5G>A										PM2_Supporting
c.5460+1315_5460+1317delinsTA										PM2_Supporting
c.5461-1321A>G										PM2_Supporting
c.5461-8T>G										PM2_Supporting
c.5461-6T>C										PM2_Supporting
c.5466G>A										PM2_Supporting
c.5513A>G										PM2_Supporting
c.5558C>A										PM2_Supporting
c.5570T>G										PM2_Supporting
c.5575G>A										PM2_Supporting
c.5611C>T										PM2_Supporting
c.5637del										PM2_Supporting
c.5651T>A										PM2_Supporting
c.5691G>T										PM2_Supporting
c.5700C>A										PM2_Supporting
c.5690_5704del										PM2_Supporting
c.5706dup										PM2_Supporting
c.5714+1G>T										PM2_Supporting
c.5714+5C>T										PM2_Supporting
c.-354_5714+250del										PM2_Supporting
c.5715-35A>C										PM2_Supporting
c.5761G>T										PM2_Supporting
c.5762T>G										PM2_Supporting
c.5762_5763del										PM2_Supporting
c.5843_5844delinsAC										PM2_Supporting
c.5885T>A										PM2_Supporting
c.5909T>C										PM2_Supporting
c.5912T>G										PM2_Supporting
c.5921A>G										PM2_Supporting
c.5924G>T										PM2_Supporting
c.5942C>G										PM2_Supporting
c.5955C>T										PM2_Supporting
c.6005+2T>C										PM2_Supporting
c.4128+246_6006-716dup										PM2_Supporting
c.6006-2A>G										PM2_Supporting
c.6077del										PM2_Supporting
c.6106del										PM2_Supporting
c.6104T>C										PM2_Supporting
c.6140T>A										PM2_Supporting
c.5313-1_6147+1dup										PM2_Supporting
c.5313-85_6147+21dup										PM2_Supporting
c.6148-89G>A										PM2_Supporting
c.6148G>A										PM2_Supporting
c.6194A>T										PM2_Supporting
c.6212A>T										PM2_Supporting
c.6257T>G										PM2_Supporting
c.6282+3A>T										PM2_Supporting
c.6310dup										PM2_Supporting
c.6323_6331delinsGGC										PM2_Supporting
c.6386G>A										PM2_Supporting
c.6406C>T										PM2_Supporting
c.6411T>A										PM2_Supporting
c.6428T>A										PM2_Supporting
c.6428T>G										PM2_Supporting
c.6437_6438delinsT										PM2_Supporting
c.6454G>C										PM2_Supporting
c.6479A>G										PM2_Supporting
c.(?_6148-1)_(6479+1_?)del										PM2_Supporting
c.6480-3T>C										PM2_Supporting
c.6519_6529del										PM2_Supporting
c.6537del										PM2_Supporting
c.6568del										PM2_Supporting
c.6667dup										PM2_Supporting
c.6669_6670ins28										PM2_Supporting
c.6707_6714del										PM2_Supporting
c.6713A>G										PM2_Supporting
c.5899-1G>A										PM2_Supporting
c.6731T>A										PM2_Supporting
c.6743T>C										PM2_Supporting
c.6788G>T										PM2_Supporting
c.5585-164_*400{0}										PM2_Supporting
c.(6147+1_6148-1)_(6479+1_6480-1)del										PM2_Supporting
c.(5584+1_5585-1)_(5835+1_5836-1)dup										PM2_Supporting
c.(4634+1_4635-1)_(5714+1_5715-1)dup										PM2_Supporting
c.(1554+1_1555-1)_(1937+1_1938-1)del										PM2_Supporting
c.4020_4021insN[24]										PM2_Supporting
c.(?_1761-1)_(1937+1_?)del										PM2_Supporting
c.(?_443-1)_(570+1_?)del										PM2_Supporting
c.(6816+1_6817-1)_(*1_?)del										PM2_Supporting
c.(442+1_443-1)_(570+1_571-1)del										PM2_Supporting
c.(1760+1_1761-1)_(1937+1_1938-1)del										PM2_Supporting
c.(1269_2587)del										PM2_Supporting
c.(?_-1)_(*1_?)del										PM2_Supporting
