## Supplementary material for "Compendium of clinical variant classification for 2,247 unique *ABCA4* variants to improve genetic medicine access for Stargardt Disease": Table S6 - PP3 BP4

### Sheet: GRCh37-v1.6_8 NOv
genomic DNA (hg19)	Ref	Alt	RawScore	CADD PHRED Score		coding DNA	Variant length	REVEL score		Final Category	PP3_Moderate	PP3	BP4_Moderate	BP4		PP3	SpliceAI score >0.2
94586693	G	A	-0.159919	0.94		NM_000350.2:c.-92C>T	1	0		BP4_Moderate	FALSE	FALSE	TRUE	FALSE			CI-SpliceAI result: negative
94586615	C	T	-0.002206	2.59		NM_000350.2:c.-14G>A	1	0		BP4_Moderate	FALSE	FALSE	TRUE	FALSE
94586601	T	C	2.80803	23.2		NM_000350.2:c.1A>G	1	0.486			FALSE	FALSE	FALSE	FALSE
94586600	A	G	3.15895	24		NM_000350.2:c.2T>C	1	0.589			FALSE	FALSE	FALSE	FALSE
94586599	C	A	3.31617	24.4		NM_000350.2:c.3G>T	1	0.423			FALSE	FALSE	FALSE	FALSE
94586599	C	T	3.44641	24.8		NM_000350.2:c.3G>A	1	0.423			FALSE	FALSE	FALSE	FALSE
94586599	CAT	GAC	2.99326	23.5		NM_000350.2:c.1_3delinsGTC	5	0			FALSE	FALSE	FALSE	FALSE			CI-SpliceAI result: negative
94586586	G	A	7.32247	37		NM_000350.2:c.16C>T	1	0		PP3_Moderate	TRUE	FALSE	FALSE	FALSE
94586582	A	T	3.50745	25		NM_000350.2:c.20T>A	1	0.475			FALSE	FALSE	FALSE	FALSE
94586580	G	A	6.85741	36		NM_000350.2:c.22C>T	1	0		PP3_Moderate	TRUE	FALSE	FALSE	FALSE
94586580	G	GG	3.48426	24.9		NM_000350.2:c.21dup	2	0			FALSE	FALSE	FALSE	FALSE
94586572	C	CC	4.22932	29.7		NM_000350.2:c.29dup	2	0		PP3_Moderate	TRUE	FALSE	FALSE	FALSE
94586570	A	G	3.92795	27.1		NM_000350.2:c.32T>C	1	0.948		PP3_Moderate	TRUE	FALSE	FALSE	FALSE
94586569	G	A	0.606175	10.36		NM_000350.2:c.33C>T	1	0		BP4_Moderate	FALSE	FALSE	TRUE	FALSE
94586566	C	T	7.85818	39		NM_000350.2:c.36G>A	1	0		PP3_Moderate	TRUE	FALSE	FALSE	FALSE
94586565	T	C	3.97547	27.5		NM_000350.2:c.37A>G	1	0.79		PP3_Moderate	TRUE	FALSE	FALSE	FALSE
94586560	G	T	3.53702	25.1		NM_000350.2:c.42C>A	1	0.76		PP3	FALSE	TRUE	FALSE	FALSE
94586557	C	T	7.7173	39		NM_000350.2:c.45G>A	1	0		PP3_Moderate	TRUE	FALSE	FALSE	FALSE
94586555	GTCCAGTTCT	G	2.08838	20.5		NM_000350.2:c.38_46del	10	0			FALSE	FALSE	FALSE	FALSE
94586554	GGT	G	4.89113	33		NM_000350.2:c.46_47del	3	0		PP3_Moderate	TRUE	FALSE	FALSE	FALSE
94586554	GGTCCA	G	4.82411	33		NM_000350.2:c.43_47del	6	0		PP3_Moderate	TRUE	FALSE	FALSE	FALSE
94586554	GGTCCAG	CT	4.82097	33		NM_000350.2:c.42_48delinsAG	8	0		PP3_Moderate	TRUE	FALSE	FALSE	FALSE			CI-SpliceAI result: negative
94586550	G	A	3.37985	24.6		NM_000350.2:c.52C>T	1	0.771		PP3	FALSE	TRUE	FALSE	FALSE
94586549	C	G	4.26376	29.9		NM_000350.2:c.53G>C	1	0.838		PP3_Moderate	TRUE	FALSE	FALSE	FALSE
94586549	C	T	4.33603	31		NM_000350.2:c.53G>A	1	0.685		PP3	FALSE	TRUE	FALSE	FALSE
94586541	G	A	8.84348	45		NM_000350.2:c.61C>T	1	0		PP3_Moderate	TRUE	FALSE	FALSE	FALSE		TRUE	; DS_DG: 0.97
94586536	C	A	6.86408	36		NM_000350.2:c.66G>T	1	0.202		PP3	FALSE	FALSE	FALSE	TRUE		TRUE	; DS_DG: 0.72;DS-DL: 0.72
94586536	C	T	4.23651	29.7		NM_000350.2:c.66G>A	1	0		PP3_Moderate	TRUE	FALSE	FALSE	FALSE		TRUE	; DS_DG: 0.76;DS-DL: 0.59
94586533	T	G	3.32976	24.4		NM_000350.2:c.66+3A>C	1	0		PP3	FALSE	FALSE	FALSE	FALSE		TRUE	; DS_DG: 0.76;DS-DL: 0.54
94584492	C	T	-0.267605	0.456		NM_000350.2:c.66+2044G>A	1	0		BP4_Moderate	FALSE	FALSE	TRUE	FALSE
94580645	A	C	-0.077255	1.632		NM_000350.2:c.67-2023T>G	1	0		PP3	FALSE	FALSE	TRUE	FALSE		TRUE	; DS_DG: 0.31
94579010	A	ATCTAACAGGTAGTAAAGATTTCTCTGTAGCCACTCACTCTGCAGTTAAGGAAAGAGGCTCAGAGGAGGCAGGTGACCTGTGCAGTGTCACATCAGCAGTGGCAGCATCAGAACCAAAATCCAGCCTCCTGTTTCTGGGGCCAGTGTCCTTTCTGGCCCTCCCCATTACCTTGCCCTTGCAAATGTGGTCATTTAATGAATCAGTGAATGAATGAGTGAATAAATGACTGTGATCCATTGCAAAGCCAACAAAAATCTGGCCTACCAACATGCTTCCTTCAAGTTTCTATTGCTTAAAGAAACAAAGCAGGGCACACTGCCATGGGTTTTTACATTGGAAGAGGCTGCTGATGTTAACATATGGTTGAAAGTTGGTATTTAAATTTCGGTTCCATTTGGAGCTTAAGGACTCTTGATTCCAAAAGCAGATCCAGTGGCTGTGGCAGTCCACACCCTGTGGCATTGCACATAGGGGTGGGGGTTGGAGATGTGGAATTATGGAGAGGAAGAGGGAGAGGGACATGTGAGTTGGAGAGTAGAATAGGTCTATGCAACCCTTACTCCAGGGACCTTAGGAAGGAAACACATAAGATCTGAAGGAGATCTGAAGCAGCTGGCCGGGGAATAGCAAGTTTAATAGATCAGCTAGGGGCTATTCACATGGTCTTTCATGTAACCCTTTGTTGTTTTCCTCTCAAAGAAATGTAAATAGGCTCTCAGCAAAATAAAAGACACCATAGCAGAGGCTCAATAAATGCTCCTTTCCTGCTAGTAAGAACAAACCATGTTCTGCTTTTTAAAAAACAGCCTACTGGCAACAAGATTATAAGAAACTAAAAAATAAATTGATGGGGGAAAATGATCGTGCATTGAAGAAAGAAAAAGCAAAAACTATTTAGGGACAGGTGGTGATTATGTAGCTGTAACTTTTTACAAGATGTTTTACTCAAAATATATATAGGGAGGATGTGTTGGAGGAAGCGCGCACACACACACACAATATGGGAAGAAAAGAATAGACTCTCCGTGAGGCACTTTTTTTTTTCTTTTTGAGACGGAGTCTCACTCTGTTGCCCAGGCTGGAGTGCAGTGGCACGATCTTGGCTCACTGCAAGCTCTGCCTCCCAGGTTCACGCCACTCTCCTGCCTCAGCCTCCTGAGTAGCTGGGACTGCAGGTGCCCACCACCATGCCCGGCTAATTTTTTTGTATTTTTAGTAGAGACGGGGTTTCACCATGTTAGCCAGGATGGTCTCGATCTCCTGACCTGGTGATCCGCCTGCCTCAGCCTCCCAAAGTGCTGGGATTACAGGCGTGAGCCACCGCGCCTGGCCCTGGACTTCCGCTTCTTAACACACACCGCACTTCAGGTTCATCACTCCTCCAAGTAAGTGAAGCCCTCAAGGGCAGTAAGCTTCCTGAGGACAGGAACCTCATCTGTCGTTGTCACTACTGTGATTCCAGCACCCCACATGGGGCAGAACTCATAATAGGTGCCCAATAAATATCCACGGAATGAGTGAGCCTTTGTCAAGACTGGTCTAGGAGGCTTCTCCAGGAAAGCCTTTGGTGACATGGGGCTCAGGTCACCAACAGTCTGTAGATTTAAGAAACAGCCTCCCCCAGGGTCATGTACATTGGTGTCTTGTCTTCCATTCTGGATCATTCCATCAGTGGGTAAGGCTGGGGAACAAGTTCAGTAAGATAGCAACGTTGAGTGATAGGAGCAATTGATGAAACCTGGAAGTTGTTTCCAGTGTCTTCACCAAAGAAATGAGACATCCAGTTCAAATCCAACACATTTGACTCCTTTAGACGACTGCTTGCAATATTGGCTTTCTATCACGTAGATCGGCTGTCTTCCATGCGGCAACATCTATCTGGGAGAGGTCTGGTACGTTAAACACTGATGCTGATTTGGGAGTTAGTGGGAAGATCTGGGTTAACAACCACTTTGGGGCTTGCTTAACCTCTGAGTCTCAGTTTTGTCCTCTCTGAAATGGGACTGCTCATTTTTCCTACAGTGTACACTCAGGGTTAAGAGAAGGTTACTCTGAGGTCAAGTTACTGGGGTTCCTATCCAGCCTGTTCCATCTTAGCTATGTGACCTTGGGCAGCCCACTCAACTCTTCCGTGCCAAATGGTCTCATCTGTGAAATGGATGTGATACCAGGACCTACCTCCCAGAGCAGTCGTGAGGGTGAAATGAGACAATTGTGTTAAACACGAAAGCACAATATGGCATGAGGTAACACTCAATAAACATGAGCCATTTGTTATTGCCTTACAGGGTTGTCGCAAGATCACAGGGTTGTTGCAAAGGCAGAAGAGTAAGGAGACAGAATTAAGCTTATCTGCAACCTTGTAGGCCTGCCCTCCACTTACGTTCATCTCCCTCCTTTTTGGATTCAGAACTCCCCAGTTGCCAACTTGGAACCATGGTGCTTGCTAAGAAACCAGCCACACACCGTCCCCTGCTCCATATATAAAGAGGGAGGGCTGTGTATCAGGGAGGGGACCAGCCAGCTTGGCCTGCCTGTTCCAGGGGTAAAATTTCCAAACCAAGCTAGTGCATTGTCATCCTCCCTTGCAAGGCTTGTCACGCACTCTCCTGGCATCCACCCACTCCCTCACTCACTCATTCTTGTATTTTTGAAGAATCTGGTCTCCACAAGGCACGGTGACTTAAAGGCCTCCTCTCAGGAGTAGGGGAGGGATCAGCACCTCCTTTCTCCCTTCCTTCTTTGTCTGGCCCTAGGACTGTTCCCACCTCACCTGTGCCCTCTTCTCATCCTTGAATTAGGCTGTTTTTTTTTGCCTATAGTCCCCGCCCCTCAAATCATCACCCCTGTTGATTAGGTCAGCACTTCTCATGTGGCTGCAGGCTGAAAACATGCCGGGGTCTCAGATCATACCCCAGATCAACTACATCAGAATCTTGGGGCATGGGACATCAGGGTTCTTCTTTTTAACACGTCTCAGGTAGTTCCACCGTGCAGCCAAGGTTGAGAACCGCTGCTCTAGGTAATGGTTGGTTGGTAATCTTTGAAAAATATTTGTTGAGAGGTCACTGTTGTTCTAACTCTGTGAGAGTGTGTTTGTTTTTGGCGGGGGGCGGGGGCGGTTGCTGCATTTCACGCGTCACTCCCTGGTCAAAGACCACCAGCCATTCTTTTCCTAGCCTGACAGGTCTGGTTTTCACAATAGCCTCTTCTGCCGGCTTCCAAAATCATGCTCAGCTTCCCCTCCCCAGAGCGGCATCCCTGTCCTTGACGCTTAACTGCGTACAGGCATACCCCAGGGAGAAATTCCACAGTATAATTAAAAACATGTTTTCTCAGCAGCTCAGACTCCCCCTACCCTGCCCTTTACACATGTCTGTAACTTTAATTAAGCCCAGCCAAGGCTCAGAAGGGCTGGTGGAAAATTCTTTTTTCCCAAACTGGTATTTCCTTCTTTTTTTCTTTTTCTTTTCTTTTCTTTTCCCCTTCCCTCCCTCCCTCCTTTCTTTCTTTCTCTTTCTTTCTTTCTTTCTTTCTTTCTTTCTTTCTTTCTTTCTTTCTTTCTTTCTTTCCTTTTCTTTCTTTCTTCTTCTTTCCTTTCTTTCCTTTCTCTCTCTCTTCCTCTCTCTCTCTCTCCCTCTCACCTCCCCTCCTCTCTTTACCATTCAATCAACATGGGGAGGAGGGGTTTCTGGCAAGGGCACAGTTGTGCTTGTTGTTTTAGAACTGAGCCTGTTAAATTTTCTTCCTTCCTGCTCTGTTTTCAATTTAACAGAAGGCAGCCAAGGCCTAAAATGAGCCCCATGATTCTTCCTTCTGCACTGAGAACCAGGACAGAATTCTTAGCCTGGACAAACATGACCCGGAGCCTGGGTACACTGGAGTTGGTGCCCAGCCTCTCTTTACTTGCCACATCCTCGGCTTGATGCTGAACCCAGGACAAAGGCCACAGCTGTCCCAGGTGCTCCAGGGTGTGGTGTCCAAAACATGATTAGCGCCCCACTTTCATGAGTCCTCAGGCCCCCCCACAGATATCCATCCTAACCCAGAAGCTGGGATGAAGGGATGACACCAAGAGACCCACCTAGTGATCTTCATAAACCCTCCCTGACACAGCGCCAGGTCCACAGCCAACACGGGCAGATGTATACTTGTCTTGTGCAGTGGAGAGAGCGCTCGTCATTGGGAATGCACGTTATCAGGATGAACTCCTTGGGAAGTCTTCTCTCACCCTCTCCAGCCCCGGTGCCTCCTCTGAGCTCACAGACCTCCTCCTCACCTCCCATCCGTGTTTCCTTCTACTCCACGGTCTCCACGTTGTGCTGCACAGTAATTATACGTGGGAGCCGCCCCTGCCTGGTTCTGAACTCCATGAAGGCAGTGGCTGTGTCTAGCTTACCTTGGTATAGGGCAAACACACGTCCCAGTTTTCCAGGTCCAGTGTTGGTTTACATTTATTGTCCCAGTGCAATTATTAATAGTGCTCCCTTTCACTTGCAAAACTGCCCTGATTGGATGATAAATTATATGGCCACTCTATCTTAGTGATATCAGTGACCAGACTATTGGATAGATCTCGATCCACGGGGGTCAGTGTGGTGTAACGGCCATGCCTGCCTGTCCTGGGTCACGCAGCATGGGTGTGAATCCCAGGTCCAACCCCACCAGTTACTAATCCTTCTCTGGAGCCTCAGTGACCTCATCAGTACCGGGGGGATCACAGAGAGGCCTCTCTCGTGGAACTGTTCGGAGAGTTCAGGGAGGTGATGCACTTAGTACAGTGCCAGACACTTAGTAACACTTGACAAATGTTAACAGAGGAAGAAAAAAAGAGGGAGGAAAGCAGAGATCTGAAGATTTTCATCTTATGCCCTTAGGGATTGGGAGCTGAGGAATGAGGAAATTTGGTATCTGATTTTACTCTTGCTCTGCTTACAGGAGACATGGAGGTTTGAGGGAAAACCTGGGAGCTGAATTATGGGCTGGGTGGTTGTACTTTTCTTAGAGGGACCATCTTCTAGAGGCAGAAGTTTCCAGAAGAACCGCAAGCTTAGGAAGGAGCCACAGATCCCTCTCAGAGCTACTGAATCTGTTGGGGGTGCCTCTGTCTTACCCAGACATCCTGGAAGCTCCTGGAATGTGGTAGCAGGTGGGGAGCCATCGGGAGGCGTGCCAGACAGAAATCTCAATTTCCAGGCCATCAGGATGGCATCCAGTGAACGCCAGCCCAGACCAGGCCCAGCCCTGGGAGGTGCCCTGGCCAAGGCCCTCAGCCCGAGTGGCTCCATCTCCCTGGGAGCACACTGTGGAGAAGGCAGAGTCCCTGAGCAGGAGTCGCCCACCCATGCCAGCGAAAGGCCAGATTGAGAGGGAGGGCACCAGAGCATTCTGAAAACAGGGTTATTCTCTGTCACAGCGACATGAGCGCCACAGGAATGGGCTCATTTTAGGCCAGCAGCTACAGTCCTGTTATCATGTGACCCCCTTTGAGGGTCACAAAGAGCACAGTGAGAATAAAATGAACTGAGAATTGTAATTTCTTATGGGAAAGAGAGAACAATGGCATATTGGATTTTCCTCCGCAGTCCACAGATGCCTCACATAGGCAGGGGCTGGGAGGTCTTGTTGCCATTGTATACCAATGAACCTAGCACGGTGCCTGGAGATTATTTTTTGATAGAAGGAAAGAATGAATACATGAAAAAATTTAATCATGAGGTTTTTTTTTCCAGTTTTATCAGGATTTTCATGCAAGAAGGGAAGCTCCTAGAAGAAAGGACTGAGTTTCTGATTACTCTTAATACTTGGCCCCTGGAGACAACAGATAACTTCAGCACCAGGCTTGACAGAGGAAAGTGACCTGAGGACAATGGTGCTTCCCAGACAAGTCAGGTTTAACTTGTCTCTTCCCCCTGCAGCCTCCCTGCGTCCTGGGCCAGCCACACACAGGTTTTGGAGCCATCCATGCGCATGGTTGAAGCGTGTCCCATGCTGCTCTCTTTTATGCTGGTTGTTAAGCTATTGTCCCTCGGCCCCACATGCACCAACCTGCCAGGGCTTTCTCCTCAGGGGTCCAGACCCGAGGTCAGGTTCAGAGATCCAGCAGCAGCCTCCATGCACGCCTTCCTCCCAAGTCCTAATGTCAGCTCCACAGACCTCTCATCTATGCTCCAAGTCTTAATAATTCCTGTCTCTTCCCTTGGTTCTCTCAGCCCTAGGGGTGGGAGCTGTGTCCTGCAATTGCTACCTCCATGATACCTTAGAGTTTCCTTTTACTCTCTCAGGTACCAGCTCTGTACTTAGCTAACACCTTTTCATATTAAACTCTAAGGAGACCCTAACTGAGACACTCATTCATAGGCCTTCACCTGTTCCAGTTGGCCCCATCACCTACATGAACTTATTCTGAACCGAGATTTGGAACAAATACTGTTCTCTTCTCGCCTAAAGCAGGTCTCCCTCCCTTTCCTCCTGATCTCTCCAGTGGCTTGCAGCTCCCAGGGTCCTAATCTCACCCCTACCCAGCCCCCATCCCTTATCCCCTCCTTCCTCTTTCAGCTCCTTTAGTCATCGGCATTTGCACAACTCTGCAAGGCTGTAGCAAAGTGCATTCTTTCTTTACAGTTCTATAGTCACTCCTTATCCTTTCCCAGAAAAAATTGCACAAAGCCAGTTGTCATTTACAAGTACAGTCTTGGTGTTCTCTGATCTCCGGCACCTTTTGCTCGCACTTCTCATGGACTATTCCACCTATGCTACTTTATGTTGCTCTTGGTCTCCAAACGTACTTTGGGTTTTCCCAGGCAGAACAGAAGCCAGTCCAGGGTGGAATCTGTGTCGTGCTTTTAGGGCTCCAGTCTAACCCAGGCTGGTGTCTGCTCATTGAAAGAGTTCAGGAAATGTGCGTGATGGTTAATAACGTATTGCATCTCACAGAATCTAGGACGCAGTCAATTGTAAGACACACTGTTACTTTTCTGCACCACTAAGAAAGAAAAATAATGTG	-0.261277	0.476		Large indel: no SpliceAI score	7007	0		Not applicable	FALSE	FALSE	TRUE	FALSE			Not applicable
94578638	A	T	2.41188	22.4		NM_000350.2:c.67-16T>A	1	0		PP3	FALSE	FALSE	FALSE	FALSE		TRUE	DS_AG: 0.41;DS_AL: 0.92;DS-DL: 0.41
94578624	T	C	5.9548	35		NM_000350.2:c.67-2A>G	1	0		PP3_Moderate	TRUE	FALSE	FALSE	FALSE		TRUE	;DS_AL: 0.99;DS-DL: 0.73
94578623	C	G	5.98498	35		NM_000350.2:c.67-1G>C	1	0		PP3_Moderate	TRUE	FALSE	FALSE	FALSE		TRUE	;DS_AL: 0.99;DS-DL: 0.86
94578622	TC	T	5.59192	34		NM_000350.2:c.67-1del	2	0		PP3_Moderate	TRUE	FALSE	FALSE	FALSE		TRUE	;DS_AL: 0.99;DS-DL: 0.94
94578620	A	C	2.36859	22.3		NM_000350.2:c.69T>G	1	0.312			FALSE	FALSE	FALSE	FALSE
94578619	G	A	4.71206	32		NM_000350.2:c.70C>T	1	0.866		PP3_Moderate	TRUE	FALSE	FALSE	FALSE
94578618	C	T	4.07148	28.3		NM_000350.2:c.71G>A	1	0.811		PP3_Moderate	TRUE	FALSE	FALSE	FALSE
94578604	G	A	3.27212	24.3		NM_000350.2:c.85C>T	1	0.542			FALSE	FALSE	FALSE	FALSE
94578603	A	C	4.1124	28.7		NM_000350.2:c.86T>G	1	0.849		PP3_Moderate	TRUE	FALSE	FALSE	FALSE
94578598	A	G	3.99996	27.7		NM_000350.2:c.91T>C	1	0.86		PP3_Moderate	TRUE	FALSE	FALSE	FALSE
94578597	C	T	8.4109	43		NM_000350.2:c.92G>A	1	0		PP3_Moderate	TRUE	FALSE	FALSE	FALSE
94578596	C	T	7.71565	39		NM_000350.2:c.93G>A	1	0		PP3_Moderate	TRUE	FALSE	FALSE	FALSE
94578595	G	T	3.39218	24.6		NM_000350.2:c.94C>A	1	0.908		PP3_Moderate	TRUE	FALSE	FALSE	FALSE
94578594	G	A	4.20094	29.5		NM_000350.2:c.95C>T	1	0.843		PP3_Moderate	TRUE	FALSE	FALSE	FALSE
94578582	AATAAAG	A	2.11109	20.7		NM_000350.2:c.101_106del	7	0			FALSE	FALSE	FALSE	FALSE
94578580	GA	G	3.48494	24.9		NM_000350.2:c.108del	2	0			FALSE	FALSE	FALSE	FALSE
94578567	C	T	8.36416	42		NM_000350.2:c.122G>A	1	0		PP3_Moderate	TRUE	FALSE	FALSE	FALSE
94578566	C	T	7.97523	40		NM_000350.2:c.123G>A	1	0		PP3_Moderate	TRUE	FALSE	FALSE	FALSE
94578549	G	A	3.31351	24.4		NM_000350.2:c.140C>T	1	0.752		PP3	FALSE	TRUE	FALSE	FALSE
94578548	T	TT	4.26994	30		NM_000350.2:c.141G>A	2	0		PP3_Moderate	TRUE	FALSE	FALSE	FALSE
94578548	T	C	-0.305378	0.352		NM_000350.2:c.141A>G	1	0		BP4_Moderate	FALSE	FALSE	TRUE	FALSE
94578533	A	C	1.00956	13.49		NM_000350.2:c.156T>G	1	0.716		PP3	FALSE	TRUE	FALSE	FALSE
94578532	C	A	7.53375	38		NM_000350.2:c.157G>T	1	0		PP3_Moderate	TRUE	FALSE	FALSE	FALSE
94578529	A	C	3.78296	26.2		NM_000350.2:c.160T>G	1	0.946		PP3_Moderate	TRUE	FALSE	FALSE	FALSE
94578528	C	T	5.45416	34		NM_000350.2:c.160+1G>A	1	0		PP3_Moderate	TRUE	FALSE	FALSE	FALSE		TRUE	;DS_AL: 0.67;DS-DL: 0.99
94578527	A	G	5.25033	33		NM_000350.2:c.160+2T>C	1	0		PP3_Moderate	TRUE	FALSE	FALSE	FALSE		TRUE	;DS_AL: 0.65; DS_DG: 0.23;DS-DL: 0.98
94578524	C	G	3.1613	24		NM_000350.2:c.160+5G>C	1	0		PP3	FALSE	FALSE	FALSE	FALSE		TRUE	;DS_AL: 0.6;DS-DL: 0.84
94578524	C	T	3.30383	24.4		NM_000350.2:c.160+5G>A	1	0		PP3	FALSE	FALSE	FALSE	FALSE		TRUE	;DS_AL: 0.63;DS-DL: 0.81
94578183	CTCCACAAAAAACAAAAAAATTAGCTGGGAGCAGTGGCTCATGCCTATAATTCCAGCACTTTGGAAGCCCAGGCAGGAGGATCACTTGAGCCCAAGAGATAGAAGCTGCAGTGTGCCATGGTCCTAACACTGTACTCCAGCCTCGGCAACAGAGTGAGACCCTGTCTCTAAAGACTTTTTAAAAATTATAATTTGTGTAACATTGATAAATCTGTTACATGCATCATAGACATGAAATGATGATAAGCAGATCTGATCCCCACACTCCCACCCCAAGATCTTTCTAGACAAAAGGCCCAGACCAAAGTCTCTTCAGGGCTTGCCCAAGCTACCCTGCTATGCTTACATTCATGATGGCTGTAGAGTGGGTTGGCATTCCTTAACCAGATCAAGACCAGAAATAAAGATAAAGGCCACACGAGTTCCACCACAAAGCGAATCTGGAAAAACAAAACAAAAAGAGAGAAAGTTCAGTGGTGCTAAGAGATTATAGAAAACGTAACCAGAGCAGACACAGCCCTCCTCAGATCCCATGTGTGCAGTAGGACTTTGGTTGTGGTATCTTTACCTAAACAGTTTCCTTCCTTTACCCCCTCCCCACCATACACCCTCTACCTTGTTTTATTATATCAACCAGATTTTGTGTCCATCTGGGTTCCACTCTGCCTCTATTTTAGAAAACTGCATTAGCATGAGACTTTCATAAAGGATCATCAAGATCATCTGCTTCAGTGCATTTTAGCTGTCACTATGCACATGAATGCAGATTTGGGTTCAGTATGGCCCCACCAGAGCTTGCATTTCTAACAAGCTCCCAGGTAATGCTGATCTAACAGGTAGTAAAGATTTCTCTGTAGCCACTCACTCTGCAGTTAAGGAAAGAGGCTCAGAGGAGGCAGGTGACCTGTGCAGTGTCACATCAGCAGTGGCAGCATCAGAACCAAAATCCAGCCTCCTGTTTCTGGGGCCAGTGTCCTTTCTGGCCCTCCCCATTACCTTGCCCTTGCAAATGTGGTCATTTAATGAATCAGTGAATGAATGAGTGAATAAATGACTGTGATCCATTGCAAAGCCAACAAAAATCTGGCCTACCAACATGCTTCCTTCAAGTTTCTATTGCTTAAAGAAACAAAGCAGGGCACACTGCCATGGGTTTTTACATTGGAAGAGGCTGCTGATGTTAACATATGGTTGAAAGTTGGTATTTAAATTTCGGTTCCATTTGGAGCTTAAGGACTCTTGATTCCAAAAGCAGATCCAGTGGCTGTGGCAGTCCACACCCTGTGGCATTGCACATAGGGGTGGGGGTTGGAGATGTGGAATTATGGAGAGGAAGAGGGAGAGGGACATGTGAGTTGGAGAGTAGAATAGGTCTATGCAACCCTTACTCCAGGGACCTTAGGAAGGAAACACATAAGATCTGAAGGAGATCTGAAGCAGCTGGCCGGGGAATAGCAAGTTTAATAGATCAGCTAGGGGCTATTCACATGGTCTTTCATGTAACCCTTTGTTGTTTTCCTCTCAAAGAAATGTAAATAGGCTCTCAGCAAAATAAAAGACACCATAGCAGAGGCTCAATAAATGCTCCTTTCCTGCTAGTAAGAACAAACCATGTTCTGCTTTTTAAAAAACAGCCTACTGGCAACAAGATTATAAGAAACTAAAAAATAAATTGATGGGGGAAAATGATCGTGCATTGAAGAAAGAAAAAGCAAAAACTATTTAGGGACAGGTGGTGATTATGTAGCTGTAACTTTTTACAAGATGTTTTACTCAAAATATATATAGGGAGGATGTGTTGGAGGAAGCGCGCACACACACACACAATATGGGAAGAAAAGAATAGACTCTCCGTGAGGCACTTTTTTTTTTCTTTTTGAGACGGAGTCTCACTCTGTTGCCCAGGCTGGAGTGCAGTGGCACGATCTTGGCTCACTGCAAGCTCTGCCTCCCAGGTTCACGCCACTCTCCTGCCTCAGCCTCCTGAGTAGCTGGGACTGCAGGTGCCCACCACCATGCCCGGCTAATTTTTTTGTATTTTTAGTAGAGACGGGGTTTCACCATGTTAGCCAGGATGGTCTCGATCTCCTGACCTGGTGATCCGCCTGCCTCAGCCTCCCAAAGTGCTGGGATTACAGGCGTGAGCCACCGCGCCTGGCCCTGGACTTCCGCTTCTTAACACACACCGCACTTCAGGTTCATCACTCCTCCAAGTAAGTGAAGCCCTCAAGGGCAGTAAGCTTCCTGAGGACAGGAACCTCATCTGTCGTTGTCACTACTGTGAT	C	1.40459	15.74		Large indel: no SpliceAI score	2285	0		Not applicable	FALSE	FALSE	TRUE	FALSE			Not applicable
94577489	GCTCGTCTATTCCTTCAACCACGGTGAACTGAGCACCTACCCCAAGCATGCAGTAGGGCTGCAGGTTATGGGCTCCTCGGGGAGAGGTAAAGAAGAGTCTGATGGACAGGAGGCTGATTCAGAACTGGGGCCTGAAACTCATGAACGAGAAGGTGAAGATCAAGAATAGAGGACTGGGCAGATTTGCATAACGCTTGAGGCTTCCACATTCACCACATAGAGGGCCGGAAACCAGGTGAAGGCTTTCCCACAGGGGCAGAGTGTAAAAGAGGCTCTCACTAGGTTCCTTTCAGGTCTGCAGACACCTCAGGGGTCCAAGAAATAAAATTTTTCTTCAGTACGATTGTATAGCATCTCTTGTCCTCATTTTTCTCTGGCACCATGTATAACATATTCTCTATATTGATTCCTGAAATATTTTCGAGAACTCATCTACAAATCTGTTCTCTTTAAAACGAGAGAGTTTAGGTATAAAAAAATAAAAACTAGCAACAACAAAGCAAACAAAAATAAGTGCACAGTCCCTTAGTAACTACACACAAGTATTTGCTTAGAATGTGTAGGATTAAAACATGAAAATTTGGGCTGGACAAGGTGGCTCATGCTTGTAATCCCAGTGCTTTAGAACGCTGAGGTGGGAGGATCACTTGAGGCCAGGAGTTCAAGACCAGCCCGGGCAATGTAGTGACTCTGTCTCCACAAAAAACAAAAAAATTAGCTGGGAGCAGTGGCTCATGCCTATAATTCCAGCACTTTGGAAGCCCAGGCAGGAGGATCACTTGAGCCCAAGAGATAGAAGCTGCAGTGTGCCATGGTCCTAACACTGTACTCCAGCCTCGGCAACAGAGTGAGACCCTGTCTCTAAAGACTTTTTAAAAATTATAATTTGTGTAACATTGATAAATCTGTTACATGCATCATAGACATGAAATGATGATAAGCAGATCTGATCCCCACACTCCCACCCCAAGATCTTTCTAGACAAAAGGCCCAGACCAAAGTCTCTTCAGGGCTTGCCCAAGCTACCCTGCTATGCTTACATTCATGATGGCTGTAGAGTGGGTTGGCATTCCTTAACCAGATCAAGACCAGAAATAAAGATAAAGGCCACACGAGTTCCACCACAAAGCGAATCTGGAAAAACAAAACAAAAAGAGAGAAAGTTCAGTGGTGCTAAGAGATTATAGAAAACGTAACCAGAGCAGACACAGCCCTCCTCAGATCCCATGTGTGCAGTAGGACTTTGGTTGTGGTATCTTTACCTAAACAGTTTC	G	2.2882	22		Large indel: no SpliceAI score	1274	0			FALSE	FALSE	FALSE	FALSE			Not applicable
94577158	A	C	0.673596	10.93		NM_000350.2:c.161-23T>G	1	0		BP4_Moderate	FALSE	FALSE	TRUE	FALSE
94577158	A	T	0.680624	10.99		NM_000350.2:c.161-23T>A	1	0		PP3	FALSE	FALSE	TRUE	FALSE		TRUE	DS_AG: 0.35
94577140	A	G	0.256687	6.644		NM_000350.2:c.161-5T>C	1	0		BP4_Moderate	FALSE	FALSE	TRUE	FALSE
94577137	T	C	6.53447	36		NM_000350.2:c.161-2A>G	1	0		PP3_Moderate	TRUE	FALSE	FALSE	FALSE		TRUE	DS_AG: 0.99;DS_AL: 1
94577136	C	T	6.5045	36		NM_000350.2:c.161-1G>A	1	0		PP3_Moderate	TRUE	FALSE	FALSE	FALSE		TRUE	DS_AG: 0.96;DS_AL: 1
94577135	C	A	5.25286	33		NM_000350.2:c.161G>T	1	0.985		PP3_Moderate	TRUE	FALSE	FALSE	FALSE
94577135	C	T	4.90703	33		NM_000350.2:c.161G>A	1	0.98		PP3_Moderate	TRUE	FALSE	FALSE	FALSE
94577132	T	C	3.36875	24.6		NM_000350.2:c.164A>G	1	0.885		PP3_Moderate	TRUE	FALSE	FALSE	FALSE
94577132	T	G	3.01309	23.6		NM_000350.2:c.164A>C	1	0.845		PP3_Moderate	TRUE	FALSE	FALSE	FALSE
94577129	A	C	4.0797	28.4		NM_000350.2:c.167T>G	1	0.865		PP3_Moderate	TRUE	FALSE	FALSE	FALSE
94577129	A	G	3.47645	24.9		NM_000350.2:c.167T>C	1	0.887		PP3_Moderate	TRUE	FALSE	FALSE	FALSE
94577126	G	C	3.74637	26		NM_000350.2:c.170C>G	1	0.819		PP3_Moderate	TRUE	FALSE	FALSE	FALSE
94577125	G	GTT	4.75507	32		NM_000350.2:c.170_171insAA	3	0		PP3_Moderate	TRUE	FALSE	FALSE	FALSE
94577122	G	C	2.73097	23		NM_000350.2:c.174C>G	1	0.756		PP3	FALSE	TRUE	FALSE	FALSE
94577121	T	C	3.87235	26.7		NM_000350.2:c.175A>G	1	0.85		PP3_Moderate	TRUE	FALSE	FALSE	FALSE
94577118	C	T	4.12804	28.8		NM_000350.2:c.178G>A	1	0.922		PP3_Moderate	TRUE	FALSE	FALSE	FALSE
94577117	G	A	4.09163	28.5		NM_000350.2:c.179C>T	1	0.934		PP3_Moderate	TRUE	FALSE	FALSE	FALSE
94577117	G	C	4.15505	29.1		NM_000350.2:c.179C>G	1	0.824		PP3_Moderate	TRUE	FALSE	FALSE	FALSE
94577116	C	G	0.764968	11.68		NM_000350.2:c.180G>C	1	0		BP4_Moderate	FALSE	FALSE	TRUE	FALSE
94577115	TC	T	4.17526	29.3		NM_000350.2:c.180del	2	0		PP3_Moderate	TRUE	FALSE	FALSE	FALSE
94577114	A	G	3.51042	25		NM_000350.2:c.182T>C	1	0.857		PP3_Moderate	TRUE	FALSE	FALSE	FALSE
94577113	C	G	3.2066	24.1		NM_000350.2:c.183G>C	1	0.759		PP3	FALSE	TRUE	FALSE	FALSE
94577112	G	A	3.68572	25.7		NM_000350.2:c.184C>T	1	0.909		PP3_Moderate	TRUE	FALSE	FALSE	FALSE
94577112	G	C	3.56467	25.2		NM_000350.2:c.184C>G	1	0.898		PP3_Moderate	TRUE	FALSE	FALSE	FALSE
94577111	G	A	4.10817	28.7		NM_000350.2:c.185C>T	1	0.945		PP3_Moderate	TRUE	FALSE	FALSE	FALSE
94577109	A	G	3.97473	27.5		NM_000350.2:c.187T>C	1	0.911		PP3_Moderate	TRUE	FALSE	FALSE	FALSE
94577105	G	A	4.14493	29		NM_000350.2:c.191C>T	1	0.884		PP3_Moderate	TRUE	FALSE	FALSE	FALSE
94577102	C	G	3.67751	25.7		NM_000350.2:c.194G>C	1	0.956		PP3_Moderate	TRUE	FALSE	FALSE	FALSE
94577102	C	T	3.94565	27.2		NM_000350.2:c.194G>A	1	0.979		PP3_Moderate	TRUE	FALSE	FALSE	FALSE
94577093	G	A	4.01142	27.8		NM_000350.2:c.203C>T	1	0.954		PP3_Moderate	TRUE	FALSE	FALSE	FALSE
94577093	G	C	3.84012	26.5		NM_000350.2:c.203C>G	1	0.923		PP3_Moderate	TRUE	FALSE	FALSE	FALSE
94577090	C	T	8.35792	42		NM_000350.2:c.206G>A	1	0		PP3_Moderate	TRUE	FALSE	FALSE	FALSE
94577082	C	T	3.98766	27.6		NM_000350.2:c.214G>A	1	0.963		PP3_Moderate	TRUE	FALSE	FALSE	FALSE
94577081	C	A	3.96091	27.4		NM_000350.2:c.215G>T	1	0.951		PP3_Moderate	TRUE	FALSE	FALSE	FALSE
94577079	T	A	2.701	22.9		NM_000350.2:c.217A>T	1	0.736		PP3	FALSE	TRUE	FALSE	FALSE
94577079	T	TT	4.08393	28.4		NM_000350.2:c.216dup	2	0		PP3_Moderate	TRUE	FALSE	FALSE	FALSE
94577073	A	C	3.63723	25.5		NM_000350.2:c.223T>G	1	0.909		PP3_Moderate	TRUE	FALSE	FALSE	FALSE
94577073	A	G	3.9656	27.4		NM_000350.2:c.223T>C	1	0.967		PP3_Moderate	TRUE	FALSE	FALSE	FALSE
94577072	C	T	3.99585	27.6		NM_000350.2:c.224G>A	1	0.962		PP3_Moderate	TRUE	FALSE	FALSE	FALSE
94577069	T	G	2.48195	22.5		NM_000350.2:c.227A>C	1	0.802		PP3_Moderate	TRUE	FALSE	FALSE	FALSE
94577066	A	T	2.89031	23.3		NM_000350.2:c.230T>A	1	0.7		PP3	FALSE	TRUE	FALSE	FALSE
94577064	T	TTTTTC	4.28089	30		NM_000350.2:c.231_232insGAAAA	6	0		PP3_Moderate	TRUE	FALSE	FALSE	FALSE
94577062	G	GTTCTT	4.31412	31		NM_000350.2:c.233_234insAAGAA	6	0		PP3_Moderate	TRUE	FALSE	FALSE	FALSE
94577059	A	G	0.521043	9.599		NM_000350.2:c.237T>C	1	0		BP4_Moderate	FALSE	FALSE	TRUE	FALSE
94577054	C	G	3.73842	25.9		NM_000350.2:c.242G>C	1	0.899		PP3_Moderate	TRUE	FALSE	FALSE	FALSE
94577054	CAG	C	4.3391	31		NM_000350.2:c.240_241del	3	0		PP3_Moderate	TRUE	FALSE	FALSE	FALSE
94577045	C	CTTTG	3.78071	26.2		NM_000350.2:c.247_250dup	5	0		PP3	FALSE	TRUE	FALSE	FALSE
94577045	CTTTG	C	3.93665	27.2		NM_000350.2:c.247_250del	5	0		PP3	FALSE	TRUE	FALSE	FALSE
94577034	C	T	4.1167	28.7		NM_000350.2:c.262G>A	1	0.846		PP3_Moderate	TRUE	FALSE	FALSE	FALSE
94577031	C	A	8.19873	41		NM_000350.2:c.265G>T	1	0		PP3_Moderate	TRUE	FALSE	FALSE	FALSE
94577013	A	G	3.41994	24.7		NM_000350.2:c.283T>C	1	0.797		PP3_Moderate	TRUE	FALSE	FALSE	FALSE
94577010	T	A	3.68377	25.7		NM_000350.2:c.286A>T	1	0.866		PP3_Moderate	TRUE	FALSE	FALSE	FALSE
94577010	T	C	2.89221	23.3		NM_000350.2:c.286A>G	1	0.768		PP3	FALSE	TRUE	FALSE	FALSE
94577010	T	G	3.4521	24.8		NM_000350.2:c.286A>C	1	0.908		PP3_Moderate	TRUE	FALSE	FALSE	FALSE
94577008	G	T	3.60764	25.4		NM_000350.2:c.288C>A	1	0.853		PP3_Moderate	TRUE	FALSE	FALSE	FALSE
94577008	GT	G	4.85145	33		NM_000350.2:c.287del	2	0		PP3_Moderate	TRUE	FALSE	FALSE	FALSE
94577006	T	C	3.83459	26.5		NM_000350.2:c.290A>G	1	0.827		PP3_Moderate	TRUE	FALSE	FALSE	FALSE
94577003	T	C	2.76365	23.1		NM_000350.2:c.293A>G	1	0.703		PP3	FALSE	TRUE	FALSE	FALSE
94577002	G	C	1.52347	16.4		NM_000350.2:c.294C>G	1	0.487			FALSE	FALSE	FALSE	FALSE
94576999	G	GG	4.60408	32		NM_000350.2:c.296dup	2	0		PP3_Moderate	TRUE	FALSE	FALSE	FALSE
94576998	A	G	3.98722	27.6		NM_000350.2:c.298T>C	1	0.756		PP3	FALSE	TRUE	FALSE	FALSE
94576993	C	T	5.56648	34		NM_000350.2:c.302+1G>A	1	0		PP3_Moderate	TRUE	FALSE	FALSE	FALSE		TRUE	;DS_AL: 0.58;DS-DL: 0.98
94576991	T	C	1.45347	16.01		NM_000350.2:c.302+3A>G	1	0		BP4_Moderate	FALSE	FALSE	TRUE	FALSE
94576990	T	G	2.05212	20.2		NM_000350.2:c.302+4A>C	1	0			FALSE	FALSE	FALSE	FALSE
94576988	A	G	1.37614	15.59		NM_000350.2:c.302+6T>C	1	0		BP4_Moderate	FALSE	FALSE	TRUE	FALSE
94576974	G	A	0.117332	4.549		NM_000350.2:c.302+20C>T	1	0		BP4_Moderate	FALSE	FALSE	TRUE	FALSE
94576968	T	C	-0.624955	0.035		NM_000350.2:c.302+26A>G	1	0		BP4_Moderate	FALSE	FALSE	TRUE	FALSE
94576926	G	A	-0.229342	0.591		NM_000350.2:c.302+68C>T	1	0		BP4_Moderate	FALSE	FALSE	TRUE	FALSE
94574275	G	C	3.61834	25.4		NM_000350.2:c.303-3C>G	1	0		PP3	FALSE	TRUE	FALSE	FALSE		TRUE	DS_AG: 0.97;DS_AL: 0.91
94574274	T	C	5.99842	35		NM_000350.2:c.303-2A>G	1	0		PP3_Moderate	TRUE	FALSE	FALSE	FALSE		TRUE	DS_AG: 0.65;DS_AL: 1
94574258	T	A	1.33665	15.38		NM_000350.2:c.317A>T	1	0.261		BP4	FALSE	FALSE	FALSE	TRUE
94574257	A	C	6.79781	36		NM_000350.2:c.318T>G	1	0		PP3_Moderate	TRUE	FALSE	FALSE	FALSE
94574256	G	A	7.23186	37		NM_000350.2:c.319C>T	1	0		PP3_Moderate	TRUE	FALSE	FALSE	FALSE
94574256	G	T	0.773717	11.74		NM_000350.2:c.319C>A	1	0		BP4_Moderate	FALSE	FALSE	TRUE	FALSE
94574252	T	A	3.98973	27.6		NM_000350.2:c.323A>T	1	0.95		PP3_Moderate	TRUE	FALSE	FALSE	FALSE
94574247	G	GG	4.67833	32		NM_000350.2:c.327dup	2	0		PP3_Moderate	TRUE	FALSE	FALSE	FALSE
94574234	A	G	1.358	15.49		NM_000350.2:c.341T>C	1	0.405			FALSE	FALSE	FALSE	FALSE
94574227	TGC	T	3.64275	25.5		NM_000350.2:c.346_347del	3	0		PP3	FALSE	TRUE	FALSE	FALSE
94574218	GCT	G	3.97439	27.5		NM_000350.2:c.355_356del	3	0		PP3	FALSE	TRUE	FALSE	FALSE
94574205	G	A	2.76453	23.1		NM_000350.2:c.370C>T	1	0.456			FALSE	FALSE	FALSE	FALSE
94574204	C	T	0.439334	8.81		NM_000350.2:c.371G>A	1	0.212		BP4	FALSE	FALSE	FALSE	TRUE
94574197	C	T	7.22283	37		NM_000350.2:c.378G>A	1	0		PP3_Moderate	TRUE	FALSE	FALSE	FALSE
94574195	GTCCAAATACGGCCAAGGTGCTGGCTCTCTGGTGCATT	TGTCC	4.55677	32		NM_000350.2:c.343_380delinsGGACA	42	0		PP3_Moderate	TRUE	FALSE	FALSE	FALSE			CI-SpliceAI result: negative
94574188	T	C	-0.062452	1.794		NM_000350.2:c.387A>G	1	0		BP4_Moderate	FALSE	FALSE	TRUE	FALSE
94574187	G	T	0.842684	12.28		NM_000350.2:c.388C>A	1	0.267		BP4	FALSE	FALSE	FALSE	TRUE
94574181	AG	A	2.65692	22.9		NM_000350.2:c.393del	2	0			FALSE	FALSE	FALSE	FALSE
94574175	G	A	5.67628	34		NM_000350.2:c.400C>T	1	0		PP3_Moderate	TRUE	FALSE	FALSE	FALSE
94574152	A	T	0.382752	8.209		NM_000350.2:c.423T>A	1	0		BP4_Moderate	FALSE	FALSE	TRUE	FALSE
94574147	G	A	3.18535	24		NM_000350.2:c.428C>T	1	0.797		PP3_Moderate	TRUE	FALSE	FALSE	FALSE
94574146	CG	C	4.70901	32		NM_000350.2:c.428del	2	0		PP3_Moderate	TRUE	FALSE	FALSE	FALSE
94574132	C	T	5.1362	33		NM_000350.2:c.442+1G>A	1	0		PP3_Moderate	TRUE	FALSE	FALSE	FALSE		TRUE	; DS_DG: 0.24;DS-DL: 0.92
94568703	A	G	-0.12121	1.221		NM_000350.2:c.443-5T>C	1	0		BP4_Moderate	FALSE	FALSE	TRUE	FALSE
94568700	T	C	4.83611	33		NM_000350.2:c.443-2A>G	1	0		PP3_Moderate	TRUE	FALSE	FALSE	FALSE		TRUE	;DS_AL: 0.98;DS-DL: 0.85
94568699	CTACA	C	2.91127	23.4		NM_000350.2:c.443-5_443-2del	5	0			FALSE	FALSE	FALSE	FALSE
94568697	TCCTA	T	4.99416	33		NM_000350.2:c.443-3_443del	5	0		PP3_Moderate	TRUE	FALSE	FALSE	FALSE		TRUE	;DS_AL: 0.98;DS-DL: 0.84
94568689	A	G	2.06074	20.3		NM_000350.2:c.452T>C	1	0.666		PP3	FALSE	TRUE	FALSE	FALSE
94568687	G	A	7.94621	40		NM_000350.2:c.454C>T	1	0		PP3_Moderate	TRUE	FALSE	FALSE	FALSE
94568686	C	T	1.80149	18.21		NM_000350.2:c.455G>A	1	0.431			FALSE	FALSE	FALSE	FALSE
94568684	T	A	1.08819	14		NM_000350.2:c.457A>T	1	0.457			FALSE	FALSE	FALSE	FALSE
94568678	C	T	2.32734	22.1		NM_000350.2:c.463G>A	1	0.41			FALSE	FALSE	FALSE	FALSE
94568677	T	A	2.87664	23.3		NM_000350.2:c.464A>T	1	0.752		PP3	FALSE	TRUE	FALSE	FALSE
94568675	T	C	0.654788	10.78		NM_000350.2:c.466A>G	1	0.514			FALSE	FALSE	FALSE	FALSE
94568671	A	T	7.55192	38		NM_000350.2:c.470T>A	1	0		PP3_Moderate	TRUE	FALSE	FALSE	FALSE
94568663	C	A	8.95216	46		NM_000350.2:c.478G>T	1	0		PP3_Moderate	TRUE	FALSE	FALSE	FALSE		TRUE	;DS_AL: 0.5;DS-DL: 0.43
94568660	C	T	3.92373	27.1		NM_000350.2:c.481G>A	1	0.841		PP3_Moderate	TRUE	FALSE	FALSE	FALSE
94568649	TGTCA	T	4.38325	32		NM_000350.2:c.488_491del	5	0		PP3_Moderate	TRUE	FALSE	FALSE	FALSE
94568636	T	A	6.20822	35		NM_000350.2:c.505A>T	1	0		PP3_Moderate	TRUE	FALSE	FALSE	FALSE
94568632	T	G	1.27397	15.05		NM_000350.2:c.509A>C	1	0.184		BP4	FALSE	FALSE	FALSE	TRUE
94568630	T	A	1.86235	18.67		NM_000350.2:c.511A>T	1	0.291			FALSE	FALSE	FALSE	FALSE
94568627	C	T	1.72968	17.68		NM_000350.2:c.514G>A	1	0.496			FALSE	FALSE	FALSE	FALSE
94568623	AG	A	4.09705	28.6		NM_000350.2:c.517del	2	0		PP3_Moderate	TRUE	FALSE	FALSE	FALSE
94568623	A	AA	4.49831	32		NM_000350.2:c.517dup	2	0		PP3_Moderate	TRUE	FALSE	FALSE	FALSE		TRUE	;DS-DL: 0.31
94568590	G	A	3.86291	26.7		NM_000350.2:c.551C>T	1	0.893		PP3_Moderate	TRUE	FALSE	FALSE	FALSE
94568590	GA	CG	3.70595	25.8		NM_000350.2:c.550_551delinsCG	3	0		PP3	FALSE	TRUE	FALSE	FALSE			CI-SpliceAI result: negative
94568588	G	A	8.47214	43		NM_000350.2:c.553C>T	1	0		PP3_Moderate	TRUE	FALSE	FALSE	FALSE		TRUE	;DS_AL: 0.22
94568582	G	A	4.15151	29		NM_000350.2:c.559C>T	1	0.921		PP3_Moderate	TRUE	FALSE	FALSE	FALSE
94568581	C	T	2.84148	23.2		NM_000350.2:c.560G>A	1	0.583			FALSE	FALSE	FALSE	FALSE
94568577	T	G	-0.380239	0.209		NM_000350.2:c.564A>C	1	0		BP4_Moderate	FALSE	FALSE	TRUE	FALSE
94568576	CT	C	0.104773	4.341		NM_000350.2:c.564del	2	0		BP4_Moderate	FALSE	FALSE	TRUE	FALSE
94568571	C	G	6.16175	35		NM_000350.2:c.570G>C	1	0.857		PP3_Moderate	TRUE	FALSE	FALSE	FALSE		TRUE	;DS_AL: 0.7;DS-DL: 0.98
94568570	C	G	5.40053	33		NM_000350.2:c.570+1G>C	1	0		PP3_Moderate	TRUE	FALSE	FALSE	FALSE		TRUE	;DS_AL: 0.71;DS-DL: 0.98
94568570	C	T	5.34422	33		NM_000350.2:c.570+1G>A	1	0		PP3_Moderate	TRUE	FALSE	FALSE	FALSE		TRUE	;DS_AL: 0.84;DS-DL: 0.98
94568569	A	C	5.25465	33		NM_000350.2:c.570+2T>G	1	0		PP3_Moderate	TRUE	FALSE	FALSE	FALSE		TRUE	;DS_AL: 0.89;DS-DL: 0.98
94568569	ACCTGCTCTGGACGGACTTGAGAGTTGATCAGAAGGTAGACCACTGAGTCAGACAGGCCGATGTTTTTAATGAGAAATAGTGTCAGTGTTTCTTCATCTTTCAAGATATCCCTTATTCGTATTCCTCTT	A	3.56799	25.2		NM_000350.2:c.443_570del	129	0		PP3	FALSE	FALSE	FALSE	FALSE		TRUE	;DS_AL: 0.98;DS-DL: 0.98
94568562	TCCCCCTAC	T	3.27899	24.3		NM_000350.2:c.570+1_570+8del	9	0		PP3	FALSE	FALSE	FALSE	FALSE		TRUE	;DS_AL: 0.27; DS_DG: 0.66;DS-DL: 0.98
94568029	GCCTTCCTGAGCATCCCCCTTAAACCTGCCCCTCCGTCCCTCTCTAACCCTCGACTCTACCGGATTTTCCTTGCAGCACCCATCACAGCCAGAAGTCACACAGCGGAGTCTCTGCTTACCTGAGCATCGCCTGTGGCCCCACTGGAATGGAAGCTCCCTGGCCTGGGGTTTTGCCTGTCTGGTTCACACTGTGTTCTAGTACCTACAACTGTCCCTAAATATTTGAGTAATAAATGAATAGATTTCTGTTTCCTCATCTATAAAGAGAAGGTTGTGCCCCATGATCTCTAAGGTTCCTTCCAGTTATAAAAACCTGAGATGTTTTAAGGTCACCAGGATGTGTACAGCTTCGAATCCTATGTTGAAAATGATCACGATCTCAAGTGATCCCCCGGTTTTTTTCTAAATACAAGGCATTAAGTGATGGATTCTGAATGTGAACACAAGGAAGAAAGAAGAAAAAAGCCAATATATTTCTTGCCTTTCTCAGGCTGGGTGCTTCCCTCCCCTCCAGGGACCACTGGCCAGTGACATCCCCCTACCTGCTCTGGACGGACTTGAGAGTTGATCAGAAGGTAGACCACTGAGTCAGACAGGCCGATGTTTTTAATGAGAAATAGTGTCAGTGTTTCTTCATCTTTCAAGATATCCCTTATTCGTATTCCTCTTCCTACATATGAATAAGAGAAAGAACAGGGTGTTGAAGGGGAAATGGGTCAAAAAAAGGAAAACAGCCAGAGTCGATTGGAAACACTTGTAACTCAACTCTCAGAGGAAGGTTCTGTTCTTGGGGTCTCTGGGAGCCCCTAGAGGTGAGGCTCTTGCCAGTGGGCTGCCCCCAACACATTGACTGCTGAAGCAGCTGGGCCCAATTTAGTAAGAAGGTGGAAAAAGTTAGCCAGGGCTGGATGGGGGTGTCAGATGCTTTGTGGGGTTGGTCTAGGACAGTGCTTCTCATTGAGGTGGGGCTGGGGAACTGAAACAGGGGAATTTCATCCTCCTGGAAATATTTGGCAAGATCTAAAGACATTTCTGGGTGTCACAACTGGGGAGGTGCTGGTGGGTAGAGGCCAGAGATGCTGCTAAACATCCTGCAAGGCCCAAGACACTCCTCCCTCCCCCACACAAAGGATTATCTAGCCCCAAGTGTCAGTGATGCTGAGGCTGAGAAACTCTGGTCTAGGATTGGAGGAGACACGTGCTCTTCCCACACCGCAGCTGTCACAGGGTAGAGGACCCCTCTGGGTGTTTCTATCATCTCAGCTTGGGCTGAGATGCTCAGGGCACTGACATGGACTAAGAGAAATGAGTTGGGGCCATTAAGGGCAGGAAAAGCTCCAGGTAGAAAGAGGAGAGCCAGGCACATGCCGGGGCTTGCCTGATGAGCCCTAGTCAAGCTCCCTCCAGCTCCTCTCAACACCTGTGGGAAGCAGGGTTTCTTTATAAGGAGGCATAAAGAACACCTAACAGTTAAGGTGACCTTGGGGCAAGTGATTGAGCCTGTCCCCGTGTCTGCATTTTCCACATCTACCTCATAGGATTGTTGATGCGGGGTAAGGAATGTGAAGTGCTTAGCTCCCAGGCCTCAAAACAGCACTCAATAAATGCTTATTATGATCGAATTAATATAATTCTTACCCCTCCTGGGAGATTCACACAAGCACCCTCCTCCTCGGCTGGCTTCCAGGGCCAATGCTTGGCCTCAACCCTGCTAGTGCTATAGTTCATGAGGCTCTGGCCAGAGAAGAGCCTTATGGGCCTGGATGTCTACGAAGGGACTTCAACACAAAGGGAAAGCACTGGGGTGCGTGAAAATGCCAATCTCTTCACCCCGAGTGCTTCAGGGGCATGGGTGACTGTTTATCTCCCAGTTCTTCTCTAACTAGCTTTAACCATCACATGTCCCCATTCTTTCCTGGTCCCAATTCCACGGCATCCCATCCTCTTCCTCTCCAAATTCTCCCCTCCCCCAGTGGCCAAGAGGCCTGCCCCTGTGTGCTGGACAGCCACCCTTCTCATCCCCAGGTTGTGCCTTTCCCTGAACAGCACCATATCCGGATTTATGTTGCAGCTAGTTTCCTCTGGAAGGGTCTTGCGCCAACCCCACAGGCCTGTCCATGCAGCTGGGGCAGGGGAAGCCGGTCTTGAAGTTCGACCACACAGTGGCACAGTGGCTTCTCTCACAGTAATGGGTTCCCTGAGAGTGGTGCCCACTGTCACTCCCCTTTGCATAGGAAAGATCCAAGGACTTTGGGGAAAGCTGGACACAGGGCCCGAAGGGAGGAGGAGGGCTCTGAGAAGGGCTGCTCCCTTATATTCTAGTCTTCCCTCTTCAAAAACATAAATCCGGCTGTCTTCCAAACCCAGCCCTCCTGCTTTTCCTCCTGTCCCTGGGTGCCAGCTCCATTGTTCTTTTCCCAATTACCCCTTCATACACAGCCTTGTACACTCTCACTCCACCAACACCATCCCCAACACACGCACACACACACGCATGCACACACATGCACACACACATGCACACATGCGCACACATGCACACGCACGCATATGCAGACATACACACATGGGAGATCTCTTGAGAGTTGGGGGCTATGGCTCCTGCTTTTATTATACTCCTCATTGTACCTAGCAATGCTGGGTGCACAGATGCAAGCCCTTGAAGTCACCTCTCTCTGACACCCAGCATTAAAGACTGACATCCAATCAGAGTCTCAATAAATGTCTGTTGAATGACATGAGGCATTCAGTAAATAACTGTTGTCTTGACCTGACAGTCAGGACTCCATTTGACTGTTTATCTCTTCGTTATTCTTTAACTCACTCACCTGACCTTACATACAAATATCTTGCTGGGGAGAAGGGGCAAAACAAGAAAAGCTGGGAGTGATGTTGCCCAGGCTTGGCACACAAGACCACCCAGGAGACAGGGCTGCTGTGGCTCTGGGGGGGAAGGGGGAGTGTGCTGGCTTCTGGTACACCTGAGGAGGGCGGGGGCCCAGGTGAAGAGGAGGCCGATACCAGACAGAAGCTTCCCTAGACTCCTGAGGGAGAAATGTGAACTGGGAGCCTGAGGAAAGAAAAATAAATTTCGTTTAAAATGTGGTTCTTCTTGTTCCCTTCCCTGGGAAGATTAGAGGCTTGGGGGTGGGGCTGCTGAGGCCCCAGGAGCTGAGGGTGGGGGTGGGAGGGAAGCCAGGAGAATGTAGGAGGCTCCCGGGAAGAAGGTGTTTTAAAGATGATTGAGAGACCACAGAGCTTGCTTCGAGGGAGAGGGAAGGGGGCTCCATGCCTGGTCTTTTACCATTAATCCTCCCTGCTGAGAATGCAGTACTGCAGGTTTGCCATGAAAGAAAACCTCTGCCTGGGTCAACCAGCGGCATACCTTCCCAGGTGGCTGTGCAGAAGCACGCACCAGCACCAGCCCCGCCACCCCCACCCGCTCGCTTTCAAAGGTGGGCTCTTCTGCCACATTGGCCTGAGGAGTCCGTGCTCACAGTGAGCAGCGCCCCGGTGAATCTCAACAGACTGAAACAGCCTGTGTTCCTGACAGTGCCCTTCAGGCCCTGGCCTGGGATTTCCTCAAAGACCGTGTCCCTTACTTGGGGATGGACCCCTGTTCCCTCTCACAGCCTCTAAGGCCAGGGATCTTGCAGAGCCCCCATTCCTAGGGGGCCGTGGCCAACCTTTCCTGAGCCCTTGTCCCCAGATTTGCTCTGTTAGGGACTTCTCACAGCCCGAAGCCTGCAGAAGGAACCGCCTGCATACCAATTCAAAATCAGTCCTGCTCTGGGGTTAAGAAGTAGTGATTTTGGTTCTCATATCCACATTGTAAAAGCCACAGAGAAACTGTGGTTTGAAATTACTTCCTTCACACTTCCTCCCAGCAGGACTCAATCTGATGATCAGGCACTTAAGTGAAATGTCTGCCTCATCATCAAACCCACTGGATGCATGAGGTATGTCATCCCGCCAGGAGCTGGACAGCCCACGTCTGCATCTGTTTGTTTAAATTAGGAAAAAAACACCTTCTGGTTGGTACACAGGGGAAGGGGGATTTCTTACTATTAAAATGGTAATTGTACTCATACCATATAAGGTTCCTCAAACTTGGGCTCACTAAAATAAACTTCTACCCAGGGCAACAAAGAATGGAGTGTTTGTAATGCAGTTTGTAGAAGTTACTACATAAAATCTATGGTTTACTAGTTTGAAACAATGAGAACGTAATTCAGCATCTTCATACACCAATCTGGTCATACGCCTGTCCTTTCTCACTTGGATGGGGAGAGAGGGCTTCAGAAGGTGGCCAGATGGGAGGAGGATCAGATTCTCCTCGGAGAAGTTTCCCCTGTTGACTCTCCTGTGCTCCTGAATCCCCTCCTTCCCTCCACTGGGCCCCACACGCGCTGTGGTCATTTTCTGCTCACTCATCTCTCACCTTCTGCCCTGTGAGCCCTCTGAGGGCTGGCATTTGCCTGACTCATCTCTCCACCCCCAGAGACTAGCCCAGTGCCTGGCTCACAGGAGGCACTGAAGGTCGACTGAATGTTGAAGGAGCTGCACGCATGCACGGGAAGGTGCCCCCGGGGCTGATTTCAACCATTCTCCCACATTTCTTGTTTGGAACCTGCAGCAGAAGCTGTTCTATCAATACAGCCTCTCCCATTCCCCTGGTAGACCCCTTGGTGACCCCTTTCTCATCCCTGTTAACCTCTAAGGTCATCCTTAGAGTCAACTCCCTAATCCTAGGAGCACACATCTCCCAGAAGCCCCTAACAGCTGCTTTCGTGGCCTCTGAGCCCCGTTTCCTGGGCAATCTCCCCCAGAGCAGCCTTTCCTCAGAGGGCACGCTCCACACCCAAAGCTGCAGCAACCCCTGGATTTTGGGGGGCTTTACTTCCTCACGACCACTCTTTTCCTCTGCTCTTGCAAGTGGGATCCAGTGGCCATGTCCAGTCCCTCTAGCCATCCACAGAGGAGCCTACTACACACGTGACAGCACACAACACCCACTCACACTTTGTAAAGGCACATTGGTGTTATTACTTTCGGATTGTTTCTTGTTCTTCTCCTGGGGAGGAGAGACACAGGAGAGGGAGCCTCTTCATCCTTTCTCTTCACTCTTCCTGACTCCAGGTGGCTCCCACCCTGGTGCCCAGCTCCTGCCATCTTCCTGCACAACCGTGGTGTCCGTGTGGGGCCAACATCATCACCTCCCATTTCCTCCTTCCCCTCACCATGCACCTGCACCTTTGCCCCACTTCACCATGGCCGCATCTGGGGGCCAGTCATCACCCACCCTA	G	-4.00038	0.001		Large indel: no SpliceAI score	5306	0		Not applicable	FALSE	FALSE	TRUE	FALSE			Not applicable
94566773	T	C	1.17231	14.5		NM_000350.2:c.570+1798A>G	1	0		PP3	FALSE	FALSE	TRUE	FALSE		TRUE	DS_AG: 0.88; DS_DG: 0.98
94566756	C	G	1.6989	17.47		NM_000350.2:c.570+1815G>C	1	0		BP4	FALSE	FALSE	FALSE	TRUE
94564552	A	C	1.34737	15.44		NM_000350.2:c.571-5T>G	1	0		BP4_Moderate	FALSE	FALSE	TRUE	FALSE
94564549	T	A	6.01761	35		NM_000350.2:c.571-2A>T	1	0		PP3_Moderate	TRUE	FALSE	FALSE	FALSE		TRUE	DS_AG: 0.53;DS_AL: 1
94564549	T	C	5.96279	35		NM_000350.2:c.571-2A>G	1	0		PP3_Moderate	TRUE	FALSE	FALSE	FALSE		TRUE	DS_AG: 0.57;DS_AL: 1
94564548	C	A	5.9368	35		NM_000350.2:c.571-1G>T	1	0		PP3_Moderate	TRUE	FALSE	FALSE	FALSE		TRUE	DS_AG: 0.4;DS_AL: 0.99
94564544	C	T	2.54928	22.7		NM_000350.2:c.574G>A	1	0.69		PP3	FALSE	TRUE	FALSE	FALSE
94564543	G	A	1.90898	19.03		NM_000350.2:c.575C>T	1	0.485			FALSE	FALSE	FALSE	FALSE
94564542	AGCGAACT	A	3.52943	25.1		NM_000350.2:c.571-2_575del	8	0		PP3	FALSE	FALSE	FALSE	FALSE		TRUE	DS_AG: 0.65;DS_AL: 1
94564537	C	CCATGAGCGAA	4.70537	32		NM_000350.2:c.571_580dup	11	0		PP3_Moderate	TRUE	FALSE	FALSE	FALSE
94564531	G	A	2.88708	23.3		NM_000350.2:c.587C>T	1	0.651		PP3	FALSE	TRUE	FALSE	FALSE
94564529	C	G	3.10911	23.8		NM_000350.2:c.589G>C	1	0.695		PP3	FALSE	TRUE	FALSE	FALSE
94564522	G	A	0.732459	11.41		NM_000350.2:c.596C>T	1	0.282		BP4	FALSE	FALSE	FALSE	TRUE
94564508	C	T	3.37452	24.6		NM_000350.2:c.610G>A	1	0.551			FALSE	FALSE	FALSE	FALSE
94564507	G	T	2.66111	22.9		NM_000350.2:c.611C>A	1	0.705		PP3	FALSE	TRUE	FALSE	FALSE
94564506	GGCGAT	G	4.83375	33		NM_000350.2:c.607_611del	6	0		PP3_Moderate	TRUE	FALSE	FALSE	FALSE
94564505	A	C	3.77567	26.1		NM_000350.2:c.613T>G	1	0.956		PP3_Moderate	TRUE	FALSE	FALSE	FALSE
94564504	C	A	4.04586	28.1		NM_000350.2:c.614G>T	1	0.967		PP3_Moderate	TRUE	FALSE	FALSE	FALSE
94564504	C	T	4.00607	27.7		NM_000350.2:c.614G>A	1	0.967		PP3_Moderate	TRUE	FALSE	FALSE	FALSE
94564500	G	A	0.389173	8.28		NM_000350.2:c.618C>T	1	0		BP4_Moderate	FALSE	FALSE	TRUE	FALSE
94564500	G	C	1.82701	18.41		NM_000350.2:c.618C>G	1	0.733		PP3	FALSE	TRUE	FALSE	FALSE
94564499	C	G	0.999376	13.42		NM_000350.2:c.619G>C	1	0.281		BP4	FALSE	FALSE	FALSE	TRUE
94564499	C	CGCTGCAGGCGATGTCCTT	1.21293	14.72		NM_000350.2:c.601_618dup	19	0		BP4_Moderate	FALSE	FALSE	TRUE	FALSE
94564498	TCG	T	3.24976	24.2		NM_000350.2:c.618_619del	3	0			FALSE	FALSE	FALSE	FALSE
94564489	A	T	3.89904	26.9		NM_000350.2:c.629T>A	1	0.879		PP3_Moderate	TRUE	FALSE	FALSE	FALSE
94564484	G	A	4.22042	29.6		NM_000350.2:c.634C>T	1	0.847		PP3_Moderate	TRUE	FALSE	FALSE	FALSE
94564483	C	T	3.43456	24.8		NM_000350.2:c.635G>A	1	0.716		PP3	FALSE	TRUE	FALSE	FALSE
94564478	TG	T	4.40588	32		NM_000350.2:c.639del	2	0		PP3_Moderate	TRUE	FALSE	FALSE	FALSE
94564466	G	A	8.02922	40		NM_000350.2:c.652C>T	1	0		PP3_Moderate	TRUE	FALSE	FALSE	FALSE
94564463	T	A	7.1775	37		NM_000350.2:c.655A>T	1	0		PP3_Moderate	TRUE	FALSE	FALSE	FALSE
94564462	C	G	1.35059	15.46		NM_000350.2:c.656G>C	1	0.681		PP3	FALSE	TRUE	FALSE	FALSE
94564460	G	A	1.63512	17.07		NM_000350.2:c.658C>T	1	0.566			FALSE	FALSE	FALSE	FALSE
94564457	C	T	2.27355	21.9		NM_000350.2:c.661G>A	1	0.615			FALSE	FALSE	FALSE	FALSE
94564453	GC	G	2.93183	23.4		NM_000350.2:c.664del	2	0			FALSE	FALSE	FALSE	FALSE
94564451	T	G	0.334606	7.651		NM_000350.2:c.667A>C	1	0.218		BP4	FALSE	FALSE	FALSE	TRUE
94564446	C	T	-0.859319	0.006		NM_000350.2:c.672G>A	1	0		BP4_Moderate	FALSE	FALSE	TRUE	FALSE
94564446	CG	C	3.14932	23.9		NM_000350.2:c.671del	2	0		PP3	FALSE	FALSE	FALSE	FALSE		TRUE	; DS_DG: 0.59
94564445	C	T	2.90476	23.4		NM_000350.2:c.673G>A	1	0.521			FALSE	FALSE	FALSE	FALSE
94564442	G	A	2.2542	21.8		NM_000350.2:c.676C>T	1	0.597			FALSE	FALSE	FALSE	FALSE
94564442	G	T	1.10932	14.13		NM_000350.2:c.676C>A	1	0.522		PP3	FALSE	FALSE	FALSE	FALSE		TRUE	; DS_DG: 0.8
94564441	C	A	0.525772	9.642		NM_000350.2:c.677G>T	1	0.464			FALSE	FALSE	FALSE	FALSE
94564441	C	T	0.4221	8.632		NM_000350.2:c.677G>A	1	0.307			FALSE	FALSE	FALSE	FALSE
94564439	AGCGCACCGTCTTT	A	3.801	26.3		NM_000350.2:c.666_678del	14	0		PP3	FALSE	TRUE	FALSE	FALSE
94564432	A	G	3.51441	25		NM_000350.2:c.686T>C	1	0.821		PP3_Moderate	TRUE	FALSE	FALSE	FALSE
94564430	A	C	2.9014	23.3		NM_000350.2:c.688T>G	1	0.932		PP3_Moderate	TRUE	FALSE	FALSE	FALSE
94564430	A	T	3.49631	25		NM_000350.2:c.688T>A	1	0.946		PP3_Moderate	TRUE	FALSE	FALSE	FALSE
94564428	G	T	6.54009	36		NM_000350.2:c.690C>A	1	0		PP3_Moderate	TRUE	FALSE	FALSE	FALSE
94564424	G	A	2.80408	23.1		NM_000350.2:c.694C>T	1	0.715		PP3	FALSE	TRUE	FALSE	FALSE
94564418	G	A	8.522	43		NM_000350.2:c.700C>T	1	0		PP3_Moderate	TRUE	FALSE	FALSE	FALSE
94564416	C	CGAT	1.75034	17.83		NM_000350.2:c.701_702insATC	4	0		BP4	FALSE	FALSE	FALSE	TRUE
94564415	C	CGAT	2.05038	20.2		NM_000350.2:c.702_703insATC	4	0			FALSE	FALSE	FALSE	FALSE
94564408	A	G	4.06527	28.3		NM_000350.2:c.710T>C	1	0.918		PP3_Moderate	TRUE	FALSE	FALSE	FALSE
94564406	G	A	8.80643	45		NM_000350.2:c.712C>T	1	0		PP3_Moderate	TRUE	FALSE	FALSE	FALSE		TRUE	; DS_DG: 0.23
94564404	C	T	0.590747	10.23		NM_000350.2:c.714G>A	1	0		BP4_Moderate	FALSE	FALSE	TRUE	FALSE
94564402	C	T	8.39609	42		NM_000350.2:c.716G>A	1	0		PP3_Moderate	TRUE	FALSE	FALSE	FALSE
94564399	A	C	3.08093	23.8		NM_000350.2:c.719T>G	1	0.652		PP3	FALSE	TRUE	FALSE	FALSE
94564395	T	A	2.81976	23.2		NM_000350.2:c.723A>T	1	0.682		PP3	FALSE	TRUE	FALSE	FALSE
94564389	A	AGT	3.77971	26.2		NM_000350.2:c.727_728dup	3	0		PP3	FALSE	TRUE	FALSE	FALSE
94564387	A	G	4.09091	28.5		NM_000350.2:c.731T>C	1	0.87		PP3_Moderate	TRUE	FALSE	FALSE	FALSE
94564386	CAG	C	4.85523	33		NM_000350.2:c.730_731del	3	0		PP3_Moderate	TRUE	FALSE	FALSE	FALSE
94564385	A	G	3.53669	25.1		NM_000350.2:c.733T>C	1	0.612			FALSE	FALSE	FALSE	FALSE
94564383	A	C	6.92446	36		NM_000350.2:c.735T>G	1	0		PP3_Moderate	TRUE	FALSE	FALSE	FALSE
94564382	C	T	2.73404	23		NM_000350.2:c.736G>A	1	0.64			FALSE	FALSE	FALSE	FALSE
94564378	T	A	3.1944	24		NM_000350.2:c.740A>T	1	0.734		PP3	FALSE	TRUE	FALSE	FALSE
94564378	T	C	2.79686	23.1		NM_000350.2:c.740A>G	1	0.485			FALSE	FALSE	FALSE	FALSE
94564378	T	G	3.01278	23.6		NM_000350.2:c.740A>C	1	0.686		PP3	FALSE	TRUE	FALSE	FALSE
94564377	G	T	2.01497	19.85		NM_000350.2:c.741C>A	1	0.592			FALSE	FALSE	FALSE	FALSE
94564373	CCACG	C	4.70921	32		NM_000350.2:c.741_744del	5	0		PP3_Moderate	TRUE	FALSE	FALSE	FALSE		TRUE	; DS_DG: 0.23
94564372	T	C	4.2238	29.6		NM_000350.2:c.746A>G	1	0.871		PP3_Moderate	TRUE	FALSE	FALSE	FALSE
94564365	GA	G	5.01688	33		NM_000350.2:c.752del	2	0		PP3_Moderate	TRUE	FALSE	FALSE	FALSE
94564364	TGAA	T	2.37152	22.3		NM_000350.2:c.751_753del	4	0			FALSE	FALSE	FALSE	FALSE
94564358	A	G	2.31018	22.1		NM_000350.2:c.760T>C	1	0.576			FALSE	FALSE	FALSE	FALSE
94564355	G	A	3.262	24.2		NM_000350.2:c.763C>T	1	0.615			FALSE	FALSE	FALSE	FALSE
94564354	C	T	-0.215292	0.649		NM_000350.2:c.764G>A	1	0.331			FALSE	FALSE	FALSE	FALSE
94564352	C	A	1.21084	14.71		NM_000350.2:c.766G>T	1	0.723		PP3	FALSE	TRUE	FALSE	FALSE
94564350	C	A	3.02909	23.6		NM_000350.2:c.768G>T	1	0		PP3	FALSE	FALSE	FALSE	FALSE		TRUE	; DS_DG: 0.71;DS-DL: 0.42
94564350	C	G	3.14853	23.9		NM_000350.2:c.768G>C	1	0		PP3	FALSE	FALSE	FALSE	FALSE		TRUE	; DS_DG: 0.84;DS-DL: 0.56
94564348	A	C	5.73977	34		NM_000350.2:c.768+2T>G	1	0		PP3_Moderate	TRUE	FALSE	FALSE	FALSE		TRUE	; DS_DG: 0.62;DS-DL: 0.99
94564324	GGCGAGCAGCCAAACCCCTCCCTTACCACACGGAA	G	3.63745	25.5		NM_000350.2:c.760_768+25del	35	0		PP3	FALSE	TRUE	FALSE	FALSE		TRUE	; DS_DG: 0.98;DS-DL: 0.99
94564320	AATTGGCGAGCAGCCAAACCCCTCCCTTACCACACGGAAGAGCTTGAAGAAGTCCAC	A	3.811	26.3		NM_000350.2:c.742_768+29del	57	0		PP3	FALSE	TRUE	FALSE	FALSE		TRUE	; DS_DG: 0.92;DS-DL: 0.99
94564008	TGATCACCTGGCTAGGAAATAGCAGGTCAGGGAGTCAAACCAGGCCTCCTCCTTCCTTTACCACTCTGTTAGAGGAGGTAAAGGGGATTATCCCCACATTTAGAGTGGACACAAACATGCCACAGCCACATACCTAATGGTGAACCTCATAGTGACTTCTGGGTCCCTGGGCCACTGTTCTAGAAATACTATCAGTTGTGATTTTTTGAGCCCTGGGAGCCTGGAGCTTTTGCAAGGATTGTCCAGAACACCAGGCTCACGCCCTCCCCAAGGTCAATTCGTGAGGCTCTGCTACCCCAGGAATCACCTTGCAATTGGCGAGCAGCCAAACCCCTCCCTTACCACACGGAAGAGCTTGAAGAAGTCCACGTTGGCATACAGAGTGTCTTCTATCCACTGTAGGGTGCCCTGG	T	3.61074	25.4		Large indel: no SpliceAI score	412	0		PP3	FALSE	TRUE	FALSE	FALSE			Not applicable
94563997	A	G	0.032508	3.135		NM_000350.2:c.768+353T>C	1	0		BP4_Moderate	FALSE	FALSE	TRUE	FALSE
94563992	G	A	0.190308	5.695		NM_000350.2:c.768+358C>T	1	0		BP4_Moderate	FALSE	FALSE	TRUE	FALSE
94563842	T	C	0.038895	3.24		NM_000350.2:c.768+508A>G	1	0		BP4_Moderate	FALSE	FALSE	TRUE	FALSE
94563812	G	C	-0.260053	0.48		NM_000350.2:c.768+538C>G	1	0		BP4_Moderate	FALSE	FALSE	TRUE	FALSE
94562909	CTTCATTTTTAAAAGCCTTCAGCTTGCTTTTTAAGACAAGCTGAAAGTGAGTTTCCTGGGACTTGAGAGAGCAGTCATGAAACAGACAAAACACAGTTCCTCAATCAAGTTCTTAGTGACTGACATTCCCTACAACACAGTTCTAGAAATTAAAATGTAGGCAAAAGAAAAAAAACATAATTCCATGCTAGAAATATTATATATGCCACCTTCTCTGAAGGATTCTAATTTTGAGTGTTTCTGAAAGTGTGGCCTACAATGGTCTTCATCAGAATCGCCTAAGGTAACAGGATAGATTCTGGGCCTGGCCTGGTTCTTCTGAATCACAGTGATTGGGGGTGGGGATTTAGCACTTGCATCTTTTACCAACTTCTCTGATGGGTTTTTTTGGTTTGTTTGTTTGTTTGTTTTTATTGAGACGGAGTCTTGCTCTGTCACCCAGGCTGGAGTGCAGTGGCGCAATCTCGGCTCACTGCAAGCTCCGCCTCCCGGGTTCACGCCATTCTCCGGCCTCAGCCTCCTCAGTAGCTGGGATTACAGGCGCCCGCCACCACACCTGGCTAATTTTTGTGTGTGTGTGTTTTTTAGTAGAGACGGGGTTTCACCGTGTTAGCCAGGATGGTCTCTATCTCCTGACCTCATGATCCGCCCGCCTCGGCCTCCCAAAGTGCTGGGATTACAGGCGTGAGCCACTGCGCCCGGCCCTCTGATGGTTTTTATGCACTTTGCAGTGTGAAAACCTCTGCTCTACACCTCCTTTATCTAATTCCTTCTCATCTTATCCTTCTAGCAAAGGAGGAGATATTTTCAGGTCCCAAGCAGTCTGTCTGGGATGCAGTTCTAGAACAAAGGGTTGAGCTAGATCAGGGCTTTCCAAATTTTTGAGACTATGAAACTTTCTCTGTCGTTTTTTCTCTCTAGAAACACCAACCATTGAGGTTGAGACCATTTCCAGAGGAAGAAGCATGGGGCCATCATTTATTAAAATTTATGAAATGTTTTGCGTATACTTTTCTTGTATAATTCCTACCACTCTGTAAAGTATTATATTTGTTTTATAGATGAGTACTGGGACCAGAAAAGGTTCAATATCTTACCATGATCACCTGGCTAGGAAATAGCAGGTCAGGGAGTCAAACCAGGCCTCCTCCTTCCTTTACCACTCTGTTAGAGGAGGTAAAGGGGATTATCCCCACATTTAGAGTGGACACAAACATGCCACAGCCACATACCTAATGGTGAACCTCATAGTGACTTCTGGGTCCCTGGGCCACTGTTCTAGAAATACTATCAGTTGTGATTTTTTGAGCCCTGGGAGCCTGGAGCTTTTGCAAGGATTGTCCAGAACACCAGGCTCACGCCCTCCCCAAGGTCAATTCGTGAGGCTCTGCTACCCCAGGAATCACCTTGCAATTGGCGAGCAGCCAAACCCCTCCCTTACCACACGGAAGAGCTTGAAGAAGTCCACGTTGGCATACAGAGTGTCTTCTATCCACTGTAGGGTGCCCTGGGAGAGGGAGCACAGGGCATAGCGCACCGTCTTTGCCCCGCGTCTCTGGCTGAAGATGATGAAGCGCTCCAGGAGGGCCTCGCTGCAGGCGATGTCCTTCAGCGCCAGGTCCGGGACTCCATGAGCGAACTGCAGGGAGAAGAGGCAACACTAGAAACTGCCCTGTGGTAGGAAAGACACCCACGTCCTAACCCACAGAACCTGGGAATACCTTGTGTTACATGGCGACAGGAATTAAGATCGCAGATGGGATTAAAGCCACTGATTAGCTGATTTTAAAATAAGGAGATTATTTTGGCTTTTCTAGGTGGGCCCCTGTGTAATCACAAGGGTCCCTTAAATGTAGAAGAGGGAGGCAGAAGAAACAGAGTCATGTGATGTGAGAAAGACTTGATAAGCCCCCACTGGCCTTGGAGATGGAAGCAGACCACTAGCCAAAGAATGTGGCGTGTCTCTGGAGGCTGAAGGAGGCAGGAAAATGGATTTTTCTCTAGAACTCCGCAGTAAGGAATGCAGTCCTGCTGATGCCCTAACTTTCAGACTTGTGACCTCCAGAACTGTAAGATAATGCATCTGTGTTGTTTGAAGCCACTAAGTTTGTGGTAATTTATGACAGCAGCAACAGGAAACCAATACAATCCCCATACCTCATCTTATCAGAGTGCCATTTACAATTCAAGGGATCCCCTTCTTACAGCATGATGTTACAGTACCATCAAGGCTTCCTCTCTGAAGGTGGGGTTGAGAAGTAGCTAGAACAAATTTGCTCTTGGATTTAGCAAACAAAAGCACCAGATGCCCAGTCGAATCTGAATTTCAGATAAATGAATACTTTTTAGTACAAATATGTCCCAAATAGGGACCGAATAGAACACAATTATTTGAAAAAATTATTTGTTGTTTATCTGAAGTTCGAATTTAACTAGACACCCTGCATCTATCTTGTCTGCAGGCCCTAAGCCCTGCAGAGTGCACATTCTGCAGCTCCTAGGTAGCTCAAGGATAGTGGTTCTTGAAGTACAACCCTCGTGATGGCCTCTCGAGGATCAGGTGGCAGGGGAGAGGCCTGGACCTTGGCCAGGGACCTGTGGCCACCCAGCACCTTAACTGGCTCCTAGAGTCCTGGACTCCCATAGCATTGGACAGACACTGAGTACCGTGGGCAAATTCGTGAGATTCCCGGGGCACCACAGTCTCCCATGACATCTAACGACGTGGCTCTCTGGGCTGGAGGGCAGAACAGGCCTGAGCTCTGCCACCTCCTACACTGTCCAGACTACACATGGCAGCCTGGTCCCCACACGAGGCACAGGTTACAGCTGACCATGAGTCGGTGTGGACACTTTCGATCTCAGGGACCCATAAAACATAGTGAAACCAGAGCACTGAAGAGGGTGTGTTAAGAATAGCCACTAAAAGCAGCTAGTATTTACTGAGAGTTTACTATGTGTCAGGCGCCCTTCCAAGTGTTCACATATATTATTTCTTTTAACTTCAACTGCCATGCTGGTAGGCACTTTTACTATTTCCATTTTACAAATGAGGAAACGAGAGGCACAGAGTGGTTAATTAACTTGCCTGAAGTCACATAGCTAAGTGTGTGGCCTTGTGAGATTTGAACCCAGAGCTTAACCATCACCTGTTAACTCTCCAGTGAGTAGGGAAGAGGGAGAAGGCAGGACAAAGAAGGGTGGGTTTATAAATTATTTCACTGAGGAGGCAACATCTGAGCTGGGCCTTGAAGCATGTCCAGGAGTTTACTGGGCTGGGGGTGAGCCAGAGAACTGTGCCCCTGTCATCTTCTAATTCCCTAGATGGAGAGAGGGAATGGTGAGGTTCCTTCTGAGCTGTGCTAAGACCCCAGGCAGAAAGGACCAGGAGGGGTATCCAGTCCTGATGGTAAAGGACACAAATCCATGTTCAATGAGCATGAGTGACAACACAGAGGCGAGCTCCCATGTTGGACAGCGCCCAGAGAGAACGTTGCCATCGTGATGGACAGTTCTGGGAACAGTGCTGATAAGGAGCCCCGGAACTGGATGGAGGTGGAGATACAGATCAGGAGCTAGAAGACAGGTGAGCCCACAAGGCAAAGCATCCTGGGAAGTGGGCAGGGAGGGCCGGGTTGGCTGGAACGTGCCTCTGCGAAGCGCAGATGGCTCAGCGTTTGCTAATCAGCAGAGCATCAGCTCATCAGAGCCAGCAACATGAAATAAAGGCACAACCTGGTGACCCCGGCCTCCATTCTCCAACATGAAAGGCCTTGGCACTGATGCCAGAAGCACAGTACTAGAGATCTAAATGTCACATTAGTAAGGAACTGGAAAGAAATTTCCCCGAAATTCCTGTCCTTATCTTCATCTCCCTTTTATTACCAACTGGAAGTCATCAAGGCATTGTCAGGACTTGAGTTTTACGAGCTGAAGAGAAAGCAAAGGGGAAAATGAGCAATCGGTGCCGACAGCACCCCCTCTGTGGGGGTGGGAGAGGAAGCTAAACAGGGCCTGGCCGGAGCCGCACCACCCAGGGCCTGGGCACTGCAGGCGCCAAGCTCACCCTGCCTCCAGGCTGACCCTAGGTTCCCCTTGTCTAGTTTCGGTGAAAACCTCAGGGTCTGAGAAGCCAGAAAAGCAGGTATGAGCTCCTTCATTGTGCAGGGAACCAGTGTGAGAACCTGCTTCCAGGAGCTGGTGCTGACCAGGTGGGGTGGGGTCCCTCACTCCTCTGGACTCAGACAGCACCCTGTGCAGACCTTGATCTCAGGGTTAACACAGGCTCTGAAGTTCTGTTTATGTCTCGTTCTCTCCTGGAGTCTGGAGGAGGATCAGACCCAGCCAGGAGGGAGTCGGGAGGGTGTCTGGGATATCAGCTGCTGCAGATCTAGCATTCTCGCTGTGTTCATCACACTGAAGAAGCTGGGCGGGGAGCCCAGAAGGCCCAGAGGACAGCTGCAGCTCTCACACCTGAGCCTGCGGAATCACCTGGAGGGCTTGTGAAGCACAGATTGCTAGGCCTTATCCCAGGGCTTTGGACCCAGTTCACCTGGAGTGGGCCCTGATAATTTGCATTCCTAACAAGCTCCCAGGCATCGCTGATGCTGCTGGTCTCTGGGCTTTGAGAGCCACAGGACTGAAGTAAGAAACACTGGATTAGGATTGAGAGGACCTGGATTCCATCTGGCTCTGACAATTTCTAGCCCTGTAACTGTGCACAAATCACCCCATCACCAGACGCGCAAGCCTCCTTCTCTGACCCATCTCAGGATTGTTGTGAGGAGTAAGGGAGCTAAGGGATGTGCAAGTCGTGAGTTAGTGGTAAGAATGCTCTGCATAAATAGAGGAGATTATTTAAAGGGGTTAGATAAATTGGGGGCGTATACACAGGTCAGAAATGTGCCAGGGGATAGAAGAAGGAGTTTGCCTGGTGCTGAGAAGGAAGTGGTCCAGGAAAGCAGAAGTGGGCTCTTCTGCAGCATCTCAGGTTCTGTAGCCTCGGGACGCCACCCCAGCACTTGCCAGCACTGTGCTGGCAGCTTCCAAGCCCGGAACTCCCCTCTCACTTACTGTGTGGCTGACAGACAACTCTGCTCAAATACCACCTCCTCAGGAAGGCCTTCCTGAGCATCCCCCTTAAACCTGCCCCTCCGTCCCTCTCTAACCCTCGACTCTACCGGATTTTCCTTGCAGCACCCATCACAGCCAGAAGTCACACAGCGGAGTCTCTGCTTACCTGAGCATCGCCTGTGGCCCCACTGGAATGGAAGCTCCCTGGCCTGGGGTTTTGCCTGTCTGGTTCACACTGTGTTCTAGTACCTACAACTGTCCCTAAATATTTGAGTAATAAATGAATAGATTTCTGTTTCCTCATCTATAAAGAGAAGGTTGTGCCCCATGATCTCTAAGGTTCCTTCCAGTTATAAAAACCTGAGATGTTTTAAGGTCACCAGGATGTGTACAGCTTCGAATCCTATGTTGAAAATGATCACGATCTCAAGTGATCCCCCGGTTTTTTTCTAAATACAAGGCATTAAGTGATGGATTCTGAATGTGAACACAAGGAAGAAAGAAGAAAAAAGCCAATATATTTCTTGCCTTTCTCAGGCTGGGTGCTTCCCTCCCCTCCAGGGACCACTGGCCAGTGACATCCCCCTACCTGCTCTGGACGGACTTGAGAGTTGATCAGAAGGTAGACCACTGAGTCAGACAGGCCGATGTTTTTAATGAGAAATAGTGTCAGTGTTTCTTCATCTTTCAAGATATCCCTTATTCGTATTCCTCTTCCTACATATGAATAAGAGAAAGAACAGGGTGTTGAAGGGGAAATGGGTCAAAAAAAGGAAAACAGCCAGAGTCGATTGGAAACACTTGTAACTCAACTCTCAGAGGAAGGTTCTGTTCTTGGGGTCTCTGGGAGCCCCTAGAGGTGAGGCTCTTGCCAGTGGGCTGCCCCCAACACATTGACTGCTGAAGCAGCTGGGCCCAATTTAGTAAGAAGGTGGAAAAAGTTAGCCAGGGCTGGATGGGGGTGTCAGATGCTTTGTGGGGTTGGTCTAGGACAGTGCTTCTCATTGAGGTGGGGCTGGGGAACTGAAACAGGGGAATTTCATCCTCCTGGAAATATTTGGCAAGATCTAAAGACATTTCTGGGTGTCACAACTGGGGAGGTGCTGGTGGGTAGAGGCCAGAGATGCTGCTAAACATCCTGCAAGGCCCAAGACACTCCTCCCTCCCCCACACAAAGGATTATCTAGCCCCAAGTGTCAGTGATGCTGAGGCTGAGAAACTCTGGTCTAGGATTGGAGGAGACACGTGCTCTTCCCACACCGCAGCTGTCACAGGGTAGAGGACCCCTCTGGGTGTTTCTATCATCTCAGCTTGGGCTGAGATGCTCAGGGCACTGACATGGACTAAGAGAAATGAGTTGGGGCCATTAAGGGCAGGAAAAGCTCCAGGTAGAAAGAGGAGAGCCAGGCACATGCCGGGGCTTGCCTGATGAGCCCTAGTCAAGCTCCCTCCAGCTCCTCTCAACACCTGTGGGAAGCAGGGTTTCTTTATAAGGAGGCATAAAGAACACCTAACAGTTAAGGTGACCTTGGGGCAAGTGATTGAGCCTGTCCCCGTGTCTGCATTTTCCACATCTACCTCATAGGATTGTTGATGCGGGGTAAGGAATGTGAAGTGCTTAGCTCCCAGGCCTCAAAACAGCACTCAATAAATGCTTATTATGATCGAATTAATATAATTCTTACCCCTCCTGGGAGATTCACACAAGCACCCTCCTCCTCGGCTGGCTTCCAGGGCCAATGCTTGGCCTCAACCCTGCTAGTGCTATAGTTCATGAGGCTCTGGCCAGAGAAGAGCCTTATGGGCCTGGATGTCTACGAAGGGACTTCAACACAAAGGGAAAGCACTGGGGTGCGTGAAAATGCCAATCTCTTCACCCCGAGTGCTTCAGGGGCATGGGTGACTGTTTATCTCCCAGTTCTTCTCTAACTAGCT	C	-1.70255	0.001		Large indel: no SpliceAI score	7008	0		Not applicable	FALSE	FALSE	TRUE	FALSE			Not applicable
94561287	GCCTGCAATTTCTTTCAGGTTTTTTTTTTTTTTTTGTAAATTTTTGTTTTTAGTGTAATCCATTTGTCAAATGGAAAAGTACATTTTAAAGGCACCAGAAGACTAGATGTGTCCTGCTTCGGTTGGATCTTTCTCCACCGAGACGGAAGCAGGAGTGAGAGGAGAGCAGGTAGGGGTGGTGCTCCGTGGTTAACTGAGGCCGACTACGGCAGAGCTTTCTCCTCTGGGCCATCTCCCGGTCCACTGCAGGCTCTGTCGCTCACCAGCTTTGTTAAGAGAACAGGAGAGAGAAAGCATCTCCACACCACGGTGGTCTCATGGGTGATCAAATGAAAGTTCTTTGGACCCTCAGAGGTGTGTGGGGTACTATTATTATGCGTGGTCTATAGAGACTGAGGTGGTAAATTAAACTCTAGGTCAGTGATTCTCAATCTTGGCCGGACATTGGACTTATCTGGGAAGCTTTTTAACACAGTGAAGTCAAGGCTGCACCCTAGGCCAGCTGACTCAGAATCTCTGGGAGTGGGGGCCAGGCATTTGTAGGACACATTGAATCACTGGGGAAGCTTCTAAAAGCTACCGCTCGGGGGGACAAATGCTGCTGGTGTTGGCCCTTTCTAGGCTGCACTGCTGTGAAATGTCCTGTTTGCTTGTCTCTGGTCTGGCTGTGAGTTCAGTGAGGGTGGAAGGTTCACATTTGGAGCCTTGGCCTCAGCACAGTGCCCGGCCCTTCACAGGTGCCTGATGCAGGTTTGAGTGCCTGCATACAGAAACCGAGAAAGCAAGCCCCCAGGACCCGTCTGAGGTCTGCAAGGGTGACAGGTCAAGGTAGCCCAGGGTTTGTGAATGCTAGCATTTGCCAAGGCAGCATGTGAAGACGTAAGGAAAGACTTGGTCTTTCTTGTCTGATAAAGAAACATTTGGAAGCCAGTGTCCTGAGTTTTGGTTCTAGTCTCCAATGGAAAGTTTTACCCAGGTGCCGATTTACCCTACTATCTCTGGCATTGACATCCCAGAATCAATGGTCATGTCCTGGGAGGTAAATTTACCTATACTGGTGGCCAAGGTGCTTCAAGAAGGGAAGAATGATGCTGCTCCCTTCATGGTGACGAGAGGATTGCACGAACCTGGGTACCCAGGCCCTGCCTGCAAAGCCCAGGTGCACAGACATTGCTCATTCTGCCCATTCTACAAAGCATGCGGGCCCTGGACACCTGAGAGGGAGCCTCTGGTGGCTCTGCAAACACCAGCACTGGACTCCTGGCTGTGCTGGTATTCAGCTGCCTGGAATAAGGGACCTTTGTTGCCTCACTCTTCTGTCTGATTCTGAAAACAAGTCAAGGAGCGTGTCTAAAATCAAGTTCTTTTTGAAACTTTGGATAGAGACATTTGGACTACATTGCTTTTTATTTTTCCTACAGTGTGGTGAGCCAAGAGACCTTTTCTGGGGTCCTGGGCTCTCACTGATGGTGGCATCCCTAGGCTCTGACCCTTCATACTCACTCTGGGGCCCCACCCTGACGAGCTGGGAAAATCGTAGAGTAACTTTCCACGGAAAGTCACACATTGAAGGGGATTAAGCGTGGACCGTGCCAGAAACTGCGGTGTCTTATTTCATGTTGCTTCATTTTTAAAAGCCTTCAGCTTGCTTTTTAAGACAAGCTGAAAGTGAGTTTCCTGGGACTTGAGAGAGCAGTCATGAAACAGACAAAACACAGTTCCTCAATCAAGTTCTTAGTGACTGACATTCCCTACAACACAGTTCTAGAAATTAAAATGTAGGCAAAAGAAAAAAAACATAATTCCATGCTAGAAATATTATATATGCCACCTTCTCTGAAGGATTCTAATTTTGAGTGTTTCTGAAAGTGTGGCCTACAATGGTCTTCATCAGAATCGCCTAAGGTAACAGGATAGATTCTGGGCCTGGCCTGGTTCTTCTGAATCACAGTGATTGGGGGTGGGGATTTAGCACTTGCATCTTTTACCAACTTCTCTGATGGGTTTTTTTGGTTTGTTTGTTTGTTTGTTTTTATTGAGACGGAGTCTTGCTCTGTCACCCAGGCTGGAGTGCAGTGGCGCAATCTCGGCTCACTGCAAGCTCCGCCTCCCGGGTTCACGCCATTCTCCGGCCTCAGCCTCCTCAGTAGCTGGGATTACAGGCGCCCGCCACCACACCTGGCTAATTTTTGTGTGTGTGTGTTTTTTAGTAGAGACGGGGTTTCACCGTGTTAGCCAGGATGGTCTCTATCTCCTGACCTCATGATCCGCCCGCCTCGGCCTCCCAAAGTGCTGGGATTACAGGCGTGAGCCACTGCGCCCGGCCCTCTGATGGTTTTTATGCACTTTGCAGTGTGAAAACCTCTGCTCTACACCTCCTTTATCTAATTCCTTCTCATCTTATCCTTCTAGCAAAGGAGGAGATATTTTCAGGTCCCAAGCAGTCTGTCTGGGATGCAGTTCTAGAACAAAGGGTTGAGCTAGATCAGGGCTTTCCAAATTTTTGAGACTATGAAACTTTCTCTGTCGTTTTTTCTCTCTAGAAACACCAACCATTGAGGTTGAGACCATTTCCAGAGGAAGAAGCATGGGGCCATCATTTATTAAAATTTATGAAATGTTTTGCGTATACTTTTCTTGTATAATTCCTACCACTCTGTAAAGTATTATATTTGTTTTATAGATGAGTACTGGGACCAGAAAAGGTTCAATATCTTACCATGATCACCTGGCTAGGAAATAGCAGGTCAGGGAGTCAAACCAGGCCTCCTCCTTCCTTTACCACTCTGTTAGAGGAGGTAAAGGGGATTATCCCCACATTTAGAGTGGACACAAACATGCCACAGCCACATACCTAATGGTGAACCTCATAGTGACTTCTGGGTCCCTGGGCCACTGTTCTAGAAATACTATCAGTTGTGATTTTTTGAGCCCTGGGAGCCTGGAGCTTTTGCAAGGATTGTCCAGAACACCAGGCTCACGCCCTCCCCAAGGTCAATTCGTGAGGCTCTGCTACCCCAGGAATCACCTTGCAATTGGCGAGCAGCCAAACCCCTCCCTTACCACACGGAAGAGCTTGAAGAAGTCCACGTTGGCATACAGAGTGTCTTCTATCCACTGTAGGGTGCCCTGGGAGAGGGAGCACAGGGCATAGCGCACCGTCTTTGCCCCGCGTCTCTGGCTGAAGATGATGAAGCGCTCCAGGAGGGCCTCGCTGCAGGCGATGTCCTTCAGCGCCAGGTCCGGGACTCCATGAGCGAACTGCAGGGAGAAGAGGCAACACTAGAAACTGCCCTGTGGTAGGAAAGACACCCACGTCCTAACCCACAGAACCTGGGAATACCTTGTGTTACATGGCGACAGGAATTAAGATCGCAGATGGGATTAAAGCCACTGATTAGCTGATTTTAAAATAAGGAGATTATTTTGGCTTTTCTAGGTGGGCCCCTGTGTAATCACAAGGGTCCCTTAAATGTAGAAGAGGGAGGCAGAAGAAACAGAGTCATGTGATGTGAGAAAGACTTGATAAGCCCCCACTGGCCTTGGAGATGGAAGCAGACCACTAGCCAAAGAATGTGGCGTGTCTCTGGAGGCTGAAGGAGGCAGGAAAATGGATTTTTCTCTAGAACTCCGCAGTAAGGAATGCAGTCCTGCTGATGCCCTAACTTTCAGACTTGTGACCTCCAGAACTGTAAGATAATGCATCTGTGTTGTTTGAAGCCACTAAGTTTGTGGTAATTTATGACAGCAGCAACAGGAAACCAATACAATCCCCATACCTCATCTTATCAGAGTGCCATTTACAATTCAAGGGATCCCCTTCTTACAGCATGATGTTACAGTACCATCAAGGCTTCCTCTCTGAAGGTGGGGTTGAGAAGTAGCTAGAACAAATTTGCTCTTGGATTTAGCAAACAAAAGCACCAGATGCCCAGTCGAATCTGAATTTCAGATAAATGAATACTTTTTAGTACAAATATGTCCCAAATAGGGACCGAATAGAACACAATTATTTGAAAAAATTATTTGTTGTTTATCTGAAGTTCGAATTTAACTAGACAC	G	1.26788	15.02		Large indel: no SpliceAI score	4062	0		Not applicable	FALSE	FALSE	TRUE	FALSE			Not applicable
94553578	C	CACCCTTCATTCCCACATTCTTTTAAGCATAGTCCGTAATCAGTGACTTCACTTCCTCACCAACACTTCCCTGGCTTCTACCCTCACCATCCTACTAAGATGCTTTATCAAGAACCCCCCAGTTTTCTCCTGGTTTTTAAGTCTAGTGGACATTTTTGCTTCTTGTATTTTCAAACCTCTCTGCTTTTCTCAACATTTTGATCATGTCCTTTTCCTCCCTGGTCGTCTGTGACACTGCTTTTGCCTGGTTTGCTTTGCTACTTCTCTGCCTTTCCCACCAGCAACTGTACCTCTACCTTCCCCTGAAGTGCTGAGGTTCCCAAGGGCCTCCCTTGCTCCTCTCACTCTGCACACTCCCCGGATAGTCTCATTTCCTTTATCATTTAATCTGCTACCTTTTTGTTGATGACTTCTAAATCTGTACCTCCAACCTAGACCTCTCCCCAGAGCTTCAGACTTACATATCCAACTGTCTGCTGGGCATCTGCCTAGATCCAGCGTGTTCTGAACTGACCACATCGTCTTACCCCAAACCAACTTCTGTGCCTGTGTGCCCTTTCTGTGGCTGGCACCACTTTCTGTCTGGGACCCATCATGGGTTCTTCCCATCCCATTGTCTAAATCTCCAGCCTGGAGATCCAGAAATTGGTGCTGGGAATGAGTGTGGGGTAGGATGAGCCCTTAGATAGCAGAGGGTAACCAAGGGACATCTGAAAGGCTACTTTAGGAGGAAGCTGGCATCAAAGACTGGAATCCAAAGAAGCTATGCAGACAAAAAGCAACCAGGTCCTAGATAATAGGAAGGCATCTAAGAGGGGGTAGGAGCCCAGAGGCACAACCTAAGGAACAGCCACACTCATGTCTCCAGGGAGGCTGCGCATAAGTAAATCAGTCACAAGCTCCCATCAGTTTTGATTATTTTCTCTTCTTTCTGAATTTGTTTCCTGTCTTCCTCACTTGAGTGTGGGTGGGAGATTGCCCATGGCCATGTGGACAATCTTCTCTCCATCCCCTCTCCTTTACTTCTGCAGGCCCCAGGCACACTCTGGTCTTGAAACTCCACCACACATCACATGAACACTTTGGAAAGCATCTGTGTCCATATCTATTCAGATCTCTGTCTATCTATAGGTCTAGGTCTATGTAGGTATAGTTTTCTAAAAGCTCCTAATTTTTACTTATGAAATTATTTGACTTTGAACAACTTATTTAATGATTTATCTGGTATGAATTTTAAGCAATCATTGTGAATACTTAGAAGTGTTTGTAAAGTGGAAAAACCTGAACTGCAAACAGGCTTTGGAATTTAAGATTTTATGAATATAGTAAATCCTCACTTAATTCATCCACAGGTTATTGGAAACTTCAACTAAGTGAAATGGCTATAATGAAACCAATTTTACCACAGGCTAATTGATATAAACCAGAATTAAGTTTCTTTCTTTTCTATTTTTTTTTTTTTTTGAGATGGAGTGTCACACTGTCGCCTAGGTGGGAGTGCAGTGGCACGATCTCTGCTCACTGCTCCGCCTCCCGGGTTCAAGTGATTCTCCTGCTTCAGCCACCCAAGTAGCTGGGACTACAGGTGCCCACCACATCTGGCTAATTTTTGTATTTTTTAGTAGAGACAGGGTTTTACCATGTTGGCCAGGCTGATCTTGAACTCCGGACCTCAAGTGATGCGTCTGCCTCGGCCTCCCAAAATGCTGGGATTATAGGTGTGAGCCACTGCACTTGGCCCAAAATTAAGTTTCTATAGCTTGTTTCTGGTTACAATAAATCACCAAACTTCAAAATAAAGACTAAAATACTTCTAATATTAAATATTGAAATACATGTGAACTATACATACATTTTCAAAGATTAATTAAAAAGTAAGATAATTATTCACCCAATTATTTCAGTTCAGAGTCATGGGTGGCTGGATTCCATCCCAGCAGCTCAGGGCACAAGGTAGGAATCTAACCTGGACAGGATGCCCTCCCATGGCAGGGGCACTCACTCCCACACCCACACTCACTCACGTTGGAATCATGCAGACACACCGTTTCCACTAATGGGCACATCTTGGGGATGTGGGGGAAACAGGAGTACCTGGAGCTAACCCAAGCAGACATGGGAAAGATGTGCAAACCCCACGCTGACAGTGGCCCTGGCCAGGAATCAGTTTTGTTTTCTCTCATCAACGGTATGATAAAACAGTGTTGAATGAAACTCAAGGGCTTGTTTTAACTAAATTTAACAATGAAGTTGAATAAAATTACCTTCCTTAAATATTCATTTAATATTCATTCATTATAATTCTAAAGTTTTTTCATTTTCTTTTGGAGCCAATTAAAAAAAAAAAAAAACTTCAAATCTCAAATAGTTTTGTAGGCTTCTGTAAAGCCTGCAGTCCTTAGCCACTAGTCCTATCACTTTGAGGACTAATGGATCAAAATGACCAACCCACCCTGTCTCACCCCATTCTCACTCTACCCCTACTGGCCAGAGTCAACTCATTTCAAACTACCTCACCTTCTCCAGAAAGCCTTCTTCCCCCATCACCATGCTCTTCCAGCTTTCCTTCCCTAGGGATTAGGTGCCCCTCCTAGCTATTCCTGTCTTTCTCAGTGCATTTATTTACCACTTTTATTTTGGTTTGCTGTTATTTTTTAATGTATCTATCTCTCCACTAGACTGTAAACTCATTAAGCATAGGAATAGGTTTTATTTTGTTTGTCTTTTATCTTCTGGGCATGGTACACAGTAGGTGCTCAATAATACGTGTTGTGGTAATTAATGAGTAAATAAACTATAACAGAGTAGGAAAGAGACTGTGTCTGTTGAGGTTTTAGGTTCCATGAGGGCTATATATAGCAGTCATCATGGTGACTTACAGGGAGGGAGCAGTCAGTTTCACCTGGGGACGGGGAAGTGACACTTGAGCTGAGGTTTGTAAAGAGACAAACTGATGACTGTGAGAGTGAGGACAGTGTCTGTCAGTAAAAGGGGAGGGCCCAGGAATTCCAGGTGGAGAAAGGAACGTGAAGAGAGTCAGCAAGAAAGAGTGACTAGAGAGACAGCCAGATAAGAGCAAGACTAGGAATTTGGGGGAAAGGGAACAGAGAAACAATAGCTTGAGATGTATTTTTGTGTGGTTAATACCCTTTTTTCCATCTTGTTAATAATTTAATAATATTCCTTCACCAAATAGTTACTAAGCTCCAGTTACGTGCCTGGTGCTACAGCTACAATTTCCTTCCCAGCTCTTTTTAGTGGGAATGGTAAATGATGAGGGTCCGGTCCTCACACCTTACATCTCTGAATACTGCCTAGTCCCGAGGGAGCCCTCCATATGTACCTGTTCACAGTTGCCTGACTGAGGTTGCCATAAATTATAAAATAACTTTCCCAGGGCTCTCCTCTTCTTTTGGTTCCCCCTTCCCTATTATCTGTTCAAATTCACATGAATTGTTTCTGTCAAAGAACCGGAAGAGACTGTAAGTTTAGTTGGAATGGAACTGAGAAACTATTTCTGGAAAAAAAAGTCACAGATCAAAATGGCAAACATCATCTCACACACACACACACACACACACACACACACACACACACACACACACAATTTCCTATGCCAAATAAGTTCTCTTAATTTTCCAAGTAACAAATAACTCTTCCATGTCACACATCACAACTGACAGCACTGCCAGCCGAAGTTCAAGGTCAGACTAGACCTCTAAGGAAGATAAGGCTGTGAAGGGATCTGCCTCTACTAACTGAGGTCAGTCTAAGGGGCCTTTAGGCCTTGATCCTGTGCTTAAGAAATTGATATAAGGTCCTAGGCAGCAGCCAAGATGATTCCGGCCCTAAGAGGTCTCTGCTTGGGTTGTCTGGGATCAAAACCATGTCTCTCCCTTGGGACTGTGTAATATTTTTTTCTTAAGGTAGAACAGACATGTTTATCACCTCCTAAAAAGTCTTGTTGGCATAGTATTTCTGATGCTTTGGATCAAATGTGTTCATCAAACAGATGTCACCCAACCGCACATGAAATGTCTTAAGCATTGAATGTTTTGTTGTTTTACTTTCTGTGATTCAAAGAAGACAATCTGGAAACAGTATTAATTTCTAAGTTGAGGATATACCTAACACAAGGGTAAATAAGTAGCCTCAGGTTCAATGTGTCTTTTTGGGGCAGACATGGCCTCTGCAGGCTATGGAAGGTTCTGAAGGGAGGGATGAGCTGCAGTCTTGAAGGCATGCAGACCAGAGGTGAAAAGCAGTTGAAGCAGTGGACAGAAGTGTGTGCTGCTGTGTTCAGTCCTGGGCTGAGCTACAGGAAACCCACATTTATCCGGGAGGGAAGTTGTTGCTAGGCAACTGGGAGAATGTGGATTTGAAGCATGTTTCTTGCAAACTGACAGTTGTTAAGCATCAAATGAAAAGGGAGGAAGCGGGCTTCAGTGGTGAGGGGGCAACCAGGAGGGGACACCCTGAGTGCTAGGAAATGCGTCATCAGTGGAGAATTCAGACTCAATCACTGGGGGGTTGGGGGACATGTCAAACGGTCTCTACCAGGAGGTCACAGAGACATGCAGTCTCCCAGAATGAGAGGGAACTGAGTGTCTCAACTAGAGGGTGGGCTCTTGGGTATGTGAACAGACAAGTTATGAGACTCTTTGGCTCAACAGAAACTAGGTCTTTTTCTGTCCGTCCCAGTATCTGTGGTTAATGAAAGCAAAACTGAGCTTGGAATCTAGAGGCAGCCAAAAGGTCACTCCATGAGACAGACCTTCTCCTAGTCTGGGGGGGTCTGAAGAAGGAGAAATGGGGAGCAAAGGGCCTCTCAAAAGAGGCTGTGCTTTTATAAGAGCAAAATGCTTTTTGTTCAAAGTGTTTTTCCATCTCTTCTCTAATGTGAATTTCATTACTATTTCATGAGCTGTGTAGGACAAGTCTTATTTTCTCGATTTTACGGATGGGAGGCTAAGATTTCCTTTAAATGGCAGCAAGTTAGGAGCCAACATAGAGCCAGGGCCCAGTCTCTCAGCCACTAAGAGATGCCTGTATGCCCCAGCAGCTGCCCAGGCCTGTGGTCCTCACGCCATTGGATCCTGTGCTCAGGGGCAGGGAGGATGCTGAAGGGGGCAGGGAGGATGCTGAATACTTCATAAACAGAGTTAAGGAAGAATCGGTGTATATTGAGACCGCTTACTAAAGAATGCATATTAGTGGTAGGTAGAAAAACATTTTAATGTAAAGGCTATTAACCTGGGGTCTGGCTTCAGCTGCTCCATGAGCCCCATCCTGTGTGTCCCTGTGAACTTAGTTTTCTTTAGGGAACAGGTCTAGAGCTGTAGTCAGATTCTCGAAGGTAATCCTAACCCATAAGAAAGGTTAAGAGCTACTGTTCTGTAGAGATAAAACATATCAGAAGCCAAAACCTTTCTTAAAACCAACTGACCCTGGAGAGAACCTGACGCCTCACACATTGGTGCACACATTGTAGGCGCCTAGTGCGTATTTACTGAACAAAGGCCAGGACCCCAGGACTCATTATCCTCAATGGCAGCCTTCCCAGGGGCCTGCTCTTGTCTTAAGTGACTTCAGTTTTGACTTCTCAGTATTTCTTTCTTTGTAAATCCATAAAAGAACATCTGATCTGTCATGAAAATAAGCCCTGGCCTACTGCCTGCCTGGAGCTGAAAAGACATCAAGGCAGGCAAGTGACAATCCAGCCAGTAGGCTCAATGTGCACGAAGGGGCCTCTCTTCTATTTCATTTTTATTTCTTCTTTGTTGAAATCCATTCACCCAGAGGATATTTTGATGGTAATAGGTAAAGATTTTTGTAGATGCAGGCAGAAAAAATACTAATGCTATAAATCAAATATATTTGCTGTGGCTTGAATATTTTCATAAAACCCCCCAAAAACAACAACAAAAACCTTCCTGATTTAGTTTTGTTTCCTCCCAACAGCCCTGCTGTTCCCTGGTACTGGCACTCAGGAATCACTCCTTTCTCTTCTCCCCTTCCCAAAACCCTTATGGAGAAGTGGGAGAAATTGGAAAGAATGAGGAAGTCATGACATCAAGTCATTAGTGGGACCTCACTGTAAAATCCTGTAGCTGTGGGGGCTTTCCCAGACACTTGACGTAGCAATATCCACCCGAAAGTTGAAATGCATAGGTGAAGTTTAACAATCTGCAACCAATGACCCAGGAGAGCAGCAACTGTGGCAACTCTCACTGGGTAGGGGGCGGTCCACCCACGCTTCTCCCCAGTGACTCAGGAATTCAGGGAGCCAGAGCCAAGAATGAAACAGGACATTGATGGGCGCATGTAGTCAGAACCCCAAGATTGGGCCCTTTTCTTCCTGGAACTCAACGTCCAGCCACCCCGTAGTCAAAGAGACACGGATAAAATGCAATCAGAAAAGTAAAAATGACAACAGAGCAGTGGTTGGGGGACAGAAAAGAAAGCTGAATCATGCCACACTGGAAGCATTTTCAAAGGAAAACCGTGAGCCCAAATGCCGAGGAGGCTGACTTTTCTCTATCAACAAGCATTTAGGAGGGGGAAGGGAGGGAGACTCAGACTTCCCAGCAGCATGGCAGGTCTTGGCACCCGCCTCGGTTCCCCTGCCGAACTTCCACAAATAAACATTCAAAGCAGAAGGGACAGATTTGCTTCTCAGCAAGATTTCAAAGCTGTGCACCAGAGTTGGAGAGAAAACAGGAAGGATGGTAGGGGGAAGAGGGGGAGGAGGAGGGGAAGGAGAAGGAGGGGCATGCATGCCTTGGGCCAAATCAGATGGGAAGCGTCCCAACCTCTCACCCGAAACTGACACACCATTTTTATGAGGTGCGAAACATTTCAGGTAGTGTTGGCACTAATAATACCTTGGGCCCAAGTCTGAGCTTCTGGGTTTCAAGCTGGGGGCGTTAAGCCTGCAAAGGCCGCAGGTGAAGACAAGCTCCTTCAGGTGAAACCAAGAGGGGCTATTAATAAATTTCCTTGGAGAAAATCCAGTCATTTGGCTCTTATTTCTCTCCCAGTCCACCTAGGTCACCAATCTGTGTGTGCGCACGCAAGTGAGCGTGTGCGATAGTGTGCAAATGAGCGTGTGAGTGTACGCGCGGGGATGGGTGGGATGGTGTGGGAGGGATGTAGTAAGGCCATGGGTACTGCCTTTGGATTGTTTGAAGATGACAACACTCACTTCTGATCTCCAAGGAACCGAGAGAAAACACAGCTGGTCTCAGTCGGTGCTAACCCCAGCGCCCCCCTCCGATTCTCTGGGCTCCACAGGTTCCCTTGTCTCGGAGGTTGCACTCACACCCCCAGCTCCTGACTCAAAGTGGGTAGATGCCGTCACGGTGGTTTACTGAGATTTTCCCTCTTTCTTTGTTAATGAGAACTCATTTGGCATTTAATAAAACCTTATTTATACACTGGCCTACGTGCGTATGAGAAACAGCCCAGAACAGAAGGCCCAGCATTCCCGCACTGCAGCTAAGCATGGCTGCGCGCCAACCAGCTGCAATAACAGCCGCGTCCCAGCGGGGCCCCTTCCCTGGCCCCGGAGCAACCCCTGCCTGCCTGATGCTCCTTTCAGAGGATCGGAGGGTCTGCCCTGAGCCTTTCTGGGCCTGCCTCAGGCTTGTTTTTCTAAAAACCCAAATAGGATGGGCCCAGGAGCAATAAAGGCAAAGTCCCATTTTAATGCCTGCAATTTCTTTCAGGTTTTTTTTTTTTTTTTGTAAATTTTTGTTTTTAGTGTAATCCATTTGTCAAATGGAAAAGTACATTTTAAAGGCACCAGAAGACTAGATGTGTCCTGCTTCGGTTGGATCTTTCTCCACCGAGACGGAAGCAGGAGTGAGAGGAGAGCAGGTAGGGGTGGTGCTCCGTGGTTAACTGAGGCCGACTACGGCAGAGCTTTCTCCTCTGGGCCATCTCCCGGTCCACTGCAGGCTCTGTCGCTCACCAGCTTTGTTAAGAGAACAGGAGAGAGAAAGCATCTCCACACCACGGTGGTCTCATGGGTGATCAAATGAAAGTTCTTTGGACCCTCAGAGGTGTGTGGGGTACTATTATTATGCGTGGTCTATAGAGACTGAGGTGGTAAATTAAACTCTAGGTCAGTGATTCTCAATCTTGGCCGGACATTGGACTTATCTGGGAAGCTTTTTAACACAGTGAAGTCAAGGCTGCACCCTAGGCCAGCTGACTCAGAATCTCTGGGAGTGGGGGCCAGGCATTTGTAGGACACATTGAATCACTGGGGAAGCTTCTAAAAGCTACCGCTCGGGGGGACAAATGCTGCTGGTGTTGGCCCTTTCTAGGCTGCACTGCTGTGAAATGTCCTGTTTGCTTGTCTCTGGTCTGGCTGTGAGTTCAGTGAGGGTGGAAGGTTCACATTTGGAGCCTTGGCCTCAGCACAGTGCCCGGCCCTTCACAGGTGCCTGATGCAGGTTTGAGTGCCTGCATACAGAAACCGAGAAAGCAAGCCCCCAGGACCCGTCTGAGGTCTGCAAGGGTGACAGGTCAAGGTAGCCCAGGGTTTGTGAATGCTAGCATTTGCCAAGGCAGCATGTGAAGACGTAAGGAAAGACTTGGTCTTTCTTGTCTGATAAAGAAACATTTGGAAGCCAGTGTCCTGAGTTTTGGTTCTAGTCTCCAATGGAAAGTTTTACCCAGGTGCCGATTTACCCTACTATCTCTGGCATTGACATCCCAGAATCAATGGTCATGTCCTGGGAGGTAAATTTACCTATACTGGTGGCCAAGGTGCTTCAAGAAGGGAAGAATGATGCTGCTCCCTTCATGGTGACGAGAGGATTGCACGAACCTGGGTACCCAGGCCCTGCCTGCAAAGCCCAGGTGCACAGACATTGCTCATTCTGCCCATTCTACAAAGCATGCGGGCCCTGGACACCTGAGAGGGAGCCTCTGGTGGCTCTGCAAACACCAGCACTGGACTCCTGGCTGTGCTGGTATTCAGCTGCCTGGAATAAGGGACCTTTGTTGCCTCACTCTTCTGTCTGATTCTGAAAACAAGTCAAGGAGCGTGTCTAAAATCAAGTTCTTTTTGAAACTTTGGATAGAGACATTTGGACTACATTGCTTTTTATTTTTCCTACAGTGTGGTGAGCCAAGAGACCTTTTCTGGGGTCCTGGGCTCTCACTGATGGTGGCATCCCTAGGCTCTGACCCTTCATACTCACTCTGGGGCCCCACCCTGACGAGCTGGGAAAATCGTAGAGTAACTTTCCACGGAAAGTCACACATTGAAGGGGATTAAGCGTGGACCGTGCCAGAAACTGCGGTGTCTTATTTCATGTTGCTTCATTTTTAAAAGCCTTCAGCTTGCTTTTTAAGACAAGCTGAAAGTGAGTTTCCTGGGACTTGAGAGAGCAGTCATGAAACAGACAAAACACAGTTCCTCAATCAAGTTCTTAGTGACTGACATTCCCTACAACACAGTTCTAGAAATTAAAATGTAGGCAAAAGAAAAAAAACATAATTCCATGCTAGAAATATTATATATGCCACCTTCTCTGAAGGATTCTAATTTTGAGTGTTTCTGAAAGTGTGGCCTACAATGGTCTTCATCAGAATCGCCTAAGGTAACAGGATAGATTCTGGGCCTGGCCTGGTTCTTCTGAATCACAGTGATTGGGGGTGGGGATTTAGCACTTGCATCTTTTACCAACTTCTCTGATGGGTTTTTTTGGTTTGTTTGTTTGTTTGTTTTTATTGAGACGGAGTCTTGCTCTGTCACCCAGGCTGGAGTGCAGTGGCGCAATCTCGGCTCACTGCAAGCTCCGCCTCCCGGGTTCACGCCATTCTCCGGCCTCAGCCTCCTCAGTAGCTGGGATTACAGGCGCCCGCCACCACACCTGGCTAATTTTTGTGTGTGTGTGTTTTTTAGTAGAGACGGGGTTTCACCGTGTTAGCCAGGATGGTCTCTATCTCCTGACCTCATGATCCGCCCGCCTCGGCCTCCCAAAGTGCTGGGATTACAGGCGTGAGCCACTGCGCCCGGCCCTCTGATGGTTTTTATGCACTTTGCAGTGTGAAAACCTCTGCTCTACACCTCCTTTATCTAATTCCTTCTCATCTTATCCTTCTAGCAAAGGAGGAGATATTTTCAGGTCCCAAGCAGTCTGTCTGGGATGCAGTTCTAGAACAAAGGGTTGAGCTAGATCAGGGCTTTCCAAATTTTTGAGACTATGAAACTTTCTCTGTCGTTTTTTCTCTCTAGAAACACCAACCATTGAGGTTGAGACCATTTCCAGAGGAAGAAGCATGGGGCCATCATTTATTAAAATTTATGAAATGTTTTGCGTATACTTTTCTTGTATAATTCCTACCACTCTGTAAAGTATTATATTTGTTTTATAGATGAGTACTGGGACCAGAAAAGGTTCAATATCTTACCATGATCACCTGGCTAGGAAATAGCAGGTCAGGGAGTCAAACCAGGCCTCCTCCTTCCTTTACCACTCTGTTAGAGGAGGTAAAGGGGATTATCCCCACATTTAGAGTGGACACAAACATGCCACAGCCACATACCTAATGGTGAACCTCATAGTGACTTCTGGGTCCCTGGGCCACTGTTCTAGAAATACTATCAGTTGTGATTTTTTGAGCCCTGGGAGCCTGGAGCTTTTGCAAGGATTGTCCAGAACACCAGGCTCACGCCCTCCCCAAGGTCAATTCGTGAGGCTCTGCTACCCCAGGAATCACCTTGCAATTGGCGAGCAGCCAAACCCCTCCCTTACCACACGGAAGAGCTTGAAGAAGTCCACGTTGGCATACAGAGTGTCTTCTATCCACTGTAGGGTGCCCTGGGAGAGGGAGCACAGGGCATAGCGCACCGTCTTTGCCCCGCGTCTCTGGCTGAAGATGATGAAGCGCTCCAGGAGGGCCTCGCTGCAGGCGATGTCCTTCAGCGCCAGGTCCGGGACTCCATGAGCGAACTGCAGGGAGAAGAGGCAACACTAGAAACTGCCCTGTGGTAGGAAAGACACCCACGTCCTAACCCACAGAACCTGGGAATACCTTGTGTTACATGGCGACAGGAATTAAGATCGCAGATGGGATTAAAGCCACTGATTAGCTGATTTTAAAATAAGGAGATTATTTTGGCTTTTCTAGGTGGGCCCCTGTGTAATCACAAGGGTCCCTTAAATGTAGAAGAGGGAGGCAGAAGAAACAGAGTCATGTGATGTGAGAAAGACTTGATAAGCCCCCACTGGCCTTGGAGATGGAAGCAGACCACTAGCCAAAGAATGTGGCGTGTCTCTGGAGGCTGAAGGAGGCAGGAAAATGGATTTTTCTCTAGAACTCCGCAGTAAGGAATGCAGTCCTGCTGATGCCCTAACTTTCAGACTTGTGACCTCCAGAACTGTAAGATAATGCATCTGTGTTGTTTGAAGCCACTAAGTTTGTGGTAATTTATGACAGCAGCAACAGGAAACCAATACAATCCCCATACCTCATCTTATCAGAGTGCCATTTACAATTCAAGGGATCCCCTTCTTACAGCATGATGTTACAGTACCATCAAGGCTTCCTCTCTGAAGGTGGGGTTGAGAAGTAGCTAGAACAAATTTGCTCTTGGATTTAGCAAACAAAAGCACCAGATGCCCAGTCGAATCTGAATTTCAGATAAATGAATACTTTTTAGTACAAATATGTCCCAAATAGGGACCGAATAGAACACAATTATTTGAAAAAATTATTTGTTGTTTATCTGAAGTTCGAATTTAACTAGACACCCTGCATCTATCTTGTCTGCAGGCCCTAAGCCCTGCAGAGTGCACATTCTGCAGCTCCTAGGTAGCTCAAGGATAGTGGTTCTTGAAGTACAACCCTCGTGATGGCCTCTCGAGGATCAGGTGGCAGGGGAGAGGCCTGGACCTTGGCCAGGGACCTGTGGCCACCCAGCACCTTAACTGGCTCCTAGAGTCCTGGACTCCCATAGCATTGGACAGACACTGAGTACCGTGGGCAAATTCGTGAGATTCCCGGGGCACCACAGTCTCCCATGACATCTAACGACGTGGCTCTCTGGGCTGGAGGGCAGAACAGGCCTGAGCTCTGCCACCTCCTACACTGTCCAGACTACACATGGCAGCCTGGTCCCCACACGAGGCACAGGTTACAGCTGACCATGAGTCGGTGTGGACACTTTCGATCTCAGGGACCCATAAAACATAGTGAAACCAGAGCACTGAAGAGGGTGTGTTAAGAATAGCCACTAAAAGCAGCTAGTATTTACTGAGAGTTTACTATGTGTCAGGCGCCCTTCCAAGTGTTCACATATATTATTTCTTTTAACTTCAACTGCCATGCTGGTAGGCACTTTTACTATTTCCATTTTACAAATGAGGAAACGAGAGGCACAGAGTGGTTAATTAACTTGCCTGAAGTCACATAGCTAAGTGTGTGGCCTTGTGAGATTTGAACCCAGAGCTTAACCATCACCTGTTAACTCTCCAGTGAGTAGGGAAGAGGGAGAAGGCAGGACAAAGAAGGGTGGGTTTATAAATTATTTCACTGAGGAGGCAACATCTGAGCTGGGCCTTGAAGCATGTCCAGGAGTTTACTGGGCTGGGGGTGAGCCAGAGAACTGTGCCCCTGTCATCTTCTAATTCCCTAGATGGAGAGAGGGAATGGTGAGGTTCCTTCTGAGCTGTGCTAAGACCCCAGGCAGAAAGGACCAGGAGGGGTATCCAGTCCTGATGGTAAAGGACACAAATCCATGTTCAATGAGCATGAGTGACAACACAGAGGCGAGCTCCCATGTTGGACAGCGCCCAGAGAGAACGTTGCCATCGTGATGGACAGTTCTGGGAACAGTGCTGATAAGGAGCCCCGGAACTGGATGGAGGTGGAGATACAGATCAGGAGCTAGAAGACAGGTGAGCCCACAAGGCAAAGCATCCTGGGAAGTGGGCAGGGAGGGCCGGGTTGGCTGGAACGTGCCTCTGCGAAGCGCAGATGGCTCAGCGTTTGCTAATCAGCAGAGCATCAGCTCATCAGAGCCAGCAACATGAAATAAAGGCACAACCTGGTGACCCCGGCCTCCATTCTCCAACATGAAAGGCCTTGGCACTGATGCCAGAAGCACAGTACTAGAGATCTAAATGTCACATTAGTAAGGAACTGGAAAGAAATTTCCCCGAAATTCCTGTCCTTATCTTCATCTCCCTTTTATTACCAACTGGAAGTCATCAAGGCATTGTCAGGACTTGAGTTTTACGAGCTGAAGAGAAAGCAAAGGGGAAAATGAGCAATCGGTGCCGACAGCACCCCCTCTGTGGGGGTGGGAGAGGAAGCTAAACAGGGCCTGGCCGGAGCCGCACCACCCAGGGCCTGGGCACTGCAGGCGCCAAGCTCACCCTGCCTCCAGGCTGACCCTAGGTTCCCCTTGTCTAGTTTCGGTGAAAACCTCAGGGTCTGAGAAGCCAGAAAAGCAGGTATGAGCTCCTTCATTGTGCAGGGAACCAGTGTGAGAACCTGCTTCCAGGAGCTGGTGCTGACCAGGTGGGGTGGGGTCCCTCACTCCTCTGGACTCAGACAGCACCCTGTGCAGACCTTGATCTCAGGGTTAACACAGGCTCTGAAGTTCTGTTTATGTCTCGTTCTCTCCTGGAGTCTGGAGGAGGATCAGACCCAGCCAGGAGGGAGTCGGGAGGGTGTCTGGGATATCAGCTGCTGCAGATCTAGCATTCTCGCTGTGTTCATCACACTGAAGAAGCTGGGCGGGGAGCCCAGAAGGCCCAGAGGACAGCTGCAGCTCTCACACCTGAGCCTGCGGAATCACCTGGAGGGCTTGTGAAGCACAGATTGCTAGGCCTTATCCCAGGGCTTTGGACCCAGTTCACCTGGAGTGGGCCCTGATAATTTGCATTCCTAACAAGCTCCCAGGCATCGCTGATGCTGCTGGTCTCTGGGCTTTGAGAGCCACAGGACTGAAGTAAGAAACACTGGATTAGGATTGAGAGGACCTGGATTCCATCTGGCTCTGACAATTTCTAGCCCTGTAACTGTGCACAAATCACCCCATCACCAGACGCGCAAGCCTCCTTCTCTGACCCATCTCAGGATTGTTGTGAGGAGTAAGGGAGCTAAGGGATGTGCAAGTCGTGAGTTAGTGGTAAGAATGCTCTGCATAAATAGAGGAGATTATTTAAAGGGGTTAGATAAATTGGGGGCGTATACACAGGTCAGAAATGTGCCAGGGGATAGAAGAAGGAGTTTGCCTGGTGCTGAGAAGGAAGTGGTCCAGGAAAGCAGAAGTGGGCTCTTCTGCAGCATCTCAGGTTCTGTAGCCTCGGGACGCCACCCCAGCACTTGCCAGCACTGTGCTGGCAGCTTCCAAGCCCGGAACTCCCCTCTCACTTACTGTGTGGCTGACAGACAACTCTGCTCAAATACCACCTCCTCAGGAAGGCCTTCCTGAGCATCCCCCTTAAACCTGCCCCTCCGTCCCTCTCTAACCCTCGACTCTACCGGATTTTCCTTGCAGCACCCATCACAGCCAGAAGTCACACAGCGGAGTCTCTGCTTACCTGAGCATCGCCTGTGGCCCCACTGGAATGGAAGCTCCCTGGCCTGGGGTTTTGCCTGTCTGGTTCACACTGTGTTCTAGTACCTACAACTGTCCCTAAATATTTGAGTAATAAATGAATAGATTTCTGTTTCCTCATCTATAAAGAGAAGGTTGTGCCCCATGATCTCTAAGGTTCCTTCCAGTTATAAAAACCTGAGATGTTTTAAGGTCACCAGGATGTGTACAGCTTCGAATCCTATGTTGAAAATGATCACGATCTCAAGTGATCCCCCGGTTTTTTTCTAAATACAAGGCATTAAGTGATGGATTCTGAATGTGAACACAAGGAAGAAAGAAGAAAAAAGCCAATATATTTCTTGCCTTTCTCAGGCTGGGTGCTTCCCTCCCCTCCAGGGACCACTGGCCAGTGACATCCCCCTACCTGCTCTGGACGGACTTGAGAGTTGATCAGAAGGTAGACCACTGAGTCAGACAGGCCGATGTTTTTAATGAGAAATAGTGTCAGTGTTTCTTCATCTTTCAAGATATCCCTTATTCGTATTCCTCTTCCTACATATGAATAAGAGAAAGAACAGGGTGTTGAAGGGGAAATGGGTCAAAAAAAGGAAAACAGCCAGAGTCGATTGGAAACACTTGTAACTCAACTCTCAGAGGAAGGTTCTGTTCTTGGGGTCTCTGGGAGCCCCTAGAGGTGAGGCTCTTGCCAGTGGGCTGCCCCCAACACATTGACTGCTGAAGCAGCTGGGCCCAATTTAGTAAGAAGGTGGAAAAAGTTAGCCAGGGCTGGATGGGGGTGTCAGATGCTTTGTGGGGTTGGTCTAGGACAGTGCTTCTCATTGAGGTGGGGCTGGGGAACTGAAACAGGGGAATTTCATCCTCCTGGAAATATTTGGCAAGATCTAAAGACATTTCTGGGTGTCACAACTGGGGAGGTGCTGGTGGGTAGAGGCCAGAGATGCTGCTAAACATCCTGCAAGGCCCAAGACACTCCTCCCTCCCCCACACAAAGGATTATCTAGCCCCAAGTGTCAGTGATGCTGAGGCTGAGAAACTCTGGTCTAGGATTGGAGGAGACACGTGCTCTTCCCACACCGCAGCTGTCACAGGGTAGAGGACCCCTCTGGGTGTTTCTATCATCTCAGCTTGGGCTGAGATGCTCAGGGCACTGACATGGACTAAGAGAAATGAGTTGGGGCCATTAAGGGCAGGAAAAGCTCCAGGTAGAAAGAGGAGAGCCAGGCACATGCCGGGGCTTGCCTGATGAGCCCTAGTCAAGCTCCCTCCAGCTCCTCTCAACACCTGTGGGAAGCAGGGTTTCTTTATAAGGAGGCATAAAGAACACCTAACAGTTAAGGTGACCTTGGGGCAAGTGATTGAGCCTGTCCCCGTGTCTGCATTTTCCACATCTACCTCATAGGATTGTTGATGCGGGGTAAGGAATGTGAAGTGCTTAGCTCCCAGGCCTCAAAACAGCACTCAATAAATGCTTATTATGATCGAATTAATATAATTCTTACCCCTCCTGGGAGATTCACACAAGCACCCTCCTCCTCGGCTGGCTTCCAGGGCCAATGCTTGGCCTCAACCCTGCTAGTGCTATAGTTCATGAGGCTCTGGCCAGAGAAGAGCCTTATGGGCCTGGATGTCTACGAAGGGACTTCAACACAAAGGGAAAGCACTGGGGTGCGTGAAAATGCCAATCTCTTCACCCCGAGTGCTTCAGGGGCATGGGTGACTGTTTATCTCCCAGTTCTTCTCTAACTAGCTTTAACCATCACATGTCCCCATTCTTTCCTGGTCCCAATTCCACGGCATCCCATCCTCTTCCTCTCCAAATTCTCCCCTCCCCCAGTGGCCAAGAGGCCTGCCCCTGTGTGCTGGACAGCCACCCTTCTCATCCCCAGGTTGTGCCTTTCCCTGAACAGCACCATATCCGGATTTATGTTGCAGCTAGTTTCCTCTGGAAGGGTCTTGCGCCAACCCCACAGGCCTGTCCATGCAGCTGGGGCAGGGGAAGCCGGTCTTGAAGTTCGACCACACAGTGGCACAGTGGCTTCTCTCACAGTAATGGGTTCCCTGAGAGTGGTGCCCACTGTCACTCCCCTTTGCATAGGAAAGATCCAAGGACTTTGGGGAAAGCTGGACACAGGGCCCGAAGGGAGGAGGAGGGCTCTGAGAAGGGCTGCTCCCTTATATTCTAGTCTTCCCTCTTCAAAAACATAAATCCGGCTGTCTTCCAAACCCAGCCCTCCTGCTTTTCCTCCTGTCCCTGGGTGCCAGCTCCATTGTTCTTTTCCCAATTACCCCTTCATACACAGCCTTGTACACTCTCACTCCACCAACACCATCCCCAACACACGCACACACACACGCATGCACACACATGCACACACACATGCACACATGCGCACACATGCACACGCACGCATATGCAGACATACACACATGGGAGATCTCTTGAGAGTTGGGGGCTATGGCTCCTGCTTTTATTATACTCCTCATTGTACCTAGCAATGCTGGGTGCACAGATGCAAGCCCTTGAAGTCACCTCTCTCTGACACCCAGCATTAAAGACTGACATCCAATCAGAGTCTCAATAAATGTCTGTTGAATGACATGAGGCATTCAGTAAATAACTGTTGTCTTGACCTGACAGTCAGGACTCCATTTGACTGTTTATCTCTTCGTTATTCTTTAACTCACTCACCTGACCTTACATACAAATATCTTGCTGGGGAGAAGGGGCAAAACAAGAAAAGCTGGGAGTGATGTTGCCCAGGCTTGGCACACAAGACCACCCAGGAGACAGGGCTGCTGTGGCTCTGGGGGGGAAGGGGGAGTGTGCTGGCTTCTGGTACACCTGAGGAGGGCGGGGGCCCAGGTGAAGAGGAGGCCGATACCAGACAGAAGCTTCCCTAGACTCCTGAGGGAGAAATGTGAACTGGGAGCCTGAGGAAAGAAAAATAAATTTCGTTTAAAATGTGGTTCTTCTTGTTCCCTTCCCTGGGAAGATTAGAGGCTTGGGGGTGGGGCTGCTGAGGCCCCAGGAGCTGAGGGTGGGGGTGGGAGGGAAGCCAGGAGAATGTAGGAGGCTCCCGGGAAGAAGGTGTTTTAAAGATGATTGAGAGACCACAGAGCTTGCTTCGAGGGAGAGGGAAGGGGGCTCCATGCCTGGTCTTTTACCATTAATCCTCCCTGCTGAGAATGCAGTACTGCAGGTTTGCCATGAAAGAAAACCTCTGCCTGGGTCAACCAGCGGCATACCTTCCCAGGTGGCTGTGCAGAAGCACGCACCAGCACCAGCCCCGCCACCCCCACCCGCTCGCTTTCAAAGGTGGGCTCTTCTGCCACATTGGCCTGAGGAGTCCGTGCTCACAGTGAGCAGCGCCCCGGTGAATCTCAACAGACTGAAACAGCCTGTGTTCCTGACAGTGCCCTTCAGGCCCTGGCCTGGGATTTCCTCAAAGACCGTGTCCCTTACTTGGGGATGGACCCCTGTTCCCTCTCACAGCCTCTAAGGCCAGGGATCTTGCAGAGCCCCCATTCCTAGGGGGCCGTGGCCAACCTTTCCTGAGCCCTTGTCCCCAGATTTGCTCTGTTAGGGACTTCTCACAGCCCGAAGCCTGCAGAAGGAACCGCCTGCATACCAATTCAAAATCAGTCCTGCTCTGGGGTTAAGAAGTAGTGATTTTGGTTCTCATATCCACATTGTAAAAGCCACAGAGAAACTGTGGTTTGAAATTACTTCCTTCACACTTCCTCCCAGCAGGACTCAATCTGATGATCAGGCACTTAAGTGAAATGTCTGCCTCATCATCAAACCCACTGGATGCATGAGGTATGTCATCCCGCCAGGAGCTGGACAGCCCACGTCTGCATCTGTTTGTTTAAATTAGGAAAAAAACACCTTCTGGTTGGTACACAGGGGAAGGGGGATTTCTTACTATTAAAATGGTAATTGTACTCATACCATATAAGGTTCCTCAAACTTGGGCTCACTAAAATAAACTTCTACCCAGGGCAACAAAGAATGGAGTGTTTGTAATGCAGTTTGTAGAAGTTACTACATAAAATCTATGGTTTACTAGTTTGAAACAATGAGAACGTAATTCAGCATCTTCATACACCAATCTGGTCATACGCCTGTCCTTTCTCACTTGGATGGGGAGAGAGGGCTTCAGAAGGTGGCCAGATGGGAGGAGGATCAGATTCTCCTCGGAGAAGTTTCCCCTGTTGACTCTCCTGTGCTCCTGAATCCCCTCCTTCCCTCCACTGGGCCCCACACGCGCTGTGGTCATTTTCTGCTCACTCATCTCTCACCTTCTGCCCTGTGAGCCCTCTGAGGGCTGGCATTTGCCTGACTCATCTCTCCACCCCCAGAGACTAGCCCAGTGCCTGGCTCACAGGAGGCACTGAAGGTCGACTGAATGTTGAAGGAGCTGCACGCATGCACGGGAAGGTGCCCCCGGGGCTGATTTCAACCATTCTCCCACATTTCTTGTTTGGAACCTGCAGCAGAAGCTGTTCTATCAATACAGCCTCTCCCATTCCCCTGGTAGACCCCTTGGTGACCCCTTTCTCATCCCTGTTAACCTCTAAGGTCATCCTTAGAGTCAACTCCCTAATCCTAGGAGCACACATCTCCCAGAAGCCCCTAACAGCTGCTTTCGTGGCCTCTGAGCCCCGTTTCCTGGGCAATCTCCCCCAGAGCAGCCTTTCCTCAGAGGGCACGCTCCACACCCAAAGCTGCAGCAACCCCTGGATTTTGGGGGGCTTTACTTCCTCACGACCACTCTTTTCCTCTGCTCTTGCAAGTGGGATCCAGTGGCCATGTCCAGTCCCTCTAGCCATCCACAGAGGAGCCTACTACACACGTGACAGCACACAACACCCACTCACACTTTGTAAAGGCACATTGGTGTTATTACTTTCGGATTGTTTCTTGTTCTTCTCCTGGGGAGGAGAGACACAGGAGAGGGAGCCTCTTCATCCTTTCTCTTCACTCTTCCTGACTCCAGGTGGCTCCCACCCTGGTGCCCAGCTCCTGCCATCTTCCTGCACAACCGTGGTGTCCGTGTGGGGCCAACATCATCACCTCCCATTTCCTCCTTCCCCTCACCATGCACCTGCACCTTTGCCCCACTTCACCATGGCCGCATCTGGGGGCCAGTCATCACCCACCCTACCTTCGAAATCCTGAATTCACATATTTCACTTTCTGACCACAGCCATTAACCTTTTCATCTTGTTCATTTTCTCAATCACTTAAACAGGGTCATGGCACCCACTGAGACTTCTATTCCCTTGCCTCTTCATTTCCCCCAGTCCATTTCCGTGCTCATCTGCCTTCTCATCCTTCCTCGTGCAGCCTGGACTTGATGCATGTAGTCCAGTCCCTGCCTTCAGCCCGCTGCCTGTTGACCTTCTGTGGTGCCTCCATACACACCCCCAGCCCTGCATCACCCACTCTCCACTTGCTCTGCCTCGGGGCCTGGGTGCTAAATATTACTGGGAGAAATAGTACAATTATGCATATTTATGTCATGATAATACATGATCTCTGACCTCCCTGGCTCCTTAATGATAGTTGGCCTTGCTGCTTCATGTTCCTGGTTAGCTCTCGCTCTAGAACTCTGTGAGAGTTGCTCTATATCTTTACGAAACTCTGTAAACTCGTCTCCCCTGCTTCTAGCCCTTGACCTAGCCTCATACTTCCCATAGTGCCATCTCTCTTAGCATTCTTTCTGTCTCTAGACTTAACGTGGATGAGACCTTTCCTGCCTTCCTTCCCAACTTCCTACCTTCCAGGCTTCTGTGGAGGAAGAGGCATCTTCACCAAGGTGATGTTCAAGCCGCCTCCAGACCCCATCCCTTCCTGCCTCCGCTAGTATATTTTTCACCAACTCTCCCTGTTCTTTCCTATATCTTCAGTCTCTCCATAGGTGAGGGAAATGATGCTTGAGAGCACTGCAGTCATGCTTACCTGCAATTCTCTCCGGGTGAGTCCGGAGGGTGTCCATGAATTGGGACAAGATGTGTAGCTCTGTCCAAATACGGCCAAGGTGCTGGCTCTCTGGTGCATTCATGAGGAGTTCTTGAAAATCTCGATATACCCTTGCCAAGCTGTAAGGACAAAGCCTCATTAATAAGGAAATAGCTGTTATTTTTATAACAGTAATAATATCTCATGCTATTTTTTTTTTTTATCTCGCTCTGTCACCCAGGCTGGAGTGCAGTGGCGTGATCTCGGCTCACTGCAAGCTCTGCCCCCCGGGTTCACGCTATTCTCCTGCCTCAGCCTCCCGAGTAGCTGGGACTACAGGCGCCCGCCACCACACCCAGCTAATTTTTTATATTTTTAGTAGAGACGGGGCTTCATCGTGTTAGCCAGGATGGTCTCGATCTCCTGACCTCGTGATCCACCCGCCTCAGCCTCCCAAAGTGCTGGGATTACAGGCATGAGCCACCGTGCTTGGCCATCTCATGCTATATTTAAAGATACTATGTGTCTGGCCTAGCTACTACATTGAGTATCCTTACAATACTGCCAAGGCAGGAGAAAGAGATAATTTTACTTCCTTGTACATATAGGCTAACTGACAAGGATGGTGAGCGATCTATTCAGTCTCCCAGTTTTGGCAGGGTCTGCTCGCCTCTCGGTCCCATGCTCTGTGTGTCTCTTGCCCAGAGAAGCCTTAAACAGGGTGACATTGGTGGATATCACTGGAGGGTTTATCCAGTTTTTACCCAATTCTCTGAGACCTGCCCTTCCACCCATTCACGCAGGTAGGCTCTGACAGCCATGCTTCATCCACAAGGACCTCCCTGCACACACACATTGGCACGCATGCACATGCACGCCTCTGCCAAGGCTGATGGGACAGGGAGAATAAAGCTGGGTCAACCCGATTTGTTCCCAGGAATTTGGATGGTGTTCAGAGATGAGCTTCTGATTGCCCAGGCCGAGGTATTGTGAATTGCATGAACAATGGCAGCCCAGGCATTGAGGAGCAGGGGAGACTGGTCCATGGAGAGAGGTGAATGGAGTAGATACAGAGGCCAGGGCTGGCAGGCCCAGATGGAAGAGAGTTGAGGAAGCAGCTCCTGACAGCTCTCCAGGTCTTGGCCTGCCTCTCCTGAGCCCCGCCTTGCTGCCCTTGGCTCTGTGAGAATGTCTAGTATCCAAATCATAGATTTCCTTCTGGGGTTTAAGATTGCTTGAATGGGTTTCCGTGCCTTGCAAGCAAAAGAACCTTGAATAAGCCAATATTTCACTCATAATGTGAGTGCAAAACATGAAACCCAACTTTCCGGGTTCAAATGCCAAGTACAGCTAGAGTCTGGAGCCCCCTTCTCCAACTCCCACCCCTCAGTTTTCCGCAATAACATCTATAGACACTGCCAGGGCCGTTCCCACCAAAGCTCCATGCAGCCTCCACTGAGCTGTCTTCAGGCCTCCCTGATCCCACCATGTGACCCCACACGATCTCTCTGGATGGGCAGGTGTTTCTTAAGCTGAAAGTGCAGTTGTAAACTAAAACTGCAAGGCAGTGCTTGCAGCAATATGAGTCCTGCTAAATGCCACTTCCTTGACTTTGCTAGGAAGACAGATGTTTCCTCTTCTATCATCTGGTAATCCAGGGGTCAGCAAACATAAAAATTACAGGCTTACAGATCATACAGTCTCTATCACAACTACTCAACTCTGCCATTGTAGGGCACATGCAGCCATAGTTTGTTCACAGTGGGGAAGGCCACCTCCAATCATTAGGTTGACCTATCAAACTTTTTTTCTTTTTAGTCTAAAAGCAGGCTTCTCCTGGAAGAATCATACTGAGCTCCCCCAAGGAAAAAACTAAAGTAACCAGGTATCTCAGTTTTCACCTAGCCTGGTGTTTATACAGGTCGGGTAAAGCCTGCTCCCCAACAGGCCTTTGCTGGTGGCCTTCAGGTATGGGCTGCACAAGGTGCTGCTTAAGGTCAGCACAGTGGGTGAGGGATGGCCCTGTCCACACCCTAAGCCTCTGTCTCTAGAATATGCTCCCATGATGTTCTCCCAATGCTCTGAAAGGGAATTCCGAAGGCAGACCCTCTTCCTGTGGGATTCGACTTGAATTTTGACCCTAGACCTGAGGCTACTAACCTGGCATCTACAATTCCCTGAAATCAGATGTACAGTGTAATGTTTGGTATGTGGCCATTTTTCTTGGAAGAGGGGTCATTGGTTTTCATCAGCTTTTCAGAATAGCCTGCAGGCCCACAGTGAAGAGCCACTGCACCCGAGCCATATTCCGAGATCTCACCACTCCAGGGGGCCGATGGCAATTATAACAGAGGATTTGGAAATTGTATTTTTCTCCCAAGAAGTAAACTTGACTTTGTAAACCTGACTTCATTTACCTTCCCAATGCTCCCTGACATTTTTCCTAGCCCTTAGATGTCCAAGAAAGCTTTTAAAGGAAGAGAGATCTGTCCAGGTTGATCAGGGTGAGGGAACTGAGTTTTTCTCCTACAATGATTCACTCCACCCAAGCAGGTCAATGACCAGAAGGCAGTGGACACATCTCTGCAGCGGGCTGCCATCAGACTCCAGGTCACATTCTGGGGATATAAGGACCAAGAAATTTTGTGCACGTGGCCTTAGCTTGGAGATTTCTCCCCAAGTGCCCTGACAGTTAACAGAATGTTCCAGAGAGGAAACCTGCTCTGCTCCTAAGAGGTTAGGGGCTCAGCAAAGCCACAAGAACACTCAGTGCTCCATGCTCCGTGCACGCACGTGTGCATTTCAGCACGTGAAGGGGTGTGCAACTTCCTCCCCTGCATGGTAGGGATCTCAACACTTACATGGAGTTGTTATAGTTTGACACAATTCCAGGAGATTCTCCTGGGGTGGGGCTTTGAAAACAGGGATTGTTCACATTGCAGAAGATCCCCTGGAGCCACGGCAGCATTCCTGCTGAGGGCATCGCCTTGTTGGGGAAATGGCCTTTAAAACAGAAAATGAGGACAAGACGGGATTAGTCATGGAGACCAAGCAGGATGCAGACCTAGGAGTTGGCCTTTTTGGGAAGGGGCCCGGGCCCCTCTGATGTCCTCCTTCATTCTCAGCATTTAAGAAGCAGGAGCATCTCATGTGTGCCAGTCCCTGTGCTGGGTGCTAGAGACATGGCCTCTTCTCTCAAGCTCCCGGTGTAGTGGGGAGACAGACGGATGTTGTAATAGGCATGGGTGGAAATGTGAAGGGGAAGCAAGGGGGGACACGTCATTTTGTGCCGAGAGGGGCATAGGAGTGTTAGTTCAAGAAGACTCCACGCAGTTGCTGCTGCTGCTTGAGCAGACGCTCGTCTATTCCTTCAACCACGGTGAACTGAGCACCTACCCCAAGCATGCAGTAGGGCTGCAGGTTATGGGCTCCTCGGGGAGAGGTAAAGAAGAGTCTGATGGACAGGAGGCTGATTCAGAACTGGGGCCTGAAACTCATGAACGAGAAGGTGAAGATCAAGAATAGAGGACTGGGCAGATTTGCATAACGCTTGAGGCTTCCACATTCACCACATAGAGGGCCGGAAACCAGGTGAAGGCTTTCCCACAGGGGCAGAGTGTAAAAGAGGCTCTCACTAGGTTCCTTTCAGGTCTGCAGACACCTCAGGGGTCCAAGAAATAAAATTTTTCTTCAGTACGATTGTATAGCATCTCTTGTCCTCATTTTTCTCTGGCACCATGTATAACATATTCTCTATATTGATTCCTGAAATATTTTCGAGAACTCATCTACAAATCTGTTCTCTTTAAAACGAGAGAGTTTAGGTATAAAAAAATAAAAACTAGCAACAACAAAGCAAACAAAAATAAGTGCACAGTCCCTTAGTAACTACACACAAGTATTTGCTTAGAATGTGTAGGATTAAAACATGAAAATTTGGGCTGGACAAGGTGGCTCATGCTTGTAATCCCAGTGCTTTAGAACGCTGAGGTGGGAGGATCACTTGAGGCCAGGAGTTCAAGACCAGCCCGGGCAATGTAGTGACTCTGTCTCCACAAAAAACAAAAAAATTAGCTGGGAGCAGTGGCTCATGCCTATAATTCCAGCACTTTGGAAGCCCAGGCAGGAGGATCACTTGAGCCCAAGAGATAGAAGCTGCAGTGTGCCATGGTCCTAACACTGTACTCCAGCCTCGGCAACAGAGTGAGACCCTGTCTCTAAAGACTTTTTAAAAATTATAATTTGTGTAACATTGATAAATCTGTTACATGCATCATAGACATGAAATGATGATAAGCAGATCTGATCCCCACACTCCCACCCCAAGATCTTTCTAGACAAAAGGCCCAGACCAAAGTCTCTTCAGGGCTTGCCCAAGCTACCCTGCTATGCTTACATTCATGATGGCTGTAGAGTGGGTTGGCATTCCTTAACCAGATCAAGACCAGAAATAAAGATAAAGGCCACACGAGTTCCACCACAAAGCGAATCTGGAAAAACAAAACAAAAAGAGAGAAAGTTCAGTGGTGCTAAGAGATTATAGAAAACGTAACCAGAGCAGACACAGCCCTCCTCAGATCCCATGTGTGCAGTAGGACTTTGGTTGTGGTATCTTTACCTAAACAGTTTCCTTCCTTTACCCCCTCCCCACCATACACCCTCTACCTTGTTTTATTATATCAACCAGATTTTGTGTCCATCTGGGTTCCACTCTGCCTCTATTTTAGAAAACTGCATTAGCATGAGACTTTCATAAAGGATCATCAAGATCATCTGCTTCAGTGCATTTTAGCTGTCACTATGCACATGAATGCAGATTTGGGTTCAGTATGGCCCCACCAGAGCTTGCATTTCTAACAAGCTCCCAGGTAATGCTGATCTAACAGGTAGTAAAGATTTCTCTGTAGCCACTCACTCTGCAGTTAAGGAAAGAGGCTCAGAGGAGGCAGGTGACCTGTGCAGTGTCACATCAGCAGTGGCAGCATCAGAACCAAAATCCAGCCTCCTGTTTCTGGGGCCAGTGTCCTTTCTGGCCCTCCCCATTACCTTGCCCTTGCAAATGTGGTCATTTAATGAATCAGTGAATGAATGAGTGAATAAATGACTGTGATCCATTGCAAAGCCAACAAAAATCTGGCCTACCAACATGCTTCCTTCAAGTTTCTATTGCTTAAAGAAACAAAGCAGGGCACACTGCCATGGGTTTTTACATTGGAAGAGGCTGCTGATGTTAACATATGGTTGAAAGTTGGTATTTAAATTTCGGTTCCATTTGGAGCTTAAGGACTCTTGATTCCAAAAGCAGATCCAGTGGCTGTGGCAGTCCACACCCTGTGGCATTGCACATAGGGGTGGGGGTTGGAGATGTGGAATTATGGAGAGGAAGAGGGAGAGGGACATGTGAGTTGGAGAGTAGAATAGGTCTATGCAACCCTTACTCCAGGGACCTTAGGAAGGAAACACAT	-0.381282	0.208		Large indel: no SpliceAI score	26020	0		Not applicable	FALSE	FALSE	TRUE	FALSE			Not applicable
94549785	T	A	0.088374	4.068		NM_000350.2:c.769-788A>T	1	0		PP3	FALSE	FALSE	TRUE	FALSE		TRUE	DS_AG: 0.3
94549781	G	A	-0.494808	0.092		NM_000350.2:c.769-784C>T	1	0		BP4_Moderate	FALSE	FALSE	TRUE	FALSE
94549602	A	G	-0.080316	1.6		NM_000350.2:c.769-605T>C	1	0		BP4_Moderate	FALSE	FALSE	TRUE	FALSE
94549000	G	A	1.61264	16.93		NM_000350.2:c.769-3C>T	1	0		PP3	FALSE	FALSE	TRUE	FALSE		TRUE	;DS_AL: 0.4;DS-DL: 0.47
94548999	T	A	5.10548	33		NM_000350.2:c.769-2A>T	1	0		PP3_Moderate	TRUE	FALSE	FALSE	FALSE		TRUE	;DS_AL: 0.64;DS-DL: 0.7
94548998	C	A	5.2748	33		NM_000350.2:c.769-1G>T	1	0		PP3_Moderate	TRUE	FALSE	FALSE	FALSE		TRUE	;DS_AL: 0.64;DS-DL: 0.63
94548998	C	T	5.20344	33		NM_000350.2:c.769-1G>A	1	0		PP3_Moderate	TRUE	FALSE	FALSE	FALSE		TRUE	;DS_AL: 0.64;DS-DL: 0.75
94548996	A	C	3.18848	24		NM_000350.2:c.770T>G	1	0.752		PP3	FALSE	TRUE	FALSE	FALSE
94548994	G	A	2.02428	19.93		NM_000350.2:c.772C>T	1	0.499			FALSE	FALSE	FALSE	FALSE
94548976	G	A	2.16779	21.2		NM_000350.2:c.790C>T	1	0.434			FALSE	FALSE	FALSE	FALSE
94548975	C	T	2.58776	22.7		NM_000350.2:c.791G>A	1	0.231		PP3	FALSE	FALSE	FALSE	TRUE		TRUE	;DS-DL: 0.24
94548949	A	G	3.02837	23.6		NM_000350.2:c.817T>C	1	0.801		PP3_Moderate	TRUE	FALSE	FALSE	FALSE		TRUE	DS_AG: 0.21
94548948	C	T	8.36945	42		NM_000350.2:c.818G>A	1	0		PP3_Moderate	TRUE	FALSE	FALSE	FALSE		TRUE	;DS_AL: 0.27;DS-DL: 0.31
94548940	T	C	1.07404	13.91		NM_000350.2:c.826A>G	1	0.205		BP4	FALSE	FALSE	FALSE	TRUE
94548933	GA	G	4.14406	29		NM_000350.2:c.832del	2	0		PP3_Moderate	TRUE	FALSE	FALSE	FALSE
94548931	CA	C	3.5697	25.2		NM_000350.2:c.834del	2	0			FALSE	FALSE	FALSE	FALSE
94548928	T	A	0.756407	11.61		NM_000350.2:c.838A>T	1	0.382			FALSE	FALSE	FALSE	FALSE
94548927	A	G	2.36098	22.2		NM_000350.2:c.839T>C	1	0.551			FALSE	FALSE	FALSE	FALSE
94548927	A	C	3.05974	23.7		NM_000350.2:c.839T>G	1	0.698		PP3	FALSE	TRUE	FALSE	FALSE		TRUE	;DS_AL: 0.28;DS-DL: 0.36
94548913	G	A	7.96689	40		NM_000350.2:c.853C>T	1	0		PP3_Moderate	TRUE	FALSE	FALSE	FALSE
94548908	CTCTTGAAT	C	4.80288	33		NM_000350.2:c.850_857del	9	0		PP3_Moderate	TRUE	FALSE	FALSE	FALSE		TRUE	;DS_AL: 0.23;DS-DL: 0.27
94548907	C	A	5.98519	35		NM_000350.2:c.858+1G>T	1	0		PP3_Moderate	TRUE	FALSE	FALSE	FALSE		TRUE	;DS_AL: 0.63;DS-DL: 0.82
94548907	CCTCTTGAATTCTTGGTGACATATCAGATAATATTCCTCCCCAAGATCTCAGATTGATACCTTGAGAACGGCTGTCTAGGAGTGTGGGAAG	C	2.05616	20.3		NM_000350.2:c.769_858del	91	0		PP3	FALSE	FALSE	FALSE	FALSE		TRUE	;DS_AL: 0.64;DS-DL: 0.82
94548906	A	T	5.45952	34		NM_000350.2:c.858+2T>A	1	0		PP3_Moderate	TRUE	FALSE	FALSE	FALSE		TRUE	;DS_AL: 0.63;DS-DL: 0.82
94548900	C	A	0.720116	11.31		NM_000350.2:c.858+8G>T	1	0		BP4_Moderate	FALSE	FALSE	TRUE	FALSE
94546914	T	C	0.86822	12.48		NM_000350.2:c.859-640A>G	1	0		PP3	FALSE	FALSE	TRUE	FALSE		TRUE	DS_AG: 0.51; DS_DG: 0.69
94546820	C	T	0.217022	6.09		NM_000350.2:c.859-546G>A	1	0		PP3	FALSE	FALSE	TRUE	FALSE		TRUE	; DS_DG: 0.23
94546814	G	C	0.571545	10.06		NM_000350.2:c.859-540C>G	1	0		PP3	FALSE	FALSE	TRUE	FALSE		TRUE	DS_AG: 0.45; DS_DG: 0.65
94546780	C	G	0.057999	3.558		NM_000350.2:c.859-506G>C	1	0		BP4_Moderate	FALSE	FALSE	TRUE	FALSE
94546517	ATG	TCA	-0.203014	0.704		NM_000350.2:c.859-245_859-243delinsTGA	5	0		PP3	FALSE	FALSE	TRUE	FALSE		TRUE	CI-SpliceAI result: DS_AG: 0.44; DS_DG: 0.38
94546283	A	G	0.96005	13.15		NM_000350.2:c.859-9T>C	1	0		BP4_Moderate	FALSE	FALSE	TRUE	FALSE
94546276	T	C	4.90297	33		NM_000350.2:c.859-2A>G	1	0		PP3_Moderate	TRUE	FALSE	FALSE	FALSE		TRUE	DS_AG: 0.55;DS_AL: 0.8
94546265	G	A	2.99115	23.5		NM_000350.2:c.868C>T	1	0.525			FALSE	FALSE	FALSE	FALSE
94546264	C	T	0.514802	9.541		NM_000350.2:c.869G>A	1	0.288		BP4	FALSE	FALSE	FALSE	TRUE
94546262	G	C	0.625103	10.52		NM_000350.2:c.871C>G	1	0.458			FALSE	FALSE	FALSE	FALSE
94546261	G	A	1.16461	14.45		NM_000350.2:c.872C>T	1	0.564			FALSE	FALSE	FALSE	FALSE
94546259	T	G	3.33311	24.4		NM_000350.2:c.874A>C	1	0.671		PP3	FALSE	TRUE	FALSE	FALSE
94546253	G	A	6.45806	36		NM_000350.2:c.880C>T	1	0		PP3_Moderate	TRUE	FALSE	FALSE	FALSE
94546247	AG	A	3.20246	24.1		NM_000350.2:c.885del	2	0			FALSE	FALSE	FALSE	FALSE
94546243	AG	A	4.06687	28.3		NM_000350.2:c.889del	2	0		PP3_Moderate	TRUE	FALSE	FALSE	FALSE
94546237	AC	A	3.97492	27.5		NM_000350.2:c.895del	2	0		PP3	FALSE	TRUE	FALSE	FALSE
94546234	G	T	0.353307	7.874		NM_000350.2:c.899C>A	1	0.367			FALSE	FALSE	FALSE	FALSE
94546229	GC	G	2.51405	22.6		NM_000350.2:c.903del	2	0			FALSE	FALSE	FALSE	FALSE
94546222	A	C	0.671294	10.91		NM_000350.2:c.911T>G	1	0.334			FALSE	FALSE	FALSE	FALSE
94546220	G	A	6.15419	35		NM_000350.2:c.913C>T	1	0		PP3_Moderate	TRUE	FALSE	FALSE	FALSE
94546207	G	C	1.94966	19.34		NM_000350.2:c.926C>G	1	0.566			FALSE	FALSE	FALSE	FALSE
94546194	TG	T	2.35674	22.2		NM_000350.2:c.938del	2	0			FALSE	FALSE	FALSE	FALSE
94546182	GC	G	2.8928	23.3		NM_000350.2:c.950del	2	0			FALSE	FALSE	FALSE	FALSE
94546181	TGCCCATCAGCTTTGTAAAGGTCTCTGGACCACCATTCTGCATGAGGGGCCTGGTCACCCACAGCAAGTCCTGCATACTCGGCCGATGGATAAACTAGGGCAAGGCAAAGTCTTCAGGTTATTTTAAGGCAGCTAGAGT	GGTCAGA	3.33402	24.4		NM_000350.2:c.859-45_952delinsTCTGACC	145	0			FALSE	FALSE	FALSE	FALSE			Not applicable
94546177	A	C	2.77261	23.1		NM_000350.2:c.956T>G	1	0.682		PP3	FALSE	TRUE	FALSE	FALSE
94546174	G	C	3.59607	25.3		NM_000350.2:c.959C>G	1	0.81		PP3_Moderate	TRUE	FALSE	FALSE	FALSE
94546165	AG	A	3.69542	25.7		NM_000350.2:c.967del	2	0		PP3	FALSE	TRUE	FALSE	FALSE
94546163	A	G	3.12706	23.9		NM_000350.2:c.970T>C	1	0.92		PP3_Moderate	TRUE	FALSE	FALSE	FALSE
94546160	CA	AT	6.9416	36		NM_000350.2:c.972_973delinsAT	3	0		PP3_Moderate	TRUE	FALSE	FALSE	FALSE			CI-SpliceAI result: negative
94546155	G	C	6.92595	36		NM_000350.2:c.978C>G	1	0		PP3_Moderate	TRUE	FALSE	FALSE	FALSE
94546155	G	T	6.88299	36		NM_000350.2:c.978C>A	1	0		PP3_Moderate	TRUE	FALSE	FALSE	FALSE
94546152	G	A	0.036173	3.195		NM_000350.2:c.981C>T	1	0		BP4_Moderate	FALSE	FALSE	TRUE	FALSE
94546151	C	A	8.19965	41		NM_000350.2:c.982G>T	1	0		PP3_Moderate	TRUE	FALSE	FALSE	FALSE		TRUE	DS_AG: 0.51
94546150	T	A	3.04088	23.7		NM_000350.2:c.983A>T	1	0.888		PP3_Moderate	TRUE	FALSE	FALSE	FALSE
94546136	G	A	3.90915	27		NM_000350.2:c.997C>T	1	0.8		PP3_Moderate	TRUE	FALSE	FALSE	FALSE
94546135	C	T	2.72177	23		NM_000350.2:c.998G>A	1	0.538			FALSE	FALSE	FALSE	FALSE
94546126	G	C	3.91318	27		NM_000350.2:c.1007C>G	1	0.955		PP3_Moderate	TRUE	FALSE	FALSE	FALSE
94546126	GA	G	4.57892	32		NM_000350.2:c.1006del	2	0		PP3_Moderate	TRUE	FALSE	FALSE	FALSE
94546124	A	G	2.09952	20.6		NM_000350.2:c.1009T>C	1	0.292			FALSE	FALSE	FALSE	FALSE
94546118	A	C	3.87841	26.8		NM_000350.2:c.1015T>G	1	0.846		PP3_Moderate	TRUE	FALSE	FALSE	FALSE
94546117	C	A	3.38063	24.6		NM_000350.2:c.1016G>T	1	0.823		PP3_Moderate	TRUE	FALSE	FALSE	FALSE
94546116	C	T	7.79887	39		NM_000350.2:c.1017G>A	1	0		PP3_Moderate	TRUE	FALSE	FALSE	FALSE
94546115	A	C	3.29609	24.3		NM_000350.2:c.1018T>G	1	0.931		PP3_Moderate	TRUE	FALSE	FALSE	FALSE
94546115	A	G	3.16457	24		NM_000350.2:c.1018T>C	1	0.87		PP3_Moderate	TRUE	FALSE	FALSE	FALSE
94546114	T	C	3.23084	24.1		NM_000350.2:c.1019A>G	1	0.885		PP3_Moderate	TRUE	FALSE	FALSE	FALSE
94546111	T	C	3.31781	24.4		NM_000350.2:c.1022A>G	1	0.954		PP3_Moderate	TRUE	FALSE	FALSE	FALSE
94546111	T	A	4.58054	32		NM_000350.2:c.1022A>T	1	0.944		PP3_Moderate	TRUE	FALSE	FALSE	FALSE		TRUE	; DS_DG: 0.65;DS-DL: 0.24
94546104	A	G	0.475831	9.172		NM_000350.2:c.1029T>C	1	0		BP4_Moderate	FALSE	FALSE	TRUE	FALSE
94546104	ATT	A	4.57696	32		NM_000350.2:c.1027_1028del	3	0		PP3_Moderate	TRUE	FALSE	FALSE	FALSE
94546103	T	TT	4.77521	32		NM_000350.2:c.1029dup	2	0		PP3_Moderate	TRUE	FALSE	FALSE	FALSE
94546099	T	C	3.88237	26.8		NM_000350.2:c.1034A>G	1	0.82		PP3_Moderate	TRUE	FALSE	FALSE	FALSE
94546099	T	G	3.11958	23.8		NM_000350.2:c.1034A>C	1	0.75		PP3	FALSE	TRUE	FALSE	FALSE
94546098	A	C	5.57198	34		NM_000350.2:c.1035T>G	1	0		PP3_Moderate	TRUE	FALSE	FALSE	FALSE
94546097	TA	AT	6.81614	36		NM_000350.2:c.1035_1036delinsAT	3	0		PP3_Moderate	TRUE	FALSE	FALSE	FALSE		TRUE	CI-SpliceAI result: ;DS-DL: 0.28
94546096	T	G	3.10706	23.8		NM_000350.2:c.1037A>C	1	0.851		PP3_Moderate	TRUE	FALSE	FALSE	FALSE
94546094	CCTTATAGTTATTGT	C	4.75658	32		NM_000350.2:c.1025_1038del	15	0		PP3_Moderate	TRUE	FALSE	FALSE	FALSE
94546090	A	C	3.99418	27.6		NM_000350.2:c.1043T>G	1	0.885		PP3_Moderate	TRUE	FALSE	FALSE	FALSE
94546082	TC	T	3.78517	26.2		NM_000350.2:c.1050del	2	0		PP3	FALSE	TRUE	FALSE	FALSE
94546067	T	A	9.3264	49		NM_000350.2:c.1066A>T	1	0		PP3_Moderate	TRUE	FALSE	FALSE	FALSE		TRUE	; DS_DG: 0.95;DS-DL: 0.79
94546048	T	C	3.6155	25.4		NM_000350.2:c.1085A>G	1	0.634			FALSE	FALSE	FALSE	FALSE
94546047	A	T	5.98772	35		NM_000350.2:c.1086T>A	1	0		PP3_Moderate	TRUE	FALSE	FALSE	FALSE
94546033	C	T	5.59412	34		NM_000350.2:c.1099+1G>A	1	0		PP3_Moderate	TRUE	FALSE	FALSE	FALSE		TRUE	;DS_AL: 0.45; DS_DG: 0.5;DS-DL: 0.99
94546033	C	G	5.69727	34		NM_000350.2:c.1099+1G>C	1	0		PP3_Moderate	TRUE	FALSE	FALSE	FALSE		TRUE	;DS_AL: 0.47; DS_DG: 0.5;DS-DL: 0.99
94546031	T	G	2.81297	23.2		NM_000350.2:c.1099+3A>C	1	0		PP3	FALSE	FALSE	FALSE	FALSE		TRUE	;DS_AL: 0.45; DS_DG: 0.5;DS-DL: 0.74
94546029	C	T	3.08238	23.8		NM_000350.2:c.1099+5G>A	1	0		PP3	FALSE	FALSE	FALSE	FALSE		TRUE	;DS_AL: 0.36; DS_DG: 0.47;DS-DL: 0.51
94545997	G	A	-0.452608	0.125		NM_000350.2:c.1099+37C>T	1	0		BP4_Moderate	FALSE	FALSE	TRUE	FALSE
94545026	A	G	2.05963	20.3		NM_000350.2:c.1100-9T>C	1	0			FALSE	FALSE	FALSE	FALSE
94545023	A	T	2.76849	23.1		NM_000350.2:c.1100-6T>A	1	0		PP3	FALSE	FALSE	FALSE	FALSE		TRUE	DS_AG: 0.96;DS_AL: 0.24
94545022	C	T	2.37224	22.3		NM_000350.2:c.1100-5G>A	1	0		PP3	FALSE	FALSE	FALSE	FALSE		TRUE	DS_AG: 0.96
94545018	C	T	5.85866	34		NM_000350.2:c.1100-1G>A	1	0		PP3_Moderate	TRUE	FALSE	FALSE	FALSE		TRUE	DS_AG: 0.44;DS_AL: 0.97
94544977	A	T	2.17435	21.2		NM_000350.2:c.1140T>A	1	0.511			FALSE	FALSE	FALSE	FALSE
94544967	T	C	3.34035	24.5		NM_000350.2:c.1150A>G	1	0.738		PP3	FALSE	TRUE	FALSE	FALSE
94544962	G	A	0.471034	9.126		NM_000350.2:c.1155C>T	1	0		BP4_Moderate	FALSE	FALSE	TRUE	FALSE
94544961	C	T	2.53357	22.6		NM_000350.2:c.1156G>A	1	0.526			FALSE	FALSE	FALSE	FALSE
94544957	C	T	7.81051	39		NM_000350.2:c.1160G>A	1	0		PP3_Moderate	TRUE	FALSE	FALSE	FALSE
94544956	C	T	7.17454	37		NM_000350.2:c.1161G>A	1	0		PP3_Moderate	TRUE	FALSE	FALSE	FALSE
94544944	CT	C	4.69724	32		NM_000350.2:c.1172del	2	0		PP3_Moderate	TRUE	FALSE	FALSE	FALSE
94544936	A	T	3.90396	26.9		NM_000350.2:c.1181T>A	1	0.906		PP3_Moderate	TRUE	FALSE	FALSE	FALSE
94544916	T	G	2.72603	23		NM_000350.2:c.1201A>C	1	0.664		PP3	FALSE	TRUE	FALSE	FALSE
94544913	G	A	3.77734	26.1		NM_000350.2:c.1204C>T	1	0.911		PP3_Moderate	TRUE	FALSE	FALSE	FALSE
94544913	G	C	3.53611	25.1		NM_000350.2:c.1204C>G	1	0.914		PP3_Moderate	TRUE	FALSE	FALSE	FALSE
94544909	T	A	3.17704	24		NM_000350.2:c.1208A>T	1	0.913		PP3_Moderate	TRUE	FALSE	FALSE	FALSE
94544906	G	C	7.27298	37		NM_000350.2:c.1211C>G	1	0		PP3_Moderate	TRUE	FALSE	FALSE	FALSE
94544906	G	T	7.45051	38		NM_000350.2:c.1211C>A	1	0		PP3_Moderate	TRUE	FALSE	FALSE	FALSE
94544897	G	A	0.970832	13.23		NM_000350.2:c.1220C>T	1	0.505			FALSE	FALSE	FALSE	FALSE
94544895	G	A	6.98593	37		NM_000350.2:c.1222C>T	1	0		PP3_Moderate	TRUE	FALSE	FALSE	FALSE
94544891	CT	C	4.47694	32		NM_000350.2:c.1225del	2	0		PP3_Moderate	TRUE	FALSE	FALSE	FALSE
94544888	A	G	3.16935	24		NM_000350.2:c.1229T>C	1	0.861		PP3_Moderate	TRUE	FALSE	FALSE	FALSE
94544885	A	G	3.84131	26.5		NM_000350.2:c.1232T>C	1	0.81		PP3_Moderate	TRUE	FALSE	FALSE	FALSE
94544883	T	TCAG	1.74107	17.76		NM_000350.2:c.1231_1233dup	4	0		BP4	FALSE	FALSE	FALSE	TRUE
94544880	T	A	5.19908	33		NM_000350.2:c.1237A>T	1	0.646		PP3	FALSE	TRUE	FALSE	FALSE		TRUE	; DS_DG: 0.95;DS-DL: 0.61
94544877	C	G	5.64205	34		NM_000350.2:c.1239+1G>C	1	0		PP3_Moderate	TRUE	FALSE	FALSE	FALSE		TRUE	;DS_AL: 0.56;DS-DL: 0.93
94544877	C	T	5.69486	34		NM_000350.2:c.1239+1G>A	1	0		PP3_Moderate	TRUE	FALSE	FALSE	FALSE		TRUE	;DS_AL: 0.57;DS-DL: 0.93
94544270	C	G	0.29709	7.174		NM_000350.2:c.1240-8G>C	1	0		BP4_Moderate	FALSE	FALSE	TRUE	FALSE
94544270	C	T	2.83526	23.2		NM_000350.2:c.1240-8G>A	1	0		PP3	FALSE	FALSE	FALSE	FALSE		TRUE	DS_AG: 0.98;DS_AL: 0.68
94544264	T	C	5.73703	34		NM_000350.2:c.1240-2A>G	1	0		PP3_Moderate	TRUE	FALSE	FALSE	FALSE		TRUE	DS_AG: 0.52;DS_AL: 0.98;DS-DL: 0.41
94544259	T	C	3.65826	25.6		NM_000350.2:c.1243A>G	1	0.829		PP3_Moderate	TRUE	FALSE	FALSE	FALSE
94544258	T	C	3.3599	24.5		NM_000350.2:c.1244A>G	1	0.837		PP3_Moderate	TRUE	FALSE	FALSE	FALSE
94544257	G	T	3.10412	23.8		NM_000350.2:c.1245C>A	1	0.773		PP3_Moderate	TRUE	FALSE	FALSE	FALSE
94544253	T	C	2.96528	23.5		NM_000350.2:c.1249A>G	1	0.913		PP3_Moderate	TRUE	FALSE	FALSE	FALSE
94544250	A	G	3.24732	24.2		NM_000350.2:c.1252T>C	1	0.87		PP3_Moderate	TRUE	FALSE	FALSE	FALSE
94544249	A	G	3.9457	27.2		NM_000350.2:c.1253T>C	1	0.934		PP3_Moderate	TRUE	FALSE	FALSE	FALSE
94544235	G	A	1.32397	15.32		NM_000350.2:c.1267C>T	1	0.366			FALSE	FALSE	FALSE	FALSE
94544234	T	C	1.15378	14.39		NM_000350.2:c.1268A>G	1	0.293			FALSE	FALSE	FALSE	FALSE
94544234	T	G	1.52259	16.4		NM_000350.2:c.1268A>C	1	0.448			FALSE	FALSE	FALSE	FALSE
94544233	G	A	-0.563518	0.055		NM_000350.2:c.1269C>T	1	0		BP4_Moderate	FALSE	FALSE	TRUE	FALSE
94544231	A	G	1.67239	17.3		NM_000350.2:c.1271T>C	1	0.64			FALSE	FALSE	FALSE	FALSE
94544219	A	T	2.12206	20.8		NM_000350.2:c.1283T>A	1	0.547			FALSE	FALSE	FALSE	FALSE
94544213	G	T	2.13955	21		NM_000350.2:c.1289C>A	1	0.687		PP3	FALSE	TRUE	FALSE	FALSE
94544211	A	AA	4.72767	32		NM_000350.2:c.1290dup	2	0		PP3_Moderate	TRUE	FALSE	FALSE	FALSE
94544209	C	G	4.09113	28.5		NM_000350.2:c.1293G>C	1	0.895		PP3_Moderate	TRUE	FALSE	FALSE	FALSE
94544209	C	T	7.9352	40		NM_000350.2:c.1293G>A	1	0		PP3_Moderate	TRUE	FALSE	FALSE	FALSE
94544208	C	T	2.25816	21.8		NM_000350.2:c.1294G>A	1	0.66		PP3	FALSE	TRUE	FALSE	FALSE
94544201	A	C	2.86022	23.3		NM_000350.2:c.1301T>G	1	0.795		PP3_Moderate	TRUE	FALSE	FALSE	FALSE
94544199	CT	C	2.12847	20.9		NM_000350.2:c.1302del	2	0			FALSE	FALSE	FALSE	FALSE
94544193	G	T	1.94537	19.3		NM_000350.2:c.1309C>A	1	0.647		PP3	FALSE	TRUE	FALSE	FALSE
94544192	TG	T	4.5116	32		NM_000350.2:c.1309del	2	0		PP3_Moderate	TRUE	FALSE	FALSE	FALSE
94544185	C	T	8.03036	40		NM_000350.2:c.1317G>A	1	0		PP3_Moderate	TRUE	FALSE	FALSE	FALSE
94544183	T	C	3.53163	25.1		NM_000350.2:c.1319A>G	1	0.872		PP3_Moderate	TRUE	FALSE	FALSE	FALSE
94544183	TA	T	3.88829	26.8		NM_000350.2:c.1318del	2	0		PP3	FALSE	TRUE	FALSE	FALSE
94544167	G	C	3.45638	24.8		NM_000350.2:c.1335C>G	1	0.824		PP3_Moderate	TRUE	FALSE	FALSE	FALSE
94544163	G	A	8.65473	44		NM_000350.2:c.1339C>T	1	0		PP3_Moderate	TRUE	FALSE	FALSE	FALSE
94544159	A	T	3.20396	24.1		NM_000350.2:c.1343T>A	1	0.815		PP3_Moderate	TRUE	FALSE	FALSE	FALSE
94544157	TC	T	5.75393	34		NM_000350.2:c.1344del	2	0		PP3_Moderate	TRUE	FALSE	FALSE	FALSE		TRUE	; DS_DG: 0.34;DS-DL: 0.32
94544156	TTCA	T	2.39999	22.3		NM_000350.2:c.1343_1345del	4	0			FALSE	FALSE	FALSE	FALSE
94544151	T	G	1.77859	18.04		NM_000350.2:c.1351A>C	1	0.334			FALSE	FALSE	FALSE	FALSE
94544147	C	CC	5.31185	33		NM_000350.2:c.1354dup	2	0		PP3_Moderate	TRUE	FALSE	FALSE	FALSE		TRUE	; DS_DG: 0.26
94544145	CT	C	5.47541	34		NM_000350.2:c.1356del	2	0		PP3_Moderate	TRUE	FALSE	FALSE	FALSE		TRUE	; DS_DG: 1;DS-DL: 0.92
94544145	C	T	5.49402	34		NM_000350.2:c.1356+1G>A	1	0		PP3_Moderate	TRUE	FALSE	FALSE	FALSE		TRUE	;DS_AL: 0.33; DS_DG: 0.27;DS-DL: 0.92
94544145	C	A	5.56483	34		NM_000350.2:c.1356+1G>T	1	0		PP3_Moderate	TRUE	FALSE	FALSE	FALSE		TRUE	;DS_AL: 0.35; DS_DG: 0.26;DS-DL: 0.92
94544142	T	TC	2.74392	23		NM_000350.2:c.1356+3_1356+4insG	2	0		PP3	FALSE	FALSE	FALSE	FALSE		TRUE	;DS_AL: 0.31; DS_DG: 0.33;DS-DL: 0.91
94544142	T	C	1.38818	15.65		NM_000350.2:c.1356+4A>G	1	0		PP3	FALSE	FALSE	TRUE	FALSE		TRUE	;DS_AL: 0.34; DS_DG: 0.27;DS-DL: 0.85
94544140	C	CG	-0.315733	0.328		NM_000350.2:c.1356+5_1356+6insC	2	0		BP4_Moderate	FALSE	FALSE	TRUE	FALSE
94544126	C	T	0.063104	3.643		NM_000350.2:c.1356+20G>A	1	0		BP4_Moderate	FALSE	FALSE	TRUE	FALSE
94543445	T	C	6.34124	35		NM_000350.2:c.1357-2A>G	1	0		PP3_Moderate	TRUE	FALSE	FALSE	FALSE		TRUE	DS_AG: 0.99;DS_AL: 0.98
94543443	C	A	4.73173	32		NM_000350.2:c.1357G>T	1	0.631		PP3	FALSE	FALSE	FALSE	FALSE		TRUE	DS_AG: 0.33;DS_AL: 0.22
94543441	A	C	0.966058	13.19		NM_000350.2:c.1359T>G	1	0.41		PP3	FALSE	FALSE	FALSE	FALSE		TRUE	DS_AG: 0.43
94543441	ATC	A	6.36673	35		NM_000350.2:c.1357_1358del	3	0		PP3_Moderate	TRUE	FALSE	FALSE	FALSE		TRUE	DS_AG: 0.75;DS_AL: 0.98
94543437	G	T	1.98685	19.63		NM_000350.2:c.1363C>A	1	0.783		PP3_Moderate	TRUE	FALSE	FALSE	FALSE
94543436	A	G	3.21716	24.1		NM_000350.2:c.1364T>C	1	0.758		PP3	FALSE	TRUE	FALSE	FALSE
94543436	A	T	2.53657	22.6		NM_000350.2:c.1364T>A	1	0.695		PP3	FALSE	TRUE	FALSE	FALSE
94543428	G	A	2.07382	20.4		NM_000350.2:c.1372C>T	1	0.537			FALSE	FALSE	FALSE	FALSE
94543427	G	A	3.47389	24.9		NM_000350.2:c.1373C>T	1	0.641		PP3	FALSE	FALSE	FALSE	FALSE		TRUE	DS_AG: 0.55
94543424	GT	G	3.56429	25.2		NM_000350.2:c.1375del	2	0			FALSE	FALSE	FALSE	FALSE
94543419	T	A	7.03255	37		NM_000350.2:c.1381A>T	1	0		PP3_Moderate	TRUE	FALSE	FALSE	FALSE
94543416	CTT	C	4.3174	31		NM_000350.2:c.1382_1383del	3	0		PP3_Moderate	TRUE	FALSE	FALSE	FALSE
94543408	CAA	C	3.54197	25.1		NM_000350.2:c.1390_1391del	3	0		PP3	FALSE	FALSE	FALSE	FALSE		TRUE	;DS_AL: 0.23
94543389	C	G	2.4011	22.3		NM_000350.2:c.1411G>C	1	0.302			FALSE	FALSE	FALSE	FALSE
94543389	C	T	2.62808	22.8		NM_000350.2:c.1411G>A	1	0.491			FALSE	FALSE	FALSE	FALSE
94543379	G	GTAAT	4.50095	32		NM_000350.2:c.1417_1420dup	5	0		PP3_Moderate	TRUE	FALSE	FALSE	FALSE
94543345	GC	G	4.0347	28		NM_000350.2:c.1454del	2	0		PP3	FALSE	TRUE	FALSE	FALSE
94543342	AG	A	3.95246	27.3		NM_000350.2:c.1457del	2	0		PP3	FALSE	TRUE	FALSE	FALSE
94543340	C	T	-1.10846	0.002		NM_000350.2:c.1460G>A	1	0.211		BP4	FALSE	FALSE	FALSE	TRUE
94543338	C	A	5.82732	34		NM_000350.2:c.1462G>T	1	0		PP3_Moderate	TRUE	FALSE	FALSE	FALSE
94543308	C	T	0.161335	5.252		NM_000350.2:c.1492G>A	1	0.26		BP4	FALSE	FALSE	FALSE	TRUE
94543306	G	T	2.37094	22.3		NM_000350.2:c.1494C>A	1	0.584			FALSE	FALSE	FALSE	FALSE
94543304	C	T	7.41361	38		NM_000350.2:c.1496G>A	1	0		PP3_Moderate	TRUE	FALSE	FALSE	FALSE
94543303	C	G	3.81385	26.3		NM_000350.2:c.1497G>C	1	0.757		PP3	FALSE	TRUE	FALSE	FALSE
94543303	C	T	7.24145	37		NM_000350.2:c.1497G>A	1	0		PP3_Moderate	TRUE	FALSE	FALSE	FALSE
94543300	C	T	0.0696	3.752		NM_000350.2:c.1500G>A	1	0		BP4_Moderate	FALSE	FALSE	TRUE	FALSE
94543290	T	G	1.96363	19.45		NM_000350.2:c.1510A>C	1	0.56			FALSE	FALSE	FALSE	FALSE
94543287	T	TT	1.96063	19.42		NM_000350.2:c.1512dup	2	0		BP4	FALSE	FALSE	FALSE	TRUE
94543282	AGTGAT	A	4.20428	29.5		NM_000350.2:c.1513_1517del	6	0		PP3_Moderate	TRUE	FALSE	FALSE	FALSE
94543281	C	A	3.54545	25.1		NM_000350.2:c.1519G>T	1	0.832		PP3_Moderate	TRUE	FALSE	FALSE	FALSE
94543278	G	A	3.29211	24.3		NM_000350.2:c.1522C>T	1	0.656		PP3	FALSE	TRUE	FALSE	FALSE
94543277	C	G	2.23406	21.6		NM_000350.2:c.1523G>C	1	0.612			FALSE	FALSE	FALSE	FALSE
94543271	A	C	2.60362	22.8		NM_000350.2:c.1529T>G	1	0.736		PP3	FALSE	TRUE	FALSE	FALSE
94543271	A	G	3.36749	24.6		NM_000350.2:c.1529T>C	1	0.82		PP3_Moderate	TRUE	FALSE	FALSE	FALSE
94543269	G	A	3.11518	23.8		NM_000350.2:c.1531C>T	1	0.699		PP3	FALSE	TRUE	FALSE	FALSE
94543268	C	T	1.93402	19.22		NM_000350.2:c.1532G>A	1	0.336			FALSE	FALSE	FALSE	FALSE
94543262	A	C	1.38953	15.66		NM_000350.2:c.1538T>G	1	0.417			FALSE	FALSE	FALSE	FALSE
94543262	A	G	0.840136	12.26		NM_000350.2:c.1538T>C	1	0.225		BP4	FALSE	FALSE	FALSE	TRUE
94543248	C	T	3.908	27		NM_000350.2:c.1552G>A	1	0.653		PP3	FALSE	TRUE	FALSE	FALSE
94543246	C	T	2.47177	22.5		NM_000350.2:c.1554G>A	1	0			FALSE	FALSE	FALSE	FALSE
94543245	C	G	5.73773	34		NM_000350.2:c.1554+1G>C	1	0		PP3_Moderate	TRUE	FALSE	FALSE	FALSE		TRUE	;DS_AL: 0.5;DS-DL: 1
94543244	ACCTCCAGGTATTGATTGACCAGGCGGAGGGTGCGATCAGTGATGTTAAATATGTCCCTCCAGTCGAAGTTGGCCATGTCGTCAGCCTGGCTTTCCCGAGGGCCCTTGTAGAGGAAGTTTAGGATGGCTTCAGCAGTAATACCTTCTTCACCAAGCTGCCTATTCAAAAAGTCTTTTACTGTTGGGTTCCCCAGGGTAT	A	4.04834	28.1		NM_000350.2:c.1357_1554del	199	0		PP3_Moderate	TRUE	FALSE	FALSE	FALSE		TRUE	;DS_AL: 0.98; DS_DG: 0.21;DS-DL: 1
94543243	T	A	2.50527	22.6		NM_000350.2:c.1554+3A>T	1	0		PP3	FALSE	FALSE	FALSE	FALSE		TRUE	;DS_AL: 0.32;DS-DL: 0.42
94534446	TCAAAGAGAACCATTGTAATGCCCTATGACAGCCAATGACAATAAAGCAAGGAAAGGGCTTTCCTCCTCCCCTTTAGTTTCCTAACTGCTGTGGCTGAGCCCAAGTGGCAGGACCACCACCATTTGAAGTCCACACAAGTCCTACAGCTCTTTGTTGGTTGTTTTGCTGGCACTCACCAGGAAGCAGAGTTCACCCTGGCGGAAGAGGTTTGAGCCCTCTCCAGCGCAGGCAGCTGTGTTCAGGACCTCTGGAGAATGCAGTCATTTGTTTACACAGCTAAATCAAACACCTCCTTGGGAGGACAAGCTGCAGTAGCAGCAGGCTTCCTTCTTTAACTGTGACCTCTCTGTCTGTAATTCAAACACATTCAGTAACAGATACATTAAATTATCTGTTAGGTGGGAAATGATGTCCAGTAGAGGCAGAGAAAGAAAGAAAATCTTTCCTTTTGTTTAAACTTGATGATCAAAGTGGGGAGCAACCCTGTGCTGACGTGGCATAAGAGGACATATTTTGACGAATACATCCAGGACGTGCTAGGAGTGAGGTCTTCGAGGGTAAGGGAGCCACTGCCCGCTTAGAGATGTTGGCTGTATAATCCCGCCTCTCACATCTGTAACTCCTAAACTCAGGCTGAGAACAAAGCGGGCGATGAATGCCAGCGGAGGGCTCAAGTGGCCCTGCTGGTGTCAAGGTAGACACCTGGGGTTCCTTTTGAGAAATGCCAATGGATGTGGGCAAACATCCCAGAATGAGTTTCCTGGCTAATCTAAACAGTAACATTCAAGATTTATTTCCCACTACATGGAAAAATCCACTGGATAAAACAGCCTTGGGCTATCTGAATTGGTTGGAATGGTGAGTTAGAGGCCGAAGGCACTGCAATAAATTTTATCTTGCACGCTGGGCACCGCAAACAGACATCTGAAACGTTCACCCACAGAGAGTAAGGAAACACATGACGACTGGAAAACAAAGGGACAGGAAATGCACAGCTGTTAAAAAATGTCTGTCTCTAAAATAAACAACTTAAATACAATAATGAAACAAATAAAAAGATCAAGTTGGAGGACAAAGATTCACACTGGGGCAAAGCCACGAGGTAATGCCTGCGTCTAACTGGGTCCAAAGGAAGAGAATCACCTGGCTGACAACTGCAGGGCACTTGAGCTCTTAAAGTTTCTTGTTGAATCATCCCAACAACTTGGGCACATGGATGCTACTATATTCAAAACATCTGCTAATCAACAGAGCTGGGCACTGACCAATCAGACCACATTCTGGCCACAAACACCCATTTCAGCCACACCAGTGAATGCCACTTGAACTGCAGTTTGGGTTATCATCCTCAGTTTTCTGGCAGTAAAACAGCAAAGTTGCCTCCAATCACAGAGCCTATTGGTGCAAGAGATGGTGTCCTTTCACCTATAGGTGAAGCTTTTGCAAGCCGTGCCTGCTGACTCCAGGCACTACTTCTTCTCCCCTGATGCTGCAGCCACACCTCTGCCCAGCCCATCCATTTCTCTTGAGCTTCACATCTCTGCACTTTGCTTATGCCCTTCCTCCTGCCTGAAATTGTCTTTCTTCCTTGCTTAGCTGGAAAATTCAACCTTTACAGCCCAGAGAAGCATTTATGAGCGTCTATTCTATGTGACTACAGCTCCACTAAGGTAAGTTGGGAAGTCAAAAAGAAAAGTAAGGCAGTTTCGGCCCTTGAGGGGTTCAGGGCCATGAAGGTGCGGAGGCGTATAAACAAATCATGATCAAGGGCTACAGGGAAGGGAATGGTGCACAGAAGAAGGCCCGAAACATAGGACCTGAGTCCTGAAGCGTGGGTGTGGGTGTTGACCTGGCAGTCGAGTGGGGGAAGGATGGAAAGGCTCAGTGGTACCAGGTGGGAAGCCTGGGGCAGTCCCATAGAACATGGAAGAAGCATGAAGGGCTAGACTGGGAAGGCCTTTACCTTAACAGCAATGAGGAGTCACTGTGGAGCTGTGGGCGCTAAGTCTTGGCAAGCCTGGGATTTTAGAAAGATCTTGCTGGAAGCAGTTGAGAGCTGAACAGCAAGAGACTGGCGGCCTGGCAAACAGCTAAGAGAGACAGTACACGCTTCTGTAAATGGAGGCCATAAATGGGAAAGAAGGAGGAATTTCAGAGATAATTTGGAGGAAGAATTGACAGTGCTTAGAGGATTTATGATGTTTTGAATTGGATTTGTACAATCTGTTTCTACTCTGTCAGATTGAATTATGTTCTGCTAGTCCTCTGAGATACCACTATTATGGCATTATTTAATGACATGCTTATCTCTCCAATGTGAGCTTCCAAGGAATCAGGGATTAACAGCATTTATTCAAATGTAGGTAGCTCAATCCATGCAAATGCATGAATGACTGAATGAATTCACATCTTTTTGGTTTCCTACTCTAATCTAGCTACTTTCAAGCAGGAAAATCCAATCATAATAGTGCCTATTATGCTGCATATTATAAAATAATGTCTTCCTTCATTGGATTCATTATATAATTTATCCAGAGAATACTTTCTGAGCCCCCTATTAATGTGGGCTGCATATGACAGCAGAAAGAGCTTTCTCATCAGAGCCAGGCAGCTCTGGATTATAATTCCAGATCCCCCATTTAGCTGTTGTGTTACATTAGACTGTCAACCTCTTTGAGTCTGTTTTTAATTCTATAAAATGACAATTATGCTTACTAGGCAGGTAATTGGGAGTATTGCATGAGATGACATGTAACAGTGCCCAGCATGTGGCTGGCTCATAGCAGCTTCAATATCAGTCCACCCTATGAGCTCCATTGATTACTATTTGGACCTCCACCCATGACCCCGGTCTACCCCTTGCCCACATTTTCCTTCCTCAGGCCAGTTATATGTTTCTTAGAGACTAGAGGTATGAAATGAGGTCATTGCCTATGAGTTGCTTAGGATCTAGTTCATGGCTCTTGAAATAATATTGTTTGTGTGATGCAGACTTCTGTGCTCTTTCTCACGATCCCCTGATTTCTCCCTAGCCTTCCAATGCACATCTAGAGTCAATGAATTAATAGAAGAAAGAAATAGGACAGATAATTCACAAATATTTATATATCTGAGTCTAAAGTACATTACATGATCAGCAGCTTTATCTTCTTAATCCTATTTTTTCTTAGGTTATCCTGAAAAATACATTCCCTGCGTACATTCTGTTTGGGTGGTGGTGGCATGTGGCCAGGAACATGCAAGGTTACAGAGAAAAAATAGTCCAAATCTCTGGCCTTTGAGAATTCATCAGCAAGATAATCACCATGTAGACAATAAGGAGTTATGCACATGTATTGACTGTGTTGACAGCAGAGGAAAAAGCAGTTAATGAATGCATGTTTTTTCACAGCTTAGAGAAATACAGTGGTTACTGGTTAAAGTACAATTTTATGCCTTGATCAGAGGTATTTTCGTATTAAAATCTGGCTGAATTCAGCTTCCTATATCAGCTTCCTGATGTGAAATTCAAGACCTGAAAATCAAATATATTATGAAATGAAAATACACTGTGAACTCTGAATAGTATTTCATCTGTGCCAGGCCTAACCTTTTGCTAAACAAAAAATCCAAAGGGGAGGGGTGTGTATGCTTGTTTTAGCTGAAGGGCAATAAGAAGAATAATGTATTAATTTTTCTAATTGAGCTTTTCTCCAGAAGCAAAATATATGTGAATAAAGACACATATAAATTAGAACTATAAATGAATACACATACCAGTTTAAGATATTTGCCTGTATGAGGACCCATTTGTCCTGTGTCCTTAGATTTGGAGAAAAGGGTGATTGGAAGGCCCATGGGAATGAATGTCTCCCCATGAGTGATGTGAGGCTCCCCAAACCACCATCATCTATTTTCCTACTCCACTGCCTGCCTTCTAACTGGGCCGTCTGACTTCCATTTATTTCCCCCTGCTAATGGGAGGGGATCAGAGGAAAGACAGAATGTATTTATGGGGTGAATGAGATTGCAGACCCTATTGTGGAGGGGGTCTGAGACAGCAGACCATGGTCCACAGAAATGCCAGCATGGTGGTTAGGCCGCCCTCCTGGGAGGGGCCTGTACTCTCTGCTCAGAACCCCCAGGCAGGCCTTCAGCAGCCCAGTGAAGCAACATCCTTGCTTTCAGAGCCATCAGCAAAGAGTTTTCATGGCCTCTCTGCTACTAAGCCATCCTCAGGGTGGGGACATGAATGATTTTCAAGTCTCCTCCAGACTTCCCAAAACACGAGAACAGAAGCAGAAAAATCCAGGACAAGCCACAGTGATGTGTTTCTTCCTCACACATTTCCTCCCCGCTATCTTCTCCTTTCTGTTCATTGCCCCTTGCTTTCCTCCTCCCCCACCCCAAGGGCAGGAAGATCAGAAACCACATCATCACAGCTGCTGGGCTTCTGCTCCCATCATACCCCTCTGCTCAGAGGCCCTCGTGAAGTCCTGGCGGCCCCGGAGGATGTGATTTGCAGCGTTGTGATTCCTAGAGGAGCACCAGCTTGGAGGCTGGGCCTATTTACAGGAGGCACTAACATCATTTCCTCTCCTAAGCAGTGTTTTTTGGCTTGTATTTTGTTAAAAAGCTAATATTTATTAAGTGCTTACTATATGTCAGTGCTTTGCATGAATTAGCTCATTTAATTCTCATAACGAGCCTATTAGGTAAGTGCTATTAATATCCCTATTTTATAGACTTGGAAACTGGGCACAGATAATAGGAATTTGAACCCAGGCAGTGTGGGTCCAGAGACTGAATTCTTAACCATTTAAGCAATTAATATATTTTAAGTATCTGTTTGGTGCCTGGGGCTGCATTAGGAACAAGCTGCTTGGAAAAAATAATCCTTCTGGAAAACAAGACATTTATGTCACGATACGAATGTCAAGTAGACAAGGAGTATTCTTTATATACTTTGCAAAAACATTGTGAGAACCACTGAACTCCATGCTGCACAAATGAAGCAACAGAGCCTCTCTCCTCCGTCCACACCCCCTCGCACAGGTCCTGCTTATGTTATAACAGCAGTGGGTGGATGGTGGTGGGCCTGGCTGGGAATAAGGGCTTAGCAGGTAGAGGCACCATGAGAGGAGGGAGATGTTAATTGAGTAACTAACTGTACAAGGGAACTGCAGGTCCCACAAATCTAATAGGTCTGTAAACATGCAGATAACCAGGCCTCTTCCCTGGAAATTCTGAGCCAGTCGATCTGGGTTGATGCTTAAGAATCTGTTTTGTAAACAGACACATAGACCAATGGAACAGAACAGAGGCTTCAGAAATAGCACCACACATCTACAACCACCTGATCTTTGCCAAACCTGACACACACAAGCAATGGGGAAAGGATTCCCTATTTAATAAATGGTGTTGGGAAAACTGGCTAGCCATATGTAGAAAACTTAAACTGGATCCCTTCCTTACACCTTATACAAAAATTAACTCAAGCTGGATTAAAGACTTAAATGTAAAATCTAAAATCATGAAAACTAGAAGAAAGCCTAGGCAATACCACTCAGGACATACGCATGGGCAAAGACTTCATGACTAAAACACCAAAAGCAATTGCAACAAAAGCCAAAATTGAAAAATGGATCTAATTAGGCTAAAGAGCTTCTGCACAGCAAAAGAAACTATCATTAGCGTGAACAGGCAACCTGCAGAATGAGAGAAAATTTTTGTAATCTACCCATCTGACAAATGGGTATCTATCATCTCATGCCAGTCAGAATGGTGATTATTAAAATGTCAAGAAACAATAGATGCTGGTGAGGCTGTTGAGAAATAGGAAGGCTTTTACACTGTTGGTGGGAATGTAAATTAGTTCAACCATTGTGGAAGATAGTGTGATTCCTCAAGGATCTAGAACCAGAAATACAATTTGACCAGGCAATCCCATTACTGGGTATATAACCAAAGGAATATAAATCATTCTACTATAAAAATACATGCACATGTATGTTTACAATTGCAAAGACATGGAACCAATCCAAATGCCCATCAGTGATAGGCTGGATAAGGAAAATATGGTACATATACACCATAGAATACTATGCAGCCATAAAAAGGAATGAGATCATGTCCTTTGCAGGGACATGGAAGAAGCTGGAAGCCATCATCCTCAGCAAACTAACACAGGAACAGAAAACTAAACACCACATGTTCTCACTTGTAAGTGGAAGCTGAACAATGAGAACACATGGACACAGGGAGGGGAACATCACACACCGGAGCCTGTTGGGGTGGGGTAGGGGCGAGGCGAGGGAGAGCATTAGGACAAATAGCTAATGCATGTGGGGCTTAAAACCTAGATGATGGGTTGACAAGTGCAGCAAACCACCATGGCACACATATACCTATGTAACAAACCTACACATTCTGCACTTGTATCCCAGAACTTAAGGTAAAATAAAGAAAGAAAATCTAAAAATTAAAAAAAAAATCCTGTTTTATAAAATGCATTCAAGGTCATTCTTATCTTCAGACAAGTTGGTGATCGCTTAGTAGTTGCCTGCAGTTTGGTGCTGCTGTCATGACTGGCACCTTCTGAAAGGCCACTGGGGAGCCTCGGCTGCCACTTCCAGAGTTTGGAGAGCGAGGGTCACACACTCTGGAAAATTGTGGTGGCACCAGGGCAACAGAAAGTCCTCAAGAGCACCAGGTGACAGATAGAACGAGGCTTTTCTTCACTAGTTTGTTATCCTCAGGACTCACAAGTCTGAGACAAGAGGGCATGCTCCCGAGGGCCCTCGAGTTTATTCCCTCTCCTACTGCTCACAGAAGCCCCTACCTTCCAACAGTTCTAGATGACACAGACCCAGACCTGGCCCATGGGCAAGAGTGGTCCACCCTTAGATGGAGTCATTTACTGGGAGTATGAGGTTGAGAATTTGAAAATGACTGACATGTGCTCCCTGATTCTAAATAACTCCAGTTTAGCTGCCCAGCCAGAGATGGACATGTCAACAGCCAACTCTAATCTATCTGGGAGAGGGGTCTGAGAGAGGTGTGAAGAGAGGGCCAGGAAGCACAGAGGAGTGAATGACTAAACCTCCATCAAAGCAGAAGTGACATTTAAGAGCTGAGTGCTGAGTCTCAAAGAATGAATGAGTAGAAGCTCAGCAGATGAGGAAAGGGACAGTCATTTCAGGCATTGGTGGACATACACTTTTCTACCTTGTGTTTCTTCTTTTGGGGAAACATCTTCCTCCACTTCACAGTAATCCTGCTCATAGAAATGGCCCCATGGTGGGCAGCTGACCCAGGCCTCCCAATCAGAGTACACAGGGGTGGGTACAGGAGCCAGACCAACAGGGAAACTCTCTAGGAGCATTGCTTCTGCTATGGGAAAGGGATTTTTGGTGTATAGATGACTGCTAAGGGCTGTAAGCAGCTAGGGCATCAGCAGAGGAGAGGGCCTGGCCAGAGATGAAGCTGAGCAGAGGCGAGTAGAAAAGTGAGGTGGAAGGACACAGGGGTCTCATGGTGGCTTCCAACTCTTGGATCCTCCTGAACTTCATTATTTATGTCCACCAATAAATGCTTTCTTTTTGGTTAAGCAAAAAGCTTGTGACCAAAAGCGCTCTAATAAATGGGCAATGAAAACAGCATTTGCAAAGGGTAGAATCCCAAGAGGTCATGGAATGGGAATGCCTGTAGGCGTGAAAGGGCCAGGTAGCAGAGTTGAGCAAGGGCTGGGAAGGTGGGGTAGGACAGATTTGGAAGGGACCTGTGTTATTTGGGGGTCGAGTCATTAAGATTTTAAGTGAGAGAGCAACGTAAGCAGGTGTGCGGAATGTAACTCTGGTGCCAGTGTAGAGAAATGCCTGGGCCAACAGAGGCTGGACCCTGGATTCCAGGAAGGAAGCCCTTGGAATGGGCTGGCGCAGAGATGACAAGGCCTCTAGTCCTCAGAGAGCCTGGAATGCAAGAGGCAGAGTTGAGAGATATTTAGGAGGGAGAGGAGACAAAGCTTGGTAAGAGAAATCAGAAAGGCAGGCTCTGAACTCAGGCACCCCCAGAGCTGGATCCTGTTCGCTCCTCTTAATGGTCATGCGTGGGATCTTATTTAACCTCTTTAAGCCCTGGCTTCTCATCTGCAAATTGGCAATGATAATGGTGCAAGCCTCATGGAGCTGTGAGAATTAAATGAAGCATATGTGTGTAAAAGCAGTTGGCACAGTACTTGGCATAAAGTAACACTCAGTAAGTGACAGCTACTGTGTGGAGGGTGAAGAAGGAAAATTAGGGATGACCCTGAAATCCCTCACTTGAGAATTCGGGCAAATGCTGAGGACGTTAATTAGGATAGGAAATATAGGAGAAGGATATGTTCTATGGGCAAGGAGAACATACAGTTTTTGGAGGGGACATGTTGAGGCTGATGTGCTTGTAGAACTTGAGGGCAGGAGTGTCCAGCAAGCAATGGACTGTGGGGTTGAGGGGACACTGGCCATAGATGGCCACTCAAGCAATGTCAGACAGAAGAGGGTTGAGGACAGACACAGATGCTTAAAGGGGGCTACAGGAGGAGGTGCCCAGCATGAGAAGTAGGAGATGTGAAGAGGAAACCGTTTTCAGCATAGATAAGTTTTAAGTATGGATAAGCTGTTAGAGAATGAGAACTGTACAGGGGATGTAGGGATTCTTGTTTCTTCAGTGGGGAAAATGAAAGCTTAAATTCAAGACCACTTGACTTGCTAAGGGAGCTCTGGCCCCACTCATGGGGCTATCTTCAAGGGGCCCACTGTGGGGCTTGCAGCCCCTTACCTCCAGGTATTGATTGACCAGGCGGAGGGTGCGATCAGTGATGTTAAATATGTCCCTCCAGTCGAAGTTGGCCATGTCGTCAGCCTGGCTTTCCCGAGGGCCCTTGTAGAGGAAGTTTAGGATGGCTTCAGCAGTAATACCTTCTTCACCAAGCTGCCTATTCAAAAAGTCTTTTACTGTTGGGTTCCCCAGGGTATCCTTGGGAAGAAGAAATACAGTCACTGCTCTGCTTAGAAATTCCATAGGATCTTTGGTCTTGTTCTTCAGCCATTTCTAATTTTTAGTGATTGAGGATAGAGATGCTAAGGCTCCCTGAAGAGCTGGTGAGCTTGTTCCACTATGAAACATACCTATCTATATCCCATTTCCCCAAGTCCATGGGTCTCTAGAATAGAGGGAAGATGTGTAGGGGCAAAGGAGGGGCCAGATGGGGGTCATTGAATATGGTGTATAAAAAGCTTTCTTTTGCTTATGGATATTTTTGTTTTCTTTTGAGTGTCCCTGATATATAGAACTCTTGTCTTCATTTTGCAAAGCTGAAAATGAGACCAGACAAACACATTCCACCATCTTTGGAGTTACAGAGCTGGCCCCTTGGGGAGATGCCTCTTTGAATTTGAGGCCCTTGAGTGAATTCATAAAAGTAGGAAACTCCAGGAAGCCACTGGTCTTGTGGCAGCTTTTAGACTTCTCCCAGAATTCAAGAAACATATTTCTCATCCAAAGTCAGTGACCCCACTTGGTGACTGCTTGGAATGAAGGCCTTTGGGGCCTGCTTGTTGTATTTTGATCTAACTCCAATAGCGATTAACTCTTTCCTGGGAAAAGGAAACAAGTGGAACTTTCTTGCCCCCACCGCTTCCTCCTCCCCTCCCCTCCCCATCCTCCAACCCCCCTTACTCTGATCATGTTCATCTGTGTGCTGTTGTCAAAGAAGTACCAGATCTGGGGCCCTACTTCTTCCCAGGCTTTGACCAACTTCCTAACGTGTTCCAGTTCTTCAAAAGTTGAGTTGGCCTAAAACCAGACAGAGATCAAGACAGAGACACGAACAGAGAGAAAAGTGAGAGAGAACTTTTGGTTGTGTCTTTTCTGCCCCTATCACTTAGTGTTAGGGAAAGGCTTTTCAAGGAAGTGTTTTTATTTTCTCAGTCTATTGCTATTTCCCAGAACAATTCACCATCTCCCAACTTCCTGGGCTGACAGAATCTAATTTCTTAGTATCTCAGAAGTCCATGTAATATTGATGATATTATTTTCTCAGAACCTCCCTCGTTAAAGCTAGATTTGGACCCCCTGGGAGAAAATACCCTTCCTCCCTTCCTCCCTGTCTTTATCTGAG	T	-5.59283	0.001		Large indel: no SpliceAI score	10142	0		Not applicable	FALSE	FALSE	TRUE	FALSE			Not applicable
94531618	T	C	0.001695	2.649		NM_000350.2:c.1555-2745A>G	1	0		BP4_Moderate	FALSE	FALSE	TRUE	FALSE
94529689	A	C	-0.124506	1.194		NM_000350.2:c.1555-816T>G	1	0		PP3	FALSE	FALSE	TRUE	FALSE		TRUE	DS_AG: 0.62; DS_DG: 0.51
94528874	C	A	5.42683	33		NM_000350.2:c.1555-1G>T	1	0		PP3_Moderate	TRUE	FALSE	FALSE	FALSE		TRUE	;DS_AL: 0.83;DS-DL: 0.53
94528873	A	G	4.23872	29.8		NM_000350.2:c.1555T>C	1	0.891		PP3_Moderate	TRUE	FALSE	FALSE	FALSE
94528872	C	T	4.76007	32		NM_000350.2:c.1556G>A	1	0.952		PP3_Moderate	TRUE	FALSE	FALSE	FALSE
94528871	G	T	6.18562	35		NM_000350.2:c.1557C>A	1	0		PP3_Moderate	TRUE	FALSE	FALSE	FALSE
94528866	AC	A	3.50762	25		NM_000350.2:c.1561del	2	0			FALSE	FALSE	FALSE	FALSE
94528865	GA	G	4.26394	29.9		NM_000350.2:c.1562del	2	0		PP3_Moderate	TRUE	FALSE	FALSE	FALSE
94528862	C	T	1.01996	13.56		NM_000350.2:c.1566G>A	1	0		BP4_Moderate	FALSE	FALSE	TRUE	FALSE
94528854	A	C	4.29842	31		NM_000350.2:c.1574T>G	1	0.979		PP3_Moderate	TRUE	FALSE	FALSE	FALSE
94528854	A	G	4.30437	31		NM_000350.2:c.1574T>C	1	0.98		PP3_Moderate	TRUE	FALSE	FALSE	FALSE
94528851	T	G	2.89174	23.3		NM_000350.2:c.1577A>C	1	0.501			FALSE	FALSE	FALSE	FALSE
94528844	G	T	5.93404	35		NM_000350.2:c.1584C>A	1	0		PP3_Moderate	TRUE	FALSE	FALSE	FALSE		TRUE	;DS_AL: 0.32;DS-DL: 0.28
94528842	T	C	1.70979	17.55		NM_000350.2:c.1586A>G	1	0.229		BP4	FALSE	FALSE	FALSE	TRUE
94528840	C	T	2.67033	22.9		NM_000350.2:c.1588G>A	1	0.241		BP4	FALSE	FALSE	FALSE	TRUE
94528836	T	C	4.02624	27.9		NM_000350.2:c.1592A>G	1	0.968		PP3_Moderate	TRUE	FALSE	FALSE	FALSE
94528831	G	A	8.09251	41		NM_000350.2:c.1597C>T	1	0		PP3_Moderate	TRUE	FALSE	FALSE	FALSE		TRUE	;DS_AL: 0.36;DS-DL: 0.28
94528819	G	A	3.77296	26.1		NM_000350.2:c.1609C>T	1	0.838		PP3_Moderate	TRUE	FALSE	FALSE	FALSE
94528818	C	T	3.70703	25.8		NM_000350.2:c.1610G>A	1	0.715		PP3	FALSE	TRUE	FALSE	FALSE
94528815	G	A	3.86432	26.7		NM_000350.2:c.1613C>T	1	0.882		PP3_Moderate	TRUE	FALSE	FALSE	FALSE
94528815	G	T	3.9095	27		NM_000350.2:c.1613C>A	1	0.965		PP3_Moderate	TRUE	FALSE	FALSE	FALSE
94528814	G	A	0.584072	10.17		NM_000350.2:c.1614C>T	1	0		BP4_Moderate	FALSE	FALSE	TRUE	FALSE
94528813	G	C	2.3703	22.3		NM_000350.2:c.1615C>G	1	0.762		PP3	FALSE	TRUE	FALSE	FALSE
94528812	AG	A	4.11661	28.7		NM_000350.2:c.1615del	2	0		PP3_Moderate	TRUE	FALSE	FALSE	FALSE		TRUE	;DS_AL: 0.22
94528806	A	G	3.88659	26.8		NM_000350.2:c.1622T>C	1	0.983		PP3_Moderate	TRUE	FALSE	FALSE	FALSE
94528806	A	GG	4.78766	32		NM_000350.2:c.1622delinsCC	2	0		PP3_Moderate	TRUE	FALSE	FALSE	FALSE
94528805	TAG	T	4.76197	32		NM_000350.2:c.1621_1622del	3	0		PP3_Moderate	TRUE	FALSE	FALSE	FALSE
94528805	TAGAG	T	4.83189	33		NM_000350.2:c.1619_1622del	5	0		PP3_Moderate	TRUE	FALSE	FALSE	FALSE
94528795	T	A	2.77748	23.1		NM_000350.2:c.1633A>T	1	0.781		PP3_Moderate	TRUE	FALSE	FALSE	FALSE
94528794	T	TTTTC	4.42884	32		NM_000350.2:c.1630_1633dup	5	0		PP3_Moderate	TRUE	FALSE	FALSE	FALSE
94528792	T	G	2.04139	20.2		NM_000350.2:c.1636A>C	1	0.387			FALSE	FALSE	FALSE	FALSE
94528786	A	G	3.71388	25.8		NM_000350.2:c.1642T>C	1	0.931		PP3_Moderate	TRUE	FALSE	FALSE	FALSE
94528785	C	T	8.18466	41		NM_000350.2:c.1643G>A	1	0		PP3_Moderate	TRUE	FALSE	FALSE	FALSE
94528784	C	T	8.06043	40		NM_000350.2:c.1644G>A	1	0		PP3_Moderate	TRUE	FALSE	FALSE	FALSE
94528783	C	G	3.59666	25.3		NM_000350.2:c.1645G>C	1	0.976		PP3_Moderate	TRUE	FALSE	FALSE	FALSE
94528782	G	T	3.51444	25		NM_000350.2:c.1646C>A	1	0.968		PP3_Moderate	TRUE	FALSE	FALSE	FALSE
94528780	C	G	3.23471	24.2		NM_000350.2:c.1648G>C	1	0.926		PP3_Moderate	TRUE	FALSE	FALSE	FALSE
94528780	C	T	3.27645	24.3		NM_000350.2:c.1648G>A	1	0.923		PP3_Moderate	TRUE	FALSE	FALSE	FALSE
94528780	C	A	7.5083	38		NM_000350.2:c.1648G>T	1	0		PP3_Moderate	TRUE	FALSE	FALSE	FALSE		TRUE	;DS_AL: 0.21;DS-DL: 0.2
94528778	TC	T	3.64162	25.5		NM_000350.2:c.1649del	2	0		PP3	FALSE	TRUE	FALSE	FALSE
94528775	C	T	0.059709	3.586		NM_000350.2:c.1653G>A	1	0		BP4_Moderate	FALSE	FALSE	TRUE	FALSE
94528774	C	T	1.38025	15.61		NM_000350.2:c.1654G>A	1	0.685		PP3	FALSE	TRUE	FALSE	FALSE
94528769	G	C	1.8437	18.53		NM_000350.2:c.1659C>G	1	0.842		PP3_Moderate	TRUE	FALSE	FALSE	FALSE
94528768	GGAATACCACTCC	G	1.8866	18.86		NM_000350.2:c.1648_1659del	13	0		BP4	FALSE	FALSE	FALSE	TRUE
94528765	C	T	2.49867	22.6		NM_000350.2:c.1663G>A	1	0.396			FALSE	FALSE	FALSE	FALSE
94528761	A	C	2.82673	23.2		NM_000350.2:c.1667T>G	1	0.838		PP3_Moderate	TRUE	FALSE	FALSE	FALSE		TRUE	; DS_DG: 0.27
94528751	C	G	3.61526	25.4		NM_000350.2:c.1677G>C	1	0.767		PP3	FALSE	TRUE	FALSE	FALSE
94528751	C	T	8.11248	41		NM_000350.2:c.1677G>A	1	0		PP3_Moderate	TRUE	FALSE	FALSE	FALSE
94528747	TG	T	4.90493	33		NM_000350.2:c.1680del	2	0		PP3_Moderate	TRUE	FALSE	FALSE	FALSE		TRUE	;DS_AL: 0.21
94528746	CT	C	4.86462	33		NM_000350.2:c.1681del	2	0		PP3_Moderate	TRUE	FALSE	FALSE	FALSE
94528736	T	C	0.330915	7.605		NM_000350.2:c.1692A>G	1	0		BP4_Moderate	FALSE	FALSE	TRUE	FALSE
94528729	C	T	3.22822	24.1		NM_000350.2:c.1699G>A	1	0.812		PP3_Moderate	TRUE	FALSE	FALSE	FALSE
94528722	T	C	3.7052	25.8		NM_000350.2:c.1706A>G	1	0.913		PP3_Moderate	TRUE	FALSE	FALSE	FALSE
94528714	G	A	8.25883	42		NM_000350.2:c.1714C>T	1	0		PP3_Moderate	TRUE	FALSE	FALSE	FALSE		TRUE	;DS_AL: 0.24;DS-DL: 0.26
94528713	C	G	4.38645	32		NM_000350.2:c.1715G>C	1	0.955		PP3_Moderate	TRUE	FALSE	FALSE	FALSE
94528713	C	T	4.43844	32		NM_000350.2:c.1715G>A	1	0.961		PP3_Moderate	TRUE	FALSE	FALSE	FALSE
94528709	C	T	4.17391	29.2		NM_000350.2:c.1719G>A	1	0.946		PP3_Moderate	TRUE	FALSE	FALSE	FALSE		TRUE	;DS_AL: 0.24;DS-DL: 0.23
94528704	ATG	A	4.93667	33		NM_000350.2:c.1722_1723del	3	0		PP3_Moderate	TRUE	FALSE	FALSE	FALSE		TRUE	;DS_AL: 0.25
94528702	C	G	3.90812	27		NM_000350.2:c.1726G>C	1	0.934		PP3_Moderate	TRUE	FALSE	FALSE	FALSE
94528686	G	T	3.86959	26.7		NM_000350.2:c.1742C>A	1	0.848		PP3_Moderate	TRUE	FALSE	FALSE	FALSE
94528683	T	C	3.56236	25.2		NM_000350.2:c.1745A>G	1	0.833		PP3_Moderate	TRUE	FALSE	FALSE	FALSE		TRUE	; DS_DG: 0.73
94528680	T	A	4.07646	28.4		NM_000350.2:c.1748A>T	1	0.939		PP3_Moderate	TRUE	FALSE	FALSE	FALSE
94528680	T	G	3.29957	24.3		NM_000350.2:c.1748A>C	1	0.944		PP3_Moderate	TRUE	FALSE	FALSE	FALSE
94528679	C	G	3.35199	24.5		NM_000350.2:c.1749G>C	1	0.715		PP3	FALSE	TRUE	FALSE	FALSE
94528675	TAA	AT	4.95729	33		NM_000350.2:c.1751_1753delinsAT	4	0		PP3_Moderate	TRUE	FALSE	FALSE	FALSE			CI-SpliceAI result: negative
94528672	CT	C	4.15146	29		NM_000350.2:c.1755del	2	0		PP3_Moderate	TRUE	FALSE	FALSE	FALSE
94528671	T	C	4.27854	30		NM_000350.2:c.1757A>G	1	0.952		PP3_Moderate	TRUE	FALSE	FALSE	FALSE		TRUE	; DS_DG: 0.67;DS-DL: 0.49
94528670	G	T	3.97653	27.5		NM_000350.2:c.1758C>A	1	0.785		PP3_Moderate	TRUE	FALSE	FALSE	FALSE
94528668	C	T	5.06334	33		NM_000350.2:c.1760G>A	1	0.898		PP3_Moderate	TRUE	FALSE	FALSE	FALSE		TRUE	;DS_AL: 0.55; DS_DG: 0.25;DS-DL: 0.81
94528667	C	T	5.32321	33		NM_000350.2:c.1760+1G>A	1	0		PP3_Moderate	TRUE	FALSE	FALSE	FALSE		TRUE	;DS_AL: 0.6; DS_DG: 0.22;DS-DL: 0.82
94528667	C	A	5.57681	34		NM_000350.2:c.1760+1G>T	1	0		PP3_Moderate	TRUE	FALSE	FALSE	FALSE		TRUE	;DS_AL: 0.63;DS-DL: 0.82
94528666	A	G	3.41867	24.7		NM_000350.2:c.1760+2T>C	1	0		PP3	FALSE	FALSE	FALSE	FALSE		TRUE	;DS_AL: 0.61; DS_DG: 0.23;DS-DL: 0.82
94528666	A	C	3.67632	25.7		NM_000350.2:c.1760+2T>G	1	0		PP3	FALSE	TRUE	FALSE	FALSE		TRUE	;DS_AL: 0.66;DS-DL: 0.82
94528359	C	T	-0.09797	1.425		NM_000350.2:c.1761-50G>A	1	0		BP4_Moderate	FALSE	FALSE	TRUE	FALSE
94528311	T	C	5.67249	34		NM_000350.2:c.1761-2A>G	1	0		PP3_Moderate	TRUE	FALSE	FALSE	FALSE		TRUE	DS_AG: 0.36;DS_AL: 0.98;DS-DL: 0.39
94528304	C	G	4.23483	29.7		NM_000350.2:c.1766G>C	1	0.935		PP3_Moderate	TRUE	FALSE	FALSE	FALSE
94528304	C	T	8.33911	42		NM_000350.2:c.1766G>A	1	0		PP3_Moderate	TRUE	FALSE	FALSE	FALSE
94528292	G	A	3.65463	25.6		NM_000350.2:c.1778C>T	1	0.907		PP3_Moderate	TRUE	FALSE	FALSE	FALSE
94528287	C	T	3.4183	24.7		NM_000350.2:c.1783G>A	1	0.711		PP3	FALSE	TRUE	FALSE	FALSE
94528281	G	A	2.91133	23.4		NM_000350.2:c.1789C>T	1	0.884		PP3_Moderate	TRUE	FALSE	FALSE	FALSE
94528280	G	A	3.65328	25.6		NM_000350.2:c.1790C>T	1	0.869		PP3_Moderate	TRUE	FALSE	FALSE	FALSE
94528278	C	T	2.1822	21.3		NM_000350.2:c.1792G>A	1	0.376			FALSE	FALSE	FALSE	FALSE
94528277	A	C	3.29206	24.3		NM_000350.2:c.1793T>G	1	0.823		PP3_Moderate	TRUE	FALSE	FALSE	FALSE
94528274	TC	T	5.14346	33		NM_000350.2:c.1795del	2	0		PP3_Moderate	TRUE	FALSE	FALSE	FALSE
94528272	C	A	3.64033	25.5		NM_000350.2:c.1798G>T	1	0.884		PP3_Moderate	TRUE	FALSE	FALSE	FALSE
94528270	A	C	1.98082	19.58		NM_000350.2:c.1800T>G	1	0.77		PP3	FALSE	TRUE	FALSE	FALSE
94528266	G	A	3.67066	25.6		NM_000350.2:c.1804C>T	1	0.934		PP3_Moderate	TRUE	FALSE	FALSE	FALSE
94528265	C	A	3.23139	24.1		NM_000350.2:c.1805G>T	1	0.851		PP3_Moderate	TRUE	FALSE	FALSE	FALSE
94528265	C	T	3.77577	26.1		NM_000350.2:c.1805G>A	1	0.845		PP3_Moderate	TRUE	FALSE	FALSE	FALSE
94528263	A	G	3.9474	27.3		NM_000350.2:c.1807T>C	1	0.984		PP3_Moderate	TRUE	FALSE	FALSE	FALSE
94528262	T	C	4.00878	27.8		NM_000350.2:c.1808A>G	1	0.981		PP3_Moderate	TRUE	FALSE	FALSE	FALSE
94528259	A	C	3.32526	24.4		NM_000350.2:c.1811T>G	1	0.971		PP3_Moderate	TRUE	FALSE	FALSE	FALSE
94528258	G	C	2.35983	22.2		NM_000350.2:c.1812C>G	1	0.753		PP3	FALSE	TRUE	FALSE	FALSE
94528256	C	T	7.89529	40		NM_000350.2:c.1814G>A	1	0		PP3_Moderate	TRUE	FALSE	FALSE	FALSE
94528253	C	T	3.75897	26		NM_000350.2:c.1817G>A	1	0.965		PP3_Moderate	TRUE	FALSE	FALSE	FALSE
94528252	G	A	0.38142	8.195		NM_000350.2:c.1818C>T	1	0		BP4_Moderate	FALSE	FALSE	TRUE	FALSE
94528251	C	A	3.98047	27.5		NM_000350.2:c.1819G>T	1	0.976		PP3_Moderate	TRUE	FALSE	FALSE	FALSE
94528251	C	G	3.70231	25.8		NM_000350.2:c.1819G>C	1	0.952		PP3_Moderate	TRUE	FALSE	FALSE	FALSE
94528251	C	T	3.76103	26.1		NM_000350.2:c.1819G>A	1	0.951		PP3_Moderate	TRUE	FALSE	FALSE	FALSE
94528248	A	G	3.10164	23.8		NM_000350.2:c.1822T>C	1	0.921		PP3_Moderate	TRUE	FALSE	FALSE	FALSE
94528248	A	T	3.62404	25.4		NM_000350.2:c.1822T>A	1	0.918		PP3_Moderate	TRUE	FALSE	FALSE	FALSE
94528247	A	T	3.48259	24.9		NM_000350.2:c.1823T>A	1	0.901		PP3_Moderate	TRUE	FALSE	FALSE	FALSE
94528240	A	T	7.63836	39		NM_000350.2:c.1830T>A	1	0		PP3_Moderate	TRUE	FALSE	FALSE	FALSE
94528238	A	G	3.48659	24.9		NM_000350.2:c.1832T>C	1	0.978		PP3_Moderate	TRUE	FALSE	FALSE	FALSE
94528236	G	A	8.30852	42		NM_000350.2:c.1834C>T	1	0		PP3_Moderate	TRUE	FALSE	FALSE	FALSE
94528227	C	A	2.2342	21.6		NM_000350.2:c.1843G>T	1	0.674		PP3	FALSE	TRUE	FALSE	FALSE
94528226	A	G	3.07462	23.7		NM_000350.2:c.1844T>C	1	0.785		PP3_Moderate	TRUE	FALSE	FALSE	FALSE
94528224	C	T	4.27753	30		NM_000350.2:c.1846G>A	1	0.94		PP3_Moderate	TRUE	FALSE	FALSE	FALSE
94528221	GT	G	4.0213	27.9		NM_000350.2:c.1848del	2	0		PP3	FALSE	TRUE	FALSE	FALSE
94528218	C	T	4.04993	28.1		NM_000350.2:c.1852G>A	1	0.954		PP3_Moderate	TRUE	FALSE	FALSE	FALSE
94528217	C	A	3.18411	24		NM_000350.2:c.1853G>T	1	0.817		PP3_Moderate	TRUE	FALSE	FALSE	FALSE
94528217	C	T	3.79894	26.3		NM_000350.2:c.1853G>A	1	0.915		PP3_Moderate	TRUE	FALSE	FALSE	FALSE
94528209	T	C	1.98291	19.6		NM_000350.2:c.1861A>G	1	0.623			FALSE	FALSE	FALSE	FALSE
94528209	TTGTGATCCCC	T	5.01457	33		NM_000350.2:c.1851_1860del	11	0		PP3_Moderate	TRUE	FALSE	FALSE	FALSE
94528208	C	G	1.72764	17.67		NM_000350.2:c.1862G>C	1	0.672		PP3	FALSE	TRUE	FALSE	FALSE
94528204	GC	G	4.31237	31		NM_000350.2:c.1865del	2	0		PP3_Moderate	TRUE	FALSE	FALSE	FALSE
94528202	T	C	2.55425	22.7		NM_000350.2:c.1868A>G	1	0.75		PP3	FALSE	TRUE	FALSE	FALSE
94528197	G	A	4.88574	33		NM_000350.2:c.1873C>T	1	0		PP3_Moderate	TRUE	FALSE	FALSE	FALSE
94528191	C	A	6.01219	35		NM_000350.2:c.1879G>T	1	0		PP3_Moderate	TRUE	FALSE	FALSE	FALSE
94528179	C	T	3.60499	25.4		NM_000350.2:c.1891G>A	1	0.839		PP3_Moderate	TRUE	FALSE	FALSE	FALSE
94528178	C	A	3.81409	26.3		NM_000350.2:c.1892G>T	1	0.885		PP3_Moderate	TRUE	FALSE	FALSE	FALSE
94528175	A	T	3.17028	24		NM_000350.2:c.1895T>A	1	0.734		PP3	FALSE	TRUE	FALSE	FALSE
94528175	AT	A	3.68671	25.7		NM_000350.2:c.1894del	2	0		PP3	FALSE	TRUE	FALSE	FALSE
94528167	G	A	8.15867	41		NM_000350.2:c.1903C>T	1	0		PP3_Moderate	TRUE	FALSE	FALSE	FALSE
94528167	G	T	3.44046	24.8		NM_000350.2:c.1903C>A	1	0.902		PP3_Moderate	TRUE	FALSE	FALSE	FALSE
94528164	G	A	8.53949	43		NM_000350.2:c.1906C>T	1	0		PP3_Moderate	TRUE	FALSE	FALSE	FALSE
94528164	G	T	3.66353	25.6		NM_000350.2:c.1906C>A	1	0.838		PP3_Moderate	TRUE	FALSE	FALSE	FALSE
94528162	C	A	3.67757	25.7		NM_000350.2:c.1908G>T	1	0.827		PP3_Moderate	TRUE	FALSE	FALSE	FALSE
94528158	G	A	3.79988	26.3		NM_000350.2:c.1912C>T	1	0.904		PP3_Moderate	TRUE	FALSE	FALSE	FALSE
94528157	G	A	3.95463	27.3		NM_000350.2:c.1913C>T	1	0.886		PP3_Moderate	TRUE	FALSE	FALSE	FALSE
94528154	T	C	3.9381	27.2		NM_000350.2:c.1916A>G	1	0.946		PP3_Moderate	TRUE	FALSE	FALSE	FALSE
94528152	G	C	3.75307	26		NM_000350.2:c.1918C>G	1	0.899		PP3_Moderate	TRUE	FALSE	FALSE	FALSE
94528151	G	A	3.77329	26.1		NM_000350.2:c.1919C>T	1	0.875		PP3_Moderate	TRUE	FALSE	FALSE	FALSE
94528149	A	C	3.49982	25		NM_000350.2:c.1921T>G	1	0.877		PP3_Moderate	TRUE	FALSE	FALSE	FALSE
94528149	A	G	3.74162	26		NM_000350.2:c.1921T>C	1	0.871		PP3_Moderate	TRUE	FALSE	FALSE	FALSE
94528148	C	G	3.5767	25.3		NM_000350.2:c.1922G>C	1	0.898		PP3_Moderate	TRUE	FALSE	FALSE	FALSE
94528146	A	G	3.08487	23.8		NM_000350.2:c.1924T>C	1	0.839		PP3_Moderate	TRUE	FALSE	FALSE	FALSE
94528146	A	T	3.05125	23.7		NM_000350.2:c.1924T>A	1	0.931		PP3_Moderate	TRUE	FALSE	FALSE	FALSE
94528143	C	T	3.5648	25.2		NM_000350.2:c.1927G>A	1	0.756		PP3	FALSE	TRUE	FALSE	FALSE
94528142	A	C	3.32109	24.4		NM_000350.2:c.1928T>G	1	0.944		PP3_Moderate	TRUE	FALSE	FALSE	FALSE
94528138	G	A	0.379883	8.177		NM_000350.2:c.1932C>T	1	0		BP4_Moderate	FALSE	FALSE	TRUE	FALSE
94528137	C	A	4.16729	29.2		NM_000350.2:c.1933G>T	1	0.928		PP3_Moderate	TRUE	FALSE	FALSE	FALSE
94528137	C	T	4.05689	28.2		NM_000350.2:c.1933G>A	1	0.874		PP3_Moderate	TRUE	FALSE	FALSE	FALSE
94528132	C	G	5.54606	34		NM_000350.2:c.1937+1G>C	1	0		PP3_Moderate	TRUE	FALSE	FALSE	FALSE		TRUE	;DS-DL: 0.97
94528132	C	T	5.55691	34		NM_000350.2:c.1937+1G>A	1	0		PP3_Moderate	TRUE	FALSE	FALSE	FALSE		TRUE	;DS-DL: 0.97
94528132	CGAATCGTCCACGAAGCAGGGGTAGGGCATCTGCTGGAGGTAGATTCCAACTGGAGCCTCCGCCTGCACCTGGCTCCTTGTGATCCCCTGTTCAACCATGTCCTGCAGATAGGCAAACCCGCCCCAGATGTACCGGAAATCTTCCACGGGATCAGCTCTGGGACCAGAATCCCAATACCTGAGAAGACACAGAGGGACAAAGGATGGGAACGGGCTTGGATAGCTCACTCACACCTCCCGACCACAGGGTGACTCGGAACTCATTCTCTTAAAATCTTTCTCCTAAACGCTTCAAAAGGATCCAATTCTATTTCCTAGTCCTCAGTTTAAATCTCAGTTTTGAATATTAGCCACAATGTGACTCTGTAATTGCTTTCATTCAAGGACTCTTTGTTGAGCTTTATAAAATATCTTATTTTTTCTTATTTAACTTAATTTTATTGATTTATGAGTCCAGTCTCAATCCCTTTCTCTCTACCAAATGTAATTTCCCACTGACTTTGGAGAAATGCAGCGAGCCCTTCCTGAAACATCACCTGTCTTTAATCTTATTGGTTTTCTCCACCACGTCTATGTCCATTCGGATCTTATACTTCACGTGGGGTGGTAGAGAGCTGGTCCAGGGATACATGTCAGGGAATACCACTCCGGCCCAGAACATGTTTTCCTCCAGTAGAGAGAGGGCACGTTGGGTGAGCTGAGTTTCATCATTGTAGCTTTCAAACTTATCCAGGACCAAGCA	C	4.85283	33		Large indel: no SpliceAI score	742	0		PP3_Moderate	TRUE	FALSE	FALSE	FALSE			Not applicable
94528131	A	G	5.02202	33		NM_000350.2:c.1937+2T>C	1	0		PP3_Moderate	TRUE	FALSE	FALSE	FALSE		TRUE	;DS-DL: 0.97
94528131	ACGAATCGTCCACGAAGCAGGGGTAGGGCATCTGCTGGAGGTAGATTCCAACTGGAGCCTCCGCCTGCACCTGGCTCCTTGTGATCCCCTGTTCAACCATGTCCTGCAGATAGGCAAACCCGCCCCAGATGTACCGGAAATCTTCCACGGGATCAGCTCTGGGACCAGAATCCCAATACCTGAGAAGACACAGAGGGACAAAGGATGGGAACGGGCTTGGATAGCTCACTCACACCTCCCGACCACAGGGTGACTCGGAACTCATTCTCTTAAAATCTTTCTCCTAAACGCTTCAAAAGGATCCAATTCTATTTCCTAGTCCTCAGTTTAAATCTCAGTTTTGAATATTAGCCACAATGTGACTCTGTAATTGCTTTCATTCAAGGACTCTTTGTTGAGCTTTATAAAATATCTTATTTTTTCTTATTTAACTTAATTTTATTGATTTATGAGTCCAGTCTCAATCCCTTTCTCTCTACCAAATGTAATTTCCCACTGACTTTGGAGAAATGCAGCGAGCCCTTCCTGAAACATCACCTGTCTTTAATCTTATTGGTTTTCTCCACCACGTCTATGTCCATTCGGATCTTATACTTCACGTGGGGTGGTAGAGAGCTGGTCCAGGGATACATGTCAGGGAATACCACTCCGGCCCAGAACATGTTTTCCTCCAGTAGAGAGAGGGCACGTTGGGTGAGCTGAGTTTCATCATTGTAGCTTTCAAACTTATCCAGGACCAAGCAC	A	3.28357	24.3		Large indel: no SpliceAI score	744	0			FALSE	FALSE	FALSE	FALSE			Not applicable
94528130	CACGAATCGTCCACGAAGCAGGGGTAGGGCATCTGCTGGAGGTAGATTCCAACTGGAGCCTCCGCCTGCACCTGGCTCCTTGTGATCCCCTGTTCAACCATGTCCTGCAGATAGGCAAACCCGCCCCAGATGTACCGGAAATCTTCCACGGGATCAGCTCTGGGACCAGAATCCCAAT	C	4.17066	29.2		NM_000350.2:c.1761_1937del	178	0		PP3_Moderate	TRUE	FALSE	FALSE	FALSE		TRUE	;DS_AL: 0.97;DS-DL: 0.97
94528128	C	T	3.50685	25		NM_000350.2:c.1937+5G>A	1	0		PP3	FALSE	FALSE	FALSE	FALSE		TRUE	; DS_DG: 0.25;DS-DL: 0.97
94528120	A	C	-0.156765	0.96		NM_000350.2:c.1937+13T>G	1	0		PP3	FALSE	FALSE	TRUE	FALSE		TRUE	; DS_DG: 0.7
94528118	G	A	-0.50854	0.083		NM_000350.2:c.1937+15C>T	1	0		BP4_Moderate	FALSE	FALSE	TRUE	FALSE
94528096	G	C	0.097122	4.214		NM_000350.2:c.1937+37C>G	1	0		PP3	FALSE	FALSE	TRUE	FALSE		TRUE	; DS_DG: 0.99;DS-DL: 0.66
94527698	G	C	1.0987	14.07		NM_000350.2:c.1937+435C>G	1	0		BP4_Moderate	FALSE	FALSE	TRUE	FALSE
94527518	CCCTTTCTCTACCACCCCCCAAATCCATATTCAGTCAAACAGTAGGCTGCTTGCTTGGCTTATTCCTGGTCAACAGATATACAGGCCTGGGATGGGAGTGTCCAGGGAGGCAGGTCCTGAGCTCATCCAACACATTCCTCTGCCTTGTCATTGAGCATACATCATGGAAATGTTAGTTAGGGAAGGGGCTGCATTATTCCAGGGCTCCCAGGAACCAGACCTACTGGCCATACAGAGTCCAAAATGAATGCTGATGTGGCAATCATTGGGCAAACATTCTGACCAGAACCCTTCCACATACCAAACATACTACATAGTGGGGAATTTGTCCCCTCCCCCAGCCTCACTTTCCTTGCTTTAATTTTCCCCTTCCCTTTTCCAGCTACAACATCAACTCTTTTCCCTTTCCCACCACTGCACTGACTCATCTGTGCCTGCCTGGAGCTTGGGAGAAGCAGGTTCCTCAGTCAGAGCTCCATGCTCTCCAATTTGGCTCTGGTCCCTGGGGCTCTCTCTAAAGACATGGAAGCCTTGAGGGCACCCCCAGCCCACCCCAGCCCACTCCAGCACCCCCATTAGCGTGTCATGGAGGAGGATCGCGAACTTCAGACTCACGAATCGTCCACGAAGCAGGGGTAGGGCATCTGCTGGAGGTAGATTCCAACTGGAGCCTCCGCCTGCACCTGGCTCCTTGTGATCCCCTGTTCAACCATGTCCTGCAGATAGGCAAACCCGCCCCAGATGTACCGGAAATCTTCCACGGGATCAGCTCTGGGACCAGAATCCCAATACCTGAGAAGACACAGAGGGACAAAGGATGGGAACGGGCTTGGATAGCTCACTCACACCTCCCGACCACAGGGTGACTCGGAACTCATTCTCTTAAAATCTTTCTCCTAAACGCTTCAAAAGGATCCAATTCTATTTCCTAGTCCTCAGTTTAAATCTCAGTTTTGAATATTAGCCACAATGTGACTCTGTAATTGCTTTCATTCAAGGACTCTTTGTTGAGCTTTATAAAATATCTTATTTTTTCTTATTTAACTTAATTTTATTGATTTATGAGTCCAGTCTCAATCCCTTTCTCTCTACCAAATGTAATTTCCCACTGACTTTGGAGAAATGCAGCGAGCCCTTCCTGAAACATCACCTGTCTTTAATCTTATTGGTTTTCTCCACCACGTCTATGTCCATTCGGATCTTATACTTCACGTGGGGTGGTAGAGAGCTGGTCCAGGGATACATGTCAGGGAATACCACTCCGGCCCAGAACATGTTTTCCTCCAGTAGAGAGAGGGCACGTTGGGTGAGCTGAGTTTCATCATTGTAGCTTTCAAACTTATCCAGGACCAAGCACTGCAGAGAGTCACAAAGTTGAGAGAGTGTGAGGAGGACCAACTGCAAAGACTCAACTCTACACACAGAAAGTCACAGGATAAGGGCTGCTGTCCCAGGAAATGGTCAAATGCAAGGAGGCCTATAAACTTAATGTTTGCTTAACTCCAGAGTCTGGTGTTAATTTTTCAACGTGTCCAGATGTAGGGGCGCCAGAGAGCTTGGAAGTGCTGACGTGCTCTTATCCCTGCAGAGCTAGTGAGGACCACACTTTCCAGATGTCCAAGGCTGTCCAAATATGCAAGTCTTCAAAATGACAAAAATACTCCAGGCTTTTACTCTCCAGCATGGGGAGGCGAGGGAGTGGGGTCACACTGGCTACAGCCTGCTTTGAAGATCAGAAAGCCTGACGATTAAAGAGCTTTAAAGAGAGAGAGAAACATTCCTAGCCTTGAACCTTTCTGGCTCTCTCCAAACACACAGGATGGCCAGCTGAGGGAAGAGCAAGGAGGAAGAGAGAAAATAACAGACAGCCAAAATAACTTAGTCAGGGAAATCACTTCCAATTACAATTCTGTGACAAGTAATGCTGGGGGAGGAGGAATTTCTATAATATGCCTCTTTTCTTCTCCTGGAAGAGGAAAAAAAAAAACCATTACCCACAAAAGAGCAGAACTAAGAATGTTTGAAAATTTGAATATGATGGTTGTCCTCCTGTATAGATTTGTTAAAGCACTTATATTGCTATTTGCATCTATTTCCTTTTCTTTAACCTCCTGTTCCTATCATTGTGAGGGCTATTGGTGTCGACATTTCTTTCTTAGCATGTAACTCACAAGAAGTCAGATGGTCTTGTCTTGATTAAGTTGTTCCCTGAATGCATACTGAGAATCTGCAATGTGCCAGAGCCTGGTCGACTCTAGGAATACAAGAAGGAAAGATAAACATCTCTTCCTGAAAGAAAGTTGAGAGCTAATGAGGGAGAGGATTGGAGCAAACCAACAACCATAATGTGGAAGGATCAGGTTCTAATGAAAGCAAGCCCAGTGTATTG	GCT	1.3555	15.48		Large indel: no SpliceAI score	2391	0		Not applicable	FALSE	FALSE	TRUE	FALSE			Not applicable
94527122	GAAGCATATGTTCGTA	G	0.121049	4.609		NM_000350.2:c.1938-822_1938-808del	16	0		BP4_Moderate	FALSE	FALSE	TRUE	FALSE
94526952	T	C	0.144937	4.995		NM_000350.2:c.1938-637A>G	1	0		BP4_Moderate	FALSE	FALSE	TRUE	FALSE
94526936	C	T	-0.096763	1.437		NM_000350.2:c.1938-621G>A	1	0		PP3	FALSE	FALSE	TRUE	FALSE		TRUE	; DS_DG: 0.28
94526934	T	C	-0.261739	0.475		NM_000350.2:c.1938-619A>G	1	0		PP3	FALSE	FALSE	TRUE	FALSE		TRUE	DS_AG: 0.79; DS_DG: 0.69
94526920	G	A	0.012212	2.811		NM_000350.2:c.1938-605C>T	1	0		BP4_Moderate	FALSE	FALSE	TRUE	FALSE
94526829	T	C	0.369434	8.06		NM_000350.2:c.1938-514A>G	1	0		PP3	FALSE	FALSE	TRUE	FALSE		TRUE	DS_AG: 0.7; DS_DG: 0.69
94526317	T	C	6.19406	35		NM_000350.2:c.1938-2A>G	1	0		PP3_Moderate	TRUE	FALSE	FALSE	FALSE		TRUE	DS_AG: 0.79;DS_AL: 0.99
94526316	C	T	6.23693	35		NM_000350.2:c.1938-1G>A	1	0		PP3_Moderate	TRUE	FALSE	FALSE	FALSE		TRUE	DS_AG: 0.74;DS_AL: 0.99
94526302	G	A	0.768263	11.7		NM_000350.2:c.1951C>T	1	0		BP4_Moderate	FALSE	FALSE	TRUE	FALSE
94526301	A	C	4.27292	30		NM_000350.2:c.1952T>G	1	0.968		PP3_Moderate	TRUE	FALSE	FALSE	FALSE
94526296	G	A	4.73159	32		NM_000350.2:c.1957C>T	1	0.852		PP3_Moderate	TRUE	FALSE	FALSE	FALSE
94526295	C	A	3.65789	25.6		NM_000350.2:c.1958G>T	1	0.805		PP3_Moderate	TRUE	FALSE	FALSE	FALSE
94526295	C	T	3.68366	25.7		NM_000350.2:c.1958G>A	1	0.889		PP3_Moderate	TRUE	FALSE	FALSE	FALSE
94526289	A	C	4.1071	28.6		NM_000350.2:c.1964T>G	1	0.931		PP3_Moderate	TRUE	FALSE	FALSE	FALSE
94526288	GA	G	4.81349	33		NM_000350.2:c.1964del	2	0		PP3_Moderate	TRUE	FALSE	FALSE	FALSE
94526286	G	A	4.15462	29.1		NM_000350.2:c.1967C>T	1	0.905		PP3_Moderate	TRUE	FALSE	FALSE	FALSE
94526284	T	C	1.48803	16.2		NM_000350.2:c.1969A>G	1	0.212		BP4	FALSE	FALSE	FALSE	TRUE
94526276	C	T	4.76755	32		NM_000350.2:c.1977G>A	1	0.518		PP3	FALSE	FALSE	FALSE	FALSE		TRUE	DS_AG: 0.99;DS_AL: 0.74
94526271	A	C	4.23976	29.8		NM_000350.2:c.1982T>G	1	0.983		PP3_Moderate	TRUE	FALSE	FALSE	FALSE
94526268	G	GG	5.09068	33		NM_000350.2:c.1984dup	2	0		PP3_Moderate	TRUE	FALSE	FALSE	FALSE
94526268	G	GC	5.24118	33		NM_000350.2:c.1983_1984insG	2	0		PP3_Moderate	TRUE	FALSE	FALSE	FALSE
94526265	C	T	8.31741	42		NM_000350.2:c.1988G>A	1	0		PP3_Moderate	TRUE	FALSE	FALSE	FALSE		TRUE	DS_AG: 0.37
94526264	C	A	4.64617	32		NM_000350.2:c.1989G>T	1	0.894		PP3_Moderate	TRUE	FALSE	FALSE	FALSE
94526260	A	C	4.09789	28.6		NM_000350.2:c.1993T>G	1	0.939		PP3_Moderate	TRUE	FALSE	FALSE	FALSE
94526258	G	T	5.91049	35		NM_000350.2:c.1995C>A	1	0		PP3_Moderate	TRUE	FALSE	FALSE	FALSE
94526246	CAT	C	4.78824	32		NM_000350.2:c.2005_2006del	3	0		PP3_Moderate	TRUE	FALSE	FALSE	FALSE
94526239	TCA	T	4.75394	32		NM_000350.2:c.2012_2013del	3	0		PP3_Moderate	TRUE	FALSE	FALSE	FALSE
94526230	C	T	3.89986	26.9		NM_000350.2:c.2023G>A	1	0.705		PP3	FALSE	TRUE	FALSE	FALSE
94526221	TCTCCAAGACGATG	T	4.99912	33		NM_000350.2:c.2019_2031del	14	0		PP3_Moderate	TRUE	FALSE	FALSE	FALSE
94526219	C	A	3.65616	25.6		NM_000350.2:c.2034G>T	1	0.781		PP3_Moderate	TRUE	FALSE	FALSE	FALSE
94526218	CCTT	C	2.1583	21.1		NM_000350.2:c.2032_2034del	4	0			FALSE	FALSE	FALSE	FALSE
94526212	G	A	6.08401	35		NM_000350.2:c.2041C>T	1	0		PP3_Moderate	TRUE	FALSE	FALSE	FALSE
94526211	C	T	4.26146	29.9		NM_000350.2:c.2042G>A	1	0.715		PP3	FALSE	TRUE	FALSE	FALSE
94526197	AG	A	3.87131	26.7		NM_000350.2:c.2055del	2	0		PP3	FALSE	TRUE	FALSE	FALSE
94526196	A	G	3.85398	26.6		NM_000350.2:c.2057T>C	1	0.938		PP3_Moderate	TRUE	FALSE	FALSE	FALSE
94526190	T	A	2.08642	20.5		NM_000350.2:c.2063A>T	1	0.355			FALSE	FALSE	FALSE	FALSE
94526189	A	AA	4.33366	31		NM_000350.2:c.2063dup	2	0		PP3_Moderate	TRUE	FALSE	FALSE	FALSE
94526184	C	A	4.06512	28.3		NM_000350.2:c.2069G>T	1	0.972		PP3_Moderate	TRUE	FALSE	FALSE	FALSE
94526184	C	T	4.08746	28.5		NM_000350.2:c.2069G>A	1	0.933		PP3_Moderate	TRUE	FALSE	FALSE	FALSE
94526183	AC	A	5.12382	33		NM_000350.2:c.2069del	2	0		PP3_Moderate	TRUE	FALSE	FALSE	FALSE
94526174	A	C	1.61545	16.95		NM_000350.2:c.2079T>G	1	0.651		PP3	FALSE	TRUE	FALSE	FALSE
94526170	C	G	3.20046	24.1		NM_000350.2:c.2083G>C	1	0.584			FALSE	FALSE	FALSE	FALSE
94526163	C	T	7.72934	39		NM_000350.2:c.2090G>A	1	0		PP3_Moderate	TRUE	FALSE	FALSE	FALSE
94526161	A	G	3.02839	23.6		NM_000350.2:c.2092T>C	1	0.669		PP3	FALSE	TRUE	FALSE	FALSE
94526154	C	T	7.49752	38		NM_000350.2:c.2099G>A	1	0		PP3_Moderate	TRUE	FALSE	FALSE	FALSE
94526148	A	G	3.98838	27.6		NM_000350.2:c.2105T>C	1	0.915		PP3_Moderate	TRUE	FALSE	FALSE	FALSE
94526126	C	T	0.210243	5.992		NM_000350.2:c.2127G>A	1	0		BP4_Moderate	FALSE	FALSE	TRUE	FALSE
94526125	T	C	1.36688	15.54		NM_000350.2:c.2128A>G	1	0.184		PP3	FALSE	FALSE	FALSE	TRUE		TRUE	; DS_DG: 0.91
94526106	G	A	3.23145	24.1		NM_000350.2:c.2147C>T	1	0.804		PP3_Moderate	TRUE	FALSE	FALSE	FALSE
94526092	C	A	6.05808	35		NM_000350.2:c.2160+1G>T	1	0		PP3_Moderate	TRUE	FALSE	FALSE	FALSE		TRUE	;DS-DL: 1
94526092	C	G	5.7894	34		NM_000350.2:c.2160+1G>C	1	0		PP3_Moderate	TRUE	FALSE	FALSE	FALSE		TRUE	;DS-DL: 1
94526091	A	C	5.71408	34		NM_000350.2:c.2160+2T>G	1	0		PP3_Moderate	TRUE	FALSE	FALSE	FALSE		TRUE	;DS-DL: 1
94525509	T	C	0.57016	10.05		NM_000350.2:c.2160+584A>G	1	0		BP4_Moderate	FALSE	FALSE	TRUE	FALSE
94522386	C	T	3.44012	24.8		NM_000350.2:c.2161-8G>A	1	0		PP3	FALSE	FALSE	FALSE	FALSE		TRUE	DS_AG: 0.68;DS_AL: 0.66;DS-DL: 0.24
94522384	A	G	2.24599	21.7		NM_000350.2:c.2161-6T>C	1	0		PP3	FALSE	FALSE	FALSE	FALSE		TRUE	;DS_AL: 0.47;DS-DL: 0.33
94522380	T	C	5.78803	34		NM_000350.2:c.2161-2A>G	1	0		PP3_Moderate	TRUE	FALSE	FALSE	FALSE		TRUE	DS_AG: 0.26;DS_AL: 0.96;DS-DL: 0.39
94522366	G	T	2.9543	23.5		NM_000350.2:c.2173C>A	1	0.665		PP3	FALSE	TRUE	FALSE	FALSE
94522366	G	GGATT	4.68193	32		NM_000350.2:c.2169_2172dup	5	0		PP3_Moderate	TRUE	FALSE	FALSE	FALSE
94522361	AT	A	5.31118	33		NM_000350.2:c.2177del	2	0		PP3_Moderate	TRUE	FALSE	FALSE	FALSE
94522355	G	T	3.0235	23.6		NM_000350.2:c.2184C>A	1	0.805		PP3_Moderate	TRUE	FALSE	FALSE	FALSE
94522344	ATGAATGGGTCGC	A	2.13323	20.9		NM_000350.2:c.2183_2194del	13	0			FALSE	FALSE	FALSE	FALSE
94522336	GGAAGAGGAT	G	2.10263	20.7		NM_000350.2:c.2194_2202del	10	0			FALSE	FALSE	FALSE	FALSE
94522302	A	T	3.31411	24.4		NM_000350.2:c.2237T>A	1	0.727		PP3	FALSE	TRUE	FALSE	FALSE
94522299	AG	A	5.14675	33		NM_000350.2:c.2239del	2	0		PP3_Moderate	TRUE	FALSE	FALSE	FALSE
94522296	C	T	3.09025	23.8		NM_000350.2:c.2243G>A	1	0.669		PP3	FALSE	TRUE	FALSE	FALSE
94522296	C	AA	4.91871	33		NM_000350.2:c.2243delinsTT	2	0		PP3_Moderate	TRUE	FALSE	FALSE	FALSE		TRUE	CI-SpliceAI result: DS_AG: 0.33;DS_AL: 0.24
94522290	A	G	4.10841	28.7		NM_000350.2:c.2249T>C	1	0.966		PP3_Moderate	TRUE	FALSE	FALSE	FALSE
94522287	A	G	3.42358	24.7		NM_000350.2:c.2252T>C	1	0.817		PP3_Moderate	TRUE	FALSE	FALSE	FALSE
94522284	C	T	4.02461	27.9		NM_000350.2:c.2255G>A	1	0.817		PP3_Moderate	TRUE	FALSE	FALSE	FALSE
94522278	A	G	3.5332	25.1		NM_000350.2:c.2261T>C	1	0.952		PP3_Moderate	TRUE	FALSE	FALSE	FALSE
94522274	G	C	3.71256	25.8		NM_000350.2:c.2265C>G	1	0.902		PP3_Moderate	TRUE	FALSE	FALSE	FALSE
94522272	G	A	3.02613	23.6		NM_000350.2:c.2267C>T	1	0.699		PP3	FALSE	TRUE	FALSE	FALSE
94522266	G	A	4.74783	32		NM_000350.2:c.2273C>T	1	0.763		PP3	FALSE	TRUE	FALSE	FALSE		TRUE	; DS_DG: 0.84;DS-DL: 0.25
94522257	G	A	4.1851	29.3		NM_000350.2:c.2282C>T	1	0.853		PP3_Moderate	TRUE	FALSE	FALSE	FALSE
94522254	G	T	4.02492	27.9		NM_000350.2:c.2285C>A	1	0.968		PP3_Moderate	TRUE	FALSE	FALSE	FALSE
94522248	C	T	3.96603	27.4		NM_000350.2:c.2291G>A	1	0.835		PP3_Moderate	TRUE	FALSE	FALSE	FALSE
94522246	TA	G	3.52652	25.1		NM_000350.2:c.2292_2293delinsC	2	0			FALSE	FALSE	FALSE	FALSE			CI-SpliceAI result: negative
94522245	C	G	3.18046	24		NM_000350.2:c.2294G>C	1	0.607			FALSE	FALSE	FALSE	FALSE
94522245	C	T	3.26008	24.2		NM_000350.2:c.2294G>A	1	0.63			FALSE	FALSE	FALSE	FALSE
94522244	A	C	1.51283	16.34		NM_000350.2:c.2295T>G	1	0.638			FALSE	FALSE	FALSE	FALSE
94522244	ACTA	CCT	5.70468	34		NM_000350.2:c.2292_2295delinsAGG	6	0		PP3_Moderate	TRUE	FALSE	FALSE	FALSE			CI-SpliceAI result: negative
94522242	C	A	3.81728	26.4		NM_000350.2:c.2297G>T	1	0.845		PP3_Moderate	TRUE	FALSE	FALSE	FALSE
94522242	C	T	3.81846	26.4		NM_000350.2:c.2297G>A	1	0.879		PP3_Moderate	TRUE	FALSE	FALSE	FALSE
94522241	A	AA	5.10615	33		NM_000350.2:c.2297dup	2	0		PP3_Moderate	TRUE	FALSE	FALSE	FALSE
94522239	A	T	3.44016	24.8		NM_000350.2:c.2300T>A	1	0.87		PP3_Moderate	TRUE	FALSE	FALSE	FALSE
94522239	AC	A	4.60743	32		NM_000350.2:c.2299del	2	0		PP3_Moderate	TRUE	FALSE	FALSE	FALSE		TRUE	;DS-DL: 0.23
94522233	TAGATGACACCACTAC	T	2.24856	21.7		NM_000350.2:c.2291_2305del	16	0			FALSE	FALSE	FALSE	FALSE
94522228	T	A	1.95841	19.41		NM_000350.2:c.2311A>T	1	0.311			FALSE	FALSE	FALSE	FALSE
94522202	G	A	1.13278	14.27		NM_000350.2:c.2337C>T	1	0		BP4_Moderate	FALSE	FALSE	TRUE	FALSE
94522202	G	T	7.87183	40		NM_000350.2:c.2337C>A	1	0		PP3_Moderate	TRUE	FALSE	FALSE	FALSE
94522198	C	T	3.45508	24.8		NM_000350.2:c.2341G>A	1	0.443			FALSE	FALSE	FALSE	FALSE
94522194	C	T	7.98161	40		NM_000350.2:c.2345G>A	1	0		PP3_Moderate	TRUE	FALSE	FALSE	FALSE
94522192	G	A	8.07525	41		NM_000350.2:c.2347C>T	1	0		PP3_Moderate	TRUE	FALSE	FALSE	FALSE
94522186	G	A	3.31075	24.4		NM_000350.2:c.2353C>T	1	0.488			FALSE	FALSE	FALSE	FALSE
94522186	G	C	2.24569	21.7		NM_000350.2:c.2353C>G	1	0.324			FALSE	FALSE	FALSE	FALSE
94522185	C	A	1.1151	14.16		NM_000350.2:c.2354G>T	1	0.323			FALSE	FALSE	FALSE	FALSE
94522182	A	ATGCGGTCC	4.15137	29		NM_000350.2:c.2349_2356dup	9	0		PP3_Moderate	TRUE	FALSE	FALSE	FALSE
94522157	C	G	3.27991	24.3		NM_000350.2:c.2382G>C	1	0		PP3	FALSE	FALSE	FALSE	FALSE		TRUE	;DS_AL: 0.44; DS_DG: 0.26;DS-DL: 0.81
94522156	C	T	5.62182	34		NM_000350.2:c.2382+1G>A	1	0		PP3_Moderate	TRUE	FALSE	FALSE	FALSE		TRUE	;DS_AL: 0.48; DS_DG: 0.22;DS-DL: 0.9
94522153	T	C	3.36452	24.5		NM_000350.2:c.2382+4A>G	1	0		PP3	FALSE	FALSE	FALSE	FALSE		TRUE	;DS_AL: 0.54;DS-DL: 0.8
94522152	C	G	3.72589	25.9		NM_000350.2:c.2382+5G>C	1	0		PP3	FALSE	TRUE	FALSE	FALSE		TRUE	;DS_AL: 0.43; DS_DG: 0.29;DS-DL: 0.86
94520884	G	GG	-0.015406	2.398		NM_000350.2:c.2383-13T>C	2	0		BP4_Moderate	FALSE	FALSE	TRUE	FALSE
94520872	C	T	5.45378	34		NM_000350.2:c.2383-1G>A	1	0		PP3_Moderate	TRUE	FALSE	FALSE	FALSE		TRUE	DS_AG: 0.76;DS_AL: 0.99
94520872	C	G	5.52667	34		NM_000350.2:c.2383-1G>C	1	0		PP3_Moderate	TRUE	FALSE	FALSE	FALSE		TRUE	DS_AG: 0.98;DS_AL: 0.99
94520870	C	A	3.42883	24.7		NM_000350.2:c.2384G>T	1	0.726		PP3	FALSE	TRUE	FALSE	FALSE
94520870	C	T	3.75541	26		NM_000350.2:c.2384G>A	1	0.518			FALSE	FALSE	FALSE	FALSE
94520869	G	A	0.445399	8.872		NM_000350.2:c.2385C>T	1	0		BP4_Moderate	FALSE	FALSE	TRUE	FALSE
94520869	G	C	2.3976	22.3		NM_000350.2:c.2385C>G	1	0.715		PP3	FALSE	TRUE	FALSE	FALSE
94520864	A	G	3.52082	25.1		NM_000350.2:c.2390T>C	1	0.902		PP3_Moderate	TRUE	FALSE	FALSE	FALSE
94520855	A	G	3.49696	25		NM_000350.2:c.2399T>C	1	0.854		PP3_Moderate	TRUE	FALSE	FALSE	FALSE
94520853	C	T	3.73606	25.9		NM_000350.2:c.2401G>A	1	0.873		PP3_Moderate	TRUE	FALSE	FALSE	FALSE
94520853	CCACCGGAGACAGTAAG	C	4.90357	33		NM_000350.2:c.2385_2400del	17	0		PP3_Moderate	TRUE	FALSE	FALSE	FALSE
94520845	TC	T	5.18704	33		NM_000350.2:c.2408del	2	0		PP3_Moderate	TRUE	FALSE	FALSE	FALSE
94520843	AAT	A	5.08744	33		NM_000350.2:c.2409_2410del	3	0		PP3_Moderate	TRUE	FALSE	FALSE	FALSE
94520841	C	T	4.40203	32		NM_000350.2:c.2413G>A	1	0.938		PP3_Moderate	TRUE	FALSE	FALSE	FALSE		TRUE	DS_AG: 0.37
94520830	G	C	6.83375	36		NM_000350.2:c.2424C>G	1	0		PP3_Moderate	TRUE	FALSE	FALSE	FALSE
94520823	G	A	3.08039	23.8		NM_000350.2:c.2431C>T	1	0.855		PP3_Moderate	TRUE	FALSE	FALSE	FALSE
94520821	G	A	0.793192	11.9		NM_000350.2:c.2433C>T	1	0		BP4_Moderate	FALSE	FALSE	TRUE	FALSE
94520817	C	T	4.27095	30		NM_000350.2:c.2437G>A	1	0.888		PP3_Moderate	TRUE	FALSE	FALSE	FALSE
94520816	T	G	4.67188	32		NM_000350.2:c.2438A>C	1	0.927		PP3_Moderate	TRUE	FALSE	FALSE	FALSE		TRUE	DS_AG: 0.95
94520811	G	A	7.81759	39		NM_000350.2:c.2443C>T	1	0		PP3_Moderate	TRUE	FALSE	FALSE	FALSE
94520807	C	A	3.31735	24.4		NM_000350.2:c.2447G>T	1	0.848		PP3_Moderate	TRUE	FALSE	FALSE	FALSE
94520801	C	A	3.90206	26.9		NM_000350.2:c.2453G>T	1	0.929		PP3_Moderate	TRUE	FALSE	FALSE	FALSE
94520801	C	T	4.05619	28.2		NM_000350.2:c.2453G>A	1	0.937		PP3_Moderate	TRUE	FALSE	FALSE	FALSE
94520793	A	G	4.11883	28.8		NM_000350.2:c.2461T>C	1	0.87		PP3_Moderate	TRUE	FALSE	FALSE	FALSE
94520793	A	T	4.10331	28.6		NM_000350.2:c.2461T>A	1	0.87		PP3_Moderate	TRUE	FALSE	FALSE	FALSE
94520791	C	T	7.85902	39		NM_000350.2:c.2463G>A	1	0		PP3_Moderate	TRUE	FALSE	FALSE	FALSE
94520790	T	C	2.05203	20.2		NM_000350.2:c.2464A>G	1	0.141		BP4_Moderate	FALSE	FALSE	TRUE	FALSE
94520784	T	C	2.26258	21.8		NM_000350.2:c.2470A>G	1	0.467			FALSE	FALSE	FALSE	FALSE
94520783	A	G	3.2847	24.3		NM_000350.2:c.2471T>C	1	0.926		PP3_Moderate	TRUE	FALSE	FALSE	FALSE
94520781	C	T	2.43446	22.4		NM_000350.2:c.2473G>A	1	0.288		BP4	FALSE	FALSE	FALSE	TRUE
94520772	GA	G	3.52191	25.1		NM_000350.2:c.2481del	2	0			FALSE	FALSE	FALSE	FALSE
94520771	G	A	3.14305	23.9		NM_000350.2:c.2483C>T	1	0.684		PP3	FALSE	TRUE	FALSE	FALSE
94520768	G	A	1.5099	16.32		NM_000350.2:c.2486C>T	1	0.471			FALSE	FALSE	FALSE	FALSE
94520766	C	A	7.88754	40		NM_000350.2:c.2488G>T	1	0		PP3_Moderate	TRUE	FALSE	FALSE	FALSE
94520760	C	A	4.21973	29.6		NM_000350.2:c.2494G>T	1	0.867		PP3_Moderate	TRUE	FALSE	FALSE	FALSE
94520744	A	G	3.51751	25		NM_000350.2:c.2510T>C	1	0.787		PP3_Moderate	TRUE	FALSE	FALSE	FALSE
94520743	CA	C	4.99078	33		NM_000350.2:c.2510del	2	0		PP3_Moderate	TRUE	FALSE	FALSE	FALSE
94520735	A	C	2.6106	22.8		NM_000350.2:c.2519T>G	1	0.812		PP3_Moderate	TRUE	FALSE	FALSE	FALSE
94520733	G	A	5.74331	34		NM_000350.2:c.2521C>T	1	0		PP3_Moderate	TRUE	FALSE	FALSE	FALSE
94520733	G	T	0.416994	8.579		NM_000350.2:c.2521C>A	1	0.389			FALSE	FALSE	FALSE	FALSE
94520732	T	G	2.08638	20.5		NM_000350.2:c.2522A>C	1	0.24		BP4	FALSE	FALSE	FALSE	TRUE
94520723	A	C	2.84788	23.2		NM_000350.2:c.2531T>G	1	0.837		PP3_Moderate	TRUE	FALSE	FALSE	FALSE
94520722	G	C	0.013956	2.838		NM_000350.2:c.2532C>G	1	0		BP4_Moderate	FALSE	FALSE	TRUE	FALSE
94520718	C	G	3.7786	26.2		NM_000350.2:c.2536G>C	1	0.929		PP3_Moderate	TRUE	FALSE	FALSE	FALSE
94520718	C	T	3.3215	24.4		NM_000350.2:c.2536G>A	1	0.691		PP3	FALSE	TRUE	FALSE	FALSE
94520717	T	A	3.80878	26.3		NM_000350.2:c.2537A>T	1	0.923		PP3_Moderate	TRUE	FALSE	FALSE	FALSE
94520714	G	A	3.25689	24.2		NM_000350.2:c.2540C>T	1	0.735		PP3	FALSE	TRUE	FALSE	FALSE
94520711	G	T	2.44096	22.4		NM_000350.2:c.2543C>A	1	0.71		PP3	FALSE	TRUE	FALSE	FALSE
94520708	A	G	2.42367	22.4		NM_000350.2:c.2546T>C	1	0.608			FALSE	FALSE	FALSE	FALSE
94520705	T	C	3.63107	25.5		NM_000350.2:c.2549A>G	1	0.886		PP3_Moderate	TRUE	FALSE	FALSE	FALSE
94520702	C	T	3.36006	24.5		NM_000350.2:c.2552G>A	1	0.819		PP3_Moderate	TRUE	FALSE	FALSE	FALSE
94520697	GT	G	3.01889	23.6		NM_000350.2:c.2556del	2	0			FALSE	FALSE	FALSE	FALSE
94520694	C	T	1.7407	17.76		NM_000350.2:c.2560G>A	1	0.373			FALSE	FALSE	FALSE	FALSE
94520693	G	GG	5.07823	33		NM_000350.2:c.2560dup	2	0		PP3_Moderate	TRUE	FALSE	FALSE	FALSE
94520690	C	T	7.64177	39		NM_000350.2:c.2564G>A	1	0		PP3_Moderate	TRUE	FALSE	FALSE	FALSE
94520689	C	T	7.33556	37		NM_000350.2:c.2565G>A	1	0		PP3_Moderate	TRUE	FALSE	FALSE	FALSE
94520688	A	T	3.90657	26.9		NM_000350.2:c.2566T>A	1	0.93		PP3_Moderate	TRUE	FALSE	FALSE	FALSE
94520686	G	T	6.83383	36		NM_000350.2:c.2568C>A	1	0		PP3_Moderate	TRUE	FALSE	FALSE	FALSE
94520684	A	G	4.01775	27.8		NM_000350.2:c.2570T>C	1	0.926		PP3_Moderate	TRUE	FALSE	FALSE	FALSE
94520682	C	A	4.18513	29.3		NM_000350.2:c.2572G>T	1	0.898		PP3_Moderate	TRUE	FALSE	FALSE	FALSE
94520682	CA	C	3.18714	24		NM_000350.2:c.2571del	2	0			FALSE	FALSE	FALSE	FALSE
94520681	T	TT	5.49341	34		NM_000350.2:c.2572dup	2	0		PP3_Moderate	TRUE	FALSE	FALSE	FALSE
94520681	TCAAGGTAC	T	6.05594	35		NM_000350.2:c.2565_2572del	9	0		PP3_Moderate	TRUE	FALSE	FALSE	FALSE
94520679	G	A	7.65363	39		NM_000350.2:c.2575C>T	1	0		PP3_Moderate	TRUE	FALSE	FALSE	FALSE
94520678	T	C	2.17576	21.2		NM_000350.2:c.2576A>G	1	0.397			FALSE	FALSE	FALSE	FALSE
94520675	A	G	3.19789	24.1		NM_000350.2:c.2579T>C	1	0.896		PP3_Moderate	TRUE	FALSE	FALSE	FALSE
94520667	C	A	9.80888	52		NM_000350.2:c.2587G>T	1	0		PP3_Moderate	TRUE	FALSE	FALSE	FALSE		TRUE	; DS_DG: 0.32
94520666	CCTGGAAACACCTGATCAAGGTACCAAGCGAGTAAGCCATAGACAGCAGCATCAAGGAGCATCATCTGCATGGACAGCAGGAAGCTGAATTCGTCCCCTTCCGTGGGACTGTTCCCGATGTTGCTCCACTGCAGCCCCAGGCCTTGCTCTTCAAAGCGAACCAGGTACTCAGTGCCAAATCCAAATGCCACCGGAGACAGTAAGCT	C	5.27823	33		NM_000350.2:c.2383_2587del	206	0		PP3_Moderate	TRUE	FALSE	FALSE	FALSE		TRUE	DS_AG: 0.5;DS_AL: 0.99; DS_DG: 0.63;DS-DL: 1
94520666	CCTGGAAACACCTGATCAAGGTACCAAGCGAGTAAGCCATAGACAGCAGCATCAAGGAGCATCATCTGCATGGACAGCAGGAAGCTGAATTCGTCCCCTTCCGTGGGACTGTTCCCGATGTTGCTCCACTGCAGCCCCAGGCCTTGCTCTTCAAAGCGAACCAGGTACTCAGTGCCAAATCCAAATGCCACCGGAGACAGTAAGCTCTGCAGTGAGGCGGAGAGGGCACAGAAAAAGAGCAGTGCCTTTTATCCAATGCAACAGCACCCAGATGCCCTCGAGGTAGAGGGGAGGGCCAAAAGAGGGTCCCCATTGTCTCTCAGTGTAAGGTCAGCTCAGGAGGGTGAAGGCAGTCTTTCCCTTGACGGCCAGGGGGAGTTCAGAGTGTCTCTCTGCAAACAAGAGAGTCTCTAGCTATACAGTCACAAAAAACATGAAACAATTCTCAGCCCAGCCCTAATCCACAGTTGCTAGACCTATAGCTTCCTAGTGATCTATGTACCCAAGAAGATGGCCTCAAATTCCATCTGCCTACTCAAGGATTACCAAAATAGCCCAACTCTGCCCACAGATGAGTCATAAGGATTTCTTGCCACTTATCCATTGTGATCATTTTAGAAAATTGGGTACTACAAATGGCAGCAATTGATTTCTTATTTAACCTAAGAAATGAAAGGCAGATGCCCTGACACCTCTGGAGCCTAATAAGTGTGAGTCGTGAGAACAAGTCAGACTTTCTGTCTTTTCCCAGTGAGGGCAGGTGGTTGTCCCTTCTTGACTCTACAGCACAGAGACAGGGAGACTCCGGAGGACAAGGGGAACTGCACCCTCCAGGGCCAGAGGCTGATTAGAGGGTGGAAATGGCCCATTTGAAAACAATTAGAGAAAAGACAGTGCTCTTTGTCTGGGTCTGGGAATTGTGAACTAGGAAGTTTCTCAGGCCATCAGAAGTCAGCTTCGGGAGTCCTCTCCTGGCCAGCGAGCCTGACTCTGTGGACAGTCTCATTTCTGCACTTCTTTCTGCAAACATTGGTAGAGCATGTTAAAGATACTTGTGGAAATACTCCAATTCAAGTTTTTTTGAAGCAAAACAAAAACCTTTAATTAATGGAAACATCTCTTTAGACAGATAGTAAAGTGGCAAGCTCCCTCCCTTCTGATTCTTCTCAAAGAGTAGGAAAGGAAAACTAGTGAAATGGGCTGCTGGCTCTCTCTTGTGAGTAAATAAAGGGACCCATGAGTTGAACTGGTTTTTTAATGACTTTCCAGGGCAGATGAATCAAGCAGGCGTGGTGAGGAGTCACTGTTGCATCGCTCGGGGTGAGGACTGCTCCCACTTTTGCCCCTGTACATTTTAGCCTCACGTGAACTTTTTAACCTTAGGTCAAAGGCAAAGTGGACCCCCTCAGAGGGCAGGCTGGGCCTCCAGGACTGCTACGGACCCTTCCAAGGAAACGTGTTGTAGGACAGGGGCCAGCCCAAGGGCCTCACCACAGCCTTCTTCAGCTCAGCGGTCATGCGGTCCTGCCAGGCGAAGCACAGGATGTGTGGCAGGTAGAGGGTGAAATAGATGACACCACTACAGGCTGCTGCCAGACTGGCCTTGGAGAAGAAGGTGCTGAGCAGAAAGCACAGCATGATGGTGGCAGTGGAGAAAGCCAACAAGAACAGGAAGAGGATGAATGGGTCGCTGTAATGTAGGATTCTTCCATGCTGAAACCAAGAGGCCATGCGTCAGTAACTCCTGCCCTTGGCCGGACGCCTTCTCATTCTGCCCTAAAGGGCTCTCTCCCACCAGCCTGCAGTTAGTGTCTAAATTTCTACGCACACTCCATGTGCTGAGTTCCTTTAATCCTAGGAATGCCATTTTCCCTGGGAGGAGTAGCACATTAGACTCCTAACAGTCATCAGTAATGTTAAAAAAATTAATTGGGAGACCATTAGGTTGAAACGGCCCCAGCATTCTGTGTTCCTACATCAGCAAACCAAAACCCAACTTAGAGAAACTTAACTAATCACAAACTGCCCACTAACCTGTAATCAGGGACTTTCCACTTGAACCAATCAAATATTTGCTTTGTTTTTCTTTGTCTTGCTTCCCTACCCCTCAGTGGGGCCCTGAACCACTTGTGATCTGGAGCCTCCTGTGAATCACTGTTTGCTGGAATCAACTCTAACATTTTAATGTGCCTAAGTTTCTCTTTTAATAGTATTTATTATGTGTTAAGTAAGCAAATCCTCGGTGAGAAGAGTGGTAATATGGAGAAATATAGCTGGGACAAGGGAGGAAGACCTGGGTAGGGGGTCTTGGAGCATCTCCAGGGCCCTGGATAAACCAGGTATATGGAAAACAAAAGAGGGAGATGGGAGGGAACTCCAGAGGAGCTTCAACATTTTGCCTGGGGCCTGGCCTGTCCTATGCCGTCATCTATACTTGATTTTCTGAGGTTTGCTACCCACACAGGTGAAAATACCAGTAATTAATCCAAATCACTTGGAAGTGGATTGATCCTCCCCATCCATGAATATCACACAAATATATTTCCTAGAACCTGCTGGCAGTACTCAGTAACTTTCACATTAACCAATGAATCAATCACTTTGGCTATGTAGAAAATAGGACCAAACTAGCAACTTTTGCTAGGGGAACTGCTATCCAATTACACTATAGGATAAACTGAGATTGTCAAAGGTATTAGACCTTCTTGGTTATCTTTTGCTGGAGGCATCCTATGAGGCACTTTACTCTCTGAACACGTAAATGAGTACATAGAATTCATCCTGTGCTCTTCCCAGGAACATAAAGGAACAAATAGGTCCATGTCCTAAATGAGTTCTGATCAGTTGGCAGTAGTTCCCTGGAGCTCTGGCTTCCTCTCATAGAAAAGAGACCAATGAGCTGTATCTGTGATGGGCATGCGAGAGCTGAGTGGAACGAATGTGCCATTTGTCTGCTGTGGCTGCCATTTCTCCTTTCTGCTCTCCTGCCTGTGGGTACTGACAGAACAGACTGAAGAACAGATAAAACAAATGGCAAAGGGGAGCGGGGCACAGAAGAGACCCACGCTTAACTGGAACCCAAATTTGAGGAAATCTAAATAAAAGTCTAAATTAGGACTCAGAGCTCCTGATTTTGTGTGTCACCCACACGCAGCTCCATAAAAGCAAGTCCATGGCTGAACATGTGGGTTTTGGATGGAATCACTTTAAGGTAGTTGTTGCAGTTCTCAGAAGAATGAAATCAATTTCTTTTTTATTTATTTATTTTTTTAGACAGAGTCTTGCTCTGTTGCCCAGGCTAGAGTGCAGTGATATGATATCAGCTCACTGAGACCTCCACCTCCTGGGTTCAAGGGATTCTCCTTGCTCAGTCTCCTGAGTAGCCGGGACTACAGGCATGTGCCACCGCACCTGGCTAATTTTTGTATTTTTAGGAGAGGCAGGGTTTCGCCATGTTGGCCAGACTGCTCTGGAACTCCTGACCTGAAGTGATCCACCTGCCTCTGTCTCCCAAAGTATTAGGGTTACAGGCGTGAGCCACCACGCCCAGCCTGAAATCAATTTCTTATCCTTGCTCAAAACAAAGTCCCATAAACTTTTAGGACTTCTAGGACCACAAACTTCTAGGACTTTTCACTGACTTAAGCCAGAGGTGTAATTCACTCTGTGACCCTACAGTTTCACCAGCTGTGGCTTCCTCAGATGGCCACTTTTCTTTTTGTTTCTAATAGCTCGAGTAACAAAGGGACCTTCCCATTGTCCCTGCTTCCAGCTTCTTTCCTGTGTTGTTGAGGTGGGGAGGAAGAGACAAGGGAAAGGTGGGAGAGTCATTCAAAGGAAAACCCTGTTTTGGTATGGAAAGCCCTGTTTCCGTCATCACTGGAACAATGTTCTAGTTCCCACAAAGAGAAACCCTTTTGTGCATGAAACTCCTGGTGAACATTCTTTACCTCACATCGTAAAAGCTTTGAAGACCTAATGGCCCATTCTTAGGAGGGCAGATCTCAATGCTGCTTATCAACAAGCCAGGCAAAATCTCATGGCTGTTGCTAGTCAGATGTTTACACATTTTTACTCCTTTAATTCTGAGGACACAAACATGTTGGTACTGGGAAAAGAAGCAGACTGAGGGATGGGAAAGAACAAGGGAAACCTAGATAAGGACAAGGGGCTCAGCTCCTCCCCTCATCTCTTAGAACTTTGGTGCCCTTTGCAAATGTAAGCCCACATCCAGGTGGGGTCAGGTTGTTTGAGCAGAATGACCTCTACCTTAGCATTTGTCTTGTTAGGACTCTAGCACAGAGCATAACCAAGGCCACAGATCACTGGATCATGGAGCAACATTAAAAAGACAAAACCTTCAGATTTAGTACATTTTACCGTAAGGAGAAAGGGCAAGATTTGGCTTAACTGGAGATGTGTTGTTTGAACAGGATCTGATGGAACATTTGTGGATCAGGTGGGTACCAGATATGGGCCAGCATGGGATGGGAGACACTCAGCCAGTCTGTGGTCACTACACACACTGCCTAGTGTGGTACAGCACTTCCTATCATGATGGGGAAGAAGTAGAACAAGCTCAATCAGTCCATCTCAGGAGCCTGTAAAGCCTGAAGTCTAAAAATTATACCAAATTCCACCCAATAAAATATAAAAAATGACCTAAATTTATATCCTTATCATTTAACAAGTACAAACTATCATCTACGGTGGAGGAGCTAAAAATGAAGGATAGCAGCGCATTGCAAAATAATGTTTCATTTCCAAGTCTAGCTCTCAGAGGAGTTGCAAGTTTGCAGAGGACAGACCAATAGATGCTGCCTGTGGCTATAAAAACTCCTTATCACTGAGGAAGGATGGACTCCAAATTCCATCCTTTAAAAGAGAGAGAGGTGTTGGAGCTTTTTCAGGCAGCAGAATGTTTTTTGGTGAAGCCATGTAGGAGGTGACCATGATGATGATAAGTAAATAATCCAGATCTCCTCCCCTACTGCTACTGAAAAGGCAAAAGGCTTTCCCCATTTCAACTCTAGCCAGTAGTTAAAATTGTAAGCCCAGGAAAACACTCCCTGAACTGATTTTTTCTGTGTTTGGAAAGAGAAGACCACTTTAATTACACTATCACCCTGTGCAGGGCTCTGCTAATAGCAGCTTCTCCAGATGGTCACGGAATGGGACTGGGAAGTCTGTGTGGACCATGGACCCCTGGGCAGGAAGTGGGAGATGGGAGGATGCTGTGATACAGTGGCTCCTTCAGGAGATTTCGTCTCTTTGAGTGTCTCCCACGTTGGCTAAAAGGAAGGGCTGGGAAGCTAGATGTCACGCTCTCCTTGGTGGCCACATGACTAATCCAGGCACATGAACAGGAGGAAAGGGGAAAGGAACCAAAGTATTCAAGATTTTCTGGGCCTTCTCCATTTGGCTTACCATGATGAATATCGTCAGGAGGAAGATGCTCATCGACATGATGGAGAAGCTGTCCAGGAACCAGGTACACCAAATCACTGCATTGGAGACACCCTGATTTTTCAAGGTCTCCTTCAGTCGCAACTCCTTCTCCAAGACGATGCTCTTCACAGTCATGGAGACAGAGTAGATCCATGCCAGCACCATGAAGATAGGGAAACAGCGGTTCAGGATGATCATGAAACTAAAGCAAAAGGAGAGAAGCAGAATAGTAGAGTGCTCTGTACCTGGTAGAGGCAGAATAAATGTTTGTTGAATGAATGTGTTGAGAACAAAGCCCAGATGGAGGGAAAGGAAAACAGGAAAACCTCCCCTGGACATTTAATGGGCTGGAATCTTTTAACACATTCCATGTTAGCCCTGAAGCATTATTTTTTGTTTATAGCAGAGTGCTGGCTTTCTGGTTAGCCCGGGTGAATGCTCTGCAAGTAAAATGTGTCAATAAAATTATATCCTCTATGTCAAAGATCTTCCCTGTAAGGCCTTGCAAGGAAAAAACTGCAGACTTGATGATGTGGATGGGATCTGAGTAGACAGCTACATGCTGACACTGAAACCCAAGAGGGTGGAGGACTGACAAGGGCAAGTGGTGGTGGTAAGAGCAATAACTTGGCTCCCCAAGGGGTCAGCCGCCCCAGCACAGTCTGCCCTGGAAGGTCAAACCCTAGTTACACAAAAAGACACACAAAATAACTAATCAGTTTGGCACTTTCAGAAGGCGAATGATCCATCAATACATCAGTTATCCAACAGCCACTGGACCCACCACCAGCCATGCACAGGTGGAGGAGACCCTGGTATATCCACCTGGCAAACAGGATAGATTTGATACACTGGAACGACTTTCTTGTGAACTTTACACGTTTTCCCTGTGTTTCATGTGCTAGTAAAGCCCTTGGGATTATTATCTATTGAAAACTGTTGTGTGTTGTCACTGAAAGGGCCCAATTCCAGCATGGGAGGGTTTCACTCAAGGTGGCCCTAGGGAGAGAAGCATATGTTCGTAAAGCATGCACTTCTGGGACTAGCCACCAGAGGACTCTCCCATACCAAATGACCCAGCTCCCTATTGCCTCCCCACACCCACCTCACTTCCCCACCAGCCACTCCCGTCCTGATCCTAAAGTGGACCTGGGCTTTCGCCCCTGGCTCCATTTCCCAGCTCTGCCTATTGTCCGAACCCAAACTAACTGCAGACTGGCCACTGTTATCTCAAGTTTTCTGTAGAGCTGAGGCTGGAAAACCCATTGGACAGTTATTAAAAGAGGGTTTCCTGTGTCCACACTGAGTTTTAGGTGAACTCAATTGTAGATCTCTGCTGCTGTTTTGGTAGTGTGTCTGACCCCATCTATAATGACAAATGAGCCTCCCAACCCTCCACCCCGGCCCTTTCTCTACCACCCCCCAAATCCATATTCAGTCAAACAGTAGGCTGCTTGCTTGGCTTATTCCTGGTCAACAGATATACAGGCCTGGGATGGGAGTGTCCAGGGAGGCAGGTCCTGAGCTCATCCAACACATTCCTCTGCCTTGTCATTGAGCATACATCATGGAAATGTTAGTTAGGGAAGGGGCTGCATTATTCCAGGGCTCCCAGGAACCAGACCTACTGGCCATACAGAGTCCAAAATGAATGCTGATGTGGCAATCATTGGGCAAACATTCTGACCAGAACCCTTCCACATACCAAACATACTACATAGTGGGGAATTTGTCCCCTCCCCCAGCCTCACTTTCCTTGCTTTAATTTTCCCCTTCCCTTTTCCAGCTACAACATCAACTCTTTTCCCTTTCCCACCACTGCACTGACTCATCTGTGCCTGCCTGGAGCTTGGGAGAAGCAGGTTCCTCAGTCAGAGCTCCATGCTCTCCAATTTGGCTCTGGTCCCTGGGGCTCTCTCTAAAGACATGGAAGCCTTGAGGGCACCCCCAGCCCACCCCAGCCCACTCCAGCACCCCCATTAGCGTGTCATGGAGGAGGATCGCGAACTTCAGACTCACGAATCGTCCACGAAGCAGGGGTAGGGCATCTGCTGGAGGTAGATTCCAACTGGAGCCTCCGCCTGCACCTGGCTCCTTGTGATCCCCTGTTCAACCATGTCCTGCAGATAGGCAAACCCGCCCCAGATGTACCGGAAATCTTCCACGGGATCAGCTCTGGGACCAGAATCCCAATACCTGAGAAGACACAGAGGGACAAAGGATGGGAACGGGCTTGGATAGCTCACTCACACCTCCCGACCACAGGGTGACTCGGAACTCATTCTCTTAAAATCTTTCTCCTAAACGCTTCAAAAGGATCCAATTCTATTTCCTAGTCCTCAGTTTAAATCTCAGTTTTGAATATTAGCCACAATGTGACTCTGTAATTGCTTTCATTCAAGGACTCTTTGTTGAGCTTTATAAAATATCTTATTTTTTCTTATTTAACTTAATTTTATTGATTTATGAGTCCAGTCTCAATCCCTTTCTCTCTACCAAATGTAATTTCCCACTGACTTTGGAGAAATGCAGCGAGCCCTTCCTGAAACATCACCTGTCTTTAATCTTATTGGTTTTCTCCACCACGTCTATGTCCATTCGGATCTTATACTTCACGTGGGGTGGTAGAGAGCTGGTCCAGGGATACATGTCAGGGAATACCACTCCGGCCCAGAACATGTTTTCCTCCAGTAGAGAGAGGGCACGTTGGGTGAGCTGAGTTTCATCATTGTAGCTTTCAAACTTATCCAGGACCAAGCACTGCAGAGAGTCACAAAGTTGAGAGAGTGTGAGGAGGACCAACTGCAAAGACTCAACTCTACACACAGAAAGTCACAGGATAAGGGCTGCTGTCCCAGGAAATGGTCAAATGCAAGGAGGCCTATAAACTTAATGTTTGCTTAACTCCAGAGTCTGGTGTTAATTTTTCAACGTGTCCAGATGTAGGGGCGCCAGAGAGCTTGGAAGTGCTGACGTGCTCTTATCCCTGCAGAGCTAGTGAGGACCACACTTTCCAGATGTCCAAGGCTGTCCAAATATGCAAGTCTTCAAAATGACAAAAATACTCCAGGCTTTTACTCTCCAGCATGGGGAGGCGAGGGAGTGGGGTCACACTGGCTACAGCCTGCTTTGAAGATCAGAAAGCCTGACGATTAAAGAGCTTTAAAGAGAGAGAGAAACATTCCTAGCCTTGAACCTTTCTGGCTCTCTCCAAACACACAGGATGGCCAGCTGAGGGAAGAGCAAGGAGGAAGAGAGAAAATAACAGACAGCCAAAATAACTTAGTCAGGGAAATCACTTCCAATTACAATTCTGTGACAAGTAATGCTGGGGGAGGAGGAATTTCTATAATATGCCTCTTTTCTTCTCCTGGAAGAGGAAAAAAAAAAACCATTACCCACAAAAGAGCAGAACTAAGAATGTTTGAAAATTTGAATATGATGGTTGTCCTCCTGTATAGATTTGTTAAAGCACTTATATTGCTATTTGCATCTATTTCCTTTTCTTTAACCTCCTGTTCCTATCATTGTGAGGGCTATTGGTGTCGACATTTCTTTCTTAGCATGTAACTCACAAGAAGTCAGATGGTCTTGTCTTGATTAAGTTGTTCCCTGAATGCATACTGAGAATCTGCAATGTGCCAGAGCCTGGTCGACTCTAGGAATACAAGAAGGAAAGATAAACATCTCTTCCTGAAAGAAAGTTGAGAGCTAATGAGGGAGAGGATTGGAGCAAACCAACAACCATAATGTGGAAGGATCAGGTTCTAATGAAAGCAAGCCCAGTGTATTGGGGAAGCCCAGCGGAGGGACGCAGCTAAGTCTTCCTGGAGGGATCAGGGAAGGCTGCCTGGAGGAAGAGCCTCCTGAGTAGGAGGATAAGCAGGAATTAGCCGAGGAGAGGAAAGTGGGGGAAAGGTCAGCTCAGGCACAGGGAACAGCACATGAGGTATCTGGGGACCTACAAGAATAGATCAGTGGTTCCCATCTGTGGCTGTGCTTTAGAACCACTGCGGAGCTTTAAAAGATACCTATGCCAGGCCCTACCCCAAGCAATTAAATCAGAATCTCTAGTGGCAGGGCCAGGGCATCCATATCTTGTAAAAAACTCCCTAGGTAATTGCAAGGCACAGAAGGGAGTGTAGGGTGAAGGGAGGTGAGTGTGACAGCAGCACTAGAAAGGAGGGTGGGACCGGACGGTTTGCCCTGCGGGACTCAGTAGTATGAACGACCAATGCAGGGCTTCCCCGGACACGTGCTTTCAGTGCTAAGACCAGGGGAGTTCTGGGCAGGCCTTAAACAGCCACAGAAGCTAATGTAGGGTTTTGAGCTGGGATATCACCTATGGGATCAGACTATGATCACTGGTAGTGGAGAGGGGGGAAAGCAAGCAGGAAGACTGGGTTATTGATGTACTGCAGGCTTTAAGGAACAGATTCATCCCCACAAACTATCTGTGAGTTACCTGGAATCCTCATTTTACTGAAGAGGAAACTGAGCTTTATAAAGTATCTTATTTTTTTGAGGAGACCTGCCTGAGGTCACCCAGAGAGACAGTGGCAGAGCTGGGACTCCCTCCCCAATTTCACCTTCAGGCCTAGAGTTCTTCCTGCCACACCAGGAACCGTGGGAAAGGCTGGATCCACAGCCTGGCGCTCAGGGCCCTCACTACTATCTTGTCAAGTAGGTGGATCAGCAATTACTACTTATCCTCACTTGGCAGCCCCGGAACTTAGGTTCAACGAGTCTGAGTGACTCCCCCAGAGGCGTGGTAGAGTAGGTATCAAACCCCAGGTCATTTGATTCCACAACTACTACCCGAGAAATAAAGAAACGAGAAAGGCAGACAGGGCGTAAGGACCTGACCACAGAACCAAGCTCCACTGCACTGGGAAGAAGTAGGCAATCCCAATTCATTCGCCGAAACCTCTCACTCCCGAGTCCCACCTGCGCCTCAGAGTATGCACCGGAAGCCTCTGGCGATTCAGAGGCTGTGTTTGAACAAGGGGCTGCACACCCAACACTTCTTGGGCCTCCTGAACTAAACTGTCCCACCTCAGCCTCCATGCCCTGGGGGCAGGTCCCATGTAATGTTCTCAGTCTTCTAGATAAAAAGGAAGAAAACTATTAGTGTTCCAGCTGATATGGGCAGAGGAACACAGGTACATGAAAAATTCTAAAGGGCCCAGGCTTAAGTGACACCACGCTGATGAGATATTAATAATGATCTTAAAATGATATGGAATTGGTATTTCTTTGGGCCCAGGCTTCAGTGACACCATGCTAATGAGATATTAATAATTATGTTAAAAGGAAATGGAATTGGTATTTCTTTAAGAAATACCAGTATGTGTAGTCACCCACCATAGAGCTAAGGGAAATGGAGAATTTTCTTTAGGCAGTGATTCTCTCACAAACAGGCATTGCCTAGCCTAACATTGACCAGTCCTTAAATGAGATGTAGGACTTAAACAGGTCACACACCAAAAGTTGTCAATAAATGTTTGTTTCTTCTGGACAGAAATAATGCAAGGTTTGCTATTGGATAAATAGTTTGGGTCTGTTGAGGGTGGGGGTAGGTGGCATCTAATATGTAGACTGTTAGCACAGTCCCTGACCATGGGCCTGACACCCAGTGTTTGTCAGTACTTAACCCACCCAACCATGCTGCTTGAGGACAAAGGATTGACAGTGTGATGCTTGGGCCAGGGGGCTTCTGAACTGAACTGCTAGAATACATTTTTAAAATATGCATTTAAATTTGCTTTAGGGAGACCTCAATGTTGTACAAAGATAAGTAGTCAAATAATCTTTTTTTATTGGTTTGTCAAGTTTAGAACTGCATATAGAGAATTTTAGTATTGGCAATTAGAGTGAATCTGAAATTTAATTCCTAAAACGAAAAACAAAATTATTTGGGGAGATGAAAGTCTTTGCTCTTCATGTTGTGACACACACATAGAATGTTCTACCAGTTCACTCAGTCATGGGGCATTTGGACAGAGCCCTAGAGGGCTTGTGGTCTGATGTTCTTACTTGGCTGGTGAAGAAATTGGGATCAGAGGAGCAAAGGGCCTTGCCCAAGGTCAATCTAGGTCAGAAGCAGAGCCTGCATCCGTGTCTTCAGTGCTGAGCCTGCAGAGTGCCATGGTTCCCCTATCCTTGCTCTGAGGATAAGCCACACTCTAGCCACAAGCGGGGGTGTAACATCCCTGAACAAGAAGATCTTCTGCTCCAGAGCAGCATTGTTCAGTAGAACTTTCTGCAGTGATGGAATTGTTCTATATCTGCCCTGTCCAATATGGCAGGCAGGAGCCACAAATATCTATTGAACACTTAAAATGTGGCTAATGCATCTGAGGCATTGTGTTTTTACTTTTAATTAATTTAAATTTAAATAGCCCTGCGTGGCTGCTGGTTACTGTATTGGCCAGCACAGTTCCAAAGATAGTACATTCTTTGAGGCTGGGGCCGTGGCTTGTTCGCCGTGGTCTCTAGAATAGCATTTTGTCATGATAGGGCCTCGATATATGTTTACTGAGTTGAGTTGATTTGTGTATTTTGAATATAACTCTGCATCCTACCCTAGAATCACATGATAAACTAGGAGAAATTAATAAAACGTGAATTTTTGCTACAGTGCTAATGACAGTATACCTCTTAAAACAAAAAAGCTAGTAAAAATAAATATATTTTAGTAATATGACTCTCAGAGATATCTGGCCCATTCTCTTTGAACTCCCTTTTCATGTCTTAAGGGGAAATCTATACGGGAATAAGCAGCTGATGTTTTTCAGTGGCATTGCTGACTGCTGTGATGACGTGGGCTCCATCCTGGCTGGTTTATCAGGCAGCTGATTCATAGTCATGTTTCCTGATGCATCCCCCTACAATGATACCTTGATAATCTCTGGGGGAAAAAAAACTTAAAAGATTCTCAAACGTTCATTTACCCTAAAACATCTGACCCATTTTCAAAGGTGCTTTGTCTTCCTTGCCTTGCAAATTGGTGTAGCATAGTGTTTAAGAGTCTAACAGATCTGTTGCCATTTCCTAATTGTGTGGCTTCTGTTTCCCTACCTACAAAATTGAGATATGCCCTATCTCATAGGTTTGTTCTAAGGATCACATTAGACGCTGTTTGTGAAGGGCTTACAATTGCCTCCCTGTAGGAATAAAAGCAGATGCTTGCTGAAGGCTTACTATACGGCCAAAACTGGTCCAAGGACTTTACTCATATTCACCCATTTCATTCTCACAACAACCTTATGAGGTCCAAGTTCACTTAGGAGACACGACTAAGCAAAGTAAACCTCCTCTGGAAAGAGCCTGTGTTTTTAACCACTATGGTATACCAAACCGTCTCACAAATAGTTAGGATCTGATAAATACCATTTTTATGACTGTTTTTGCAAAATATCTTGAAAGTCAACAGACTTTTAAGCCCCAGCCAGGTTACCTTTTAGCCATGGCAGCTGTTTATCAGGGGAGGAAGGGAGCTATTTTCTTTAAATAATATGTCTGGGAACATATCCCATCCTGAGCTGATCCATAACACCTCATTTGGTTAGAACAATGCTATGGACAGATGCCAAAGCCCATGTCCCAGGTGGGCAGTAGGGGAGCTGAGAGGGCGTGGGGCCTCACACACTGATGCTTGCTAGCTGCTTGTTGATCACTAGGTGAAAGTCAGACAACTCTGCCCACAGGAAGGCCTTATAAAGCTAATCCCGAATGTCATCCTCCCCACATCTTCCCTAGATCAAGGTAGAGCAATTGTAGAAGCTGCTTTGGACATGAATCAGAAGTTCCTGGGTCACCCTCTGAAGTATGAGTCATGAGGTGGCCTTGCATTCTCATGGGGAAGCCACCTGCCATGCAGCAAGTGACCTCATTCCCTATTGGTACTTGCTTTGATCCCTGAAATCAAAATCTTGGCTAATGGACATGTATATTAGTGCACGTATGTACATAAGTACGTTTGGGAGACAGAGATGAATGAATAAACTCTCAGCAGAGGTTTTTGATTTTGATATATTTGGTCTGATTAGCTTGCAAGTTAGAATATAGTAGGTTCTATGAGGCTACGGCCATGGAGTCTATGTGTAAAAGCTGTCTGCTTCTACACTAAGAGTAACTATGCAATCATGAATGTTAGGGAAGAATGTAGGTAGACAAGAACTGGCTATTGTAAGGGGCCAGTGTAAGGTGCTCAAACCTAGCACCACTAGTGGGAAAAGGAGTCAAAGGGCATCTTTGCTGAATAAAAACACAGTGTCTTAAGGCCTCAGAGGCAGATTCTGGGCAAATGTTATAGCCGGAGCTCAGAATCTCAAAGAGAACCATTGTAATGCCCTATGACAGCCAATGACAATAAAGCAAGGAAAGGGCTTTCCTCCTCCCCTTTAGTTTCCTAACTGCTGTGGCTGAGCCCAAGTGGCAGGACCACCACCATTTGAAGTCCACACAAGTCCTACAGCTCTTTGTTGGTTGTTTTGCTGGCACTCACCAGGAAGCAGAGTTCACCCTGGCGGAAGAGGTTTGAGCCCTCTCCAGCGCAGGCAGCTGTGTTCAGGACCTCTGGAGAATGCAGTCATTTGTTTACACAGCTAAATCAAACACCTCCTTGGGAGGACAAGCTGCAGTAGCAGCAGGCTTCCTTCTTTAACTGTGACCTCTCTGTCTGTAATTCAAACACATTCAGTAACAGATACATTAAATTATCTGTTAGGTGGGAAATGATGTCCAGTAGAGGCAGAGAAAGAAAGAAAATCTTTCCTTTTGTTTAAACTTGATGATCAAAGTGGGGAGCAACCCTGTGCTGACGTGGCATAAGAGGACATATTTTGACGAATACATCCAGGACGTGCTAGGAGTGAGGTCTTCGAGGGTAAGGGAGCCACTGCCCGCTTAGAGATGTTGGCTGTATAATCCCGCCTCTCACATCTGTAACTCCTAAACTCAGGCTGAGAACAAAGCGGGCGATGAATGCCAGCGGAGGGCTCAAGTGGCCCTGCTGGTGTCAAGGTAGACACCTGGGGTTCCTTTTGAGAAATGCCAATGGATGTGGGCAAACATCCCAGAATGAGTTTCCTGGCTAATCTAAACAGTAACATTCAAGATTTATTTCCCACTACATGGAAAAATCCACTGGATAAAACAGCCTTGGGCTATCTGAATTGGTTGGAATGGTGAGTTAGAGGCCGAAGGCACTGCAATAAATTTTATCTTGCACGCTGGGCACCGCAAACAGACATCTGAAACGTTCACCCACAGAGAGTAAGGAAACACATGACGACTGGAAAACAAAGGGACAGGAAATGCACAGCTGTTAAAAAATGTCTGTCTCTAAAATAAACAACTTAAATACAATAATGAAACAAATAAAAAGATCAAGTTGGAGGACAAAGATTCACACTGGGGCAAAGCCACGAGGTAATGCCTGCGTCTAACTGGGTCCAAAGGAAGAGAATCACCTGGCTGACAACTGCAGGGCACTTGAGCTCTTAAAGTTTCTTGTTGAATCATCCCAACAACTTGGGCACATGGATGCTACTATATTCAAAACATCTGCTAATCAACAGAGCTGGGCACTGACCAATCAGACCACATTCTGGCCACAAACACCCATTTCAGCCACACCAGTGAATGCCACTTGAACTGCAGTTTGGGTTATCATCCTCAGTTTTCTGGCAGTAAAACAGCAAAGTTGCCTCCAATCACAGAGCCTATTGGTGCAAGAGATGGTGTCCTTTCACCTATAGGTGAAGCTTTTGCAAGCCGTGCCTGCTGACTCCAGGCACTACTTCTTCTCCCCTGATGCTGCAGCCACACCTCTGCCCAGCCCATCCATTTCTCTTGAGCTTCACATCTCTGCACTTTGCTTATGCCCTTCCTCCTGCCTGAAATTGTCTTTCTTCCTTGCTTAGCTGGAAAATTCAACCTTTACAGCCCAGAGAAGCATTTATGAGCGTCTATTCTATGTGACTACAGCTCCACTAAGGTAAGTTGGGAAGTCAAAAAGAAAAGTAAGGCAGTTTCGGCCCTTGAGGGGTTCAGGGCCATGAAGGTGCGGAGGCGTATAAACAAATCATGATCAAGGGCTACAGGGAAGGGAATGGTGCACAGAAGAAGGCCCGAAACATAGGACCTGAGTCCTGAAGCGTGGGTGTGGGTGTTGACCTGGCAGTCGAGTGGGGGAAGGATGGAAAGGCTCAGTGGTACCAGGTGGGAAGCCTGGGGCAGTCCCATAGAACATGGAAGAAGCATGAAGGGCTAGACTGGGAAGGCCTTTACCTTAACAGCAATGAGGAGTCACTGTGGAGCTGTGGGCGCTAAGTCTTGGCAAGCCTGGGATTTTAGAAAGATCTTGCTGGAAGCAGTTGAGAGCTGAACAGCAAGAGACTGGCGGCCTGGCAAACAGCTAAGAGAGACAGTACACGCTTCTGTAAATGGAGGCCATAAATGGGAAAGAAGGAGGAATTTCAGAGATAATTTGGAGGAAGAATTGACAGTGCTTAGAGGATTTATGATGTTTTGAATTGGATTTGTACAATCTGTTTCTACTCTGTCAGATTGAATTATGTTCTGCTAGTCCTCTGAGATACCACTATTATGGCATTATTTAATGACATGCTTATCTCTCCAATGTGAGCTTCCAAGGAATCAGGGATTAACAGCATTTATTCAAATGTAGGTAGCTCAATCCATGCAAATGCATGAATGACTGAATGAATTCACATCTTTTTGGTTTCCTACTCTAATCTAGCTACTTTCAAGCAGGAAAATCCAATCATAATAGTGCCTATTATGCTGCATATTATAAAATAATGTCTTCCTTCATTGGATTCATTATATAATTTATCCAGAGAATACTTTCTGAGCCCCCTATTAATGTGGGCTGCATATGACAGCAGAAAGAGCTTTCTCATCAGAGCCAGGCAGCTCTGGATTATAATTCCAGATCCCCCATTTAGCTGTTGTGTTACATTAGACTGTCAACCTCTTTGAGTCTGTTTTTAATTCTATAAAATGACAATTATGCTTACTAGGCAGGTAATTGGGAGTATTGCATGAGATGACATGTAACAGTGCCCAGCATGTGGCTGGCTCATAGCAGCTTCAATATCAGTCCACCCTATGAGCTCCATTGATTACTATTTGGACCTCCACCCATGACCCCGGTCTACCCCTTGCCCACATTTTCCTTCCTCAGGCCAGTTATATGTTTCTTAGAGACTAGAGGTATGAAATGAGGTCATTGCCTATGAGTTGCTTAGGATCTAGTTCATGGCTCTTGAAATAATATTGTTTGTGTGATGCAGACTTCTGTGCTCTTTCTCACGATCCCCTGATTTCTCCCTAGCCTTCCAATGCACATCTAGAGTCAATGAATTAATAGAAGAAAGAAATAGGACAGATAATTCACAAATATTTATATATCTGAGTCTAAAGTACATTACATGATCAGCAGCTTTATCTTCTTAATCCTATTTTTTCTTAGGTTATCCTGAAAAATACATTCCCTGCGTACATTCTGTTTGGGTGGTGGTGGCATGTGGCCAGGAACATGCAAGGTTACAGAGAAAAAATAGTCCAAATCTCTGGCCTTTGAGAATTCATCAGCAAGATAATCACCATGTAGACAATAAGGAGTTATGCACATGTATTGACTGTGTTGACAGCAGAGGAAAAAGCAGTTAATGAATGCATGTTTTTTCACAGCTTAGAGAAATACAGTGGTTACTGGTTAAAGTACAATTTTATGCCTTGATCAGAGGTATTTTCGTATTAAAATCTGGCTGAATTCAGCTTCCTATATCAGCTTCCTGATGTGAAATTCAAGACCTGAAAATCAAATATATTATGAAATGAAAATACACTGTGAACTCTGAATAGTATTTCATCTGTGCCAGGCCTAACCTTTTGCTAAACAAAAAATCCAAAGGGGAGGGGTGTGTATGCTTGTTTTAGCTGAAGGGCAATAAGAAGAATAATGTATTAATTTTTCTAATTGAGCTTTTCTCCAGAAGCAAAATATATGTGAATAAAGACACATATAAATTAGAACTATAAATGAATACACATACCAGTTTAAGATATTTGCCTGTATGAGGACCCATTTGTCCTGTGTCCTTAGATTTGGAGAAAAGGGTGATTGGAAGGCCCATGGGAATGAATGTCTCCCCATGAGTGATGTGAGGCTCCCCAAACCACCATCATCTATTTTCCTACTCCACTGCCTGCCTTCTAACTGGGCCGTCTGACTTCCATTTATTTCCCCCTGCTAATGGGAGGGGATCAGAGGAAAGACAGAATGTATTTATGGGGTGAATGAGATTGCAGACCCTATTGTGGAGGGGGTCTGAGACAGCAGACCATGGTCCACAGAAATGCCAGCATGGTGGTTAGGCCGCCCTCCTGGGAGGGGCCTGTACTCTCTGCTCAGAACCCCCAGGCAGGCCTTCAGCAGCCCAGTGAAGCAACATCCTTGCTTTCAGAGCCATCAGCAAAGAGTTTTCATGGCCTCTCTGCTACTAAGCCATCCTCAGGGTGGGGACATGAATGATTTTCAAGTCTCCTCCAGACTTCCCAAAACACGAGAACAGAAGCAGAAAAATCCAGGACAAGCCACAGTGATGTGTTTCTTCCTCACACATTTCCTCCCCGCTATCTTCTCCTTTCTGTTCATTGCCCCTTGCTTTCCTCCTCCCCCACCCCAAGGGCAGGAAGATCAGAAACCACATCATCACAGCTGCTGGGCTTCTGCTCCCATCATACCCCTCTGCTCAGAGGCCCTCGTGAAGTCCTGGCGGCCCCGGAGGATGTGATTTGCAGCGTTGTGATTCCTAGAGGAGCACCAGCTTGGAGGCTGGGCCTATTTACAGGAGGCACTAACATCATTTCCTCTCCTAAGCAGTGTTTTTTGGCTTGTATTTTGTTAAAAAGCTAATATTTATTAAGTGCTTACTATATGTCAGTGCTTTGCATGAATTAGCTCATTTAATTCTCATAACGAGCCTATTAGGTAAGTGCTATTAATATCCCTATTTTATAGACTTGGAAACTGGGCACAGATAATAGGAATTTGAACCCAGGCAGTGTGGGTCCAGAGACTGAATTCTTAACCATTTAAGCAATTAATATATTTTAAGTATCTGTTTGGTGCCTGGGGCTGCATTAGGAACAAGCTGCTTGGAAAAAATAATCCTTCTGGAAAACAAGACATTTATGTCACGATACGAATGTCAAGTAGACAAGGAGTATTCTTTATATACTTTGCAAAAACATTGTGAGAACCACTGAACTCCATGCTGCACAAATGAAGCAACAGAGCCTCTCTCCTCCGTCCACACCCCCTCGCACAGGTCCTGCTTATGTTATAACAGCAGTGGGTGGATGGTGGTGGGCCTGGCTGGGAATAAGGGCTTAGCAGGTAGAGGCACCATGAGAGGAGGGAGATGTTAATTGAGTAACTAACTGTACAAGGGAACTGCAGGTCCCACAAATCTAATAGGTCTGTAAACATGCAGATAACCAGGCCTCTTCCCTGGAAATTCTGAGCCAGTCGATCTGGGTTGATGCTTAAGAATCTGTTTTGTAAACAGACACATAGACCAATGGAACAGAACAGAGGCTTCAGAAATAGCACCACACATCTACAACCACCTGATCTTTGCCAAACCTGACACACACAAGCAATGGGGAAAGGATTCCCTATTTAATAAATGGTGTTGGGAAAACTGGCTAGCCATATGTAGAAAACTTAAACTGGATCCCTTCCTTACACCTTATACAAAAATTAACTCAAGCTGGATTAAAGACTTAAATGTAAAATCTAAAATCATGAAAACTAGAAGAAAGCCTAGGCAATACCACTCAGGACATACGCATGGGCAAAGACTTCATGACTAAAACACCAAAAGCAATTGCAACAAAAGCCAAAATTGAAAAATGGATCTAATTAGGCTAAAGAGCTTCTGCACAGCAAAAGAAACTATCATTAGCGTGAACAGGCAACCTGCAGAATGAGAGAAAATTTTTGTAATCTACCCATCTGACAAATGGGTATCTATCATCTCATGCCAGTCAGAATGGTGATTATTAAAATGTCAAGAAACAATAGATGCTGGTGAGGCTGTTGAGAAATAGGAAGGCTTTTACACTGTTGGTGGGAATGTAAATTAGTTCAACCATTGTGGAAGATAGTGTGATTCCTCAAGGATCTAGAACCAGAAATACAATTTGACCAGGCAATCCCATTACTGGGTATATAACCAAAGGAATATAAATCATTCTACTATAAAAATACATGCACATGTATGTTTACAATTGCAAAGACATGGAACCAATCCAAATGCCCATCAGTGATAGGCTGGATAAGGAAAATATGGTACATATACACCATAGAATACTATGCAGCCATAAAAAGGAATGAGATCATGTCCTTTGCAGGGACATGGAAGAAGCTGGAAGCCATCATCCTCAGCAAACTAACACAGGAACAGAAAACTAAACACCACATGTTCTCACTTGTAAGTGGAAGCTGAACAATGAGAACACATGGACACAGGGAGGGGAACATCACACACCGGAGCCTGTTGGGGTGGGGTAGGGGCGAGGCGAGGGAGAGCATTAGGACAAATAGCTAATGCATGTGGGGCTTAAAACCTAGATGATGGGTTGACAAGTGCAGCAAACCACCATGGCACACATATACCTATGTAACAAACCTACACATTCTGCACTTGTATCCCAGAACTTAAGGTAAAATAAAGAAAGAAAATCTAAAAATTAAAAAAAAAATCCTGTTTTATAAAATGCATTCAAGGTCATTCTTATCTTCAGACAAGTTGGTGATCGCTTAGTAGTTGCCTGCAGTTTGGTGCTGCTGTCATGACTGGCACCTTCTGAAAGGCCACTGGGGAGCCTCGGCTGCCACTTCCAGAGTTTGGAGAGCGAGGGTCACACACTCTGGAAAATTGTGGTGGCACCAGGGCAACAGAAAGTCCTCAAGAGCACCAGGTGACAGATAGAACGAGGCTTTTCTTCACTAGTTTGTTATCCTCAGGACTCACAAGTCTGAGACAAGAGGGCATGCTCCCGAGGGCCCTCGAGTTTATTCCCTCTCCTACTGCTCACAGAAGCCCCTACCTTCCAACAGTTCTAGATGACACAGACCCAGACCTGGCCCATGGGCAAGAGTGGTCCACCCTTAGATGGAGTCATTTACTGGGAGTATGAGGTTGAGAATTTGAAAATGACTGACATGTGCTCCCTGATTCTAAATAACTCCAGTTTAGCTGCCCAGCCAGAGATGGACATGTCAACAGCCAACTCTAATCTATCTGGGAGAGGGGTCTGAGAGAGGTGTGAAGAGAGGGCCAGGAAGCACAGAGGAGTGAATGACTAAACCTCCATCAAAGCAGAAGTGACATTTAAGAGCTGAGTGCTGAGTCTCAAAGAATGAATGAGTAGAAGCTCAGCAGATGAGGAAAGGGACAGTCATTTCAGGCATTGGTGGACATACACTTTTCTACCTTGTGTTTCTTCTTTTGGGGAAACATCTTCCTCCACTTCACAGTAATCCTGCTCATAGAAATGGCCCCATGGTGGGCAGCTGACCCAGGCCTCCCAATCAGAGTACACAGGGGTGGGTACAGGAGCCAGACCAACAGGGAAACTCTCTAGGAGCATTGCTTCTGCTATGGGAAAGGGATTTTTGGTGTATAGATGACTGCTAAGGGCTGTAAGCAGCTAGGGCATCAGCAGAGGAGAGGGCCTGGCCAGAGATGAAGCTGAGCAGAGGCGAGTAGAAAAGTGAGGTGGAAGGACACAGGGGTCTCATGGTGGCTTCCAACTCTTGGATCCTCCTGAACTTCATTATTTATGTCCACCAATAAATGCTTTCTTTTTGGTTAAGCAAAAAGCTTGTGACCAAAAGCGCTCTAATAAATGGGCAATGAAAACAGCATTTGCAAAGGGTAGAATCCCAAGAGGTCATGGAATGGGAATGCCTGTAGGCGTGAAAGGGCCAGGTAGCAGAGTTGAGCAAGGGCTGGGAAGGTGGGGTAGGACAGATTTGGAAGGGACCTGTGTTATTTGGGGGTCGAGTCATTAAGATTTTAAGTGAGAGAGCAACGTAAGCAGGTGTGCGGAATGTAACTCTGGTGCCAGTGTAGAGAAATGCCTGGGCCAACAGAGGCTGGACCCTGGATTCCAGGAAGGAAGCCCTTGGAATGGGCTGGCGCAGAGATGACAAGGCCTCTAGTCCTCAGAGAGCCTGGAATGCAAGAGGCAGAGTTGAGAGATATTTAGGAGGGAGAGGAGACAAAGCTTGGTAAGAGAAATCAGAAAGGCAGGCTCTGAACTCAGGCACCCCCAGAGCTGGATCCTGTTCGCTCCTCTTAATGGTCATGCGTGGGATCTTATTTAACCTCTTTAAGCCCTGGCTTCTCATCTGCAAATTGGCAATGATAATGGTGCAAGCCTCATGGAGCTGTGAGAATTAAATGAAGCATATGTGTGTAAAAGCAGTTGGCACAGTACTTGGCATAAAGTAACACTCAGTAAGTGACAGCTACTGTGTGGAGGGTGAAGAAGGAAAATTAGGGATGACCCTGAAATCCCTCACTTGAGAATTCGGGCAAATGCTGAGGACGTTAATTAGGATAGGAAATATAGGAGAAGGATATGTTCTATGGGCAAGGAGAACATACAGTTTTTGGAGGGGACATGTTGAGGCTGATGTGCTTGTAGAACTTGAGGGCAGGAGTGTCCAGCAAGCAATGGACTGTGGGGTTGAGGGGACACTGGCCATAGATGGCCACTCAAGCAATGTCAGACAGAAGAGGGTTGAGGACAGACACAGATGCTTAAAGGGGGCTACAGGAGGAGGTGCCCAGCATGAGAAGTAGGAGATGTGAAGAGGAAACCGTTTTCAGCATAGATAAGTTTTAAGTATGGATAAGCTGTTAGAGAATGAGAACTGTACAGGGGATGTAGGGATTCTTGTTTCTTCAGTGGGGAAAATGAAAGCTTAAATTCAAGACCACTTGACTTGCTAAGGGAGCTCTGGCCCCACTCATGGGGCTATCTTCAAGGGGCCCACTGTGGGGCTTGCAGCCCCTTACCTCCAGGTATTGATTGACCAGGCGGAGGGTGCGATCAGTGATGTTAAATATGTCCCTCCAGTCGAAGTTGGCCATGTCGTCAGCCTGGCTTTCCCGAGGGCCCTTGTAGAGGAAGTTTAGGATGGCTTCAGCAGTAATACCTTCTTCACCAAGCTGCCTATTCAAAAAGTCTTTTACTGTTGGGTTCCCCAGGGTATCCTTGGGAAGAAGAAATACAGTCACTGCTCTGCTTAGAAATTCCATAGGATCTTTGGTCTTGTTCTTCAGCCATTTCTAATTTTTAGTGATTGAGGATAGAGATGCTAAGGCTCCCTGAAGAGCTGGTGAGCTTGTTCCACTATGAAACATACCTATCTATATCCCATTTCCCCAAGTCCATGGGTCTCTAGAATAGAGGGAAGATGTGTAGGGGCAAAGGAGGGGCCAGATGGGGGTCATTGAATATGGTGTATAAAAAGCTTTCTTTTGCTTATGGATATTTTTGTTTTCTTTTGAGTGTCCCTGATATATAGAACTCTTGTCTTCATTTTGCAAAGCTGAAAATGAGACCAGACAAACACATTCCACCATCTTTGGAGTTACAGAGCTGGCCCCTTGGGGAGATGCCTCTTTGAATTTGAGGCCCTTGAGTGAATTCATAAAAGTAGGAAACTCCAGGAAGCCACTGGTCTTGTGGCAGCTTTTAGACTTCTCCCAGAATTCAAGAAACATATTTCTCATCCAAAGTCAGTGACCCCACTTGGTGACTGCTTGGAATGAAGGCCTTTGGGGCCTGCTTGTTGTATTTTGATCTAACTCCAATAGCGATTAACTCTTTCCTGGGAAAAGGAAACAAGTGGAACTTTCTTGCCCCCACCGCTTCCTCCTCCCCTCCCCTCCCCATCCTCCAACCCCCCTTACTCTGATCATGTTCATCTGTGTGCTGTTGTCAAAGAAGTACCAGATCTGGGGCCCTACTTCTTCCCAGGCTTTGACCAACTTCCTAACG	C	-16.3179	0.001		Large indel: no SpliceAI score	23568	0		Not applicable	FALSE	FALSE	TRUE	FALSE			Not applicable
94520665	A	G	5.41888	33		NM_000350.2:c.2587+2T>C	1	0		PP3_Moderate	TRUE	FALSE	FALSE	FALSE		TRUE	; DS_DG: 0.86;DS-DL: 0.56
94520665	ACCTGGAAACACCTGATCAAGGTACCAAGCGAGTAAGCCATAGACAGCAGCATCAAGGAGCATCATCTGCATGGACAGCAGGAAGCTGAATTCGTCCCCTTCCGTGGGACTGTTCCCGATGTTGCTCCACTGCAGCCCCAGGCCTTGCTCTTCAAAGCGAACCAGGTACTCAGTGCCAAATCCAAATGCCACCGGAGACAGTAAGCTCTGCAGTGAGGCGGAGAGGGCACAGAAAAAGAGCAGTGCCTTTTATCCAATGCAACAGCACCCAGATGCCCTCGAGGTAGAGGGGAGGGCCAAAAGAGGGTCCCCATTGTCTCTCAGTGTAAGGTCAGCTCAGGAGGGTGAAGGCAGTCTTTCCCTTGACGGCCAGGGGGAGTTCAGAGTGTCTCTCTGCAAACAAGAGAGTCTCTAGCTATACAGTCACAAAAAACATGAAACAATTCTCAGCCCAGCCCTAATCCACAGTTGCTAGACCTATAGCTTCCTAGTGATCTATGTACCCAAGAAGATGGCCTCAAATTCCATCTGCCTACTCAAGGATTACCAAAATAGCCCAACTCTGCCCACAGATGAGTCATAAGGATTTCTTGCCACTTATCCATTGTGATCATTTTAGAAAATTGGGTACTACAAATGGCAGCAATTGATTTCTTATTTAACCTAAGAAATGAAAGGCAGATGCCCTGACACCTCTGGAGCCTAATAAGTGTGAGTCGTGAGAACAAGTCAGACTTTCTGTCTTTTCCCAGTGAGGGCAGGTGGTTGTCCCTTCTTGACTCTACAGCACAGAGACAGGGAGACTCCGGAGGACAAGGGGAACTGCACCCTCCAGGGCCAGAGGCTGATTAGAGGGTGGAAATGGCCCATTTGAAAACAATTAGAGAAAAGACAGTGCTCTTTGTCTGGGTCTGGGAATTGTGAACTAGGAAGTTTCTCAGGCCATCAGAAGTCAGCTTCGGGAGTCCTCTCCTGGCCAGCGAGCCTGACTCTGTGGACAGTCTCATTTCTGCACTTCTTTCTGCAAACATTGGTAGAGCATGTTAAAGATACTTGTGGAAATACTCCAATTCAAGTTTTTTTGAAGCAAAACAAAAACCTTTAATTAATGGAAACATCTCTTTAGACAGATAGTAAAGTGGCAAGCTCCCTCCCTTCTGATTCTTCTCAAAGAGTAGGAAAGGAAAACTAGTGAAATGGGCTGCTGGCTCTCTCTTGTGAGTAAATAAAGGGACCCATGAGTTGAACTGGTTTTTTAATGACTTTCCAGGGCAGATGAATCAAGCAGGCGTGGTGAGGAGTCACTGTTGCATCGCTCGGGGTGAGGACTGCTCCCACTTTTGCCCCTGTACATTTTAGCCTCACGTGAACTTTTTAACCTTAGGTCAAAGGCAAAGTGGACCCCCTCAGAGGGCAGGCTGGGCCTCCAGGACTGCTACGGACCCTTCCAAGGAAACGTGTTGTAGGACAGGGGCCAGCCCAAGGGCCTCACCACAGCCTTCTTCAGCTCAGCGGTCATGCGGTCCTGCCAGGCGAAGCACAGGATGTGTGGCAGGTAGAGGGTGAAATAGATGACACCACTACAGGCTGCTGCCAGACTGGCCTTGGAGAAGAAGGTGCTGAGCAGAAAGCACAGCATGATGGTGGCAGTGGAGAAAGCCAACAAGAACAGGAAGAGGATGAATGGGTCGCTGTAATGTAGGATTCTTCCATGCTGAAACCAAGAGGCCATGCGTCAGTAACTCCTGCCCTTGGCCGGACGCCTTCTCATTCTGCCCTAAAGGGCTCTCTCCCACCAGCCTGCAGTTAGTGTCTAAATTTCTACGCACACTCCATGTGCTGAGTTCCTTTAATCCTAGGAATGCCATTTTCCCTGGGAGGAGTAGCACATTAGACTCCTAACAGTCATCAGTAATGTTAAAAAAATTAATTGGGAGACCATTAGGTTGAAACGGCCCCAGCATTCTGTGTTCCTACATCAGCAAACCAAAACCCAACTTAGAGAAACTTAACTAATCACAAACTGCCCACTAACCTGTAATCAGGGACTTTCCACTTGAACCAATCAAATATTTGCTTTGTTTTTCTTTGTCTTGCTTCCCTACCCCTCAGTGGGGCCCTGAACCACTTGTGATCTGGAGCCTCCTGTGAATCACTGTTTGCTGGAATCAACTCTAACATTTTAATGTGCCTAAGTTTCTCTTTTAATAGTATTTATTATGTGTTAAGTAAGCAAATCCTCGGTGAGAAGAGTGGTAATATGGAGAAATATAGCTGGGACAAGGGAGGAAGACCTGGGTAGGGGGTCTTGGAGCATCTCCAGGGCCCTGGATAAACCAGGTATATGGAAAACAAAAGAGGGAGATGGGAGGGAACTCCAGAGGAGCTTCAACATTTTGCCTGGGGCCTGGCCTGTCCTATGCCGTCATCTATACTTGATTTTCTGAGGTTTGCTACCCACACAGGTGAAAATACCAGTAATTAATCCAAATCACTTGGAAGTGGATTGATCCTCCCCATCCATGAATATCACACAAATATATTTCCTAGAACCTGCTGGCAGTACTCAGTAACTTTCACATTAACCAATGAATCAATCACTTTGGCTATGTAGAAAATAGGACCAAACTAGCAACTTTTGCTAGGGGAACTGCTATCCAATTACACTATAGGATAAACTGAGATTGTCAAAGGTATTAGACCTTCTTGGTTATCTTTTGCTGGAGGCATCCTATGAGGCACTTTACTCTCTGAACACGTAAATGAGTACATAGAATTCATCCTGTGCTCTTCCCAGGAACATAAAGGAACAAATAGGTCCATGTCCTAAATGAGTTCTGATCAGTTGGCAGTAGTTCCCTGGAGCTCTGGCTTCCTCTCATAGAAAAGAGACCAATGAGCTGTATCTGTGATGGGCATGCGAGAGCTGAGTGGAACGAATGTGCCATTTGTCTGCTGTGGCTGCCATTTCTCCTTTCTGCTCTCCTGCCTGTGGGTACTGACAGAACAGACTGAAGAACAGATAAAACAAATGGCAAAGGGGAGCGGGGCACAGAAGAGACCCACGCTTAACTGGAACCCAAATTTGAGGAAATCTAAATAAAAGTCTAAATTAGGACTCAGAGCTCCTGATTTTGTGTGTCACCCACACGCAGCTCCATAAAAGCAAGTCCATGGCTGAACATGTGGGTTTTGGATGGAATCACTTTAAGGTAGTTGTTGCAGTTCTCAGAAGAATGAAATCAATTTCTTTTTTATTTATTTATTTTTTTAGACAGAGTCTTGCTCTGTTGCCCAGGCTAGAGTGCAGTGATATGATATCAGCTCACTGAGACCTCCACCTCCTGGGTTCAAGGGATTCTCCTTGCTCAGTCTCCTGAGTAGCCGGGACTACAGGCATGTGCCACCGCACCTGGCTAATTTTTGTATTTTTAGGAGAGGCAGGGTTTCGCCATGTTGGCCAGACTGCTCTGGAACTCCTGACCTGAAGTGATCCACCTGCCTCTGTCTCCCAAAGTATTAGGGTTACAGGCGTGAGCCACCACGCCCAGCCTGAAATCAATTTCTTATCCTTGCTCAAAACAAAGTCCCATAAACTTTTAGGACTTCTAGGACCACAAACTTCTAGGACTTTTCACTGACTTAAGCCAGAGGTGTAATTCACTCTGTGACCCTACAGTTTCACCAGCTGTGGCTTCCTCAGATGGCCACTTTTCTTTTTGTTTCTAATAGCTCGAGTAACAAAGGGACCTTCCCATTGTCCCTGCTTCCAGCTTCTTTCCTGTGTTGTTGAGGTGGGGAGGAAGAGACAAGGGAAAGGTGGGAGAGTCATTCAAAGGAAAACCCTGTTTTGGTATGGAAAGCCCTGTTTCCGTCATCACTGGAACAATGTTCTAGTTCCCACAAAGAGAAACCCTTTTGTGCATGAAACTCCTGGTGAACATTCTTTACCTCACATCGTAAAAGCTTTGAAGACCTAATGGCCCATTCTTAGGAGGGCAGATCTCAATGCTGCTTATCAACAAGCCAGGCAAAATCTCATGGCTGTTGCTAGTCAGATGTTTACACATTTTTACTCCTTTAATTCTGAGGACACAAACATGTTGGTACTGGGAAAAGAAGCAGACTGAGGGATGGGAAAGAACAAGGGAAACCTAGATAAGGACAAGGGGCTCAGCTCCTCCCCTCATCTCTTAGAACTTTGGTGCCCTTTGCAAATGTAAGCCCACATCCAGGTGGGGTCAGGTTGTTTGAGCAGAATGACCTCTACCTTAGCATTTGTCTTGTTAGGACTCTAGCACAGAGCATAACCAAGGCCACAGATCACTGGATCATGGAGCAACATTAAAAAGACAAAACCTTCAGATTTAGTACATTTTACCGTAAGGAGAAAGGGCAAGATTTGGCTTAACTGGAGATGTGTTGTTTGAACAGGATCTGATGGAACATTTGTGGATCAGGTGGGTACCAGATATGGGCCAGCATGGGATGGGAGACACTCAGCCAGTCTGTGGTCACTACACACACTGCCTAGTGTGGTACAGCACTTCCTATCATGATGGGGAAGAAGTAGAACAAGCTCAATCAGTCCATCTCAGGAGCCTGTAAAGCCTGAAGTCTAAAAATTATACCAAATTCCACCCAATAAAATATAAAAAATGACCTAAATTTATATCCTTATCATTTAACAAGTACAAACTATCATCTACGGTGGAGGAGCTAAAAATGAAGGATAGCAGCGCATTGCAAAATAATGTTTCATTTCCAAGTCTAGCTCTCAGAGGAGTTGCAAGTTTGCAGAGGACAGACCAATAGATGCTGCCTGTGGCTATAAAAACTCCTTATCACTGAGGAAGGATGGACTCCAAATTCCATCCTTTAAAAGAGAGAGAGGTGTTGGAGCTTTTTCAGGCAGCAGAATGTTTTTTGGTGAAGCCATGTAGGAGGTGACCATGATGATGATAAGTAAATAATCCAGATCTCCTCCCCTACTGCTACTGAAAAGGCAAAAGGCTTTCCCCATTTCAACTCTAGCCAGTAGTTAAAATTGTAAGCCCAGGAAAACACTCCCTGAACTGATTTTTTCTGTGTTTGGAAAGAGAAGACCACTTTAATTACACTATCACCCTGTGCAGGGCTCTGCTAATAGCAGCTTCTCCAGATGGTCACGGAATGGGACTGGGAAGTCTGTGTGGACCATGGACCCCTGGGCAGGAAGTGGGAGATGGGAGGATGCTGTGATACAGTGGCTCCTTCAGGAGATTTCGTCTCTTTGAGTGTCTCCCACGTTGGCTAAAAGGAAGGGCTGGGAAGCTAGATGTCACGCTCTCCTTGGTGGCCACATGACTAATCCAGGCACATGAACAGGAGGAAAGGGGAAAGGAACCAAAGTATTCAAGATTTTCTGGGCCTTCTCCATTTGGCTTACCATGATGAATATCGTCAGGAGGAAGATGCTCATCGACATGATGGAGAAGCTGTCCAGGAACCAGGTACACCAAATCACTGCATTGGAGACACCCTGATTTTTCAAGGTCTCCTTCAGTCGCAACTCCTTCTCCAAGACGATGCTCTTCACAGTCATGGAGACAGAGTAGATCCATGCCAGCACCATGAAGATAGGGAAACAGCGGTTCAGGATGATCATGAAACTAAAGCAAAAGGAGAGAAGCAGAATAGTAGAGTGCTCTGTACCTGGTAGAGGCAGAATAAATGTTTGTTGAATGAATGTGTTGAGAACAAAGCCCAGATGGAGGGAAAGGAAAACAGGAAAACCTCCCCTGGACATTTAATGGGCTGGAATCTTTTAACACATTCCATGTTAGCCCTGAAGCATTATTTTTTGTTTATAGCAGAGTGCTGGCTTTCTGGTTAGCCCGGGTGAATGCTCTGCAAGTAAAATGTGTCAATAAAATTATATCCTCTATGTCAAAGATCTTCCCTGTAAGGCCTTGCAAGGAAAAAACTGCAGACTTGATGATGTGGATGGGATCTGAGTAGACAGCTACATGCTGACACTGAAACCCAAGAGGGTGGAGGACTGACAAGGGCAAGTGGTGGTGGTAAGAGCAATAACTTGGCTCCCCAAGGGGTCAGCCGCCCCAGCACAGTCTGCCCTGGAAGGTCAAACCCTAGTTACACAAAAAGACACACAAAATAACTAATCAGTTTGGCACTTTCAGAAGGCGAATGATCCATCAATACATCAGTTATCCAACAGCCACTGGACCCACCACCAGCCATGCACAGGTGGAGGAGACCCTGGTATATCCACCTGGCAAACAGGATAGATTTGATACACTGGAACGACTTTCTTGTGAACTTTACACGTTTTCCCTGTGTTTCATGTGCTAGTAAAGCCCTTGGGATTATTATCTATTGAAAACTGTTGTGTGTTGTCACTGAAAGGGCCCAATTCCAGCATGGGAGGGTTTCACTCAAGGTGGCCCTAGGGAGAGAAGCATATGTTCGTAAAGCATGCACTTCTGGGACTAGCCACCAGAGGACTCTCCCATACCAAATGACCCAGCTCCCTATTGCCTCCCCACACCCACCTCACTTCCCCACCAGCCACTCCCGTCCTGATCCTAAAGTGGACCTGGGCTTTCGCCCCTGGCTCCATTTCCCAGCTCTGCCTATTGTCCGAACCCAAACTAACTGCAGACTGGCCACTGTTATCTCAAGTTTTCTGTAGAGCTGAGGCTGGAAAACCCATTGGACAGTTATTAAAAGAGGGTTTCCTGTGTCCACACTGAGTTTTAGGTGAACTCAATTGTAGATCTCTGCTGCTGTTTTGGTAGTGTGTCTGACCCCATCTATAATGACAAATGAGCCTCCCAACCCTCCACCCCGGCCCTTTCTCTACCACCCCCCAAATCCATATTCAGTCAAACAGTAGGCTGCTTGCTTGGCTTATTCCTGGTCAACAGATATACAGGCCTGGGATGGGAGTGTCCAGGGAGGCAGGTCCTGAGCTCATCCAACACATTCCTCTGCCTTGTCATTGAGCATACATCATGGAAATGTTAGTTAGGGAAGGGGCTGCATTATTCCAGGGCTCCCAGGAACCAGACCTACTGGCCATACAGAGTCCAAAATGAATGCTGATGTGGCAATCATTGGGCAAACATTCTGACCAGAACCCTTCCACATACCAAACATACTACATAGTGGGGAATTTGTCCCCTCCCCCAGCCTCACTTTCCTTGCTTTAATTTTCCCCTTCCCTTTTCCAGCTACAACATCAACTCTTTTCCCTTTCCCACCACTGCACTGACTCATCTGTGCCTGCCTGGAGCTTGGGAGAAGCAGGTTCCTCAGTCAGAGCTCCATGCTCTCCAATTTGGCTCTGGTCCCTGGGGCTCTCTCTAAAGACATGGAAGCCTTGAGGGCACCCCCAGCCCACCCCAGCCCACTCCAGCACCCCCATTAGCGTGTCATGGAGGAGGATCGCGAACTTCAGACTCACGAATCGTCCACGAAGCAGGGGTAGGGCATCTGCTGGAGGTAGATTCCAACTGGAGCCTCCGCCTGCACCTGGCTCCTTGTGATCCCCTGTTCAACCATGTCCTGCAGATAGGCAAACCCGCCCCAGATGTACCGGAAATCTTCCACGGGATCAGCTCTGGGACCAGAATCCCAATACCTGAGAAGACACAGAGGGACAAAGGATGGGAACGGGCTTGGATAGCTCACTCACACCTCCCGACCACAGGGTGACTCGGAACTCATTCTCTTAAAATCTTTCTCCTAAACGCTTCAAAAGGATCCAATTCTATTTCCTAGTCCTCAGTTTAAATCTCAGTTTTGAATATTAGCCACAATGTGACTCTGTAATTGCTTTCATTCAAGGACTCTTTGTTGAGCTTTATAAAATATCTTATTTTTTCTTATTTAACTTAATTTTATTGATTTATGAGTCCAGTCTCAATCCCTTTCTCTCTACCAAATGTAATTTCCCACTGACTTTGGAGAAATGCAGCGAGCCCTTCCTGAAACATCACCTGTCTTTAATCTTATTGGTTTTCTCCACCACGTCTATGTCCATTCGGATCTTATACTTCACGTGGGGTGGTAGAGAGCTGGTCCAGGGATACATGTCAGGGAATACCACTCCGGCCCAGAACATGTTTTCCTCCAGTAGAGAGAGGGCACGTTGGGTGAGCTGAGTTTCATCATTGTAGCTTTCAAACTTATCCAGGACCAAGCACTGCAGAGAGTCACAAAGTTGAGAGAGTGTGAGGAGGACCAACTGCAAAGACTCAACTCTACACACAGAAAGTCACAGGATAAGGGCTGCTGTCCCAGGAAATGGTCAAATGCAAGGAGGCCTATAAACTTAATGTTTGCTTAACTCCAGAGTCTGGTGTTAATTTTTCAACGTGTCCAGATGTAGGGGCGCCAGAGAGCTTGGAAGTGCTGACGTGCTCTTATCCCTGCAGAGCTAGTGAGGACCACACTTTCCAGATGTCCAAGGCTGTCCAAATATGCAAGTCTTCAAAATGACAAAAATACTCCAGGCTTTTACTCTCCAGCATGGGGAGGCGAGGGAGTGGGGTCACACTGGCTACAGCCTGCTTTGAAGATCAGAAAGCCTGACGATTAAAGAGCTTTAAAGAGAGAGAGAAACATTCCTAGCCTTGAACCTTTCTGGCTCTCTCCAAACACACAGGATGGCCAGCTGAGGGAAGAGCAAGGAGGAAGAGAGAAAATAACAGACAGCCAAAATAACTTAGTCAGGGAAATCACTTCCAATTACAATTCTGTGACAAGTAATGCTGGGGGAGGAGGAATTTCTATAATATGCCTCTTTTCTTCTCCTGGAAGAGGAAAAAAAAAAACCATTACCCACAAAAGAGCAGAACTAAGAATGTTTGAAAATTTGAATATGATGGTTGTCCTCCTGTATAGATTTGTTAAAGCACTTATATTGCTATTTGCATCTATTTCCTTTTCTTTAACCTCCTGTTCCTATCATTGTGAGGGCTATTGGTGTCGACATTTCTTTCTTAGCATGTAACTCACAAGAAGTCAGATGGTCTTGTCTTGATTAAGTTGTTCCCTGAATGCATACTGAGAATCTGCAATGTGCCAGAGCCTGGTCGACTCTAGGAATACAAGAAGGAAAGATAAACATCTCTTCCTGAAAGAAAGTTGAGAGCTAATGAGGGAGAGGATTGGAGCAAACCAACAACCATAATGTGGAAGGATCAGGTTCTAATGAAAGCAAGCCCAGTGTATTGGGGAAGCCCAGCGGAGGGACGCAGCTAAGTCTTCCTGGAGGGATCAGGGAAGGCTGCCTGGAGGAAGAGCCTCCTGAGTAGGAGGATAAGCAGGAATTAGCCGAGGAGAGGAAAGTGGGGGAAAGGTCAGCTCAGGCACAGGGAACAGCACATGAGGTATCTGGGGACCTACAAGAATAGATCAGTGGTTCCCATCTGTGGCTGTGCTTTAGAACCACTGCGGAGCTTTAAAAGATACCTATGCCAGGCCCTACCCCAAGCAATTAAATCAGAATCTCTAGTGGCAGGGCCAGGGCATCCATATCTTGTAAAAAACTCCCTAGGTAATTGCAAGGCACAGAAGGGAGTGTAGGGTGAAGGGAGGTGAGTGTGACAGCAGCACTAGAAAGGAGGGTGGGACCGGACGGTTTGCCCTGCGGGACTCAGTAGTATGAACGACCAATGCAGGGCTTCCCCGGACACGTGCTTTCAGTGCTAAGACCAGGGGAGTTCTGGGCAGGCCTTAAACAGCCACAGAAGCTAATGTAGGGTTTTGAGCTGGGATATCACCTATGGGATCAGACTATGATCACTGGTAGTGGAGAGGGGGGAAAGCAAGCAGGAAGACTGGGTTATTGATGTACTGCAGGCTTTAAGGAACAGATTCATCCCCACAAACTATCTGTGAGTTACCTGGAATCCTCATTTTACTGAAGAGGAAACTGAGCTTTATAAAGTATCTTATTTTTTTGAGGAGACCTGCCTGAGGTCACCCAGAGAGACAGTGGCAGAGCTGGGACTCCCTCCCCAATTTCACCTTCAGGCCTAGAGTTCTTCCTGCCACACCAGGAACCGTGGGAAAGGCTGGATCCACAGCCTGGCGCTCAGGGCCCTCACTACTATCTTGTCAAGTAGGTGGATCAGCAATTACTACTTATCCTCACTTGGCAGCCCCGGAACTTAGGTTCAACGAGTCTGAGTGACTCCCCCAGAGGCGTGGTAGAGTAGGTATCAAACCCCAGGTCATTTGATTCCACAACTACTACCCGAGAAATAAAGAAACGAGAAAGGCAGACAGGGCGTAAGGACCTGACCACAGAACCAAGCTCCACTGCACTGGGAAGAAGTAGGCAATCCCAATTCATTCGCCGAAACCTCTCACTCCCGAGTCCCACCTGCGCCTCAGAGTATGCACCGGAAGCCTCTGGCGATTCAGAGGCTGTGTTTGAACAAGGGGCTGCACACCCAACACTTCTTGGGCCTCCTGAACTAAACTGTCCCACCTCAGCCTCCATGCCCTGGGGGCAGGTCCCATGTAATGTTCTCAGTCTTCTAGATAAAAAGGAAGAAAACTATTAGTGTTCCAGCTGATATGGGCAGAGGAACACAGGTACATGAAAAATTCTAAAGGGCCCAGGCTTAAGTGACACCACGCTGATGAGATATTAATAATGATCTTAAAATGATATGGAATTGGTATTTCTTTGGGCCCAGGCTTCAGTGACACCATGCTAATGAGATATTAATAATTATGTTAAAAGGAAATGGAATTGGTATTTCTTTAAGAAATACCAGTATGTGTAGTCACCCACCATAGAGCTAAGGGAAATGGAGAATTTTCTTTAGGCAGTGATTCTCTCACAAACAGGCATTGCCTAGCCTAACATTGACCAGTCCTTAAATGAGATGTAGGACTTAAACAGGTCACACACCAAAAGTTGTCAATAAATGTTTGTTTCTTCTGGACAGAAATAATGCAAGGTTTGCTATTGGATAAATAGTTTGGGTCTGTTGAGGGTGGGGGTAGGTGGCATCTAATATGTAGACTGTTAGCACAGTCCCTGACCATGGGCCTGACACCCAGTGTTTGTCAGTACTTAACCCACCCAACCATGCTGCTTGAGGACAAAGGATTGACAGTGTGATGCTTGGGCCAGGGGGCTTCTGAACTGAACTGCTAGAATACATTTTTAAAATATGCATTTAAATTTGCTTTAGGGAGACCTCAATGTTGTACAAAGATAAGTAGTCAAATAATCTTTTTTTATTGGTTTGTCAAGTTTAGAACTGCATATAGAGAATTTTAGTATTGGCAATTAGAGTGAATCTGAAATTTAATTCCTAAAACGAAAAACAAAATTATTTGGGGAGATGAAAGTCTTTGCTCTTCATGTTGTGACACACACATAGAATGTTCTACCAGTTCACTCAGTCATGGGGCATTTGGACAGAGCCCTAGAGGGCTTGTGGTCTGATGTTCTTACTTGGCTGGTGAAGAAATTGGGATCAGAGGAGCAAAGGGCCTTGCCCAAGGTCAATCTAGGTCAGAAGCAGAGCCTGCATCCGTGTCTTCAGTGCTGAGCCTGCAGAGTGCCATGGTTCCCCTATCCTTGCTCTGAGGATAAGCCACACTCTAGCCACAAGCGGGGGTGTAACATCCCTGAACAAGAAGATCTTCTGCTCCAGAGCAGCATTGTTCAGTAGAACTTTCTGCAGTGATGGAATTGTTCTATATCTGCCCTGTCCAATATGGCAGGCAGGAGCCACAAATATCTATTGAACACTTAAAATGTGGCTAATGCATCTGAGGCATTGTGTTTTTACTTTTAATTAATTTAAATTTAAATAGCCCTGCGTGGCTGCTGGTTACTGTATTGGCCAGCACAGTTCCAAAGATAGTACATTCTTTGAGGCTGGGGCCGTGGCTTGTTCGCCGTGGTCTCTAGAATAGCATTTTGTCATGATAGGGCCTCGATATATGTTTACTGAGTTGAGTTGATTTGTGTATTTTGAATATAACTCTGCATCCTACCCTAGAATCACATGATAAACTAGGAGAAATTAATAAAACGTGAATTTTTGCTACAGTGCTAATGACAGTATACCTCTTAAAACAAAAAAGCTAGTAAAAATAAATATATTTTAGTAATATGACTCTCAGAGATATCTGGCCCATTCTCTTTGAACTCCCTTTTCATGTCTTAAGGGGAAATCTATACGGGAATAAGCAGCTGATGTTTTTCAGTGGCATTGCTGACTGCTGTGATGACGTGGGCTCCATCCTGGCTGGTTTATCAGGCAGCTGATTCATAGTCATGTTTCCTGATGCATCCCCCTACAATGATACCTTGATAATCTCTGGGGGAAAAAAAACTTAAAAGATTCTCAAACGTTCATTTACCCTAAAACATCTGACCCATTTTCAAAGGTGCTTTGTCTTCCTTGCCTTGCAAATTGGTGTAGCATAGTGTTTAAGAGTCTAACAGATCTGTTGCCATTTCCTAATTGTGTGGCTTCTGTTTCCCTACCTACAAAATTGAGATATGCCCTATCTCATAGGTTTGTTCTAAGGATCACATTAGACGCTGTTTGTGAAGGGCTTACAATTGCCTCCCTGTAGGAATAAAAGCAGATGCTTGCTGAAGGCTTACTATACGGCCAAAACTGGTCCAAGGACTTTACTCATATTCACCCATTTCATTCTCACAACAACCTTATGAGGTCCAAGTTCACTTAGGAGACACGACTAAGCAAAGTAAACCTCCTCTGGAAAGAGCCTGTGTTTTTAACCACTATGGTATACCAAACCGTCTCACAAATAGTTAGGATCTGATAAATACCATTTTTATGACTGTTTTTGCAAAATATCTTGAAAGTCAACAGACTTTTAAGCCCCAGCCAGGTTACCTTTTAGCCATGGCAGCTGTTTATCAGGGGAGGAAGGGAGCTATTTTCTTTAAATAATATGTCTGGGAACATATCCCATCCTGAGCTGATCCATAACACCTCATTTGGTTAGAACAATGCTATGGACAGATGCCAAAGCCCATGTCCCAGGTGGGCAGTAGGGGAGCTGAGAGGGCGTGGGGCCTCACACACTGATGCTTGCTAGCTGCTTGTTGATCACTAGGTGAAAGTCAGACAACTCTGCCCACAGGAAGGCCTTATAAAGCTAATCCCGAATGTCATCCTCCCCACATCTTCCCTAGATCAAGGTAGAGCAATTGTAGAAGCTGCTTTGGACATGAATCAGAAGTTCCTGGGTCACCCTCTGAAGTATGAGTCATGAGGTGGCCTTGCATTCTCATGGGGAAGCCACCTGCCATGCAGCAAGTGACCTCATTCCCTATTGGTACTTGCTTTGATCCCTGAAATCAAAATCTTGGCTAATGGACATGTATATTAGTGCACGTATGTACATAAGTACGTTTGGGAGACAGAGATGAATGAATAAACTCTCAGCAGAGGTTTTTGATTTTGATATATTTGGTCTGATTAGCTTGCAAGTTAGAATATAGTAGGTTCTATGAGGCTACGGCCATGGAGTCTATGTGTAAAAGCTGTCTGCTTCTACACTAAGAGTAACTATGCAATCATGAATGTTAGGGAAGAATGTAGGTAGACAAGAACTGGCTATTGTAAGGGGCCAGTGTAAGGTGCTCAAACCTAGCACCACTAGTGGGAAAAGGAGTCAAAGGGCATCTTTGCTGAATAAAAACACAGTGTCTTAAGGCCTCAGAGGCAGATTCTGGGCAAATGTTATAGCCGGAGCTCAGAATCTCAAAGAGAACCATTGTAATGCCCTATGACAGCCAATGACAATAAAGCAAGGAAAGGGCTTTCCTCCTCCCCTTTAGTTTCCTAACTGCTGTGGCTGAGCCCAAGTGGCAGGACCACCACCATTTGAAGTCCACACAAGTCCTACAGCTCTTTGTTGGTTGTTTTGCTGGCACTCACCAGGAAGCAGAGTTCACCCTGGCGGAAGAGGTTTGAGCCCTCTCCAGCGCAGGCAGCTGTGTTCAGGACCTCTGGAGAATGCAGTCATTTGTTTACACAGCTAAATCAAACACCTCCTTGGGAGGACAAGCTGCAGTAGCAGCAGGCTTCCTTCTTTAACTGTGACCTCTCTGTCTGTAATTCAAACACATTCAGTAACAGATACATTAAATTATCTGTTAGGTGGGAAATGATGTCCAGTAGAGGCAGAGAAAGAAAGAAAATCTTTCCTTTTGTTTAAACTTGATGATCAAAGTGGGGAGCAACCCTGTGCTGACGTGGCATAAGAGGACATATTTTGACGAATACATCCAGGACGTGCTAGGAGTGAGGTCTTCGAGGGTAAGGGAGCCACTGCCCGCTTAGAGATGTTGGCTGTATAATCCCGCCTCTCACATCTGTAACTCCTAAACTCAGGCTGAGAACAAAGCGGGCGATGAATGCCAGCGGAGGGCTCAAGTGGCCCTGCTGGTGTCAAGGTAGACACCTGGGGTTCCTTTTGAGAAATGCCAATGGATGTGGGCAAACATCCCAGAATGAGTTTCCTGGCTAATCTAAACAGTAACATTCAAGATTTATTTCCCACTACATGGAAAAATCCACTGGATAAAACAGCCTTGGGCTATCTGAATTGGTTGGAATGGTGAGTTAGAGGCCGAAGGCACTGCAATAAATTTTATCTTGCACGCTGGGCACCGCAAACAGACATCTGAAACGTTCACCCACAGAGAGTAAGGAAACACATGACGACTGGAAAACAAAGGGACAGGAAATGCACAGCTGTTAAAAAATGTCTGTCTCTAAAATAAACAACTTAAATACAATAATGAAACAAATAAAAAGATCAAGTTGGAGGACAAAGATTCACACTGGGGCAAAGCCACGAGGTAATGCCTGCGTCTAACTGGGTCCAAAGGAAGAGAATCACCTGGCTGACAACTGCAGGGCACTTGAGCTCTTAAAGTTTCTTGTTGAATCATCCCAACAACTTGGGCACATGGATGCTACTATATTCAAAACATCTGCTAATCAACAGAGCTGGGCACTGACCAATCAGACCACATTCTGGCCACAAACACCCATTTCAGCCACACCAGTGAATGCCACTTGAACTGCAGTTTGGGTTATCATCCTCAGTTTTCTGGCAGTAAAACAGCAAAGTTGCCTCCAATCACAGAGCCTATTGGTGCAAGAGATGGTGTCCTTTCACCTATAGGTGAAGCTTTTGCAAGCCGTGCCTGCTGACTCCAGGCACTACTTCTTCTCCCCTGATGCTGCAGCCACACCTCTGCCCAGCCCATCCATTTCTCTTGAGCTTCACATCTCTGCACTTTGCTTATGCCCTTCCTCCTGCCTGAAATTGTCTTTCTTCCTTGCTTAGCTGGAAAATTCAACCTTTACAGCCCAGAGAAGCATTTATGAGCGTCTATTCTATGTGACTACAGCTCCACTAAGGTAAGTTGGGAAGTCAAAAAGAAAAGTAAGGCAGTTTCGGCCCTTGAGGGGTTCAGGGCCATGAAGGTGCGGAGGCGTATAAACAAATCATGATCAAGGGCTACAGGGAAGGGAATGGTGCACAGAAGAAGGCCCGAAACATAGGACCTGAGTCCTGAAGCGTGGGTGTGGGTGTTGACCTGGCAGTCGAGTGGGGGAAGGATGGAAAGGCTCAGTGGTACCAGGTGGGAAGCCTGGGGCAGTCCCATAGAACATGGAAGAAGCATGAAGGGCTAGACTGGGAAGGCCTTTACCTTAACAGCAATGAGGAGTCACTGTGGAGCTGTGGGCGCTAAGTCTTGGCAAGCCTGGGATTTTAGAAAGATCTTGCTGGAAGCAGTTGAGAGCTGAACAGCAAGAGACTGGCGGCCTGGCAAACAGCTAAGAGAGACAGTACACGCTTCTGTAAATGGAGGCCATAAATGGGAAAGAAGGAGGAATTTCAGAGATAATTTGGAGGAAGAATTGACAGTGCTTAGAGGATTTATGATGTTTTGAATTGGATTTGTACAATCTGTTTCTACTCTGTCAGATTGAATTATGTTCTGCTAGTCCTCTGAGATACCACTATTATGGCATTATTTAATGACATGCTTATCTCTCCAATGTGAGCTTCCAAGGAATCAGGGATTAACAGCATTTATTCAAATGTAGGTAGCTCAATCCATGCAAATGCATGAATGACTGAATGAATTCACATCTTTTTGGTTTCCTACTCTAATCTAGCTACTTTCAAGCAGGAAAATCCAATCATAATAGTGCCTATTATGCTGCATATTATAAAATAATGTCTTCCTTCATTGGATTCATTATATAATTTATCCAGAGAATACTTTCTGAGCCCCCTATTAATGTGGGCTGCATATGACAGCAGAAAGAGCTTTCTCATCAGAGCCAGGCAGCTCTGGATTATAATTCCAGATCCCCCATTTAGCTGTTGTGTTACATTAGACTGTCAACCTCTTTGAGTCTGTTTTTAATTCTATAAAATGACAATTATGCTTACTAGGCAGGTAATTGGGAGTATTGCATGAGATGACATGTAACAGTGCCCAGCATGTGGCTGGCTCATAGCAGCTTCAATATCAGTCCACCCTATGAGCTCCATTGATTACTATTTGGACCTCCACCCATGACCCCGGTCTACCCCTTGCCCACATTTTCCTTCCTCAGGCCAGTTATATGTTTCTTAGAGACTAGAGGTATGAAATGAGGTCATTGCCTATGAGTTGCTTAGGATCTAGTTCATGGCTCTTGAAATAATATTGTTTGTGTGATGCAGACTTCTGTGCTCTTTCTCACGATCCCCTGATTTCTCCCTAGCCTTCCAATGCACATCTAGAGTCAATGAATTAATAGAAGAAAGAAATAGGACAGATAATTCACAAATATTTATATATCTGAGTCTAAAGTACATTACATGATCAGCAGCTTTATCTTCTTAATCCTATTTTTTCTTAGGTTATCCTGAAAAATACATTCCCTGCGTACATTCTGTTTGGGTGGTGGTGGCATGTGGCCAGGAACATGCAAGGTTACAGAGAAAAAATAGTCCAAATCTCTGGCCTTTGAGAATTCATCAGCAAGATAATCACCATGTAGACAATAAGGAGTTATGCACATGTATTGACTGTGTTGACAGCAGAGGAAAAAGCAGTTAATGAATGCATGTTTTTTCACAGCTTAGAGAAATACAGTGGTTACTGGTTAAAGTACAATTTTATGCCTTGATCAGAGGTATTTTCGTATTAAAATCTGGCTGAATTCAGCTTCCTATATCAGCTTCCTGATGTGAAATTCAAGACCTGAAAATCAAATATATTATGAAATGAAAATACACTGTGAACTCTGAATAGTATTTCATCTGTGCCAGGCCTAACCTTTTGCTAAACAAAAAATCCAAAGGGGAGGGGTGTGTATGCTTGTTTTAGCTGAAGGGCAATAAGAAGAATAATGTATTAATTTTTCTAATTGAGCTTTTCTCCAGAAGCAAAATATATGTGAATAAAGACACATATAAATTAGAACTATAAATGAATACACATACCAGTTTAAGATATTTGCCTGTATGAGGACCCATTTGTCCTGTGTCCTTAGATTTGGAGAAAAGGGTGATTGGAAGGCCCATGGGAATGAATGTCTCCCCATGAGTGATGTGAGGCTCCCCAAACCACCATCATCTATTTTCCTACTCCACTGCCTGCCTTCTAACTGGGCCGTCTGACTTCCATTTATTTCCCCCTGCTAATGGGAGGGGATCAGAGGAAAGACAGAATGTATTTATGGGGTGAATGAGATTGCAGACCCTATTGTGGAGGGGGTCTGAGACAGCAGACCATGGTCCACAGAAATGCCAGCATGGTGGTTAGGCCGCCCTCCTGGGAGGGGCCTGTACTCTCTGCTCAGAACCCCCAGGCAGGCCTTCAGCAGCCCAGTGAAGCAACATCCTTGCTTTCAGAGCCATCAGCAAAGAGTTTTCATGGCCTCTCTGCTACTAAGCCATCCTCAGGGTGGGGACATGAATGATTTTCAAGTCTCCTCCAGACTTCCCAAAACACGAGAACAGAAGCAGAAAAATCCAGGACAAGCCACAGTGATGTGTTTCTTCCTCACACATTTCCTCCCCGCTATCTTCTCCTTTCTGTTCATTGCCCCTTGCTTTCCTCCTCCCCCACCCCAAGGGCAGGAAGATCAGAAACCACATCATCACAGCTGCTGGGCTTCTGCTCCCATCATACCCCTCTGCTCAGAGGCCCTCGTGAAGTCCTGGCGGCCCCGGAGGATGTGATTTGCAGCGTTGTGATTCCTAGAGGAGCACCAGCTTGGAGGCTGGGCCTATTTACAGGAGGCACTAACATCATTTCCTCTCCTAAGCAGTGTTTTTTGGCTTGTATTTTGTTAAAAAGCTAATATTTATTAAGTGCTTACTATATGTCAGTGCTTTGCATGAATTAGCTCATTTAATTCTCATAACGAGCCTATTAGGTAAGTGCTATTAATATCCCTATTTTATAGACTTGGAAACTGGGCACAGATAATAGGAATTTGAACCCAGGCAGTGTGGGTCCAGAGACTGAATTCTTAACCATTTAAGCAATTAATATATTTTAAGTATCTGTTTGGTGCCTGGGGCTGCATTAGGAACAAGCTGCTTGGAAAAAATAATCCTTCTGGAAAACAAGACATTTATGTCACGATACGAATGTCAAGTAGACAAGGAGTATTCTTTATATACTTTGCAAAAACATTGTGAGAACCACTGAACTCCATGCTGCACAAATGAAGCAACAGAGCCTCTCTCCTCCGTCCACACCCCCTCGCACAGGTCCTGCTTATGTTATAACAGCAGTGGGTGGATGGTGGTGGGCCTGGCTGGGAATAAGGGCTTAGCAGGTAGAGGCACCATGAGAGGAGGGAGATGTTAATTGAGTAACTAACTGTACAAGGGAACTGCAGGTCCCACAAATCTAATAGGTCTGTAAACATGCAGATAACCAGGCCTCTTCCCTGGAAATTCTGAGCCAGTCGATCTGGGTTGATGCTTAAGAATCTGTTTTGTAAACAGACACATAGACCAATGGAACAGAACAGAGGCTTCAGAAATAGCACCACACATCTACAACCACCTGATCTTTGCCAAACCTGACACACACAAGCAATGGGGAAAGGATTCCCTATTTAATAAATGGTGTTGGGAAAACTGGCTAGCCATATGTAGAAAACTTAAACTGGATCCCTTCCTTACACCTTATACAAAAATTAACTCAAGCTGGATTAAAGACTTAAATGTAAAATCTAAAATCATGAAAACTAGAAGAAAGCCTAGGCAATACCACTCAGGACATACGCATGGGCAAAGACTTCATGACTAAAACACCAAAAGCAATTGCAACAAAAGCCAAAATTGAAAAATGGATCTAATTAGGCTAAAGAGCTTCTGCACAGCAAAAGAAACTATCATTAGCGTGAACAGGCAACCTGCAGAATGAGAGAAAATTTTTGTAATCTACCCATCTGACAAATGGGTATCTATCATCTCATGCCAGTCAGAATGGTGATTATTAAAATGTCAAGAAACAATAGATGCTGGTGAGGCTGTTGAGAAATAGGAAGGCTTTTACACTGTTGGTGGGAATGTAAATTAGTTCAACCATTGTGGAAGATAGTGTGATTCCTCAAGGATCTAGAACCAGAAATACAATTTGACCAGGCAATCCCATTACTGGGTATATAACCAAAGGAATATAAATCATTCTACTATAAAAATACATGCACATGTATGTTTACAATTGCAAAGACATGGAACCAATCCAAATGCCCATCAGTGATAGGCTGGATAAGGAAAATATGGTACATATACACCATAGAATACTATGCAGCCATAAAAAGGAATGAGATCATGTCCTTTGCAGGGACATGGAAGAAGCTGGAAGCCATCATCCTCAGCAAACTAACACAGGAACAGAAAACTAAACACCACATGTTCTCACTTGTAAGTGGAAGCTGAACAATGAGAACACATGGACACAGGGAGGGGAACATCACACACCGGAGCCTGTTGGGGTGGGGTAGGGGCGAGGCGAGGGAGAGCATTAGGACAAATAGCTAATGCATGTGGGGCTTAAAACCTAGATGATGGGTTGACAAGTGCAGCAAACCACCATGGCACACATATACCTATGTAACAAACCTACACATTCTGCACTTGTATCCCAGAACTTAAGGTAAAATAAAGAAAGAAAATCTAAAAATTAAAAAAAAAATCCTGTTTTATAAAATGCATTCAAGGTCATTCTTATCTTCAGACAAGTTGGTGATCGCTTAGTAGTTGCCTGCAGTTTGGTGCTGCTGTCATGACTGGCACCTTCTGAAAGGCCACTGGGGAGCCTCGGCTGCCACTTCCAGAGTTTGGAGAGCGAGGGTCACACACTCTGGAAAATTGTGGTGGCACCAGGGCAACAGAAAGTCCTCAAGAGCACCAGGTGACAGATAGAACGAGGCTTTTCTTCACTAGTTTGTTATCCTCAGGACTCACAAGTCTGAGACAAGAGGGCATGCTCCCGAGGGCCCTCGAGTTTATTCCCTCTCCTACTGCTCACAGAAGCCCCTACCTTCCAACAGTTCTAGATGACACAGACCCAGACCTGGCCCATGGGCAAGAGTGGTCCACCCTTAGATGGAGTCATTTACTGGGAGTATGAGGTTGAGAATTTGAAAATGACTGACATGTGCTCCCTGATTCTAAATAACTCCAGTTTAGCTGCCCAGCCAGAGATGGACATGTCAACAGCCAACTCTAATCTATCTGGGAGAGGGGTCTGAGAGAGGTGTGAAGAGAGGGCCAGGAAGCACAGAGGAGTGAATGACTAAACCTCCATCAAAGCAGAAGTGACATTTAAGAGCTGAGTGCTGAGTCTCAAAGAATGAATGAGTAGAAGCTCAGCAGATGAGGAAAGGGACAGTCATTTCAGGCATTGGTGGACATACACTTTTCTACCTTGTGTTTCTTCTTTTGGGGAAACATCTTCCTCCACTTCACAGTAATCCTGCTCATAGAAATGGCCCCATGGTGGGCAGCTGACCCAGGCCTCCCAATCAGAGTACACAGGGGTGGGTACAGGAGCCAGACCAACAGGGAAACTCTCTAGGAGCATTGCTTCTGCTATGGGAAAGGGATTTTTGGTGTATAGATGACTGCTAAGGGCTGTAAGCAGCTAGGGCATCAGCAGAGGAGAGGGCCTGGCCAGAGATGAAGCTGAGCAGAGGCGAGTAGAAAAGTGAGGTGGAAGGACACAGGGGTCTCATGGTGGCTTCCAACTCTTGGATCCTCCTGAACTTCATTATTTATGTCCACCAATAAATGCTTTCTTTTTGGTTAAGCAAAAAGCTTGTGACCAAAAGCGCTCTAATAAATGGGCAATGAAAACAGCATTTGCAAAGGGTAGAATCCCAAGAGGTCATGGAATGGGAATGCCTGTAGGCGTGAAAGGGCCAGGTAGCAGAGTTGAGCAAGGGCTGGGAAGGTGGGGTAGGACAGATTTGGAAGGGACCTGTGTTATTTGGGGGTCGAGTCATTAAGATTTTAAGTGAGAGAGCAACGTAAGCAGGTGTGCGGAATGTAACTCTGGTGCCAGTGTAGAGAAATGCCTGGGCCAACAGAGGCTGGACCCTGGATTCCAGGAAGGAAGCCCTTGGAATGGGCTGGCGCAGAGATGACAAGGCCTCTAGTCCTCAGAGAGCCTGGAATGCAAGAGGCAGAGTTGAGAGATATTTAGGAGGGAGAGGAGACAAAGCTTGGTAAGAGAAATCAGAAAGGCAGGCTCTGAACTCAGGCACCCCCAGAGCTGGATCCTGTTCGCTCCTCTTAATGGTCATGCGTGGGATCTTATTTAACCTCTTTAAGCCCTGGCTTCTCATCTGCAAATTGGCAATGATAATGGTGCAAGCCTCATGGAGCTGTGAGAATTAAATGAAGCATATGTGTGTAAAAGCAGTTGGCACAGTACTTGGCATAAAGTAACACTCAGTAAGTGACAGCTACTGTGTGGAGGGTGAAGAAGGAAAATTAGGGATGACCCTGAAATCCCTCACTTGAGAATTCGGGCAAATGCTGAGGACGTTAATTAGGATAGGAAATATAGGAGAAGGATATGTTCTATGGGCAAGGAGAACATACAGTTTTTGGAGGGGACATGTTGAGGCTGATGTGCTTGTAGAACTTGAGGGCAGGAGTGTCCAGCAAGCAATGGACTGTGGGGTTGAGGGGACACTGGCCATAGATGGCCACTCAAGCAATGTCAGACAGAAGAGGGTTGAGGACAGACACAGATGCTTAAAGGGGGCTACAGGAGGAGGTGCCCAGCATGAGAAGTAGGAGATGTGAAGAGGAAACCGTTTTCAGCATAGATAAGTTTTAAGTATGGATAAGCTGTTAGAGAATGAGAACTGTACAGGGGATGTAGGGATTCTTGTTTCTTCAGTGGGGAAAATGAAAGCTTAAATTCAAGACCACTTGACTTGCTAAGGGAGCTCTGGCCCCACTCATGGGGCTATCTTCAAGGGGCCCACTGTGGGGCTTGCAGCCCCTTACCTCCAGGTATTGATTGACCAGGCGGAGGGTGCGATCAGTGATGTTAAATATGTCCCTCCAGTCGAAGTTGGCCATGTCGTCAGCCTGGCTTTCCCGAGGGCCCTTGTAGAGGAAGTTTAGGATGGCTTCAGCAGTAATACCTTCTTCACCAAGCTGCCTATTCAAAAAGTCTTTTACTGTTGGGTTCCCCAGGGTAT	A	-16.0346	0.001		Large indel: no SpliceAI score	22778	0		Not applicable	FALSE	FALSE	TRUE	FALSE			Not applicable
94520660	TGCTTACC	T	4.51289	32		NM_000350.2:c.2587_2587+6del	8	0		PP3_Moderate	TRUE	FALSE	FALSE	FALSE		TRUE	; DS_DG: 0.92;DS-DL: 1
94520659	ATGCTTACC	A	4.50873	32		NM_000350.2:c.2587_2587+7del	9	0		PP3_Moderate	TRUE	FALSE	FALSE	FALSE		TRUE	; DS_DG: 0.91;DS-DL: 1
94520656	A	G	-0.101718	1.39		NM_000350.2:c.2587+11T>C	1	0		BP4_Moderate	FALSE	FALSE	TRUE	FALSE
94517960	G	A	0.648283	10.72		NM_000350.2:c.2588-706C>T	1	0		PP3	FALSE	FALSE	TRUE	FALSE		TRUE	DS_AG: 0.76; DS_DG: 0.91
94517266	G	C	-0.447725	0.129		NM_000350.2:c.2588-12C>G	1	0		BP4_Moderate	FALSE	FALSE	TRUE	FALSE
94517259	AAA	CC	0.604718	10.35		NM_000350.2:c.2588-7_2588-5delinsGG	4	0		PP3	FALSE	FALSE	TRUE	FALSE		TRUE	CI-SpliceAI result: DS_AG: 0.99;DS_AL: 0.95
94517254	C	T	4.78289	32		NM_000350.2:c.2588G>A	1	0.749		PP3	FALSE	TRUE	FALSE	FALSE		TRUE	DS_AG: 0.5
94517254	C	G	4.35821	31		NM_000350.2:c.2588G>C	1	0.798		PP3_Moderate	TRUE	FALSE	FALSE	FALSE		TRUE	DS_AG: 0.84
94517248	T	TT	5.84298	34		NM_000350.2:c.2593dup	2	0		PP3_Moderate	TRUE	FALSE	FALSE	FALSE
94517246	CAT	C	5.28403	33		NM_000350.2:c.2594_2595del	3	0		PP3_Moderate	TRUE	FALSE	FALSE	FALSE
94517238	TG	T	5.48296	34		NM_000350.2:c.2603del	2	0		PP3_Moderate	TRUE	FALSE	FALSE	FALSE
94517234	G	A	3.30622	24.4		NM_000350.2:c.2608C>T	1	0.915		PP3_Moderate	TRUE	FALSE	FALSE	FALSE
94517233	G	A	3.93033	27.1		NM_000350.2:c.2609C>T	1	0.912		PP3_Moderate	TRUE	FALSE	FALSE	FALSE
94517229	C	T	7.89992	40		NM_000350.2:c.2613G>A	1	0		PP3_Moderate	TRUE	FALSE	FALSE	FALSE
94517226	G	C	6.92631	36		NM_000350.2:c.2616C>G	1	0		PP3_Moderate	TRUE	FALSE	FALSE	FALSE
94517226	GTACCAAGGAAGTGGGGTTCCATAGTCTCCTAAAAATAGAGACAAATAAACAGAGAAAGTCGAAGGAGTCTCCCTATCCTACCTTACCGCAGTTCTATAAGATCTAGAGTTTATTTACCTGAACCTCAAATTGTAACTATAGATATTTGCAGTTATTATTACATGGCTATTCTCAGGCTCCCAGAAAGAC	G	4.13538	28.9		NM_000350.2:c.2588-161_2615del	190	0		PP3_Moderate	TRUE	FALSE	FALSE	FALSE		TRUE	;DS_AL: 0.99;DS-DL: 0.88
94517225	A	G	3.59696	25.3		NM_000350.2:c.2617T>C	1	0.962		PP3_Moderate	TRUE	FALSE	FALSE	FALSE
94517225	A	T	3.56351	25.2		NM_000350.2:c.2617T>A	1	0.974		PP3_Moderate	TRUE	FALSE	FALSE	FALSE
94517225	AG	A	3.88902	26.8		NM_000350.2:c.2616del	2	0		PP3	FALSE	TRUE	FALSE	FALSE
94517224	AAG	A	4.72655	32		NM_000350.2:c.2616_2617del	3	0		PP3_Moderate	TRUE	FALSE	FALSE	FALSE
94517216	G	A	7.68703	39		NM_000350.2:c.2626C>T	1	0		PP3_Moderate	TRUE	FALSE	FALSE	FALSE
94517215	T	G	2.38294	22.3		NM_000350.2:c.2627A>C	1	0.706		PP3	FALSE	TRUE	FALSE	FALSE
94517215	T	TAAA	4.66266	32		NM_000350.2:c.2626_2627insTTT	4	0		PP3_Moderate	TRUE	FALSE	FALSE	FALSE
94517209	G	T	7.80996	39		NM_000350.2:c.2633C>A	1	0		PP3_Moderate	TRUE	FALSE	FALSE	FALSE
94517203	CAA	C	5.46444	34		NM_000350.2:c.2637_2638del	3	0		PP3_Moderate	TRUE	FALSE	FALSE	FALSE
94517195	C	T	0.377118	8.147		NM_000350.2:c.2647G>A	1	0.527			FALSE	FALSE	FALSE	FALSE
94517188	CCTTCACCGCCAAGCCAATACGACTCTTGTAGAAGAAAGTACCAAGGAAGTGGGGTTCCATAGTCTCCTAAAAATAGAGACAAATAAACAGAGAAAGTCGAAGGAGTCTCCCTATCCTACCTTACCGCAGTTCTATAAGATCTAGAGTTTATTTACCTGAACCTCAAATTGTAACTATAGATATTTGCAGTTATTATTACATGGCTATTCTCAGGCTCCCAGAAAGACTACCCCTTCCAACATATTTTTATCCACACAGTCATGTTTTTGGGGTGTTATAAGCAACAGCAAGACCAATAATCTTGGTTGACATCAGTTTTCCAAGAAAACGTTTCATGAGAGAATTAAATCAAGTCCTTTTCCAGGAGTCAGATAATAATAATGGTGATCATCACTAAGATGTACTGGATATTCTTTCTGTGGCAGGCATTGCTGTGAGTGCTTTCCATGTGTTAAATAATCTAAACCTCAAAACAACCCCAGGAGATAGGTAGTAATATTATTCTTGTGAGAAAGGAAACAGAGGCACACTGAGATTCAGCCATCTGCCCCCCGTCACAGATAGTGAAACAGAAATGTAGGAATTCCAACACAGGTAATCCAGTTCTAATGTCAGTGTTTTTAACCCTACACCCCCATCCCTCATTCTACTGGATCTACCAGGGTTCCAAGAAAAAGACTCCCAAATTTCTAGTCCAGTTCTCTTTGAAAGTTCTGCTCCCTACAAAATGTTGATTTTGTAAAATCATGGTCTCGGCTTTTTTTAAGAGTTGCCGTATGTTTCATGGCCTTTGCTGCCACTGGACTGTCTATTCCTCGGGGCAGGTCTGGATCTTTATCTCCACCGCTCTGTTCCCAGAACCTGGCCCTGCTGAGCCTCATGCACAGGTGCTGCTCAGTAAATAGCTGTTGAATAAATGAAAGCTTTAGCTTGGCTAAAATAAAACTTTTGAATTATGCACAAATTTCAATTTTAATCAACTAATTTTCATCTATTATATCTGTTTCCAACAATCTAGTAGGATAGAAAAAACAGACTAAGTTCAAATGTCTTGTTCAAAGTCACTGTCATGGGTTGAATTTGGTCTCCCTCCAAAAAGACATGTTGGGGTCTGTGGCATAACACAAAATATACTTGGTCTTTGTCCCCAGCTCCTGTGCAGGGCACAGATCTCCTAAAACCCTTGGAATTTCCTGGCAGAAAGGAGTGTCTTTTTTTATTCATAATAAGCCCCTTCCTCTACCACATCTGAGTTTATGCTAATGATGTGACTCAGGGTAGAGCCCCAAGATAGCTGCAGTTTCTGGGGACTGGTCACCAGAAACACCACACATGTGAAGAATGGAACTTTCAGTCCCAACCCTCAACCTCCAATGGGGGAGTATGGAGCTGGAGATAGGGTTATAAAAACTCTCGAACAACAAGATTTGGAGAGCTTTTGGGTTGCTGAACACTTTGAGGTGCTGGGAGAGTGGTGCGTCTAGAGAGAGCATAGAAACTCTTCCCCCGACCCCATACTGTGCTTCTCTTCCATGTGGCAGTTCCTGAGCTGCATCCTTCATTTTAAAGCTGTGATTGTAAGTACAGGATTTTGGCAAAAGTGTGGGTAGCCTGGGCACCACATTTCCAGCTGGCATCTGAAGACGGGGAAGCCTTGTGGGACTGAACCCGTGGAGTCTGTGTGAATTCTGGATAGTGTCAGAATTCAATTGAATTCTTGGACAACCCATTAATATAGGAGAATTGGTTGGTGCCAAAACAACAACAACAAAAAACCAAAACACACATTTGGTGTCAGAAGTGCTGTCAAGAAAAAAGATACCAGAGTGCTAACCCCAGGTACCTCATAATGTGGCCTTGTTTAGGAACAGGGTCATTGCAGATGTGATTAGTTGAGATGAGGTCACATGGGAGCAAGGTAGGCACCTAATCCAATCCAGTTGGTATCCTTATAAGATGGCCATGTAAGACAGGCAGAATGCCATGTGCAGACGAAGGATCAGCAGGAAGCATCTACAAGTCAAGGAGTGCCCAAGCACCTACAGGTTTCAGAGGGAGCATGGCCCTGCCAACACCTTGATTTTGGACTTCCAGCCTTCAGAGCTGTGAGATATAAATGGCTGTTGTCTAAGCTGCCCAGTTAGTGGTATTTTGTTATGGCAGCCCTAGTAAATGAATGCACGCTTGCCACTAGGATGCAAACCCAGGCCTCCTGACCCAGTCTAGAAGCCTTCCTCCTATTCAGGGTGGCTGCCTACCTATTTCTGCCAACAAAGGCTGCCCTGAGATGATCTGAGAGCTGTGAGTTTGTCCCTCCCCATGGACTGGACCAGCCTCACCATCCCCTGCCTGCTTTTGGCTACAGCATCAAGAGCCAGGCATGGCTGCCACAGCACAAGGCTATTGGCTGACTTGGAGACCACTCAGAGGAAGATGGGGCAGCTCTAGTTACCAGAAAATGCTAATTTGAAGGAAAATTTGATTTTCTACCAAGCAAATACACGACCGTGCAAACAGCCAATTTTCAGAAGCTGATTTTCCATGCTACAGATTACTTAGATATTTATTCAGTGCCCACCAAAGGTCAGGCACTATTCTGGGCACTGGGACTGTCACAGTTAACAAAATAGACCACATGCATGCTCTCTGGGCTCATATTCTACTAAGGGCAGAGAGTCAGTAAATACATGCATAAGATACATCATTGTATCAGATGGTGAAGAATGTTCCCCAAAATAAAGTAGGGTAAGGGGACAGGAACCCTGGAGGAATGTTGTTTACAGAGCCATAGTTATGTAGATCTCTTCAGTCTGGAAAGATCCCTGTGATAATGGGACATTTGAACAGAGACCTTAACAAAGTAAGGAAGCAAGCCTGCAGATATGAGGGGCGGGTTGCAGGTTGTGGGGAGAGAAATGTGCTTCTGGCATGAGAACAGCAGGTGGAAAGGCCCTGAAGAGGAAATGCGCTCGGTGTATTAAACAGTCAGTAAGGAGGCCGACGTGGCTGGAGCAGAGGAACATGGAGGAGTAGGGAAAATCGTAAGATGAAGAAGAGAGTTGGAGGCCGGATAATGAAGCAGCTTGGAGGCCAGGGTTGAGACACTGGGTTTTACTCTGAAAGAGAGGAAAAGCCAGTGCAAGCATTTGACAGAGAGGGCTGACACCACATGACCTTGATTCTGAAAGGATCTCCCTGAATACAGTGTGCAGAATGGACTGATGGGAGGTGGTAGTGGAAGGAAGAGACTGGCATTGGGAAGGTTGTGGTGGAGGTGGTGACAAGAGATCAGATTCTGGATTTGTTTCTCAAGTAGAGCCAGTAGGATTTGCTGGTGGATTTTTAACTTCTAGATTTAAACTTCAAATGCTGGTTCTGACAAAGAGCTTGGAAGAAATGAAATTTAAACTAGATGAATGGAGAGGGCTGGGGATCTGAAGAACTCAATTACCTTTACCCTATAGAGGAGGATGCTTACCTGGAAACACCTGATCAAGGTACCAAGCGAGTAAGCCATAGACAGCAGCATCAAGGAGCATCATCTGCATGGACAGCAGGAAGCTGAATTCGTCCCCTTCCGTGGGACTGTTCCCGATGTTGCTCCACTGCAGCCCCAGGCCTTGCTCTTCAAAGCGAACCAGGTACTCAGTGCCAAATCCAAATGCCACCGGAGACAGTAAGCTCTGCAGTGAGGCGGAGAGGGCACAGAAAAAGAGCAGTGCCTTTTATCCAATGCAACAGCACCCAGATGCCCTCGAGGTAGAGGGGAGGGCCAAAAGAGGGTCCCCATTGTCTCTCAGTGTAAGGTCAGCTCAGGAGGGTGAAGGCAGTCTTTCCCTTGACGGCCAGGGGGAGTTCAGAGTGTCTCTCTGCAAACAAGAGAGTCTCTAGCTATACAGTCACAAAAAACATGAAACAATTCTCAGCCCAGCCCTAATCCACAGTTGCTAGACCTATAGCTTCCTAGTGATCTATGTACCCAAGAAGATGGCCTCAAATTCCATCTGCCTACTCAAGGATTACCAAAATAGCCCAACTCTGCCCACAGATGAGTCATAAGGATTTCTTGCCACTTATCCATTGTGATCATTTTAGAAAATTGGGTACTACAAATGGCAGCAATTGATTTCTTATTTAACCTAAGAAATGAAAGGCAGATGCCCTGACACCTCTGGAGCCTAATAAGTGTGAGTCGTGAGAACAAGTCAGACTTTCTGTCTTTTCCCAGTGAGGGCAGGTGGTTGTCCCTTCTTGACTCTACAGCACAGAGACAGGGAGACTCCGGAGGACAAGGGGAACTGCACCCTCCAGGGCCAGAGGCTGATTAGAGGGTGGAAATGGCCCATTTGAAAACAATTAGAGAAAAGACAGTGCTCTTTGTCTGGGTCTGGGAATTGTGAACTAGGAAGTTTCTCAGGCCATCAGAAGTCAGCTTCGGGAGTCCTCTCCTGGCCAGCGAGCCTGACTCTGTGGACAGTCTCATTTCTGCACTTCTTTCTGCAAACATTGGTAGAGCATGTTAAAGATACTTGTGGAAATACTCCAATTCAAGTTTTTTTGAAGCAAAACAAAAACCTTTAATTAATGGAAACATCTCTTTAGACAGATAGTAAAGTGGCAAGCTCCCTCCCTTCTGATTCTTCTCAAAGAGTAGGAAAGGAAAACTAGTGAAATGGGCTGCTGGCTCTCTCTTGTGAGTAAATAAAGGGACCCATGAGTTGAACTGGTTTTTTAATGACTTTCCAGGGCAGATGAATCAAGCAGGCGTGGTGAGGAGTCACTGTTGCATCGCTCGGGGTGAGGACTGCTCCCACTTTTGCCCCTGTACATTTTAGCCTCACGTGAACTTTTTAACCTTAGGTCAAAGGCAAAGTGGACCCCCTCAGAGGGCAGGCTGGGCCTCCAGGACTGCTACGGACCCTTCCAAGGAAACGTGTTGTAGGACAGGGGCCAGCCCAAGGGCCTCACCACAGCCTTCTTCAGCTCAGCGGTCATGCGGTCCTGCCAGGCGAAGCACAGGATGTGTGGCAGGTAGAGGGTGAAATAGATGACACCACTACAGGCTGCTGCCAGACTGGCCTTGGAGAAGAAGGTGCTGAGCAGAAAGCACAGCATGATGGTGGCAGTGGAGAAAGCCAACAAGAACAGGAAGAGGATGAATGGGTCGCTGTAATGTAGGATTCTTCCATG	C	2.25949	21.8		Large indel: no SpliceAI score	5191	0			FALSE	FALSE	FALSE	FALSE			Not applicable
94514521	A	C	1.81027	18.28		NM_000350.2:c.2654-8T>G	1	0		PP3	FALSE	FALSE	FALSE	TRUE		TRUE	DS_AG: 0.28;DS_AL: 0.3
94514509	AC	A	5.34803	33		NM_000350.2:c.2657del	2	0		PP3_Moderate	TRUE	FALSE	FALSE	FALSE
94514486	A	AA	5.24359	33		NM_000350.2:c.2680dup	2	0		PP3_Moderate	TRUE	FALSE	FALSE	FALSE
94514481	T	C	2.33953	22.2		NM_000350.2:c.2686A>G	1	0.521			FALSE	FALSE	FALSE	FALSE
94514477	G	A	2.16524	21.2		NM_000350.2:c.2690C>T	1	0.621			FALSE	FALSE	FALSE	FALSE
94514475	C	A	8.25794	42		NM_000350.2:c.2692G>T	1	0		PP3_Moderate	TRUE	FALSE	FALSE	FALSE
94514475	C	T	2.28284	21.9		NM_000350.2:c.2692G>A	1	0.553			FALSE	FALSE	FALSE	FALSE
94514475	CG	C	1.12026	14.19		NM_000350.2:c.2691del	2	0		BP4_Moderate	FALSE	FALSE	TRUE	FALSE
94514466	T	C	1.62429	17		NM_000350.2:c.2701A>G	1	0.59			FALSE	FALSE	FALSE	FALSE
94514453	TC	T	4.67878	32		NM_000350.2:c.2713del	2	0		PP3_Moderate	TRUE	FALSE	FALSE	FALSE
94514434	TTC	T	4.82995	33		NM_000350.2:c.2731_2732del	3	0		PP3_Moderate	TRUE	FALSE	FALSE	FALSE
94514430	TTCCTTCTGGGTGCTCTGGATCCTCCGTTTCCTCTGTTAGGGGC	T	5.06499	33		NM_000350.2:c.2694_2736del	44	0		PP3_Moderate	TRUE	FALSE	FALSE	FALSE		TRUE	;DS_AL: 0.84;DS-DL: 0.7
94514424	C	T	4.42185	32		NM_000350.2:c.2743G>A	1	0.319		PP3	FALSE	FALSE	FALSE	FALSE		TRUE	;DS_AL: 0.56;DS-DL: 0.76
94514412	T	G	-0.101194	1.395		NM_000350.2:c.2743+12A>C	1	0		BP4_Moderate	FALSE	FALSE	TRUE	FALSE
94514388	CTCGCCTCTGCTGTGTATTCTTTATCGGGGTTTTACCGTGTATTCCTTCTGGGTGCTCTGGATCCTCCGTTTCCTCTGTTAGGGGCTCGGTCTTTTCCAGGGCTCTTTCTTCTCTGGTTGAACACCCTGCACCAATCAGAAGCCAGTGTTACTCTACCACCGGGAGCTGAGAACGAGCAAAGGCAGGAAAGGAGGGGAGAGGTACAGGGAGCAAATGAGTTTCCTAGCCAGCCTTTGACCTGCTCTAGGACTGTGAGGTACTCAAGCCTGATCACACAATCTTTGCCAGAGGAAGATTTATAACAGGAGCTTCAGACTTGGAGAGTTTCACCTCCTCCTCTCAATGTGCCATGAGGAGCCCACAGTTTCAGAAACTGTGATTTTAAAAAAATTAAGAAAACCAGGTTTGAATTTGAAATGAGTTAATTTTCTTTAGCCCACCACTGGCACATTTTACTCCAATACAAAACATGTGAAAGTCATGGTGAACCTTGAGTAAAAGTCTATTCAGGGGCCGGATGTGGTGGCTCACGCCTGTAATCCCAGCACTTTGGGAGGCCAATGTAGGCGTATCATGAGGTCAGGAGTTCGAGACCAGTCTGACCAACATGGTGAAACCCCGTATCTACTAAAAATACAAAAATTAGCCGGGTGGGGTGGCGCTCACCTGTAATCCCAGCTACTTAGGAGGCTGAGGCAGGAGAATCGCTTGAACCCGGGAGGCGGAGGTTGCAGTGAGCCGAGATAGTGCCACTGCACTCCAGCCTGGCCGACAGAGTGAGACTCTGTCTCAAAAAACAAAAACAAAAACAAAGTCTATTCAAAGTGCTATGACGGGCAGCCAGCTTAAACTACAGCTTGAATATATGGTTTACCTGAGAAATTCACCTAGATGGGCATTTAAGTATCTTGGAATTAACACCAGGGTTGAGCCTGGTGATGGTATTAATACAAGCCTGGACAAATTGTGAAGTGTGGTATAAACACACGCATTGAACACACACACACACACACACACAAACAGACACTTT	C	2.84935	23.2		Large indel: no SpliceAI score	1031	0			FALSE	FALSE	FALSE	FALSE			Not applicable
94512654	G	A	0.632116	10.58		NM_000350.2:c.2744-5C>T	1	0		BP4_Moderate	FALSE	FALSE	TRUE	FALSE
94512642	GA	G	5.08332	33		NM_000350.2:c.2750del	2	0		PP3_Moderate	TRUE	FALSE	FALSE	FALSE
94512636	T	G	2.73468	23		NM_000350.2:c.2757A>C	1	0.725		PP3	FALSE	TRUE	FALSE	FALSE
94512634	C	T	3.03511	23.6		NM_000350.2:c.2759G>A	1	0.286		BP4	FALSE	FALSE	FALSE	TRUE
94512624	TG	T	4.95914	33		NM_000350.2:c.2768del	2	0		PP3_Moderate	TRUE	FALSE	FALSE	FALSE
94512619	C	T	6.73253	36		NM_000350.2:c.2774G>A	1	0		PP3_Moderate	TRUE	FALSE	FALSE	FALSE
94512614	G	A	2.2542	21.8		NM_000350.2:c.2779C>T	1	0.49			FALSE	FALSE	FALSE	FALSE
94512611	C	A	3.96985	27.4		NM_000350.2:c.2782G>T	1	0.883		PP3_Moderate	TRUE	FALSE	FALSE	FALSE
94512607	A	AA	5.22945	33		NM_000350.2:c.2785dup	2	0		PP3_Moderate	TRUE	FALSE	FALSE	FALSE
94512602	C	A	2.61197	22.8		NM_000350.2:c.2791G>T	1	0.445			FALSE	FALSE	FALSE	FALSE
94512602	C	T	2.84597	23.2		NM_000350.2:c.2791G>A	1	0.664		PP3	FALSE	TRUE	FALSE	FALSE
94512595	T	A	3.61119	25.4		NM_000350.2:c.2798A>T	1	0.873		PP3_Moderate	TRUE	FALSE	FALSE	FALSE
94512590	CCAG	A	4.9322	33		NM_000350.2:c.2800_2803delinsT	4	0		PP3_Moderate	TRUE	FALSE	FALSE	FALSE			CI-SpliceAI result: negative
94512589	A	G	2.52593	22.6		NM_000350.2:c.2804T>C	1	0.775		PP3_Moderate	TRUE	FALSE	FALSE	FALSE
94512580	A	G	3.35187	24.5		NM_000350.2:c.2813T>C	1	0.883		PP3_Moderate	TRUE	FALSE	FALSE	FALSE
94512578	C	A	7.25018	37		NM_000350.2:c.2815G>T	1	0		PP3_Moderate	TRUE	FALSE	FALSE	FALSE
94512574	G	C	0.708312	11.22		NM_000350.2:c.2819C>G	1	0.273		BP4	FALSE	FALSE	FALSE	TRUE
94512570	A	G	-0.249892	0.514		NM_000350.2:c.2823T>C	1	0		BP4_Moderate	FALSE	FALSE	TRUE	FALSE
94512566	G	A	3.18375	24		NM_000350.2:c.2827C>T	1	0.686		PP3	FALSE	TRUE	FALSE	FALSE
94512565	C	T	1.75225	17.84		NM_000350.2:c.2828G>A	1	0.35			FALSE	FALSE	FALSE	FALSE
94512563	GC	G	4.10931	28.7		NM_000350.2:c.2829del	2	0		PP3_Moderate	TRUE	FALSE	FALSE	FALSE
94512553	T	C	3.35131	24.5		NM_000350.2:c.2840A>G	1	0.925		PP3_Moderate	TRUE	FALSE	FALSE	FALSE
94512551	G	A	2.05466	20.3		NM_000350.2:c.2842C>T	1	0.322			FALSE	FALSE	FALSE	FALSE
94512548	G	C	2.7429	23		NM_000350.2:c.2845C>G	1	0.601			FALSE	FALSE	FALSE	FALSE
94512547	A	C	3.94207	27.2		NM_000350.2:c.2846T>G	1	0.97		PP3_Moderate	TRUE	FALSE	FALSE	FALSE
94512541	A	G	3.16925	24		NM_000350.2:c.2852T>C	1	0.885		PP3_Moderate	TRUE	FALSE	FALSE	FALSE
94512533	A	C	3.85899	26.6		NM_000350.2:c.2860T>G	1	0.931		PP3_Moderate	TRUE	FALSE	FALSE	FALSE
94512532	T	C	4.04752	28.1		NM_000350.2:c.2861A>G	1	0.937		PP3_Moderate	TRUE	FALSE	FALSE	FALSE
94512532	T	G	3.93308	27.1		NM_000350.2:c.2861A>C	1	0.941		PP3_Moderate	TRUE	FALSE	FALSE	FALSE
94512530	C	T	3.47466	24.9		NM_000350.2:c.2863G>A	1	0.7		PP3	FALSE	TRUE	FALSE	FALSE
94512529	T	C	4.11216	28.7		NM_000350.2:c.2864A>G	1	0.934		PP3_Moderate	TRUE	FALSE	FALSE	FALSE
94512525	G	T	2.59802	22.7		NM_000350.2:c.2868C>A	1	0.369			FALSE	FALSE	FALSE	FALSE
94512524	G	T	3.87953	26.8		NM_000350.2:c.2869C>A	1	0.894		PP3_Moderate	TRUE	FALSE	FALSE	FALSE
94512523	T	C	3.81756	26.4		NM_000350.2:c.2870A>G	1	0.927		PP3_Moderate	TRUE	FALSE	FALSE	FALSE
94512523	T	G	3.95429	27.3		NM_000350.2:c.2870A>C	1	0.964		PP3_Moderate	TRUE	FALSE	FALSE	FALSE
94512518	T	A	3.57543	25.3		NM_000350.2:c.2875A>T	1	0.923		PP3_Moderate	TRUE	FALSE	FALSE	FALSE
94512518	T	C	3.71409	25.8		NM_000350.2:c.2875A>G	1	0.962		PP3_Moderate	TRUE	FALSE	FALSE	FALSE
94512517	G	A	3.87005	26.7		NM_000350.2:c.2876C>T	1	0.883		PP3_Moderate	TRUE	FALSE	FALSE	FALSE
94512516	G	A	0.05647	3.532		NM_000350.2:c.2877C>T	1	0		BP4_Moderate	FALSE	FALSE	TRUE	FALSE
94512515	C	T	2.91431	23.4		NM_000350.2:c.2878G>A	1	0.627			FALSE	FALSE	FALSE	FALSE
94512515	CGGTGATCTGGTTCTCGTAGAA	C	2.30026	22		NM_000350.2:c.2857_2877del	22	0			FALSE	FALSE	FALSE	FALSE
94512513	TG	T	4.93236	33		NM_000350.2:c.2879del	2	0		PP3_Moderate	TRUE	FALSE	FALSE	FALSE
94512508	AG	A	5.06824	33		NM_000350.2:c.2884del	2	0		PP3_Moderate	TRUE	FALSE	FALSE	FALSE
94512506	C	G	4.17848	29.3		NM_000350.2:c.2887G>C	1	0.984		PP3_Moderate	TRUE	FALSE	FALSE	FALSE
94512505	C	A	4.06816	28.3		NM_000350.2:c.2888G>T	1	0.987		PP3_Moderate	TRUE	FALSE	FALSE	FALSE
94512504	GC	G	5.37978	33		NM_000350.2:c.2888del	2	0		PP3_Moderate	TRUE	FALSE	FALSE	FALSE
94512500	T	A	4.04205	28.1		NM_000350.2:c.2893A>T	1	0.989		PP3_Moderate	TRUE	FALSE	FALSE	FALSE
94512500	T	C	3.94864	27.3		NM_000350.2:c.2893A>G	1	0.948		PP3_Moderate	TRUE	FALSE	FALSE	FALSE
94512499	T	C	3.68593	25.7		NM_000350.2:c.2894A>G	1	0.779		PP3_Moderate	TRUE	FALSE	FALSE	FALSE
94512498	A	C	1.88702	18.86		NM_000350.2:c.2895T>G	1	0.764		PP3	FALSE	TRUE	FALSE	FALSE
94512496	C	T	4.13783	28.9		NM_000350.2:c.2897G>A	1	0.983		PP3_Moderate	TRUE	FALSE	FALSE	FALSE
94512493	G	A	4.42056	32		NM_000350.2:c.2900C>T	1	0.956		PP3_Moderate	TRUE	FALSE	FALSE	FALSE
94512490	C	G	4.01256	27.8		NM_000350.2:c.2903G>C	1	0.983		PP3_Moderate	TRUE	FALSE	FALSE	FALSE
94512490	C	T	4.22666	29.7		NM_000350.2:c.2903G>A	1	0.993		PP3_Moderate	TRUE	FALSE	FALSE	FALSE
94512488	T	C	4.17235	29.2		NM_000350.2:c.2905A>G	1	0.978		PP3_Moderate	TRUE	FALSE	FALSE	FALSE
94512487	T	C	4.06985	28.3		NM_000350.2:c.2906A>G	1	0.974		PP3_Moderate	TRUE	FALSE	FALSE	FALSE
94512485	T	C	3.86069	26.6		NM_000350.2:c.2908A>G	1	0.973		PP3_Moderate	TRUE	FALSE	FALSE	FALSE
94512485	T	G	4.00506	27.7		NM_000350.2:c.2908A>C	1	0.993		PP3_Moderate	TRUE	FALSE	FALSE	FALSE
94512484	G	A	4.05302	28.2		NM_000350.2:c.2909C>T	1	0.982		PP3_Moderate	TRUE	FALSE	FALSE	FALSE
94512481	G	T	3.90257	26.9		NM_000350.2:c.2912C>A	1	0.952		PP3_Moderate	TRUE	FALSE	FALSE	FALSE
94512479	T	G	4.15755	29.1		NM_000350.2:c.2914A>C	1	0.979		PP3_Moderate	TRUE	FALSE	FALSE	FALSE
94512478	G	A	4.00212	27.7		NM_000350.2:c.2915C>T	1	0.915		PP3_Moderate	TRUE	FALSE	FALSE	FALSE
94512478	G	T	3.84243	26.5		NM_000350.2:c.2915C>A	1	0.854		PP3_Moderate	TRUE	FALSE	FALSE	FALSE
94512475	A	G	4.02808	27.9		NM_000350.2:c.2918T>C	1	0.515			FALSE	FALSE	FALSE	FALSE
94512473	ACAAGGTGGTGGTTTTCCCAGCTCCATTGTGGCCCAGGAATGCGGTGATCTGGTTCTCGTAGAAGGTGATGTTCAGACGGTCCACAGCTGGCCGGCCACAGGGCTCAAAAATCTTTACCAGATTCTTCACGCATACCCCAGGAACCCACCCTGGATGCTCACGTTCAAAGAAGGAGTCTTGGAGGAAAAAAAATGAACATGATGTAAACATAATGCCTAATTACATGGCCCCAGGGCTCTGTCTCCAGGCCCTTGTATTCTGCCTATAACGTCACCTGCCCCTGTGGCTTCGGCTATCACCGTTGCAAGGAAGACTCCAGAATAATAATAGTAATACTAGCATCAAACGTTTATACAGCACCTCCTATATGCCAGGCACTGCTTCGACTGCTTTACACAAATTACCTCAATGTACTCTTACAATGGTCCTAAGGGGTAGACATTTATTAGGCTCATTTCCATAGTCCAGGAAACCTTAGACACAGAGACATCAAGCGTCCTATTAAGGACACATAGGCATGAGTGGCAGAGTTGGGATTTGAACCCAGAGCCCATGCTTGTCAGAATGCACTCACTGTCTATAGGGAGAGTTGGCCCCAAGCTCAACCTTGGTCCTAGGCCCTCATTGCCAACAGTCCACGGGGCATTTCCTCATGAATTTCTGGAAGCGGCTTAGGTTCTTCATCTTCCCAAAACAACATCTGCCTTCAGATTCTCCCATGACCTTTTCTGGACCGCCATTCTCTTAGTCACCTTGGCTTGAATCTTTGAGTTGACTTTGACTAAGGCTTCTTGCTCCTCAGAACTCCCAGGTTTTCCAATAGGTGGGTAGGGCAGTCCACGCTTCCTCATCACCATCCCTCAAACCCCACTCCCCTCCTTCTTCCTCCCATGCCCCCTCCAGTGCAGACCCTCACCGAGTGCTCTCACTTCTCCCTGACCTCCCATCTATCCCTGCTTCATTTCACCCTATATGGCACAGCTTAATTTGTCATCTTAATACTGTAGCTCTAAGCATTTCTTTCCCTAGGGGGAAAAAGTCCACTGTTTCTTCTATCCGTGCCTCCTGGCCTTGCCTGCAACTGAGGTGGAACCAGTCCCCAGCCTCCTGATTTGGCTTAGACTTTCCACTGTGGGAGGAGGATCTTGCCAGAGGCATGGTGTACTGCAGTCTAACTCTGGGAGGGGCTGCAGGTCTCTGGCTTTAGTTTTATGAAATGGCCCCTGGGGTGGGCTGGAGGGATAAAGGCCAGACCCTCTCCTGCCCTGTCAGGCAGAGCCCAGGGGCTGTGCTGCCTGTCTAAACCCAGAGCATTTTGGCCACAGAGAAATGCGTATGCTTAGGGAATGAAAAGCCTTGGGAGAAATACAGAACTAGTTTAAGAGAGAAGATGAGGGCAGCAAAAGCCAGGAAAACAAAACTTGTAAATCTGGGTCGTCAGTTTAGGGATTATTAGGTAACTTCCACTGTCAGGAAAGGCTTCTGATGGTTTCAATGAATGGCCTTCTAGATTTGTAAGCCGTAAGTGAAGTGTAGTCAGCTCCCCTGGAGTCTCTTTCCCCCTGGACACAGAAGCATTTATTTTTGTCTTTCCTTATAGCTCATATCCGCTTTAAGTCCCAGTGACCAAAGTTATTGTTCTTGCTAAATCCTCGGAAGTCAGCACATTTGTGCAACTCACTTGGGATTTGCCTAACAAGGGCACAGGCACACTACATAGTTGGTATTTGCTTTCTCCAGGAAATATGCGCTAATGTCTGGGCTGAACCATTCATTCCACACACATGCAGATGGACCTCTGAGAAGGGATCTGGTTTAACACTTGTCCACAGAGAGAGTCAGTTTCCTAGGCTTCTTTCCACCCTTGCCATGAGATGTTTTGCTCTGGCCCTCTGCAGTGCTTAGAGCCTTTTCCTCGCCTCTGCTGTGTATTCTTTATCGGGGTTTTACCGTGTATTCCTTCTGGGTGCTCTGGATCCTCCGTTTCCTCTGTTAGGGGCTCGGTCTTTTCCAGGGCTCTTTCTTCTCTGGTTGAACAC	A	2.98083	23.5		Large indel: no SpliceAI score	2040	0			FALSE	FALSE	FALSE	FALSE			Not applicable
94512470	C	T	3.90825	27		NM_000350.2:c.2918+5G>A	1	0		PP3	FALSE	TRUE	FALSE	FALSE		TRUE	;DS_AL: 0.45;DS-DL: 0.98
94511415	C	A	0.314346	7.396		NM_000350.2:c.2918+1060G>T	1	0.175		BP4_Moderate	FALSE	FALSE	TRUE	FALSE
94511184	C	A	0.510144	9.498		NM_000350.2:c.2919-884G>T	1	0		PP3	FALSE	FALSE	TRUE	FALSE		TRUE	DS_AG: 0.52; DS_DG: 0.96
94511126	A	T	-0.332859	0.292		NM_000350.2:c.2919-826T>A	1	0		PP3	FALSE	FALSE	TRUE	FALSE		TRUE	; DS_DG: 0.56
94510683	G	A	-0.019159	2.345		NM_000350.2:c.2919-383C>T	1	0		BP4_Moderate	FALSE	FALSE	TRUE	FALSE
94510469	A	C	-0.113674	1.284		NM_000350.2:c.2919-169T>G	1	0		PP3	FALSE	FALSE	TRUE	FALSE		TRUE	DS_AG: 0.32; DS_DG: 0.54
94510310	A	G	0.464839	9.065		NM_000350.2:c.2919-10T>C	1	0		BP4_Moderate	FALSE	FALSE	TRUE	FALSE
94510306	G	T	-0.154813	0.973		NM_000350.2:c.2919-6C>A	1	0		BP4_Moderate	FALSE	FALSE	TRUE	FALSE
94510302	T	C	5.79838	34		NM_000350.2:c.2919-2A>G	1	0		PP3_Moderate	TRUE	FALSE	FALSE	FALSE		TRUE	;DS_AL: 0.99;DS-DL: 0.55
94510299	A	G	4.5016	32		NM_000350.2:c.2920T>C	1	0.928		PP3_Moderate	TRUE	FALSE	FALSE	FALSE
94510299	A	ACTGTGTTTGGC	5.41085	33		NM_000350.2:c.2919_2920insGCCAAACACAG	12	0		PP3_Moderate	TRUE	FALSE	FALSE	FALSE
94510299	AC	A	7.13877	37		NM_000350.2:c.2919del	2	0		PP3_Moderate	TRUE	FALSE	FALSE	FALSE		TRUE	DS_AG: 0.59;DS_AL: 0.99
94510295	A	G	4.02194	27.9		NM_000350.2:c.2924T>C	1	0.969		PP3_Moderate	TRUE	FALSE	FALSE	FALSE
94510295	A	ATGGACCTGTGTT	2.36205	22.2		NM_000350.2:c.2923_2924insAACACAGGTCCA	13	0			FALSE	FALSE	FALSE	FALSE
94510294	G	C	3.04366	23.7		NM_000350.2:c.2925C>G	1	0.808		PP3_Moderate	TRUE	FALSE	FALSE	FALSE
94510291	CA	C	5.44609	34		NM_000350.2:c.2927del	2	0		PP3_Moderate	TRUE	FALSE	FALSE	FALSE
94510290	T	G	4.08095	28.4		NM_000350.2:c.2929A>C	1	0.977		PP3_Moderate	TRUE	FALSE	FALSE	FALSE
94510289	G	A	4.32318	31		NM_000350.2:c.2930C>T	1	0.9		PP3_Moderate	TRUE	FALSE	FALSE	FALSE
94510288	C	T	0.444894	8.866		NM_000350.2:c.2931G>A	1	0		BP4_Moderate	FALSE	FALSE	TRUE	FALSE
94510287	C	T	4.36515	31		NM_000350.2:c.2932G>A	1	0.966		PP3_Moderate	TRUE	FALSE	FALSE	FALSE
94510286	C	T	4.30645	31		NM_000350.2:c.2933G>A	1	0.976		PP3_Moderate	TRUE	FALSE	FALSE	FALSE
94510279	C	G	1.18497	14.57		NM_000350.2:c.2940G>C	1	0.351			FALSE	FALSE	FALSE	FALSE
94510277	G	A	3.91336	27		NM_000350.2:c.2942C>T	1	0.713		PP3	FALSE	TRUE	FALSE	FALSE
94510272	T	C	3.01621	23.6		NM_000350.2:c.2947A>G	1	0.874		PP3_Moderate	TRUE	FALSE	FALSE	FALSE
94510271	G	A	3.27852	24.3		NM_000350.2:c.2948C>T	1	0.868		PP3_Moderate	TRUE	FALSE	FALSE	FALSE
94510265	C	A	3.73706	25.9		NM_000350.2:c.2954G>T	1	0.944		PP3_Moderate	TRUE	FALSE	FALSE	FALSE
94510259	A	C	3.0168	23.6		NM_000350.2:c.2960T>G	1	0.769		PP3	FALSE	TRUE	FALSE	FALSE
94510256	A	G	3.41752	24.7		NM_000350.2:c.2963T>C	1	0.744		PP3	FALSE	TRUE	FALSE	FALSE
94510254	C	T	0.680605	10.99		NM_000350.2:c.2965G>A	1	0.317			FALSE	FALSE	FALSE	FALSE
94510253	A	G	2.97679	23.5		NM_000350.2:c.2966T>C	1	0.835		PP3_Moderate	TRUE	FALSE	FALSE	FALSE
94510251	C	CC	4.76244	32		NM_000350.2:c.2967dup	2	0		PP3_Moderate	TRUE	FALSE	FALSE	FALSE
94510249	C	T	0.472499	9.14		NM_000350.2:c.2970G>A	1	0		BP4_Moderate	FALSE	FALSE	TRUE	FALSE
94510248	C	A	8.5461	43		NM_000350.2:c.2971G>T	1	0		PP3_Moderate	TRUE	FALSE	FALSE	FALSE
94510248	C	G	4.1151	28.7		NM_000350.2:c.2971G>C	1	0.941		PP3_Moderate	TRUE	FALSE	FALSE	FALSE
94510247	C	A	4.04966	28.1		NM_000350.2:c.2972G>T	1	0.923		PP3_Moderate	TRUE	FALSE	FALSE	FALSE
94510245	T	G	0.807408	12.01		NM_000350.2:c.2974A>C	1	0		BP4_Moderate	FALSE	FALSE	TRUE	FALSE
94510239	T	C	2.90215	23.3		NM_000350.2:c.2980A>G	1	0.67		PP3	FALSE	TRUE	FALSE	FALSE
94510234	TTCAATGTC	T	5.47687	34		NM_000350.2:c.2977_2984del	9	0		PP3_Moderate	TRUE	FALSE	FALSE	FALSE
94510226	A	AA	5.23646	33		NM_000350.2:c.2992dup	2	0		PP3_Moderate	TRUE	FALSE	FALSE	FALSE
94510222	AT	A	5.2232	33		NM_000350.2:c.2996del	2	0		PP3_Moderate	TRUE	FALSE	FALSE	FALSE
94510215	G	A	4.38417	32		NM_000350.2:c.3004C>T	1	0.941		PP3_Moderate	TRUE	FALSE	FALSE	FALSE
94510212	G	A	8.50198	43		NM_000350.2:c.3007C>T	1	0		PP3_Moderate	TRUE	FALSE	FALSE	FALSE
94510211	T	TT	5.31603	33		NM_000350.2:c.3007dup	2	0		PP3_Moderate	TRUE	FALSE	FALSE	FALSE
94510203	CA	C	3.45846	24.8		NM_000350.2:c.3015del	2	0			FALSE	FALSE	FALSE	FALSE
94510202	C	A	4.30994	31		NM_000350.2:c.3017G>T	1	0.931		PP3_Moderate	TRUE	FALSE	FALSE	FALSE
94510202	C	T	4.31187	31		NM_000350.2:c.3017G>A	1	0.962		PP3_Moderate	TRUE	FALSE	FALSE	FALSE
94510191	GT	G	2.77395	23.1		NM_000350.2:c.3027del	2	0			FALSE	FALSE	FALSE	FALSE
94510191	G	A	8.93161	46		NM_000350.2:c.3028C>T	1	0		PP3_Moderate	TRUE	FALSE	FALSE	FALSE		TRUE	;DS_AL: 0.24
94510181	ATGT	A	2.65031	22.8		NM_000350.2:c.3035_3037del	4	0			FALSE	FALSE	FALSE	FALSE
94510178	A	C	4.45521	32		NM_000350.2:c.3041T>G	1	0.98		PP3_Moderate	TRUE	FALSE	FALSE	FALSE
94510176	A	G	4.33553	31		NM_000350.2:c.3043T>C	1	0.98		PP3_Moderate	TRUE	FALSE	FALSE	FALSE
94510176	A	T	4.36148	31		NM_000350.2:c.3043T>A	1	0.982		PP3_Moderate	TRUE	FALSE	FALSE	FALSE
94510168	C	T	5.57838	34		NM_000350.2:c.3050+1G>A	1	0		PP3_Moderate	TRUE	FALSE	FALSE	FALSE		TRUE	;DS_AL: 0.81;DS-DL: 0.99
94510168	C	G	5.59933	34		NM_000350.2:c.3050+1G>C	1	0		PP3_Moderate	TRUE	FALSE	FALSE	FALSE		TRUE	;DS_AL: 0.85;DS-DL: 0.99
94510164	C	T	3.55315	25.2		NM_000350.2:c.3050+5G>A	1	0		PP3	FALSE	FALSE	FALSE	FALSE		TRUE	;DS_AL: 0.78;DS-DL: 0.89
94509799	G	A	0.29469	7.143		NM_000350.2:c.3050+370C>T	1	0		PP3	FALSE	FALSE	TRUE	FALSE		TRUE	DS_AG: 0.64; DS_DG: 0.91
94509047	AACGAGAAAAGCAGTGGCTT	A	0.272354	6.853		NM_000350.2:c.3051-35_3051-17del	20	0		PP3	FALSE	FALSE	TRUE	FALSE		TRUE	DS_AG: 0.62;DS_AL: 0.66
94509047	A	T	2.42806	22.4		NM_000350.2:c.3051-16T>A	1	0		PP3	FALSE	FALSE	FALSE	FALSE		TRUE	DS_AG: 0.98;DS_AL: 0.89
94509045	A	T	0.548797	9.851		NM_000350.2:c.3051-14T>A	1	0		BP4_Moderate	FALSE	FALSE	TRUE	FALSE
94509033	T	C	5.98579	35		NM_000350.2:c.3051-2A>G	1	0		PP3_Moderate	TRUE	FALSE	FALSE	FALSE		TRUE	DS_AG: 0.65;DS_AL: 0.99
94509032	C	T	5.98944	35		NM_000350.2:c.3051-1G>A	1	0		PP3_Moderate	TRUE	FALSE	FALSE	FALSE		TRUE	DS_AG: 0.66;DS_AL: 0.99
94509027	T	C	3.77428	26.1		NM_000350.2:c.3055A>G	1	0.976		PP3_Moderate	TRUE	FALSE	FALSE	FALSE
94509026	G	A	4.12395	28.8		NM_000350.2:c.3056C>T	1	0.956		PP3_Moderate	TRUE	FALSE	FALSE	FALSE
94509023	A	T	4.13175	28.9		NM_000350.2:c.3059T>A	1	0.982		PP3_Moderate	TRUE	FALSE	FALSE	FALSE
94509018	C	T	4.77393	32		NM_000350.2:c.3064G>A	1	0.908		PP3_Moderate	TRUE	FALSE	FALSE	FALSE		TRUE	DS_AG: 0.32
94509017	T	C	4.44434	32		NM_000350.2:c.3065A>G	1	0.981		PP3_Moderate	TRUE	FALSE	FALSE	FALSE
94509011	A	G	3.01502	23.6		NM_000350.2:c.3071T>C	1	0.676		PP3	FALSE	TRUE	FALSE	FALSE
94509011	A	T	3.27234	24.3		NM_000350.2:c.3071T>A	1	0.781		PP3_Moderate	TRUE	FALSE	FALSE	FALSE
94509006	A	G	3.14786	23.9		NM_000350.2:c.3076T>C	1	0.624			FALSE	FALSE	FALSE	FALSE
94509002	T	C	4.04476	28.1		NM_000350.2:c.3080A>G	1	0.893		PP3_Moderate	TRUE	FALSE	FALSE	FALSE
94509001	A	C	7.54696	38		NM_000350.2:c.3081T>G	1	0		PP3_Moderate	TRUE	FALSE	FALSE	FALSE		TRUE	DS_AG: 0.22
94508999	G	T	4.16217	29.1		NM_000350.2:c.3083C>A	1	0.878		PP3_Moderate	TRUE	FALSE	FALSE	FALSE
94508997	G	A	8.86163	45		NM_000350.2:c.3085C>T	1	0		PP3_Moderate	TRUE	FALSE	FALSE	FALSE		TRUE	DS_AG: 0.26
94508996	T	G	3.6885	25.7		NM_000350.2:c.3086A>C	1	0.764		PP3	FALSE	TRUE	FALSE	FALSE
94508993	A	C	4.1949	29.4		NM_000350.2:c.3089T>G	1	0.935		PP3_Moderate	TRUE	FALSE	FALSE	FALSE
94508993	A	T	4.42046	32		NM_000350.2:c.3089T>A	1	0.947		PP3_Moderate	TRUE	FALSE	FALSE	FALSE		TRUE	DS_AG: 0.37
94508991	T	C	4.12738	28.8		NM_000350.2:c.3091A>G	1	0.968		PP3_Moderate	TRUE	FALSE	FALSE	FALSE
94508988	C	G	4.22063	29.6		NM_000350.2:c.3094G>C	1	0.809		PP3_Moderate	TRUE	FALSE	FALSE	FALSE
94508988	CT	C	3.90995	27		NM_000350.2:c.3093del	2	0		PP3	FALSE	TRUE	FALSE	FALSE
94508986	T	A	0.957204	13.13		NM_000350.2:c.3096A>T	1	0		PP3	FALSE	FALSE	TRUE	FALSE		TRUE	; DS_DG: 0.6
94508985	T	C	2.3289	22.1		NM_000350.2:c.3097A>G	1	0.283		BP4	FALSE	FALSE	FALSE	TRUE
94508983	CT	C	3.64762	25.5		NM_000350.2:c.3098del	2	0		PP3	FALSE	TRUE	FALSE	FALSE
94508977	CT	C	4.00039	27.7		NM_000350.2:c.3104del	2	0		PP3	FALSE	TRUE	FALSE	FALSE
94508976	C	T	2.39888	22.3		NM_000350.2:c.3106G>A	1	0.508			FALSE	FALSE	FALSE	FALSE
94508969	G	A	2.34083	22.2		NM_000350.2:c.3113C>T	1	0.533			FALSE	FALSE	FALSE	FALSE
94508965	C	G	3.25601	24.2		NM_000350.2:c.3117G>C	1	0.426			FALSE	FALSE	FALSE	FALSE
94508963	A	G	2.3437	22.2		NM_000350.2:c.3119T>C	1	0.386			FALSE	FALSE	FALSE	FALSE
94508948	A	G	3.65169	25.6		NM_000350.2:c.3134T>C	1	0.758		PP3	FALSE	TRUE	FALSE	FALSE
94508947	C	CT	5.56349	34		NM_000350.2:c.3134_3135insA	2	0		PP3_Moderate	TRUE	FALSE	FALSE	FALSE
94508945	A	C	4.26494	29.9		NM_000350.2:c.3137T>G	1	0.95		PP3_Moderate	TRUE	FALSE	FALSE	FALSE
94508944	C	A	2.74519	23		NM_000350.2:c.3138G>T	1	0.851		PP3_Moderate	TRUE	FALSE	FALSE	FALSE
94508934	C	T	4.01634	27.8		NM_000350.2:c.3148G>A	1	0.834		PP3_Moderate	TRUE	FALSE	FALSE	FALSE
94508933	C	T	3.2264	24.1		NM_000350.2:c.3149G>A	1	0.72		PP3	FALSE	TRUE	FALSE	FALSE
94508919	G	A	3.82976	26.4		NM_000350.2:c.3163C>T	1	0.899		PP3_Moderate	TRUE	FALSE	FALSE	FALSE
94508918	C	T	4.37633	31		NM_000350.2:c.3164G>A	1	0.6			FALSE	FALSE	FALSE	FALSE
94508904	G	A	8.58756	44		NM_000350.2:c.3178C>T	1	0		PP3_Moderate	TRUE	FALSE	FALSE	FALSE
94508903	T	G	3.07381	23.7		NM_000350.2:c.3179A>C	1	0.557			FALSE	FALSE	FALSE	FALSE
94508898	G	T	3.74338	26		NM_000350.2:c.3184C>A	1	0.723		PP3	FALSE	TRUE	FALSE	FALSE
94508895	A	G	4.07136	28.3		NM_000350.2:c.3187T>C	1	0.974		PP3_Moderate	TRUE	FALSE	FALSE	FALSE
94508893	TGATAGGTCCTGAGCCT	ACAAC	5.70824	34		NM_000350.2:c.3173_3189delinsGTTGT	21	0		PP3_Moderate	TRUE	FALSE	FALSE	FALSE		TRUE	CI-SpliceAI result: ; DS_DG: 0.96;DS-DL: 0.99
94508892	C	G	6.71462	36		NM_000350.2:c.3190G>C	1	0.862		PP3_Moderate	TRUE	FALSE	FALSE	FALSE		TRUE	; DS_DG: 0.43;DS-DL: 0.98
94508891	C	G	5.48608	34		NM_000350.2:c.3190+1G>C	1	0		PP3_Moderate	TRUE	FALSE	FALSE	FALSE		TRUE	; DS_DG: 0.47;DS-DL: 0.99
94508871	T	C	0.05823	3.562		NM_000350.2:c.3190+21A>G	1	0		BP4_Moderate	FALSE	FALSE	TRUE	FALSE
94508473	C	T	-1.04801	0.002		NM_000350.2:c.3191-19G>A	1	0		BP4_Moderate	FALSE	FALSE	TRUE	FALSE
94508465	A	T	3.47712	24.9		NM_000350.2:c.3191-11T>A	1	0		PP3	FALSE	FALSE	FALSE	FALSE		TRUE	DS_AG: 0.99;DS_AL: 0.56
94508456	T	C	5.97513	35		NM_000350.2:c.3191-2A>G	1	0		PP3_Moderate	TRUE	FALSE	FALSE	FALSE		TRUE	DS_AG: 0.95;DS_AL: 1
94508455	C	A	5.45742	34		NM_000350.2:c.3191-1G>T	1	0		PP3_Moderate	TRUE	FALSE	FALSE	FALSE		TRUE	DS_AG: 0.98;DS_AL: 1
94508453	ACCT	A	6.87014	36		NM_000350.2:c.3191-2_3191del	4	0		PP3_Moderate	TRUE	FALSE	FALSE	FALSE		TRUE	DS_AG: 0.98;DS_AL: 1
94508451	C	A	4.17077	29.2		NM_000350.2:c.3194G>T	1	0.956		PP3_Moderate	TRUE	FALSE	FALSE	FALSE
94508451	C	T	4.18436	29.3		NM_000350.2:c.3194G>A	1	0.955		PP3_Moderate	TRUE	FALSE	FALSE	FALSE
94508448	A	C	3.99945	27.7		NM_000350.2:c.3197T>G	1	0.978		PP3_Moderate	TRUE	FALSE	FALSE	FALSE
94508441	T	A	3.71346	25.8		NM_000350.2:c.3204A>T	1	0.93		PP3_Moderate	TRUE	FALSE	FALSE	FALSE
94508440	T	C	4.21861	29.6		NM_000350.2:c.3205A>G	1	0.971		PP3_Moderate	TRUE	FALSE	FALSE	FALSE
94508440	T	G	4.13871	28.9		NM_000350.2:c.3205A>C	1	0.963		PP3_Moderate	TRUE	FALSE	FALSE	FALSE
94508438	C	CTT	5.88246	34		NM_000350.2:c.3205_3206dup	3	0		PP3_Moderate	TRUE	FALSE	FALSE	FALSE
94508436	A	AAC	5.89128	34		NM_000350.2:c.3208_3209insGT	3	0		PP3_Moderate	TRUE	FALSE	FALSE	FALSE
94508435	C	G	0.495909	9.365		NM_000350.2:c.3210G>C	1	0		BP4_Moderate	FALSE	FALSE	TRUE	FALSE
94508434	A	G	4.01423	27.8		NM_000350.2:c.3211T>C	1	0.982		PP3_Moderate	TRUE	FALSE	FALSE	FALSE
94508434	A	AAC	5.7505	34		NM_000350.2:c.3210_3211insGT	3	0		PP3_Moderate	TRUE	FALSE	FALSE	FALSE
94508433	G	A	4.27402	30		NM_000350.2:c.3212C>T	1	0.915		PP3_Moderate	TRUE	FALSE	FALSE	FALSE
94508433	G	T	8.36281	42		NM_000350.2:c.3212C>A	1	0		PP3_Moderate	TRUE	FALSE	FALSE	FALSE
94508433	G	GAC	5.50981	34		NM_000350.2:c.3210_3211dup	3	0		PP3_Moderate	TRUE	FALSE	FALSE	FALSE
94508432	C	T	-0.324912	0.308		NM_000350.2:c.3213G>A	1	0		BP4_Moderate	FALSE	FALSE	TRUE	FALSE
94508425	T	G	2.00283	19.75		NM_000350.2:c.3220A>C	1	0.254		BP4	FALSE	FALSE	FALSE	TRUE
94508421	G	T	3.88523	26.8		NM_000350.2:c.3224C>A	1	0.965		PP3_Moderate	TRUE	FALSE	FALSE	FALSE
94508412	C	T	4.17964	29.3		NM_000350.2:c.3233G>A	1	0.959		PP3_Moderate	TRUE	FALSE	FALSE	FALSE
94508409	T	A	3.11159	23.8		NM_000350.2:c.3236A>T	1	0.798		PP3_Moderate	TRUE	FALSE	FALSE	FALSE
94508404	T	C	3.46863	24.9		NM_000350.2:c.3241A>G	1	0.812		PP3_Moderate	TRUE	FALSE	FALSE	FALSE
94508402	C	A	3.32014	24.4		NM_000350.2:c.3243G>T	1	0.763		PP3	FALSE	TRUE	FALSE	FALSE
94508394	A	G	3.1831	24		NM_000350.2:c.3251T>C	1	0.853		PP3_Moderate	TRUE	FALSE	FALSE	FALSE
94508386	C	A	8.64712	44		NM_000350.2:c.3259G>T	1	0		PP3_Moderate	TRUE	FALSE	FALSE	FALSE
94508386	C	T	4.49685	32		NM_000350.2:c.3259G>A	1	0.966		PP3_Moderate	TRUE	FALSE	FALSE	FALSE
94508385	T	C	4.27102	30		NM_000350.2:c.3260A>G	1	0.976		PP3_Moderate	TRUE	FALSE	FALSE	FALSE
94508384	T	G	3.17285	24		NM_000350.2:c.3261A>C	1	0.942		PP3_Moderate	TRUE	FALSE	FALSE	FALSE
94508383	G	A	4.04389	28.1		NM_000350.2:c.3262C>T	1	0.966		PP3_Moderate	TRUE	FALSE	FALSE	FALSE
94508383	G	T	3.91534	27		NM_000350.2:c.3262C>A	1	0.963		PP3_Moderate	TRUE	FALSE	FALSE	FALSE
94508379	G	A	4.05076	28.1		NM_000350.2:c.3266C>T	1	0.969		PP3_Moderate	TRUE	FALSE	FALSE	FALSE
94508373	C	T	4.1845	29.3		NM_000350.2:c.3272G>A	1	0.971		PP3_Moderate	TRUE	FALSE	FALSE	FALSE
94508371	C	A	3.87347	26.7		NM_000350.2:c.3274G>T	1	0.712		PP3	FALSE	TRUE	FALSE	FALSE
94508368	C	T	4.31016	31		NM_000350.2:c.3277G>A	1	0.899		PP3_Moderate	TRUE	FALSE	FALSE	FALSE
94508367	T	C	4.37111	31		NM_000350.2:c.3278A>G	1	0.993		PP3_Moderate	TRUE	FALSE	FALSE	FALSE
94508367	T	G	4.23847	29.8		NM_000350.2:c.3278A>C	1	0.982		PP3_Moderate	TRUE	FALSE	FALSE	FALSE
94508366	G	T	3.0628	23.7		NM_000350.2:c.3279C>A	1	0.948		PP3_Moderate	TRUE	FALSE	FALSE	FALSE
94508365	G	T	3.89141	26.8		NM_000350.2:c.3280C>A	1	0.949		PP3_Moderate	TRUE	FALSE	FALSE	FALSE
94508364	G	C	4.04718	28.1		NM_000350.2:c.3281C>G	1	0.963		PP3_Moderate	TRUE	FALSE	FALSE	FALSE
94508363	AG	A	5.55592	34		NM_000350.2:c.3281del	2	0		PP3_Moderate	TRUE	FALSE	FALSE	FALSE
94508360	G	A	0.225502	6.211		NM_000350.2:c.3285C>T	1	0		BP4_Moderate	FALSE	FALSE	TRUE	FALSE
94508358	G	A	4.16685	29.2		NM_000350.2:c.3287C>T	1	0.878		PP3_Moderate	TRUE	FALSE	FALSE	FALSE
94508356	T	A	7.00533	37		NM_000350.2:c.3289A>T	1	0		PP3_Moderate	TRUE	FALSE	FALSE	FALSE
94508354	T	A	2.83217	23.2		NM_000350.2:c.3291A>T	1	0.8		PP3_Moderate	TRUE	FALSE	FALSE	FALSE
94508353	G	A	4.15944	29.1		NM_000350.2:c.3292C>T	1	0.894		PP3_Moderate	TRUE	FALSE	FALSE	FALSE
94508350	A	G	3.61239	25.4		NM_000350.2:c.3295T>C	1	0.842		PP3_Moderate	TRUE	FALSE	FALSE	FALSE
94508349	G	C	7.99395	40		NM_000350.2:c.3296C>G	1	0		PP3_Moderate	TRUE	FALSE	FALSE	FALSE
94508346	A	G	3.67693	25.7		NM_000350.2:c.3299T>C	1	0.936		PP3_Moderate	TRUE	FALSE	FALSE	FALSE
94508346	A	T	4.03885	28		NM_000350.2:c.3299T>A	1	0.932		PP3_Moderate	TRUE	FALSE	FALSE	FALSE
94508343	C	T	8.61006	44		NM_000350.2:c.3302G>A	1	0		PP3_Moderate	TRUE	FALSE	FALSE	FALSE
94508342	C	T	8.5304	43		NM_000350.2:c.3303G>A	1	0		PP3_Moderate	TRUE	FALSE	FALSE	FALSE
94508341	C	A	4.22494	29.7		NM_000350.2:c.3304G>T	1	0.973		PP3_Moderate	TRUE	FALSE	FALSE	FALSE
94508340	T	A	4.20615	29.5		NM_000350.2:c.3305A>T	1	0.956		PP3_Moderate	TRUE	FALSE	FALSE	FALSE
94508340	T	G	4.06434	28.3		NM_000350.2:c.3305A>C	1	0.962		PP3_Moderate	TRUE	FALSE	FALSE	FALSE
94508337	A	G	4.11054	28.7		NM_000350.2:c.3308T>C	1	0.988		PP3_Moderate	TRUE	FALSE	FALSE	FALSE
94508334	A	G	4.38502	32		NM_000350.2:c.3311T>C	1	0.97		PP3_Moderate	TRUE	FALSE	FALSE	FALSE
94508329	TC	T	5.85954	34		NM_000350.2:c.3315del	2	0		PP3_Moderate	TRUE	FALSE	FALSE	FALSE
94508323	G	A	4.53072	32		NM_000350.2:c.3322C>T	1	0.887		PP3_Moderate	TRUE	FALSE	FALSE	FALSE
94508322	C	A	3.789	26.2		NM_000350.2:c.3323G>T	1	0.832		PP3_Moderate	TRUE	FALSE	FALSE	FALSE
94508322	C	T	4.29802	31		NM_000350.2:c.3323G>A	1	0.843		PP3_Moderate	TRUE	FALSE	FALSE	FALSE
94508321	GC	G	5.70275	34		NM_000350.2:c.3323del	2	0		PP3_Moderate	TRUE	FALSE	FALSE	FALSE
94508316	C	G	6.38479	35		NM_000350.2:c.3328+1G>C	1	0		PP3_Moderate	TRUE	FALSE	FALSE	FALSE		TRUE	; DS_DG: 0.57;DS-DL: 1
94508316	C	T	6.25033	35		NM_000350.2:c.3328+1G>A	1	0		PP3_Moderate	TRUE	FALSE	FALSE	FALSE		TRUE	; DS_DG: 0.61;DS-DL: 0.99
94508316	CC	TT	5.09483	33		NM_000350.2:c.3328_3328+1delinsAA	3	0		PP3_Moderate	TRUE	FALSE	FALSE	FALSE		TRUE	CI-SpliceAI result: ; DS_DG: 0.37;DS-DL: 1
94508315	A	T	6.20501	35		NM_000350.2:c.3328+2T>A	1	0		PP3_Moderate	TRUE	FALSE	FALSE	FALSE		TRUE	; DS_DG: 0.6;DS-DL: 1
94508314	TACCTGAGCGATACTTCAGGAGCAGATCCCAGATTGAGCGTCTCGAGTAAGGGTCCACCCCAGAGGTGGGTTCGTCCAGAATCACCACCTTGGCATCTCCCACAAAGGCAATGGCAACCGACAGCTTTCTCTGCATGCCACCTGGAGGCACAAGAAGGACGGGAGAGTTAAGGGGCTGTGGAGGGTGAGGAAGAGAAAGGCCCAGGGCAAGTGGCATTGTGGGGGTACCTTAACCCAGCAGTGGTTTGGTGCTGCCTCTTAGATGTTTATAGCGTTCAAAGCCCTAATACTGTTCAGGCTTTGTAAATGCAGAAAGGGCAACCCTCACCTCCTCGGATCAGACCCTTTGAAGACTGTTCAAGCACATCAATCTCAGGACAAATAAAACCCAGGCTGCTGTGAGACAGTGCTCTGCAGGGAAAATGATCTGGGGGCTGCTCTTAGATTTTTGGTGTAACTTCACAGAGGTGTTCCCACCCTTAGAAGCTCTCCTGCTCCAAGCCTCCCCTGCCTCCTGGGTGCACTGGGGAGCCATGGATTTGCCATCTGTGGCCCTGTCTCCATCCAGCTCTGAGCACCTGATAGGTCCTGAGCCTCTTCATTCCGCTTGTGGTGGAGGCCTGTGTCCTCCAACATGGCTTCCATCTCCAGCTGGGCCTCCTCCTGGGACTTTCCTTTCAGCTGGGCATAGAACAGCATGTGCTCAGCCACCGTGAGGCTAGGAGGATGGGACAACGAGAAAAGCAGTGGCTTAGCACTTCCACTTCCAGCAGCTGATCTTACAGAAATAATTGAGGACAAGTATTCTTGATTTGGCAATCAAGATGCTCACTGTGGTGGTGTTTATGATACAATACAAAAATAGCAGACCCTGCTTAAATATCTAATAAGAGGATGGCTTACATAGTTCATGCATACAATGGAATAATCTGTAAACATTAAATATTATTTTATAGAAGAATATGTAATGACATGAAAGATGTTCCTGATATCTTATGTTTAAAAAAGCAATCCTTTTTTTTGAAAAAAAAGTCAGGTTATAAAATTGTATGCATAGTTTTACTATTCTTTATCATTTTGAAGTATATGTGTTTATCTATCTATACATGTATAGGAGAAAGTTCTAAAAAATTATATACCAATGTTATAACTCAGCGGTTATCTCTGAGTAGTGAAATTACAGGTGACTTTTATTTTCAATTTTTTGTTTACCTATATTTACTTCCTCCCTCCTTCCCTTTCCTTCCTCCTTCCCCTTCCCTTTTCCTCCCTCCTGTTCCCTTCCTTCTCCCCTCCCTCCCTCCCTCGCTTCCTTCTCCCCTCCCTCCCTCCCTTCTTTCCTTCCTTCCTTCCTTCCTTCCTTCCTCCCTTCCTTCCTCCCTTCCTTTTTTTTCTTTCACAATGACTATGCGTAGCTTCTTAGATAAGAAATAAAAGATATCTTATTGGGGAAAAAAAGTAACTGAAAAGCCCCCTGAAAAGTTTGCCTTTCAGGCCGTGGCTTCAACAGGAAAAAGGAACAATGGTTCTCCTGTCTTTGGTCCCAGAGAGGAAGTACTTCAGGGCTGCACAAGGGGCTCGGGGATCGATCAGCTGCTCTGTCAGAGCGAAGGCAGCCTCACCCTTCTGAGGGAGGAGCCCTCAGCTCTGAGCAGCAGAGGCAGAGTCCCATATTCTCAGGGACAATTCTCACTGCAAGTAGGACAAAGGACTTTAAACATAGGGGAAACCAAATAAGAGTCTGTATCTCTGCCTGTGCCCAGGCCTGGCACCCCTGAGCTGGGCTCTAGAGAAGTGTGCTGGGGGCAGAGGTGAGGAGAGGGGATGGGGCGGTCTCAGTTCCTGTGTCGCTTACTGGTGGAACAGGATGTTGTGCTGTGGACACATGCCAAGGCTCTGCCGGACTGCATCCAGGCTGGTTTCAATGTCCCTTCCCCCAACGAGCACAGTCCCAGAGGTTGGTGGCAACAGACCCGTCAGGATGG	T	3.3162	24.4		Large indel: no SpliceAI score	1985	0			FALSE	FALSE	FALSE	FALSE			Not applicable
94507706	ATTTCAGGATGACAAACCCTCAGAGAAAGGCACGGGGCAACGCTGTGTGAGTAGAGCAAGGGGGAAAGCTCTGGCTTGACCACGGGGTTGAACCGTGCTGTTACCTCTATGGGCACTCAGCTCTGCTTGCTGTCTCTTCTGATCTGAGCCCCTTGTCTGAGAGGTGCCATGACAGAGGAGCCACTTCCATCTGTGGCCACCCTCTGGAGCACTGAATGCCCAGCAGGTCACCCTCACACTGGTCCTGAGTGGTCATCTGACAGCTATGGAGCTTCTAGGTATGTTTGCAGGTGACCTGGGTCCCCATGGTCAGAGAAGACATTCACCTAGAGTAGCATCCATTATTCCAGACAGAAGGGCTGCAGGTCAAGAGAATTTTCTAAAATATTTTGGGAAGTAGGTTGCATCATCAGTGATTCTCTGTTTATATTTGTAAAAACCTCAGGAGGCTTTAGCTGGAACTTAGATTCACCAAGTCACTGATAAACCCCCTTCTGAGTGTAGTCATTGTGGTTCCTGTACTCAGCTACAAAATGGCAGGTGAGAGAGTGGGGACCACAGCTAGGGCTGCAGTGAGAGCCCAGCCCAGGAGACTGAGCAGCAGCTGTTACCTGAGCGATACTTCAGGAGCAGATCCCAGATTGAGCGTCTCGAGTAAGGGTCCACCCCAGAGGTGGGTTCGTCCAGAATCACCACCTTGGCATCTCCCACAAAGGCAATGGCAACCGACAGCTTTCTCTGCATGCCACCTGGAGGCACAAGAAGGACGGGAGAGTTAAGGGGCTGTGGAGGGTGAGGAAGAGAAAGGCCCAGGGCAAGTGGCATTGTGGGGGTACCTTAACCCAGCAGTGGTTTGGTGCTGCCTCTTAGATGTTTATAGCGTTCAAAGCCCTAATACTGTTCAGGCTTTGTAAATGCAGAAAGGGCAACCCTCACCTCCTCGGATCAGACCCTTTGAAGACTGTTCAAGCACATCAATCTCAGGACAAATAAAACCCAGGCTGCTGTGAGACAGTGCTCTGCAGGGAAAATGATCTGGGGGCTGCTCTTAGATTTTTGGTGTAACTTCACAGAGGTGTTCCCACCCTTAGAAGCTCTCCTGCTCCAAGCCTCCCCTGCCTCCTGGGTGCACTGGGGAGCCATGGATTTGCCATCTGTGGCCCTGTCTCCATCCAGCTCTGAGCACCTGATAGGTCCTGAGCCTCTTCATTCCGCTTGTGGTGGAGGCCTGTGTCCTCCAACATGGCTTCCATCTCCAGCTGGGCCTCCTCCTGGGACTTTCCTTTCAGCTGGGCATAGAACAGCATGTGCTCAGCCACCGTGAGGCTAGGAGGATGGGACAACGAGAAAAGCAGTGGCTTAGCACTTCCACTTCCAGCAGCTGATCTTACAGAAATAATTGAGGACAAGTATTCTTGATTTGGCAATCAAGATGCTCACTGTGGTGGTGTTTATGATACAATACAAAAATAGCAGACCCTGCTTAAATATCTAATAAGAGGATGGCTTACATAGTTCATGCATACAATGGAATAATCTGTAAACATTAAATATTATTTTATAGAAGAATATGTAATGACATGAAAGATGTTCCTGATATCTTATGTTTAAAAAAGCAATCCTTTTTTTTGAAAAAAAAGTCAGGTTATAAAATTGTATGCATAGTTTTACTATTCTTTATCATTTTGAAGTATATGTGTTTATCTATCTATACATGTATAGGAGAAAGTTCTAAAAAATTATATACCAATGTTATAACTCAGCGGTTATCTCTGAGTAGTGAAATTACAGGTGACTTTTATTTTCAATTTTTTGTTTACCTATATTTACTTCCTCCCTCCTTCCCTTTCCTTCCTCCTTCCCCTTCCCTTTTCCTCCCTCCTGTTCCCTTCCTTCTCCCCTCCCTCCCTCCCTCGCTTCCTTCTCCCCTCCCTCCCTCCCTTCTTTCCTTCCTTCCTTCCTTCCTTCCTTCCTCCCTTCCTTCCTCCCTTCCTTTTTTTTCTTTCACAATGACTATGCGTAGCTTCTTAGATAAGAAATAAAAGATATCTTATTGGGGAAAAAAAGTAACTGAAAAGCCCCCTGAAAAGTTTGCCTTTCAGGCCGTGGCTTCAACAGGAAAAAGGAACAATGGTTCTCCTGTCTTTGGTCCCAGAGAGGAAGTACTTCAGGGCTGCACAAGGGGCTCGGGGATCGATCAGCTGCTCTGTCAGAGCGAAGGCAGCCTCACCCTTCTGAGGGAGGAGCCCTCAGCTCTGAGCAGCAGAGGCAGAGTCCCATATTCTCAGGGACAATTCTCACTGCAAGTAGGACAAAGGACTTTAAACATAGGGGAAACCAAATAAGAGTCTGTATCTCTGCCTGTGCCCAGGCCTGGCACCCCTGAGCTGGGCTCTAGAGAAGTGTGCTGGGGGCAGAGGTGAGGAGAGGGGATGGGGCGGTCTCAGTTCCTGTGTCGCTTACTGGTGGAACAGGATGTTGTGCTGTGGACACATGCCAAGGCTCTGCCGGACTG	A	2.38201	22.3		Large indel: no SpliceAI score	2515	0			FALSE	FALSE	FALSE	FALSE			Not applicable
94507698	CAATGAGGATTTCAGGATGACAAACCCTCAGAGAAAGGCACGGGGCAACGCTGTGTGAGTAGAGCAAGGGGGAAAGCTCTGGCTTGACCACGGGGTTGAACCGTGCTGTTACCTCTATGGGCACTCAGCTCTGCTTGCTGTCTCTTCTGATCTGAGCCCCTTGTCTGAGAGGTGCCATGACAGAGGAGCCACTTCCATCTGTGGCCACCCTCTGGAGCACTGAATGCCCAGCAGGTCACCCTCACACTGGTCCTGAGTGGTCATCTGACAGCTATGGAGCTTCTAGGTATGTTTGCAGGTGACCTGGGTCCCCATGGTCAGAGAAGACATTCACCTAGAGTAGCATCCATTATTCCAGACAGAAGGGCTGCAGGTCAAGAGAATTTTCTAAAATATTTTGGGAAGTAGGTTGCATCATCAGTGATTCTCTGTTTATATTTGTAAAAACCTCAGGAGGCTTTAGCTGGAACTTAGATTCACCAAGTCACTGATAAACCCCCTTCTGAGTGTAGTCATTGTGGTTCCTGTACTCAGCTACAAAATGGCAGGTGAGAGAGTGGGGACCACAGCTAGGGCTGCAGTGAGAGCCCAGCCCAGGAGACTGAGCAGCAGCTGTTACCTGAGCGATACTTCAGGAGCAGATCCCAGATTGAGCGTCTCGAGTAAGGGTCCACCCCAGAGGTGGGTTCGTCCAGAATCACCACCTTGGCATCTCCCACAAAGGCAATGGCAACCGACAGCTTTCTCTGCATGCCACCTGGAGGCACAAGAAGGACGGGAGAGTTAAGGGGCTGTGGAGGGTGAGGAAGAGAAAGGCCCAGGGCAAGTGGCATTGTGGGGGTACCTTAACCCAGCAGTGGTTTGGTGCTGCCTCTTAGATGTTTATAGCGTTCAAAGCCCTAATACTGTTCAGGCTTTGTAAATGCAGAAAGGGCAACCCTCACCTCCTCGGATCAGACCCTTTGAAGACTGTTCAAGCACATCAATCTCAGGACAAATAAAACCCAGGCTGCTGTGAGACAGTGCTCTGCAGGGAAAATGATCTGGGGGCTGCTCTTAGATTTTTGGTGTAACTTCACAGAGGTGTTCCCACCCTTAGAAGCTCTCCTGCTCCAAGCCTCCCCTGCCTCCTGGGTGCACTGGGGAGCCATGGATTTGCCATCTGTGGCCCTGTCTCCATCCAGCTCTGAGCACCTGATAGGTCCTGAGCCTCTTCATTCCGCTTGTGGTGGAGGCCTGTGTCCTCCAACATGGCTTCCATCTCCAGCTGGGCCTCCTCCTGGGACTTTCCTTTCAGCTGGGCATAGAACAGCATGTGCTCAGCCACCGTGAGGCTAGGAGGATGGGACAACGAGAAAAGCAGTGGCTTAGCACTTCCACTTCCAGCAGCTGATCTTACAGAAATAATTGAGGACAAGTATTCTTGATTTGGCAATCAAGATGCTCACTGTGGTGGTGTTTATGATACAATACAAAAATAGCAGACCCTGCTTAAATATCTAATAAGAGGATGGCTTACATAGTTCATGCATACAATGGAATAATCTGTAAACATTAAATATTATTTTATAGAAGAATATGTAATGACATGAAAGATGTTCCTGATATCTTATGTTTAAAAAAGCAATCCTTTTTTTTGAAAAAAAAGTCAGGTTATAAAATTGTATGCATAGTTTTACTATTCTTTATCATTTTGAAGTATATGTGTTTATCTATCTATACATGTATAGGAGAAAGTTCTAAAAAATTATATACCAATGTTATAACTCAGCGGTTATCTCTGAGTAGTGAAATTACAGGTGACTTTTATTTTCAATTTTTTGTTTACCTATATTTACTTCCTCCCTCCTTCCCTTTCCTTCCTCCTTCCCCTTCCCTTTTCCTCCCTCCTGTTCCCTTCCTTCTCCCCTCCCTCCCTCCCTCGCTTCCTTCTCCCCTCCCTCCCTCCCTTCTTTCCTTCCTTCCTTCCTTCCTTCCTTCCTCCCTTCCTTCCTCCCTTCCTTTTTTTTCTTTCACAATGACTATGCGTAGCTTCTTAGATAAGAAATAAAAGATATCTTATTGGGGAAAAAAAGTAACTGAAAAGCCCCCTGAAAAGTTTGCCTTTCAGGCCGTGGCTTCAACAGGAAAAAGGAACAATGGTTCTCCTGTCTTTGGTCCCAGAGAGGAAGTACTTCAGGGCTGCACAAGGGGCTCGGGGATCGATCAGCTGCTCTGTCAGAGCGAAGGCAGCCTCACCCTTCTGAGGGAGGAGCCCTCAGCTCTGAGCAGCAGAGGCAGAGTCCCATATTCTCAGGGACAATTCTCACTGCAAGTAGGACAAAGGACTTTAAACATAGGGGAAACCAAATAAGAGTCTGTATCTCTGCCTGTGCCCAGGCCTGGCACCCCTGAGCTGGGCTCTAGAGAAGTGTGCTGGGGGCAGAGGTGAGGAGAGGGGATGGGGCGGTCTCAGTTCCTGTGTCGCTTACTGGTGGAACAGGATGTTGTGCTGTGGACACATGCCAAGGCTCTGCCGGACTGCATCCAGGCTGGTTTCAATGTCCCTTCCCCCAACGAGCACAGTCCCAGAGGTTGGTGGCAACAGACCCGTCAGGATGGACCTGCAGAACACAGGCGTCAGTGGCAGAAGAGATGGCCTTTAGCAACATGCCTTAGGAGGGCCACCCCCACACCAGGTTCAGTGAGAACTCTCACAGATTCCTGCCTGGGGCTGTCAGTCAAACTCAAACCCCTATTAGCTGTGGGGCCCCCTTAGCACCAGTGTATACATCCAGGCCCTAATGCAGAGGGCCACCTCTGCCATCCTTCTCTGCTTCTACTTGTTTCATGGTGCTCCCAGGCCAACGCCGAGGGCCTTTGGGATTCCCAGCCTCAAAATGTTCACGTGCAGTCACAGGTGTCCCCAGCTCAGCCATCACGGAGCCTGGTGTTGGAGAGGATCAATAAAAGGTGTTCGGTGCATGACTCGAGGCGTTGCCTCCTGGGTGAGCAGTCATGGCTATTGAAAAGCCAGGTGTCATCATCATAAAGCCCGGGTAAGGTCTTGATGAAGGCCAGAACCCTAAGCAGTCCTAGGCATTTGCTGATTAATTGATCGAAGCCAGGCATGGGAATTACCACCACCAATATTAGCTTTGGATCCAAAACATAAAAAGCCTCAGAGCAATGGTGGGCTTTTTTTTTTTTTTTTTTTAAATGGGAACTATGACTCCCATGTCCTTAGGTTGTTGTAAGGCTTAAATGAGTTAATACACTTACAACATTAGAACAGCGCCAGCATAAAGTAAAACTCAAAAATATTATTACTGTTAGTATTAAACATTGTTTTAACCCCTGGGGGAAGTTGCATGTCAGCAGCCGATGAAGTAATGTGTTTGCCTTTGCGGAGCCCTGGGGTCCTGGAATTTGCTTCCAGCTCTCTGACCATATCAGTTAGCATGGAGAGAAAGCAGATGGATGCAGGGCCGCCACACCCAGCTCTGTCCCTGAGTTCTGATACCATCTCAGGCTATCTGAACTTGTCCTGATGGAGAAGCCGAAATCTCCGCGATCAACCACTAGAGGGAAACAGAACCAATTAGAATGGCACCGGCCCCACATTCCATTCACACTGAACCGCCCTAGAGAACATTCCATCACAGGGTGTACACGCTGTTGTTCCTTCCTGGGGCTCTCCAAAGGACTTGAAGACTGTGTCACGTGGGTTCGCTGCCCCCTGCGAGGTCCGTGTCTGCTGCTCCTTGGGAAACCATGGCGGGCCGTGTTCTCCTCTCAGCAGATGGCGCTCGGGTCCCTTGGAGGAGAGTGGGGCGCCTGCGGAGCTGAGAGATCCGCGCAGAGCCCCTTTGCCTTCCCTGCCCTGACCTTCTGTTACCAGGCGGTTACTCCACAAGCCCCTCTAGAGACTGATTCTTTTTTCACTTTCTCCAGAACGACCACTAACCCTCATCAGCTGATGTTGAAGCCTGCCTAATGATTGGTAGGAAAAGGAATGTTCCTT	C	-0.581516	0.049		Large indel: no SpliceAI score	4003	0		Not applicable	FALSE	FALSE	TRUE	FALSE			Not applicable
94507676	AGAAAAGAAAGAAAGAAAATAGCAATGAGGATTTCAGGATGACAAACCCTCAGAGAAAGGCACGGGGCAACGCTGTGTGAGTAGAGCAAGGGGGAAAGCTCTGGCTTGACCACGGGGTTGAACCGTGCTGTTACCTCTATGGGCACTCAGCTCTGCTTGCTGTCTCTTCTGATCTGAGCCCCTTGTCTGAGAGGTGCCATGACAGAGGAGCCACTTCCATCTGTGGCCACCCTCTGGAGCACTGAATGCCCAGCAGGTCACCCTCACACTGGTCCTGAGTGGTCATCTGACAGCTATGGAGCTTCTAGGTATGTTTGCAGGTGACCTGGGTCCCCATGGTCAGAGAAGACATTCACCTAGAGTAGCATCCATTATTCCAGACAGAAGGGCTGCAGGTCAAGAGAATTTTCTAAAATATTTTGGGAAGTAGGTTGCATCATCAGTGATTCTCTGTTTATATTTGTAAAAACCTCAGGAGGCTTTAGCTGGAACTTAGATTCACCAAGTCACTGATAAACCCCCTTCTGAGTGTAGTCATTGTGGTTCCTGTACTCAGCTACAAAATGGCAGGTGAGAGAGTGGGGACCACAGCTAGGGCTGCAGTGAGAGCCCAGCCCAGGAGACTGAGCAGCAGCTGTTACCTGAGCGATACTTCAGGAGCAGATCCCAGATTGAGCGTCTCGAGTAAGGGTCCACCCCAGAGGTGGGTTCGTCCAGAATCACCACCTTGGCATCTCCCACAAAGGCAATGGCAACCGACAGCTTTCTCTGCATGCCACCTGGAGGCACAAGAAGGACGGGAGAGTTAAGGGGCTGTGGAGGGTGAGGAAGAGAAAGGCCCAGGGCAAGTGGCATTGTGGGGGTACCTTAACCCAGCAGTGGTTTGGTGCTGCCTCTTAGATGTTTATAGCGTTCAAAGCCCTAATACTGTTCAGGCTTTGTAAATGCAGAAAGGGCAACCCTCACCTCCTCGGATCAGACCCTTTGAAGACTGTTCAAGCACATCAATCTCAGGACAAATAAAACCCAGGCTGCTGTGAGACAGTGCTCTGCAGGGAAAATGATCTGGGGGCTGCTCTTAGATTTTTGGTGTAACTTCACAGAGGTGTTCCCACCCTTAGAAGCTCTCCTGCTCCAAGCCTCCCCTGCCTCCTGGGTGCACTGGGGAGCCATGGATTTGCCATCTGTGGCCCTGTCTCCATCCAGCTCTGAGCACCTGATAGGTCCTGAGCCTCTTCATTCCGCTTGTGGTGGAGGCCTGTGTCCTCCAACATGGCTTCCATCTCCAGCTGGGCCTCCTCCTGGGACTTTCCTTTCAGCTGGGCATAGAACAGCATGTGCTCAGCCACCGTGAGGCTAGGAGGATGGGACAACGAGAAAAGCAGTGGCTTAGCACTTCCACTTCCAGCAGCTGATCTTACAGAAATAATTGAGGACAAGTATTCTTGATTTGGCAATCAAGATGCTCACTGTGGTGGTGTTTATGATACAATACAAAAATAGCAGACCCTGCTTAAATATCTAATAAGAGGATGGCTTACATAGTTCATGCATACAATGGAATAATCTGTAAACATTAAATATTATTTTATAGAAGAATATGTAATGACATGAAAGATGTTCCTGATATCTTATGTTTAAAAAAGCAATCCTTTTTTTTGAAAAAAAAGTCAGGTTATAAAATTGTATGCATAGTTTTACTATTCTTTATCATTTTGAAGTATATGTGTTTATCTATCTATACATGTATAGGAGAAAGTTCTAAAAAATTATATACCAATGTTATAACTCAGCGGTTATCTCTGAGTAGTGAAATTACAGGTGACTTTTATTTTCAATTTTTTGTTTACCTATATTTACTTCCTCCCTCCTTCCCTTTCCTTCCTCCTTCCCCTTCCCTTTTCCTCCCTCCTGTTCCCTTCCTTCTCCCCTCCCTCCCTCCCTCGCTTCCTTCTCCCCTCCCTCCCTCCCTTCTTTCCTTCCTTCCTTCCTTCCTTCCTTCCTCCCTTCCTTCCTCCCTTCCTTTTTTTTCTTTCACAATGACTATGCGTAGCTTCTTAGATAAGAAATAAAAGATATCTTATTGGGGAAAAAAAGTAACTGAAAAGCCCCCTGAAAAGTTTGCCTTTCAGGCCGTGGCTTCAACAGGAAAAAGGAACAATGGTTCTCCTGTCTTTGGTCCCAGAGAGGAAGTACTTCAGGGCTGCACAAGGGGCTCGGGGATCGATCAGCTGCTCTGTCAGAGCGAAGGCAGCCTCACCCTTCTGAGGGAGGAGCCCTCAGCTCTGAGCAGCAGAGGCAGAGTCCCATATTCTCAGGGACAATTCTCACTGCAAGTAGGACAAAGGACTTTAAACATAGGGGAAACCAAATAAGAGTCTGTATCTCTGCCTGTGCCCAGGCCTGGCACCCCTGAGCTGGGCTCTAGAGAAGTGTGCTGGGGGCAGAGGTGAGGAGAGGGGATGGGGCGGTCTCAGTTCCTGTGTCGCTTACTGGTGGAACAGGATGTTGTGCTGTGGACACATGCCAAGGCTCTGCCGGACTGCATCCAGGCTGGTTTCAATGTCCCTTCCCCCAACGAGCACAGTCCCAGAGGTTGGTGGCAACAGACCCGTCAGGATGGACCTGCAGAACACAGGCGTCAGTGGCAGAAGAGATGGCCTTTAGCAACATGCCTTAGGAGGGCCACCCCCACACCAGGTTCAGTGAGAACTCTCACAGATTCCTGCCTGGGGCTGTCAGTCAAACTCAAACCCCTATTAGCTGTGGGGCCCCCTTAGCACCAGTGTATACATCCAGGCCCTAATGCAGAGGGCCACCTCTGCCATCCTTCTCTGCTTCTACTTGTTTCATGGTGCTCCCAGGCCAACGCCGAGGGCCTTTGGGATTCCCAGCCTCAAAATGTTCACGTGCAGTCACAGGTGTCCCCAGCTCAGCCATCACGGAGCCTGGTGTTGGAGAGGATCAATAAAAGGTGTTCGGTGCATGACTCGAGGCGTTGCCTCCTGGGTGAGCAGTCATGGCTATTGAAAAGCCAGGTGTCATCATCATAAAGCCCGGGTAAGGTCTTGATGAAGGCCAGAACCCTAAGCAGTCCTAGGCATTTGCTGATTAATTGATCGAAGCCAGGCATGGGAATTACCACCACCAATATTAGCTTTGGATCCAAAACATAAAAAGCCTCAGAGCAATGGTGGGCTTTTTTTTTTTTTTTTTTTAAATGGGAACTATGACTCCCATGTCCTTAGGTTGTTGTAAGGCTTAAATGAGTTAATACACTTACAACATTAGAACAGCGCCAGCATAAAGTAAAACTCAAAAATATTATTACTGTTAGTATTAAACATTGTTTTAACCCCTGGGGGAAGTTGCATGTCAGCAGCCGATGAAGTAATGTGTTTGCCTTTGCGGAGCCCTGGGGTCCTGGAATTTGCTTCCAGCTCTCTGACCATATCAGTTAGCATGGAGAGAAAGCAGATGGATGCAGGGCCGCCACACCCAGCTCTGTCCCTGAGTTCTGATACCATCTCAGGCTATCTGAACTTGTCCTGATGGAGAAGCCGAAATCTCCGCGATCAACCACTAGAGGGAAACAGAACCAATTAGAATGGCACCGGCCCCACATTCCATTCACACTGAACCGCCCTAGAGAACATTCCATCACAGGGTGTACACGCTGTTGTTCCTTCCTGGGGCTCTCCAAAGGACTTGAAGACTGTGTCACGTGGGTTCGCTGCCCCCTGCGAGGTCCGTGTCTGCTGCTCCTTGGGAAACCATGGCGGGCCGTGTTCTCCTCTCAGCAGATGGCGCTCGGGTCCCTTGGAGGAGAGTGGGGCGCCTGCGGAGCTGAGAGATCCGCGCAGAGCCCCTTTGCCTTCCCTGCCCTGACCTTCTGTTACCAGGCGGTTACTCCACAAGCCCCTCTAGAGACTGATTCTTTTTTCACTTTCTCCAGAACGACCACTAACCCTCATCAGCTGATGTTGAAGCCTGCCTAATGATTGGTAGGAAAAGGAATGTTCCTT	A	-0.580948	0.049		Large indel: no SpliceAI score	4025	0		Not applicable	FALSE	FALSE	TRUE	FALSE			Not applicable
94506975	A	C	-0.027903	2.224		NM_000350.2:c.3329-17T>G	1	0		BP4_Moderate	FALSE	FALSE	TRUE	FALSE
94506969	G	A	0.060629	3.602		NM_000350.2:c.3329-11C>T	1	0		PP3	FALSE	FALSE	TRUE	FALSE		TRUE	;DS_AL: 0.24
94506961	G	C	3.15026	23.9		NM_000350.2:c.3329-3C>G	1	0		PP3	FALSE	FALSE	FALSE	FALSE		TRUE	DS_AG: 0.49;DS_AL: 0.93
94506960	T	A	5.48739	34		NM_000350.2:c.3329-2A>T	1	0		PP3_Moderate	TRUE	FALSE	FALSE	FALSE		TRUE	DS_AG: 0.42;DS_AL: 0.93
94506960	T	C	5.46822	34		NM_000350.2:c.3329-2A>G	1	0		PP3_Moderate	TRUE	FALSE	FALSE	FALSE		TRUE	DS_AG: 0.45;DS_AL: 0.93
94506959	C	T	5.57898	34		NM_000350.2:c.3329-1G>A	1	0		PP3_Moderate	TRUE	FALSE	FALSE	FALSE		TRUE	DS_AG: 0.47;DS_AL: 0.93
94506958	C	A	5.80452	34		NM_000350.2:c.3329G>T	1	0.945		PP3_Moderate	TRUE	FALSE	FALSE	FALSE		TRUE	DS_AG: 0.36;DS_AL: 0.66
94506957	G	T	0.403398	8.435		NM_000350.2:c.3330C>A	1	0		BP4_Moderate	FALSE	FALSE	TRUE	FALSE
94506953	T	C	3.16829	24		NM_000350.2:c.3334A>G	1	0.923		PP3_Moderate	TRUE	FALSE	FALSE	FALSE
94506952	G	T	3.85183	26.6		NM_000350.2:c.3335C>A	1	0.934		PP3_Moderate	TRUE	FALSE	FALSE	FALSE
94506944	TG	T	5.20263	33		NM_000350.2:c.3342del	2	0		PP3_Moderate	TRUE	FALSE	FALSE	FALSE
94506943	A	G	3.17925	24		NM_000350.2:c.3344T>C	1	0.775		PP3_Moderate	TRUE	FALSE	FALSE	FALSE
94506942	CATG	C	2.48326	22.5		NM_000350.2:c.3342_3344del	4	0			FALSE	FALSE	FALSE	FALSE
94506940	G	A	4.41102	32		NM_000350.2:c.3347C>T	1	0.936		PP3_Moderate	TRUE	FALSE	FALSE	FALSE
94506940	GACATGATGATGGT	G	5.71687	34		NM_000350.2:c.3334_3346del	14	0		PP3_Moderate	TRUE	FALSE	FALSE	FALSE
94506938	T	C	3.79173	26.2		NM_000350.2:c.3349A>G	1	0.975		PP3_Moderate	TRUE	FALSE	FALSE	FALSE
94506937	G	A	4.01632	27.8		NM_000350.2:c.3350C>T	1	0.98		PP3_Moderate	TRUE	FALSE	FALSE	FALSE
94506935	G	A	3.99329	27.6		NM_000350.2:c.3352C>T	1	0.979		PP3_Moderate	TRUE	FALSE	FALSE	FALSE
94506935	G	C	4.0219	27.9		NM_000350.2:c.3352C>G	1	0.995		PP3_Moderate	TRUE	FALSE	FALSE	FALSE
94506923	C	A	8.75214	45		NM_000350.2:c.3364G>T	1	0		PP3_Moderate	TRUE	FALSE	FALSE	FALSE
94506923	C	T	4.31199	31		NM_000350.2:c.3364G>A	1	0.939		PP3_Moderate	TRUE	FALSE	FALSE	FALSE
94506917	C	A	4.15543	29.1		NM_000350.2:c.3370G>T	1	0.946		PP3_Moderate	TRUE	FALSE	FALSE	FALSE
94506910	A	C	3.87106	26.7		NM_000350.2:c.3377T>G	1	0.897		PP3_Moderate	TRUE	FALSE	FALSE	FALSE
94506910	A	G	3.88414	26.8		NM_000350.2:c.3377T>C	1	0.959		PP3_Moderate	TRUE	FALSE	FALSE	FALSE
94506910	A	T	3.81898	26.4		NM_000350.2:c.3377T>A	1	0.955		PP3_Moderate	TRUE	FALSE	FALSE	FALSE
94506908	C	T	3.99996	27.7		NM_000350.2:c.3379G>A	1	0.836		PP3_Moderate	TRUE	FALSE	FALSE	FALSE
94506907	C	T	3.88964	26.8		NM_000350.2:c.3380G>A	1	0.916		PP3_Moderate	TRUE	FALSE	FALSE	FALSE
94506904	T	C	4.04142	28		NM_000350.2:c.3383A>G	1	0.919		PP3_Moderate	TRUE	FALSE	FALSE	FALSE
94506902	G	A	4.15729	29.1		NM_000350.2:c.3385C>T	1	0.868		PP3_Moderate	TRUE	FALSE	FALSE	FALSE
94506901	C	A	4.16442	29.2		NM_000350.2:c.3386G>T	1	0.848		PP3_Moderate	TRUE	FALSE	FALSE	FALSE
94506901	C	T	4.21711	29.6		NM_000350.2:c.3386G>A	1	0.802		PP3_Moderate	TRUE	FALSE	FALSE	FALSE
94506898	A	G	3.29743	24.3		NM_000350.2:c.3389T>C	1	0.859		PP3_Moderate	TRUE	FALSE	FALSE	FALSE
94506894	GG	C	5.59084	34		NM_000350.2:c.3392_3393delinsG	2	0		PP3_Moderate	TRUE	FALSE	FALSE	FALSE			CI-SpliceAI result: negative
94506893	TG	T	5.25595	33		NM_000350.2:c.3393del	2	0		PP3_Moderate	TRUE	FALSE	FALSE	FALSE
94506892	A	G	3.95027	27.3		NM_000350.2:c.3395T>C	1	0.968		PP3_Moderate	TRUE	FALSE	FALSE	FALSE
94506889	A	G	3.2031	24.1		NM_000350.2:c.3398T>C	1	0.93		PP3_Moderate	TRUE	FALSE	FALSE	FALSE
94506884	G	A	8.30606	42		NM_000350.2:c.3403C>T	1	0		PP3_Moderate	TRUE	FALSE	FALSE	FALSE
94506880	C	T	4.15261	29.1		NM_000350.2:c.3407G>A	1	0.944		PP3_Moderate	TRUE	FALSE	FALSE	FALSE
94506880	C	A	4.93455	33		NM_000350.2:c.3407G>T	1	0.929		PP3_Moderate	TRUE	FALSE	FALSE	FALSE		TRUE	DS_AG: 0.3; DS_DG: 0.95;DS-DL: 0.55
94506878	T	C	2.45599	22.5		NM_000350.2:c.3409A>G	1	0.248		BP4	FALSE	FALSE	FALSE	TRUE
94506874	A	G	4.26464	29.9		NM_000350.2:c.3413T>C	1	0.97		PP3_Moderate	TRUE	FALSE	FALSE	FALSE
94506874	A	T	4.18987	29.4		NM_000350.2:c.3413T>A	1	0.965		PP3_Moderate	TRUE	FALSE	FALSE	FALSE
94506873	G	C	0.529486	9.676		NM_000350.2:c.3414C>G	1	0		BP4_Moderate	FALSE	FALSE	TRUE	FALSE
94506871	T	C	2.09297	20.6		NM_000350.2:c.3416A>G	1	0.247		BP4	FALSE	FALSE	FALSE	TRUE
94506867	G	C	3.66642	25.6		NM_000350.2:c.3420C>G	1	0.935		PP3_Moderate	TRUE	FALSE	FALSE	FALSE
94506859	G	T	2.94451	23.4		NM_000350.2:c.3428C>A	1	0.412			FALSE	FALSE	FALSE	FALSE
94506853	A	T	3.68573	25.7		NM_000350.2:c.3434T>A	1	0.791		PP3_Moderate	TRUE	FALSE	FALSE	FALSE
94506844	T	G	4.2078	29.5		NM_000350.2:c.3443A>C	1	0.727		PP3	FALSE	TRUE	FALSE	FALSE
94506838	C	T	2.56634	22.7		NM_000350.2:c.3449G>A	1	0.618			FALSE	FALSE	FALSE	FALSE
94506835	AAGC	A	2.16707	21.2		NM_000350.2:c.3449_3451del	4	0			FALSE	FALSE	FALSE	FALSE
94506825	G	A	1.32004	15.29		NM_000350.2:c.3462C>T	1	0		PP3	FALSE	FALSE	TRUE	FALSE		TRUE	; DS_DG: 0.88;DS-DL: 0.3
94506819	G	A	0.382159	8.203		NM_000350.2:c.3468C>T	1	0		BP4_Moderate	FALSE	FALSE	TRUE	FALSE
94506819	G	C	7.27965	37		NM_000350.2:c.3468C>G	1	0		PP3_Moderate	TRUE	FALSE	FALSE	FALSE
94506817	A	C	8.15687	41		NM_000350.2:c.3470T>G	1	0		PP3_Moderate	TRUE	FALSE	FALSE	FALSE
94506811	A	G	4.08413	28.4		NM_000350.2:c.3476T>C	1	0.642			FALSE	FALSE	FALSE	FALSE
94506806	G	A	4.50948	32		NM_000350.2:c.3481C>T	1	0.815		PP3_Moderate	TRUE	FALSE	FALSE	FALSE
94506806	G	T	4.13255	28.9		NM_000350.2:c.3481C>A	1	0.738		PP3	FALSE	TRUE	FALSE	FALSE
94506805	C	A	3.65715	25.6		NM_000350.2:c.3482G>T	1	0.643			FALSE	FALSE	FALSE	FALSE
94506805	C	T	4.36457	31		NM_000350.2:c.3482G>A	1	0.76		PP3	FALSE	TRUE	FALSE	FALSE
94506787	TG	T	5.04268	33		NM_000350.2:c.3499del	2	0		PP3_Moderate	TRUE	FALSE	FALSE	FALSE
94506764	C	A	5.95115	35		NM_000350.2:c.3522+1G>T	1	0		PP3_Moderate	TRUE	FALSE	FALSE	FALSE		TRUE	;DS_AL: 0.64; DS_DG: 0.24;DS-DL: 0.97
94506764	C	T	5.54152	34		NM_000350.2:c.3522+1G>A	1	0		PP3_Moderate	TRUE	FALSE	FALSE	FALSE		TRUE	;DS_AL: 0.74;DS-DL: 0.97
94506759	A	G	1.1692	14.48		NM_000350.2:c.3522+6T>C	1	0		BP4_Moderate	FALSE	FALSE	TRUE	FALSE
94506759	AC	A	1.42591	15.86		NM_000350.2:c.3522+5del	2	0		PP3	FALSE	FALSE	TRUE	FALSE		TRUE	;DS_AL: 0.57;DS-DL: 0.59
94505711	A	G	-0.223513	0.614		NM_000350.2:c.3523-28T>C	1	0		BP4_Moderate	FALSE	FALSE	TRUE	FALSE
94505685	T	C	4.72663	32		NM_000350.2:c.3523-2A>G	1	0		PP3_Moderate	TRUE	FALSE	FALSE	FALSE		TRUE	;DS_AL: 0.98;DS-DL: 0.59
94505685	T	A	4.71716	32		NM_000350.2:c.3523-2A>T	1	0		PP3_Moderate	TRUE	FALSE	FALSE	FALSE		TRUE	;DS_AL: 0.98;DS-DL: 0.61
94505684	C	T	5.11003	33		NM_000350.2:c.3523-1G>A	1	0		PP3_Moderate	TRUE	FALSE	FALSE	FALSE		TRUE	DS_AG: 0.42;DS_AL: 0.98;DS-DL: 0.54
94505680	TC	T	3.61283	25.4		NM_000350.2:c.3525del	2	0		PP3	FALSE	TRUE	FALSE	FALSE
94505680	TCCCCTGCAACAGATGGATGGGATGACTGACAAGATGCACATCCCTTCCATGACAGCCTCTCCCTGATGCCAGCTGCTGTCACCGCCCGCTTTATTTATTTCTCACTGCCAAGTGTAGTCAACACATTTTTTTCTTCACTGTTTAATCTGTTAATTCATCTGAGCATTTTGAGGGTGTAGTCGCTTGATTTTATCCTAGAGAGTGTGTGAGTCACACACAGAGAGGAGCAGAACCTCCAAGGGTCCCTTTGGCTTGTCATCAATTATGTGGCAGCTGTAGGTTCTGCCTGTGGGAGACATTCTGTGCCTCCCTCCCCGTGGATGGACATAGGAAACCCCAGCGGCAGCCAGACACTTAAACCAGAGGCATAAATAATGCTGCCATATCATAATCATGACCATTTGAATGTGAGCAATGCCTGTTCTTAAGAAGCCCAGAGCACATTTATAATACTTTATCTCACTTATCTTCACATCCCTAAGAAATAGAAGCAGAGGTCATTAGCTTCATGTTCCATGTGAAGAAGAAAAAAATACTAAAAAAAAGGAGGAATTAAATAATTTGCCTAGGATGACACAGTTTGTTCACTTCGCAGCACAGACATAAAACTGGGTCTCCTGATGTGCTGAAGTGGTCTCTGCTGGTTGGTACTTTTTGCCTTCATCATTTTTATGTTATAGCACCCAAGGAGGCCTCTTCTTAGTTTTCACTTACCACTGAAATTCAGGTTTAATTAGGGAATATTAATGTTGAAATGAAGCTCAACCAATTGCTCTTAAAACAGCCTAACCTTACAGAATAAGACACTCACTTCTATGTTGCACCAAACCGCACCAAACTGGTGTGTAATCTGGCATGTAATACTTGCAGACCATTTAAAGCTAGTTGTTTCATTTTGGCTAAAGCATCTCTGTAGGAGGAGGCTTCAGAATGTGTTCATCGAAATCTTCTGCAAATGGTCCCAGAACAAAGACACTGATTCTGGTGGCGAGAGCCTGTGTGAGTAGCCATGTCTGGAGTGGCAGCCCCGTGCTGTGTGCTCCTTCTCACCCAGGCCAGGGTCCTTCCCTGGGCAGACACCTACCTCACTGCCTTTCCTTTGGCTCTGGATGTTTTTCATCTTGCGCACCAAGGTTAAGTACAAGCCTGTGCCAAAGCAGTTCTTCAGGAAGAGTGGGGTGCCTGAGCAGTAGAGCCTTCCCTGGGCAATGATGGCAATGCGGTCCCCAAGGAGGTCGGCCTCGTCCATGTGGTGAGTGGACATGATGATGGTTCTGCCTGCAAGGTAGGGGCCAGGGCAATCACCAGGCCTGCCCTGGGTTGGGCATTGTTGGTAAAGGGTGTACAGCAATTTCCTGGCTATATAGTTGCAAAAATCAGGAGTTAACTAAAAAAAAAAACCCAAGGGAACTAATTCAGCAGCAAATTCCAGCATATTAGGACAATAATAACTAACATTTCATAGCTTCCTACATACTGTAAAGCATTGCCACACACAGTGTCTCTGTATCCAGCATAGGATCTGATTCAAATAAATCTCTATATTAGGGGCTCATGTATTATGGTCAGCATCTAGGGAGTTTCATATGTACATTTTCTGGATCATTAAGCTCTGGATTTATACTCTTCATAAAGAACACACACGTGCATACTCTCACTAACTGGAGATGTCATTAACAGAAAACAGCAGGCCGGGCACGGTGGCTCATGCCTGTAATCCCAGCACTTTGGGAGGACAAGGCGGGAGGATCACCTGAGGTCGGGAGATCGAGACCATCCTGGCTAACACGGTGAAACCCCGTCTCTACTAAAAATACAAAAACAATTAGCTAGGCGTGGTGGCGGGCACCTGTAGTCCCAGCTACTCAGGAGGCTGAGGCAGGAGAATGGCTCGAACCCAGGAGGCGGAGCTTGCAGTGAGTGGAGATTGCGCCACTGCACTCCAGCCTGCGCGACAGAGCGAGATTCTGTCTCAAAAAAAAAAAAAAAAAAAAAAGAAAAGAAAGAAAGAAAATAGCAATGAGGATTTCAGGATGACAAACCCTCAGAGAAAGGCACGGGGCAACGCTGTGTGAGTAGAGCAAGGGGGAAAGCTCTGGCTTGACCACGGGGTTGAACCGTGCTGTTACCTCTATGGGCACTCAGCTCTGCTTGCTGTCTCTTCTGATCTGAGCCCCTTGTCTGAGAGGTGCCATGACAGAGGAGCCACTTCCATCTGTGGCCACCCTCTGGAGCACTGAATGCCCAGCAGGTCACCCTCACACTGGTCCTGAGTGGTCATCTGACAGCTATGGAGCTTCTAGGTATGTTTGCAGGTGACCTGGGTCCCCATGGTCAGAGAAGACATTCACCTAGAGTAGCATCCATTATTCCAGACAGAAGGGCTGCAGGTCAAGAGAATTTTCTAAAATATTTTGGGAAGTAGGTTGCATCATCAGTGATTCTCTGTTTATATTTGTAAAAACCTCAGGAGGCTTTAGCTGGAACTTAGATTCACCAAGTCACTGATAAACCCCCTTCTGAGTGTAGTCATTGTGGTTCCTGTACTCAGCTACAAAATGGCAGGTGAGAGAGTGGGGACCACAGCTAGGGCTGCAGTGAGAGCCCAGCCCAGGAGACTGAGCAGCAGCTGTTACCTGAGCGATACTTCAGGAGCAGATCCCAGATTGAGCGTCTCGAGTAAGGGTCCACCCCAGAGGTGGGTTCGTCCAGAATCACCACCTTGGCATCTCCCACAAAGGCAATGGCAACCGACAGCTTTCTCTGCATGCCACCTGGAGGCACAAGAAGGACGGGAGAGTTAAGGGGCTGTGGAGGGTGAGGAAGAGAAAGGCCCAGGGCAAGTGGCATTGTGGGGGTACCTTAACCCAGCAGTGGTTTGGTGCTGCCTCTTAGATGTTTATAGCGTTCAAAGCCCTAATACTGTTCAGGCTTTGTAAATGCAGAAAGGGCAACCCTCACCTCCTCGGATCAGACCCTTTGAAGACTGTTCAAGCACATCAATCTCAGGACAAATAAAACCCAGGCTGCTGTGAGACAGTGCTCTGCAGGGAAAATGATCTGGGGGCTGCTCTTAGATTTTTGGTGTAACTTCACAGAGGTGTTCCCACCCTTAGAAGCTCTCCTGCTCCAAGCCTCCCCTGCCTCCTGGGTGCACTGGGGAGCCATGGATTTGCCATCTGTGGCCCTGTCTCCATCCAGCTCTGAGCACCTGATAGGTCCTGAGCCTCTTCATTCCGCTTGTGGTGGAGGCCTGTGTCCTCCAACATGGCTTCCATCTCCAGCTGGGCCTCCTCCTGGGACTTTCCTTTCAGCTGGGCATAGAACAGCATGTGCTCAGCCACCGTGAGGCTAGGAGGATGGGACAACGAGAAAAGCAGTGGCTTAGCACTTCCACTTCCAGCAGCTGATCTTACAGAAATAATTGAGGACAAGTATTCTTGATTTGGCAATCAAGATGCTCACTGTGGTGGTGTTTATGATACAATACAAAAATAGCAGACCCTGCTTAAATATCTAATAAGAGGATGGCTTACATAGTTCATGCATACAATGGAATAATCTGTAAACATTAAATATTATTTTATAGAAGAATATGTAATGACATGAAAGATGTTCCTGATATCTTATGTTTAAAAAAGCAATCCTTTTTTTTGAAAAAAAAGTCAGGTTATAAAATTGTATGCATAGTTTTACTATTCTTTATCATTTTGAAGTATATGTGTTTATCTATCTATACATGTATAGGAGAAAGTTCTAAAAAATTATATACCAATGTTATAACTCAGCGGTTATCTCTGAGTAGTGAAATTACAGGTGACTTTTATTTTCAATTTTTTGTTTACCTATATTTACTTCCTCCCTCCTTCCCTTTCCTTCCTCCTTCCCCTTCCCTTTTCCTCCCTCCTGTTCCCTTCCTTCTCCCCTCCCTCCCTCCCTCGCTTCCTTCTCCCCTCCCTCCCTCCCTTCTTTCCTTCCTTCCTTCCTTCCTTCCTTCCTCCCTTCCTTCCTCCCTTCCTTTTTTTTCTTTCACAATGACTATGCGTAGCTTCTTAGATAAGAAATAAAAGATATCTTATTGGGGAAAAAAAGTAACTGAAAAGCCCCCTGAAAAGTTTGCCTTTCAGGCCGTGGCTTCAACAGGAAAAAGGAACAATGGTTCTCCTGTCTTTGGTCCCAGAGAGGAAGTACTTCAGGGCTGCACAAGGGGCTCGGGGATCGATCAGCTGCTCTGTCAGAGCGAAGGCAGCCTCACCCTTCTGAGGGAGGAGCCCTCAGCTCTGAGCAGCAGAGGCAGAGTCCCATATTCTCAGGGACAATTCTCACTGCAAGTAGGACAAAGGACTTTAAACATAGGGGAAACCAAATAAGAGTCTGTATCTCTGCCTGTGCCCAGGCCTGGCACCCCTGAGCTGGGCTCTAGAGAAGTGTGCTGGGGGCAGAGGTGAGGAGAGGGGATGGGGCGGTCTCAGTTCCTGTGTCGCTTACTGGTGGAACAGGATGTTGTGCTGTGGACACATGCCAAGGCTCTGCCGGACTGCATCCAGGCTGGTTTCAATGTCCCTTCCCCCAACGAGCACAGTCCCAGAGGTTGGTGGCAACAGACCCGTCAGGATGGACCTGCAGAACACAGGCGTCAGTGGCAGAAGAGATGGCCTTTAGCAACATGCCTTAGGAGGGCCACCCCCACACCAGGTTCAGTGAGAACTCTCACAGATTCCTGCCTGGGGCTGTCAGTCAAACTCAAACCCCTATTAGCTGTGGGGCCCCCTTAGCACCAGTGTATACATCCAGGCCCTAATGCAGAGGGCCACCTCTGCCATCCTTCTCTGCTTCTACTTGTTTCATGGTGCTCCCAGGCCAACGCCGAGGGCCTTTGGGATTCCCAGCCTCAAAATGTTCACGTGCAGTCACAGGTGTCCCCAGCTCAGCCATCACGGAGCCTGGTGTTGGAGAGGATCAATAAAAGGTGTTCGGTGCATGACTCGAGGCGTTGCCTCCTGGGTGAGCAGTCATGGCTATTGAAAAGCCAGGTGTCATCATCATAAAGCCCGGGTAAGGTCTTGATGAAGGCCAGAACCCTAAGCAGTCCTAGGCATTTGCTGATTAATTGATCGAAGCCAGGCATGGGAATTACCACCACCAATATTAGCTTTGGATCCAAAACATAAAAAGCCTCAGAGCAATGGTGGGCTTTTTTTTTTTTTTTTTTTAAATGGGAACTATGACTCCCATGTCCTTAGGTTGTTGTAAGGCTTAAATGAGTTAATACACTTACAACATTAGAACAGCGCCAGCATAAAGTAAAACTCAAAAATATTATTACTGTTAGTATTAAACATTGTTTTAACCCCTGGGGGAAGTTGCATGTCAGCAGCCGATGAAGTAATGTGTTTGCCTTTGCGGAGCCCTGGGGTCCTGGAATTTGCTTCCAGCTCTCTGACCATATCAGTTAGCATGGAGAGAAAGCAGATGGATGCAGGGCCGCCACACCCAGCTCTGTCCCTGAGTTCTGATACCATCTCAGGCTATCTGAACTTGTCCTGATGGAGAAGCCGAAATCTCCGCGATCAACCACTAGAGGGAAACAGAACCAATTAGAATGGCACCGGCCCCACATTCCATTCACACTGAACCGCCCTAGAGAACATTCCATCACAGGGTGTACACGCTGTTGTTCCTTCCTGGGGCTCTCCAAAGGACTTGAAGACTGTGTCACGTGGGTTCGCTGCCCCCTGCGAGGTCCGTGTCTGCTGCTCCTTGGGAAACCATGGCGGGCCGTGTTCTCCTCTCAGCAGATGGCGCTCGGGTCCCTTGGAGGAGAGTGGGGCGCCTGCGGAGCTGAGAGATCCGCGCAGAGCCCCTTTGCCTTCCCTGCCCTGACCTTCTGTTACCAGGCGGTTACTCCACAAGCCCCTCTAGAGACTGATTCTTTTTTCACTTTCTCCAGAACGACCACTAACCCTCATCAGCTGATGTTGAAGCCTGCCTAATGATTGGTAGGAAAAGGAATGTTCCTTGAAAATAGCAGGACTCGGCCTGGTGCGGTCGCTCACGCCTGTAATCCCAGCACTTTGGGAAGCTGAGGCGGGCAGATCACCTGAGGTCAGGAGTTCGAGACCAGCCTGGCCAACATGGTGAAACCCTGTCTGTACTAAAAAAAAAAAAAAAAAAAAAAAATACAAAAATTAGCTGGGCATGGTGGTATGCACCTGTAGTCCCACCTACTTGGGAGGCTGAGGTGGGAGAATCGCTTGATCCTGGGAGGCGGAGGTTGCAGTGAGCCAAGATCGCACCACTGCCCTCCAGCATGGGTAATGGTTACTATCTCAAAAAAAAAAAAAAAAAAAAAGAAAAGAAAAGAGAAAGGAAATAGGAGGACTCTATAGCTTCCATGCACATGATGACAGTGGCCATGACTTGATCACCACCATGGACTGTTGAGATGGGGGGAAAGACTCAAGGTGTGAGAAACAAGAGGCAACTGTGGTGCCTGGCTTTTGCCCCCGCTGAGCCATGACAACTTGGTGGCTTCAGGAAAGTCACTTCAACTCTCTGAATGAATGTCCACTTCCCCGGCACACAAAAGGGGCAATAAACGTATTCTACCTCCCCATCAAGAGAATACATATTAGTGATCTTTGAATACTGCAGAAAGCTTTTACACATTTTTGGGGCCGCAAATATTTGTCACTAAAATTTGTGGGAAAGAGTAGACAGCCGCTGATAGGGAAAGACTAAGCCAGGAAATGACAGGCTAGCATGGCAGCCAGCTTCTCTGCTGGAAGACTCACAAGGTGGTGGTTTTCCCAGCTCCATTGTGGCCCAGGAATGCGGTGATCTGGTTCTCGTAGAAGGTGATGTTCAGACGGTCCACAGCTGGCCGGCCACAGGGCTCAAAAATCTTTACCAGATTCTTCACGCATACCCCAGGAACCCACCCTGGATGCTCACGTTCAAAGAAGGAGTCTTGGAGGAAAAAAAATGAACATGATGTAAACATAATGCCTAATTACATGGCCCCAGGGCTCTGTCTCCAGGCCCTTGTATTCTGCCTATAACGTCACCTGCCCCTGTGGCTTCGGCTATCACCGTTGCAAGGAAGACTCCAGAATAATAATAGTAATACTAGCATCAAACGTTTATACAGCACCTCCTATATGCCAGGCACTGCTTCGACTGCTTTACACAAATTACCTCAATGTACTCTTACAATGGTCCTAAGGGGTAGACATTTATTAGGCTCATTTCCATAGTCCAGGAAACCTTAGACACAGAGACATCAAGCGTCCTATTAAGGACACATAGGCATGAGTGGCAGAGTTGGGATTTGAACCCAGAGCCCATGCTTGTCAGAATGCACTCACTGTCTATAGGGAGAGTTGGCCCCAAGCTCAACCTTGGTCCTAGGCCCTCATTGCCAACAGTCCACGGGGCATTTCCTCATGAATTTCTGGAAGCGGCTTAGGTTCTTCATCTTCCCAAAACAACATCTGCCTTCAGATTCTCCCATGACCTTTTCTGGACCGCCATTCTCTTAGTCACCTTGGCTTGAATCTTTGAGTTGACTTTGACTAAGGCTTCTTGCTCCTCAGAACTCCCAGGTTTTCCAATAGGTGGGTAGGGCAGTCCACGCTTCCTCATCACCATCCCTCAAACCCCACTCCCCTCCTTCTTCCTCCCATGCCCCCTCCAGTGCAGACCCTCACCGAGTGCTCTCACTTCTCCCTGACCTCCCATCTATCCCTGCTTCATTTCACCCTATATGGCACAGCTTAATTTGTCATCTTAATACTGTAGCTCTAAGCATTTCTTTCCCTAGGGGGAAAAAGTCCACTGTTTCTTCTATCCGTGCCTCCTGGCCTTGCCTGCAACTGAGGTGGAACCAGTCCCCAGCCTCCTGATTTGGCTTAGACTTTCCACTGTGGGAGGAGGATCTTGCCAGAGGCATGGTGTACTGCAGTCTAACTCTGGGAGGGGCTGCAGGTCTCTGGCTTTAGTTTTATGAAATGGCCCCTGGGGTGGGCTGGAGGGATAAAGGCCAGACCCTCTCCTGCCCTGTCAGGCAGAGCCCAGGGGCTGTGCTGCCTGTCTAAACCCAGAGCATTTTGGCCACAGAGAAATGCGTATGCTTAGGGAATGAAAAGCCTTGGGAGAAATACAGAACTAGTTTAAGAGAGAAGATGAGGGCAGCAAAAGCCAGGAAAACAAAACTTGTAAATCTGGGTCGTCAGTTTAGGGATTATTAGGTAACTTCCACTGTCAGGAAAGGCTTCTGATGGTTTCAATGAATGGCCTTCTAGATTTGTAAGCCGTAAGTGAAGTGTAGTCAGCTCCCCTGGAGTCTCTTTCCCCCTGGACACAGAAGCATTTATTTTTGTCTTTCCTTATAGCTCATATCCGCTTTAAGTCCCAGTGACCAAAGTTATTGTTCTTGCTAAATCCTCGGAAGTCAGCACATTTGTGCAACTCACTTGGGATTTGCCTAACAAGGGCACAGGCACACTACATAGTTGGTATTTGCTTTCTCCAGGAAATATGCGCTAATGTCTGGGCTGAACCATTCATTCCACACACATGCAGATGGACCTCTGAGAAGGGATCTGGTTTAACACTTGTCCACAGAGAGAGTCAGTTTCCTAGGCTTCTTTCCACCCTTGCCATGAGATGTTTTGCTCTGGCCCTCTGCAGTGCTTAGAGCCTTTTCCTCGCCTCTGCTGTGTATTCTTTATCGGGGTTTTACCGTGTATTCCTTCTGGGTGCTCTGGATCCTCCGTTTCCTCTGTTAGGGGCTCGGTCTTTTCCAGGGCTCTTTCTTCTCTGGTTGAACACCCTGCACCAATCAGAAGCCAGTGTTACTCTACCACCGGGAGCTGAGAACGAGCAAAGGCAGGAAAGGAGGGGAGAGGTACAGGGAGCAAATGAGTTTCCTAGCCAGCCTTTGACCTGCTCTAGGACTGTGAGGTACTCAAGCCTGATCACACAATCTTTGCCAGAGGAAGATTTATAACAGGAGCTTCAGACTTGGAGAGTTTCACCTCCTCCTCTCAATGTGCCATGAGGAGCCCACAGTTTCAGAAACTGTGATTTTAAAAAAATTAAGAAAACCAGGTTTGAATTTGAAATGAGTTAATTTTCTTTAGCCCACCACTGGCACATTTTACTCCAATACAAAACATGTGAAAGTCATGGTGAACCTTGAGTAAAAGTCTATTCAGGGGCCGGATGTGGTGGCTCACGCCTGTAATCCCAGCACTTTGGGAGGCCAATGTAGGCGTATCATGAGGTCAGGAGTTCGAGACCAGTCTGACCAACATGGTGAAACCCCGTATCTACTAAAAATACAAAAATTAGCCGGGTGGGGTGGCGCTCACCTGTAATCCCAGCTACTTAGGAGGCTGAGGCAGGAGAATCGCTTGAACCCGGGAGGCGGAGGTTGCAGTGAGCCGAGATAGTGCCACTGCACTCCAGCCTGGCCGACAGAGTGAGACTCTGTCTCAAAAAACAAAAACAAAAACAAAGTCTATTCAAAGTGCTATGACGGGCAGCCAGCTTAAACTACAGCTTGAATATATGGTTTACCTGAGAAATTCACCTAGATGGGCATTTAAGTATCTTGGAATTAACACCAGGGTTGAGCCTGGTGATGGTATTAATACAAGCCTGGACAAATTGTGAAGTGTGGTATAAACACACGCATTGAACACACACACACACACACACACAAACAGACACTTTTTGGCAAACTTGGCATTTGGTTTAAAAAGATATCAGGACATCCTGGAAGGGGAAGAGGAGCAGAAGGGCCAGTCAGTCTGCCAGAGAGGAAGGCAGGGGCAGGAGGAAACCACTGTCACCAGGCATCCAAGGGCTCTCGGCCTCAAGTGCACATACAGGAGCAGGGCGAGATTTCTCAATGCAACAGCCACCCAGGGCCCCTCTGTCCCCCACCCTCTGAAAATGTGCAGGATGTGTGCTGGAGCAGCAGGTAGTGGGCCTGCTGGTCAGGGACCTGCTGCCTCTAGTACTGTTCTTCTATTTCTGCTTCCTGAAGGACTTTTGAATCTATGCCCCACAGTTCCTTTGATCACTTTACTAGCTATCAAACTGCACAAATAGGTAATGAAATAGCAAGAGGAAACATCCTCCTGAAGAGTTTAATCACTGGAATGAGTTCCTGCCAGGCAATGCATGTGCATGTTCCAGATTTTGTCCCAGGTGACCAATAGGGGAAGATACTGGATGTCTCCTGGGCTCCATTTTTTATTTTTTAATCTGTGAAAGGAGGGAGGTTGGGTGGAGACACTCAGCTCTTTTCTGGTTTTAGAGAGTTTTAGAAATCCATTTCAGTCCAGCCTATGAGACAGGTGAAAAATATTTGCCTTCCGTTGGCAAACATATTTGTGATTCACTTTTGAAGGAGCATATTTTCCTTATGATTTCTTTTTTTCTTAAGAGGCAGAGTATCTGTTGGGATTGTAGAGAAAAATAAAATGCCCACAAGCCCTGTGTTGAAATTTTTCATTTATTATATGATAATTTTATTATAGTAAAAAATTAACAAGTTTACAGGTAGACAAGTCAATACAATGAAAAAATCCTGAGCTGTTAAAGTGTTGTTTGTTTGACCCAGTGAAAACAAAAGCAAAAAACAAAAGAAAAAAAGAAAAAAAAAGACTAATCCCCCAGAGAAAACAAACATCCATCTCAGTGCTTGCAGGATAAGTCCTGGCCCAGGCCCAATAATACAAAGTAAAGAATAGGTAGGTGAGCAACAAACAGATGGGAGAGTACTTCAGCTCTAGGGGAGTCCCCCGCTTTCACCCTGGAATTTCTTTGCTTTCTCAGACCTCACAAAAGAGTCTGTGCTTTTCCCTGCTTCTAGAACTTTCTCTAGCTAGGCCTCCTGTTTGGTTCAGTAGTAAAGGTGCCTTTTACCTAAGATGTGTTGTGGGCAAATGCCCTTTCAGCCTTTTTCCCCACCCCTAAGAAAGATCAACACCAGGAGAATCTGAGGTATTGCCCTGAAGATAACAGCTCTGCCTCAGCCCCAGGAGGAGTCTTCATCTTGGGAGAATAAACTAATTTATATTTTGAAAAGGCAGAGAAGAATAAAAAGGCACAAGGAAGGCAATGGGAGATGAATGCAAAGGTTCCTTCATGATTCCCTGGATTTCTGCTTTATACTGAAAAGCTGCAAAAGTTCTTTGAACCCTGAAGTGGCTTGGCCTTTTTTAAATAGGGCAATTTAGTCTACTGGACAAGGTGTACAGGACCCAGGGCTTCATCCATGATCAGCCATTCATGATCACACAGGGCCCAGCAACTTGTGAAAGGTGGTCCCCCAGACGCTGCAATGCCCATCAAGGGGCAGAGCCCCAGGAGGCAGCTGACTCATCAGGAATCACACCGTTTACATAGAGGGCCACCTCTGTGATCCATATACATCTTGCACAGAGCCCAAGGAGTTGATTTCAAACATTAAGATTTGTGTTTTAAAGGACTCACCTTCACCGCCAAGCCAATACGACTCTTGTAGAAGAAAGTACCAAGGAAGTGGGGTTCCATAGTCTCCTAAAAATAGAGACAAATAAACAGAGAAAGTCGAAGGAGTCTCCCTATCCTACCTTACCGCAGTTCTATAAGATCTAGAGTTTATTTACCTGAACCTCAAATTGTAACTATAGATATTTGCAGTTATTATTACATGGCTATTCTCAGGCTCCCAGAAAGACTACCCCTTCCAACATATTTTTATCCACACAGTCATGTTTTTGGGGTGTTATAAGCAACAGCAAGACCAATAATCTTGGTTGACATCAGTTTTCCAAGAAAACGTTTCATGAGAGAATTAAATCAAGTCCTTTTCCAGGAGTCAGATAATAATAATGGTGATCATCACTAAGATGTACTGGATATTCTTTCTGTGGCAGGCATTGCTGTGAGTGCTTTCCATGTGTTAAATAATCTAAACCTCAAAACAACCCCAGGAGATAGGTAGTAATATTATTCTTGTGAGAAAGGAAACAGAGGCACACTGAGATTCAGCCATCTGCCCCCCGTCACAGATAGTGAAACAGAAATGTAGGAATTCCAACACAGGTAATCCAGTTCTAATGTCAGTGTTTTTAACCCTACACCCCCATCCCTCATTCTACTGGATCTACCAGGGTTCCAAGAAAAAGACTCCCAAATTTCTAGTCCAGTTCTCTTTGAAAGTTCTGCTCCCTACAAAATGTTGATTTTGTAAAATCATGGTCTCGGCTTTTTTTAAGAGTTGCCGTATGTTTCATGGCCTTTGCTGCCACTGGACTGTCTATTCCTCGGGGCAGGTCTGGATCTTTATCTCCACCGCTCTGTTCCCAGAACCTGGCCCTGCTGAGCCTCATGCACAGGTGCTGCTCAGTAAATAGCTGTTGAATAAATGAAAGCTTTAGCTTGGCTAAAATAAAACTTTTGAATTATGCACAAATTTCAATTTTAATCAACTAATTTTCATCTATTATATCTGTTTCCAACAATCTAGTAGGATAGAAAAAACAGACTAAGTTCAAATGTCTTGTTCAAAGTCACTGTCATGGGTTGAATTTGGTCTCCCTCCAAAAAGACATGTTGGGGTCTGTGGCATAACACAAAATATACTTGGTCTTTGTCCCCAGCTCCTGTGCAGGGCACAGATCTCCTAAAACCCTTGGAATTTCCTGGCAGAAAGGAGTGTCTTTTTTTATTCATAATAAGCCCCTTCCTCTACCACATCTGAGTTTATGCTAATGATGTGACTCAGGGTAGAGCCCCAAGATAGCTGCAGTTTCTGGGGACTGGTCACCAGAAACACCACACATGTGAAGAATGGAACTTTCAGTCCCAACCCTCAACCTCCAATGGGGGAGTATGGAGCTGGAGATAGGGTTATAAAAACTCTCGAACAACAAGATTTGGAGAGCTTTTGGGTTGCTGAACACTTTGAGGTGCTGGGAGAGTGGTGCGTCTAGAGAGAGCATAGAAACTCTTCCCCCGACCCCATACTGTGCTTCTCTTCCATGTGGCAGTTCCTGAGCTGCATCCTTCATTTTAAAGCTGTGATTGTAAGTACAGGATTTTGGCAAAAGTGTGGGTAGCCTGGGCACCACATTTCCAGCTGGCATCTGAAGACGGGGAAGCCTTGTGGGACTGAACCCGTGGAGTCTGTGTGAATTCTGGATAGTGTCAGAATTCAATTGAATTCTTGGACAACCCATTAATATAGGAGAATTGGTTGGTGCCAAAACAACAACAACAAAAAACCAAAACACACATTTGGTGTCAGAAGTGCTGTCAAGAAAAAAGATACCAGAGTGCTAACCCCAGGTACCTCATAATGTGGCCTTGTTTAGGAACAGGGTCATTGCAGATGTGATTAGTTGAGATGAGGTCACATGGGAGCAAGGTAGGCACCTAATCCAATCCAGTTGGTATCCTTATAAGATGGCCATGTAAGACAGGCAGAATGCCATGTGCAGACGAAGGATCAGCAGGAAGCATCTACAAGTCAAGGAGTGCCCAAGCACCTACAGGTTTCAGAGGGAGCATGGCCCTGCCAACACCTTGATTTTGGACTTCCAGCCTTCAGAGCTGTGAGATATAAATGGCTGTTGTCTAAGCTGCCCAGTTAGTGGTATTTTGTTATGGCAGCCCTAGTAAATGAATGCACGCTTGCCACTAGGATGCAAACCCAGGCCTCCTGACCCAGTCTAGAAGCCTTCCTCCTATTCAGGGTGGCTGCCTACCTATTTCTGCCAACAAAGGCTGCCCTGAGATGATCTGAGAGCTGTGAGTTTGTCCCTCCCCATGGACTGGACCAGCCTCACCATCCCCTGCCTGCTTTTGGCTACAGCATCAAGAGCCAGGCATGGCTGCCACAGCACAAGGCTATTGGCTGACTTGGAGACCACTCAGAGGAAGATGGGGCAGCTCTAGTTACCAGAAAATGCTAATTTGAAGGAAAATTTGATTTTCTACCAAGCAAATACACGACCGTGCAAACAGCCAATTTTCAGAAGCTGATTTTCCATGCTACAGATTACTTAGATATTTATTCAGTGCCCACCAAAGGTCAGGCACTATTCTGGGCACTGGGACTGTCACAGTTAACAAAATAGACCACATGCATGCTCTCTGGGCTCATATTCTACTAAGGGCAGAGAGTCAGTAAATACATGCATAAGATACATCATTGTATCAGATGGTGAAGAATGTTCCCCAAAATAAAGTAGGGTAAGGGGACAGGAACCCTGGAGGAATGTTGTTTACAGAGCCATAGTTATGTAGATCTCTTCAGTCTGGAAAGATCCCTGTGATAATGGGACATTTGAACAGAGACCTTAACAAAGTAAGGAAGCAAGCCTGCAGATATGAGGGGCGGGTTGCAGGTTGTGGGGAGAGAAATGTGCTTCTGGCATGAGAACAGCAGGTGGAAAGGCCCTGAAGAGGAAATGCGCTCGGTGTATTAAACAGTCAGTAAGGAGGCCGACGTGGCTGGAGCAGAGGAACATGGAGGAGTAGGGAAAATCGTAAGATGAAGAAGAGAGTTGGAGGCCGGATAATGAAGCAGCTTGGAGGCCAGGGTTGAGACACTGGGTTTTACTCTGAAAGAGAGGAAAAGCCAGTGCAAGCATTTGACAGAGAGGGCTGACACCACATGACCTTGATTCTGAAAGGATCTCCCTGAATACAGTGTGCAGAATGGACTGATGGGAGGTGGTAGTGGAAGGAAGAGACTGGCATTGGGAAGGTTGTGGTGGAGGTGGTGACAAGAGATCAGATTCTGGATTTGTTTCTCAAGTAGAGCCAGTAGGATTTGCTGGTGGATTTTTAACTTCTAGATTTAAACTTCAAATGCTGGTTCTGACAAAGAGCTTGGAAGAAATGAAATTTAAACTAGATGAATGGAGAGGGCTGGGGATCTGAAGAACTCAATTACCTTTACCCTATAGAGGAGGATGCTTACCTGGAAACACCTGATCAAGGTACCAAGCGAGTAAGCCATAGACAGCAGCATCAAGGAGCATCATCTGCATGGACAGCAGGAAGCTGAATTCGTCCCCTTCCGTGGGACTGTTCCCGATGTTGCTCCACTGCAGCCCCAGGCCTTGCTCTTCAAAGCGAACCAGGTACTCAGTGCCAAATCCAAATGCCACCGGAGACAGTAAGCTCTGCAGTGAGGCGGAGAGGGCACAGAAAAAGAGCAGTGCCTTTTATCCAATGCAACAGCACCCAGATGCCCTCGAGGTAGAGGGGAGGGCCAAAAGAGGGTCCCCATTGTCTCTCAGTGTAAGGTCAGCTCAGGAGGGTGAAGGCAGTCTTTCCCTTGACGGCCAGGGGGAGTTCAGAGTGTCTCTCTGCAAACAAGAGAGTCTCTAGCTATACAGTCACAAAAAACATGAAACAATTCTCAGCCCAGCCCTAATCCACAGTTGCTAGACCTATAGCTTCCTAGTGATCTATGTACCCAAGAAGATGGCCTCAAATTCCATCTGCCTACTCAAGGATTACCAAAATAGCCCAACTCTGCCCACAGATGAGTCATAAGGATTTCTTGCCACTTATCCATTGTGATCATTTTAGAAAATTGGGTACTACAAATGGCAGCAATTGATTTCTTATTTAACCTAAGAAATGAAAGGCAGATGCCCTGACACCTCTGGAGCCTAATAAGTGTGAGTCGTGAGAACAAGTCAGACTTTCTGTCTTTTCCCAGTGAGGGCAGGTGGTTGTCCCTTCTTGACTCTACAGCACAGAGACAGGGAGACTCCGGAGGACAAGGGGAACTGCACCCTCCAGGGCCAGAGGCTGATTAGAGGGTGGAAATGGCCCATTTGAAAACAATTAGAGAAAAGACAGTGCTCTTTGTCTGGGTCTGGGAATTGTGAACTAGGAAGTTTCTCAGGCCATCAGAAGTCAGCTTCGGGAGTCCTCTCCTGGCCAGCGAGCCTGACTCTGTGGACAGTCTCATTTCTGCACTTCTTTCTGCAAACATTGGTAGAGCATGTTAAAGATACTTGTGGAAATACTCCAATTCAAGTTTTTTTGAAGCAAAACAAAAACCTTTAATTAATGGAAACATCTCTTTAGACAGATAGTAAAGTGGCAAGCTCCCTCCCTTCTGATTCTTCTCAAAGAGTAGGAAAGGAAAACTAGTGAAATGGGCTGCTGGCTCTCTCTTGTGAGTAAATAAAGGGACCCATGAGTTGAACTGGTTTTTTAATGACTTTCCAGGGCAGATGAATCAAGCAGGCGTGGTGAGGAGTCACTGTTGCATCGCTCGGGGTGAGGACTGCTCCCACTTTTGCCCCTGTACATTTTAGCCTCACGTGAACTTTTTAACCTTAGGTCAAAGGCAAAGTGGACCCCCTCAGAGGGCAGGCTGGGCCTCCAGGACTGCTACGGACCCTTCCAAGGAAACGTGTTGTAGGACAGGGGCCAGCCCAAGGGCCTCACCACAGCCTTCTTCAGCTCAGCGGTCATGCGGTCCTGCCAGGCGAAGCACAGGATGTGTGGCAGGTAGAGGGTGAAATAGATGACACCACTACAGGCTGCTGCCAGACTGGCCTTGGAGAAGAAGGTGCTGAGCAGAAAGCACAGCATGATGGTGGCAGTGGAGAAAGCCAACAAGAACAGGAAGAGGATGAATGGGTCGCTGTAATGTAGGATTCTTCCATGCTGAAACCAAGAGGCCATGCGTCAGTAACTCCTGCCCTTGGCCGGACGCCTTCTCATTCTGCCCTAAAGGGCTCTCTCCCACCAGCCTGCAGTTAGTGTCTAAATTTCTACGCACACTCCATGTGCTGAGTTCCTTTAATCCTAGGAATGCCATTTTCCCTGGGAGGAGTAGCACATTAGACTCCTAACAGTCATCAGTAATGTTAAAAAAATTAATTGGGAGACCATTAGGTTGAAACGGCCCCAGCATTCTGTGTTCCTACATCAGCAAACCAAAACCCAACTTAGAGAAACTTAACTAATCACAAACTGCCCACTAACCTGTAATCAGGGACTTTCCACTTGAACCAATCAAATATTTGCTTTGTTTTTCTTTGTCTTGCTTCCCTACCCCTCAGTGGGGCCCTGAACCACTTGTGATCTGGAGCCTCCTGTGAATCACTGTTTGCTGGAATCAACTCTAACATTTTAATGTGCCTAAGTTTCTCTTTTAATAGTATTTATTATGTGTTAAGTAAGCAAATCCTCGGTGAGAAGAGTGGTAATATGGAGAAATATAGCTGGGACAAGGGAGGAAGACCTGGGTAGGGGGTCTTGGAGCATCTCCAGGGCCCTGGATAAACCAGGTATATGGAAAACAAAAGAGGGAGATGGGAGGGAACTCCAGAGGAGCTTCAACATTTTGCCTGGGGCCTGGCCTGTCCTATGCCGTCATCTATACTTGATTTTCTGAGGTTTGCTACCCACACAGGTGAAAATACCAGTAATTAATCCAAATCACTTGGAAGTGGATTGATCCTCCCCATCCATGAATATCACACAAATATATTTCCTAGAACCTGCTGGCAGTACTCAGTAACTTTCACATTAACCAATGAATCAATCACTTTGGCTATGTAGAAAATAGGACCAAACTAGCAACTTTTGCTAGGGGAACTGCTATCCAATTACACTATAGGATAAACTGAGATTGTCAAAGGTATTAGACCTTCTTGGTTATCTTTTGCTGGAGGCATCCTATGAGGCACTTTACTCTCTGAACACGTAAATGAGTACATAGAATTCATCCTGTGCTCTTCCCAGGAACATAAAGGAACAAATAGGTCCATGTCCTAAATGAGTTCTGATCAGTTGGCAGTAGTTCCCTGGAGCTCTGGCTTCCTCTCATAGAAAAGAGACCAATGAGCTGTATCTGTGATGGGCATGCGAGAGCTGAGTGGAACGAATGTGCCATTTGTCTGCTGTGGCTGCCATTTCTCCTTTCTGCTCTCCTGCCTGTGGGTACTGACAGAACAGACTGAAGAACAGATAAAACAAATGGCAAAGGGGAGCGGGGCACAGAAGAGACCCACGCTTAACTGGAACCCAAATTTGAGGAAATCTAAATAAAAGTCTAAATTAGGACTCAGAGCTCCTGATTTTGTGTGTCACCCACACGCAGCTCCATAAAAGCAAGTCCATGGCTGAACATGTGGGTTTTGGATGGAATCACTTTAAGGTAGTTGTTGCAGTTCTCAGAAGAATGAAATCAATTTCTTTTTTATTTATTTATTTTTTTAGACAGAGTCTTGCTCTGTTGCCCAGGCTAGAGTGCAGTGATATGATATCAGCTCACTGAGACCTCCACCTCCTGGGTTCAAGGGATTCTCCTTGCTCAGTCTCCTGAGTAGCCGGGACTACAGGCATGTGCCACCGCACCTGGCTAATTTTTGTATTTTTAGGAGAGGCAGGGTTTCGCCATGTTGGCCAGACTGCTCTGGAACTCCTGACCTGAAGTGATCCACCTGCCTCTGTCTCCCAAAGTATTAGGGTTACAGGCGTGAGCCACCACGCCCAGCCTGAAATCAATTTCTTATCCTTGCTCAAAACAAAGTCCCATAAACTTTTAGGACTTCTAGGACCACAAACTTCTAGGACTTTTCACTGACTTAAGCCAGAGGTGTAATTCACTCTGTGACCCTACAGTTTCACCAGCTGTGGCTTCCTCAGATGGCCACTTTTCTTTTTGTTTCTAATAGCTCGAGTAACAAAGGGACCTTCCCATTGTCCCTGCTTCCAGCTTCTTTCCTGTGTTGTTGAGGTGGGGAGGAAGAGACAAGGGAAAGGTGGGAGAGTCATTCAAAGGAAAACCCTGTTTTGGTATGGAAAGCCCTGTTTCCGTCATCACTGGAACAATGTTCTAGTTCCCACAAAGAGAAACCCTTTTGTGCATGAAACTCCTGGTGAACATTCTTTACCTCACATCGTAAAAGCTTTGAAGACCTAATGGCCCATTCTTAGGAGGGCAGATCTCAATGCTGCTTATCAACAAGCCAGGCAAAATCTCATGGCTGTTGCTAGTCAGATGTTTACACATTTTTACTCCTTTAATTCTGAGGACACAAACATGTTGGTACTGGGAAAAGAAGCAGACTGAGGGATGGGAAAGAACAAGGGAAACCTAGATAAGGACAAGGGGCTCAGCTCCTCCCCTCATCTCTTAGAACTTTGGTGCCCTTTGCAAATGTAAGCCCACATCCAGGTGGGGTCAGGTTGTTTGAGCAGAATGACCTCTACCTTAGCATTTGTCTTGTTAGGACTCTAGCACAGAGCATAACCAAGGCCACAGATCACTGGATCATGGAGCAACATTAAAAAGACAAAACCTTCAGATTTAGTACATTTTACCGTAAGGAGAAAGGGCAAGATTTGGCTTAACTGGAGATGTGTTGTTTGAACAGGATCTGATGGAACATTTGTGGATCAGGTGGGTACCAGATATGGGCCAGCATGGGATGGGAGACACTCAGCCAGTCTGTGGTCACTACACACACTGCCTAGTGTGGTACAGCACTTCCTATCATGATGGGGAAGAAGTAGAACAAGCTCAATCAGTCCATCTCAGGAGCCTGTAAAGCCTGAAGTCTAAAAATTATACCAAATTCCACCCAATAAAATATAAAAAATGACCTAAATTTATATCCTTATCATTTAACAAGTACAAACTATCATCTACGGTGGAGGAGCTAAAAATGAAGGATAGCAGCGCATTGCAAAATAATGTTTCATTTCCAAGTCTAGCTCTCAGAGGAGTTGCAAGTTTGCAGAGGACAGACCAATAGATGCTGCCTGTGGCTATAAAAACTCCTTATCACTGAGGAAGGATGGACTCCAAATTCCATCCTTTAAAAGAGAGAGAGGTGTTGGAGCTTTTTCAGGCAGCAGAATGTTTTTTGGTGAAGCCATGTAGGAGGTGACCATGATGATGATAAGTAAATAATCCAGATCTCCTCCCCTACTGCTACTGAAAAGGCAAAAGGCTTTCCCCATTTCAACTCTAGCCAGTAGTTAAAATTGTAAGCCCAGGAAAACACTCCCTGAACTGATTTTTTCTGTGTTTGGAAAGAGAAGACCACTTTAATTACACTATCACCCTGTGCAGGGCTCTGCTAATAGCAGCTTCTCCAGATGGTCACGGAATGGGACTGGGAAGTCTGTGTGGACCATGGACCCCTGGGCAGGAAGTGGGAGATGGGAGGATGCTGTGATACAGTGGCTCCTTCAGGAGATTTCGTCTCTTTGAGTGTCTCCCACGTTGGCTAAAAGGAAGGGCTGGGAAGCTAGATGTCACGCTCTCCTTGGTGGCCACATGACTAATCCAGGCACATGAACAGGAGGAAAGGGGAAAGGAACCAAAGTATTCAAGATTTTCTGGGCCTTCTCCATTTGGCTTACCATGATGAATATCGTCAGGAGGAAGATGCTCATCGACATGATGGAGAAGCTGTCCAGGAACCAGGTACACCAAATCACTGCATTGGAGACACCCTGATTTTTCAAGGTCTCCTTCAGTCGCAACTCCTTCTCCAAGACGATGCTCTTCACAGTCATGGAGACAGAGTAGATCCATGCCAGCACCATGAAGATAGGGAAACAGCGGTTCAGGATGATCATGAAACTAAAGCAAAAGGAGAGAAGCAGAATAGTAGAGTGCTCTGTACCTGGTAGAGGCAGAATAAATGTTTGTTGAATGAATGTGTTGAGAACAAAGCCCAGATGGAGGGAAAGGAAAACAGGAAAACCTCCCCTGGACATTTAATGGGCTGGAATCTTTTAACACATTCCATGTTAGCCCTGAAGCATTATTTTTTGTTTATAGCAGAGTGCTGGCTTTCTGGTTAGCCCGGGTGAATGCTCTGCAAGTAAAATGTGTCAATAAAATTATATCCTCTATGTCAAAGATCTTCCCTGTAAGGCCTTGCAAGGAAAAAACTGCAGACTTGATGATGTGGATGGGATCTGAGTAGACAGCTACATGCTGACACTGAAACCCAAGAGGGTGGAGGACTGACAAGGGCAAGTGGTGGTGGTAAGAGCAATAACTTGGCTCCCCAAGGGGTCAGCCGCCCCAGCACAGTCTGCCCTGGAAGGTCAAACCCTAGTTACACAAAAAGACACACAAAATAACTAATCAGTTTGGCACTTTCAGAAGGCGAATGATCCATCAATACATCAGTTATCCAACAGCCACTGGACCCACCACCAGCCATGCACAGGTGGAGGAGACCCTGGTATATCCACCTGGCAAACAGGATAGATTTGATACACTGGAACGACTTTCTTGTGAACTTTACACGTTTTCCCTGTGTTTCATGTGCTAGTAAAGCCCTTGGGATTATTATCTATTGAAAACTGTTGTGTGTTGTCACTGAAAGGGCCCAATTCCAGCATGGGAGGGTTTCACTCAAGGTGGCCCTAGGGAGAGAAGCATATGTTCGTAAAGCATGCACTTCTGGGACTAGCCACCAGAGGACTCTCCCATACCAAATGACCCAGCTCCCTATTGCCTCCCCACACCCACCTCACTTCCCCACCAGCCACTCCCGTCCTGATCCTAAAGTGGACCTGGGCTTTCGCCCCTGGCTCCATTTCCCAGCTCTGCCTATTGTCCGAACCCAAACTAACTGCAGACTGGCCACTGTTATCTCAAGTTTTCTGTAGAGCTGAGGCTGGAAAACCCATTGGACAGTTATTAAAAGAGGGTTTCCTGTGTCCACACTGAGTTTTAGGTGAACTCAATTGTAGATCTCTGCTGCTGTTTTGGTAGTGTGTCTGACCCCATCTATAATGACAAATGAGCCTCCCAACCCTCCACCCCGGCCCTTTCTCTACCACCCCCCAAATCCATATTCAGTCAAACAGTAGGCTGCTTGCTTGGCTTATTCCTGGTCAACAGATATACAGGCCTGGGATGGGAGTGTCCAGGGAGGCAGGTCCTGAGCTCATCCAACACATTCCTCTGCCTTGTCATTGAGCATACATCATGGAAATGTTAGTTAGGGAAGGGGCTGCATTATTCCAGGGCTCCCAGGAACCAGACCTACTGGCCATACAGAGTCCAAAATGAATGCTGATGTGGCAATCATTGGGCAAACATTCTGACCAGAACCCTTCCACATACCAAACATACTACATAGTGGGGAATTTGTCCCCTCCCCCAGCCTCACTTTCCTTGCTTTAATTTTCCCCTTCCCTTTTCCAGCTACAACATCAACTCTTTTCCCTTTCCCACCACTGCACTGACTCATCTGTGCCTGCCTGGAGCTTGGGAGAAGCAGGTTCCTCAGTCAGAGCTCCATGCTCTCCAATTTGGCTCTGGTCCCTGGGGCTCTCTCTAAAGACATGGAAGCCTTGAGGGCACCCCCAGCCCACCCCAGCCCACTCCAGCACCCCCATTAGCGTGTCATGGAGGAGGATCGCGAACTTCAGACTCACGAATCGTCCACGAAGCAGGGGTAGGGCATCTGCTGGAGGTAGATTCCAACTGGAGCCTCCGCCTGCACCTGGCTCCTTGTGATCCCCTGTTCAACCATGTCCTGCAGATAGGCAAACCCGCCCCAGATGTACCGGAAATCTTCCACGGGATCAGCTCTGGGACCAGAATCCCAATACCTGAGAAGACACAGAGGGACAAAGGATGGGAACGGGCTTGGATAGCTCACTCACACCTCCCGACCACAGGGTGACTCGGAACTCATTCTCTTAAAATCTTTCTCCTAAACGCTTCAAAAGGATCCAATTCTATTTCCTAGTCCTCAGTTTAAATCTCAGTTTTGAATATTAGCCACAATGTGACTCTGTAATTGCTTTCATTCAAGGACTCTTTGTTGAGCTTTATAAAATATCTTATTTTTTCTTATTTAACTTAATTTTATTGATTTATGAGTCCAGTCTCAATCCCTTTCTCTCTACCAAATGTAATTTCCCACTGACTTTGGAGAAATGCAGCGAGCCCTTCCTGAAACATCACCTGTCTTTAATCTTATTGGTTTTCTCCACCACGTCTATGTCCATTCGGATCTTATACTTCACGTGGGGTGGTAGAGAGCTGGTCCAGGGATACATGTCAGGGAATACCACTCCGGCCCAGAACATGTTTTCCTCCAGTAGAGAGAGGGCACGTTGGGTGAGCTGAGTTTCATCATTGTAGCTTTCAAACTTATCCAGGACCAAGCACTGCAGAGAGTCACAAAGTTGAGAGAGTGTGAGGAGGACCAACTGCAAAGACTCAACTCTACACACAGAAAGTCACAGGATAAGGGCTGCTGTCCCAGGAAATGGTCAAATGCAAGGAGGCCTATAAACTTAATGTTTGCTTAACTCCAGAGTCTGGTGTTAATTTTTCAACGTGTCCAGATGTAGGGGCGCCAGAGAGCTTGGAAGTGCTGACGTGCTCTTATCCCTGCAGAGCTAGTGAGGACCACACTTTCCAGATGTCCAAGGCTGTCCAAATATGCAAGTCTTCAAAATGACAAAAATACTCCAGGCTTTTACTCTCCAGCATGGGGAGGCGAGGGAGTGGGGTCACACTGGCTACAGCCTGCTTTGAAGATCAGAAAGCCTGACGATTAAAGAGCTTTAAAGAGAGAGAGAAACATTCCTAGCCTTGAACCTTTCTGGCTCTCTCCAAACACACAGGATGGCCAGCTGAGGGAAGAGCAAGGAGGAAGAGAGAAAATAACAGACAGCCAAAATAACTTAGTCAGGGAAATCACTTCCAATTACAATTCTGTGACAAGTAATGCTGGGGGAGGAGGAATTTCTATAATATGCCTCTTTTCTTCTCCTGGAAGAGGAAAAAAAAAAACCATTACCCACAAAAGAGCAGAACTAAGAATGTTTGAAAATTTGAATATGATGGTTGTCCTCCTGTATAGATTTGTTAAAGCACTTATATTGCTATTTGCATCTATTTCCTTTTCTTTAACCTCCTGTTCCTATCATTGTGAGGGCTATTGGTGTCGACATTTCTTTCTTAGCATGTAACTCACAAGAAGTCAGATGGTCTTGTCTTGATTAAGTTGTTCCCTGAATGCATACTGAGAATCTGCAATGTGCCAGAGCCTGGTCGACTCTAGGAATACAAGAAGGAAAGATAAACATCTCTTCCTGAAAGAAAGTTGAGAGCTAATGAGGGAGAGGATTGGAGCAAACCAACAACCATAATGTGGAAGGATCAGGTTCTAATGAAAGCAAGCCCAGTGTATTGGGGAAGCCCAGCGGAGGGACGCAGCTAAGTCTTCCTGGAGGGATCAGGGAAGGCTGCCTGGAGGAAGAGCCTCCTGAGTAGGAGGATAAGCAGGAATTAGCCGAGGAGAGGAAAGTGGGGGAAAGGTCAGCTCAGGCACAGGGAACAGCACATGAGGTATCTGGGGACCTACAAGAATAGATCAGTGGTTCCCATCTGTGGCTGTGCTTTAGAACCACTGCGGAGCTTTAAAAGATACCTATGCCAGGCCCTACCCCAAGCAATTAAATCAGAATCTCTAGTGGCAGGGCCAGGGCATCCATATCTTGTAAAAAACTCCCTAGGTAATTGCAAGGCACAGAAGGGAGTGTAGGGTGAAGGGAGGTGAGTGTGACAGCAGCACTAGAAAGGAGGGTGGGACCGGACGGTTTGCCCTGCGGGACTCAGTAGTATGAACGACCAATGCAGGGCTTCCCCGGACACGTGCTTTCAGTGCTAAGACCAGGGGAGTTCTGGGCAGGCCTTAAACAGCCACAGAAGCTAATGTAGGGTTTTGAGCTGGGATATCACCTATGGGATCAGACTATGATCACTGGTAGTGGAGAGGGGGGAAAGCAAGCAGGAAGACTGGGTTATTGATGTACTGCAGGCTTTAAGGAACAGATTCATCCCCACAAACTATCTGTGAGTTACCTGGAATCCTCATTTTACTGAAGAGGAAACTGAGCTTTATAAAGTATCTTATTTTTTTGAGGAGACCTGCCTGAGGTCACCCAGAGAGACAGTGGCAGAGCTGGGACTCCCTCCCCAATTTCACCTTCAGGCCTAGAGTTCTTCCTGCCACACCAGGAACCGTGGGAAAGGCTGGATCCACAGCCTGGCGCTCAGGGCCCTCACTACTATCTTGTCAAGTAGGTGGATCAGCAATTACTACTTATCCTCACTTGGCAGCCCCGGAACTTAGGTTCAACGAGTCTGAGTGACTCCCCCAGAGGCGTGGTAGAGTAGGTATCAAACCCCAGGTCATTTGATTCCACAACTACTACCCGAGAAATAAAGAAACGAGAAAGGCAGACAGGGCGTAAGGACCTGACCACAGAACCAAGCTCCACTGCACTGGGAAGAAGTAGGCAATCCCAATTCATTCGCCGAAACCTCTCACTCCCGAGTCCCACCTGCGCCTCAGAGTATGCACCGGAAGCCTCTGGCGATTCAGAGGCTGTGTTTGAACAAGGGGCTGCACACCCAACACTTCTTGGGCCTCCTGAACTAAACTGTCCCACCTCAGCCTCCATGCCCTGGGGGCAGGTCCCATGTAATGTTCTCAGTCTTCTAGATAAAAAGGAAGAAAACTATTAGTGTTCCAGCTGATATGGGCAGAGGAACACAGGTACATGAAAAATTCTAAAGGGCCCAGGCTTAAGTGACACCACGCTGATGAGATATTAATAATGATCTTAAAATGATATGGAATTGGTATTTCTTTGGGCCCAGGCTTCAGTGACACCATGCTAATGAGATATTAATAATTATGTTAAAAGGAAATGGAATTGGTATTTCTTTAAGAAATACCAGTATGTGTAGTCACCCACCATAGAGCTAAGGGAAATGGAGAATTTTCTTTAGGCAGTGATTCTCTCACAAACAGGCATTGCCTAGCCTAACATTGACCAGTCCTTAAATGAGATGTAGGACTTAAACAGGTCACACACCAAAAGTTGTCAATAAATGTTTGTTTCTTCTGGACAGAAATAATGCAAGGTTTGCTATTGGATAAATAGTTTGGGTCTGTTGAGGGTGGGGGTAGGTGGCATCTAATATGTAGACTGTTAGCACAGTCCCTGACCATGGGCCTGACACCCAGTGTTTGTCAGTACTTAACCCACCCAACCATGCTGCTTGAGGACAAAGGATTGACAGTGTGATGCTTGGGCCAGGGGGCTTCTGAACTGAACTGCTAGAATACATTTTTAAAATATGCATTTAAATTTGCTTTAGGGAGACCTCAATGTTGTACAAAGATAAGTAGTCAAATAATCTTTTTTTATTGGTTTGTCAAGTTTAGAACTGCATATAGAGAATTTTAGTATTGGCAATTAGAGTGAATCTGAAATTTAATTCCTAAAACGAAAAACAAAATTATTTGGGGAGATGAAAGTCTTTGCTCTTCATGTTGTGACACACACATAGAATGTTCTACCAGTTCACTCAGTCATGGGGCATTTGGACAGAGCCCTAGAGGGCTTGTGGTCTGATGTTCTTACTTGGCTGGTGAAGAAATTGGGATCAGAGGAGCAAAGGGCCTTGCCCAAGGTCAATCTAGGTCAGAAGCAGAGCCTGCATCCGTGTCTTCAGTGCTGAGCCTGCAGAGTGCCATGGTTCCCCTATCCTTGCTCTGAGGATAAGCCACACTCTAGCCACAAGCGGGGGTGTAACATCCCTGAACAAGAAGATCTTCTGCTCCAGAGCAGCATTGTTCAGTAGAACTTTCTGCAGTGATGGAATTGTTCTATATCTGCCCTGTCCAATATGGCAGGCAGGAGCCACAAATATCTATTGAACACTTAAAATGTGGCTAATGCATCTGAGGCATTGTGTTTTTACTTTTAATTAATTTAAATTTAAATAGCCCTGCGTGGCTGCTGGTTACTGTATTGGCCAGCACAGTTCCAAAGATAGTACATTCTTTGAGGCTGGGGCCGTGGCTTGTTCGCCGTGGTCTCTAGAATAGCATTTTGTCATGATAGGGCCTCGATATATGTTTACTGAGTTGAGTTGATTTGTGTATTTTGAATATAACTCTGCATCCTACCCTAGAATCACATGATAAACTAGGAGAAATTAATAAAACGTGAATTTTTGCTACAGTGCTAATGACAGTATACCTCTTAAAACAAAAAAGCTAGTAAAAATAAATATATTTTAGTAATATGACTCTCAGAGATATCTGGCCCATTCTCTTTGAACTCCCTTTTCATGTCTTAAGGGGAAATCTATACGGGAATAAGCAGCTGATGTTTTTCAGTGGCATTGCTGACTGCTGTGATGACGTGGGCTCCATCCTGGCTGGTTTATCAGGCAGCTGATTCATAGTCATGTTTCCTGATGCATCCCCCTACAATGATACCTTGATAATCTCTGGGGGAAAAAAAACTTAAAAGATTCTCAAACGTTCATTTACCCTAAAACATCTGACCCATTTTCAAAGGTGCTTTGTCTTCCTTGCCTTGCAAATTGGTGTAGCATAGTGTTTAAGAGTCTAACAGATCTGTTGCCATTTCCTAATTGTGTGGCTTCTGTTTCCCTACCTACAAAATTGAGATATGCCCTATCTCATAGGTTTGTTCTAAGGATCACATTAGACGCTGTTTGTGAAGGGCTTACAATTGCCTCCCTGTAGGAATAAAAGCAGATGCTTGCTGAAGGCTTACTATACGGCCAAAACTGGTCCAAGGACTTTACTCATATTCACCCATTTCATTCTCACAACAACCTTATGAGGTCCAAGTTCACTTAGGAGACACGACTAAGCAAAGTAAACCTCCTCTGGAAAGAGCCTGTGTTTTTAACCACTATGGTATACCAAACCGTCTCACAAATAGTTAGGATCTGATAAATACCATTTTTATGACTGTTTTTGCAAAATATCTTGAAAGTCAACAGACTTTTAAGCCCCAGCCAGGTTACCTTTTAGCCATGGCAGCTGTTTATCAGGGGAGGAAGGGAGCTATTTTCTTTAAATAATATGTCTGGGAACATATCCCATCCTGAGCTGATCCATAACACCTCATTTGGTTAGAACAATGCTATGGACAGATGCCAAAGCCCATGTCCCAGGTGGGCAGTAGGGGAGCTGAGAGGGCGTGGGGCCTCACACACTGATGCTTGCTAGCTGCTTGTTGATCACTAGGTGAAAGTCAGACAACTCTGCCCACAGGAAGGCCTTATAAAGCTAATCCCGAATGTCATCCTCCCCACATCTTCCCTAGATCAAGGTAGAGCAATTGTAGAAGCTGCTTTGGACATGAATCAGAAGTTCCTGGGTCACCCTCTGAAGTATGAGTCATGAGGTGGCCTTGCATTCTCATGGGGAAGCCACCTGCCATGCAGCAAGTGACCTCATTCCCTATTGGTACTTGCTTTGATCCCTGAAATCAAAATCTTGGCTAATGGACATGTATATTAGTGCACGTATGTACATAAGTACGTTTGGGAGACAGAGATGAATGAATAAACTCTCAGCAGAGGTTTTTGATTTTGATATATTTGGTCTGATTAGCTTGCAAGTTAGAATATAGTAGGTTCTATGAGGCTACGGCCATGGAGTCTATGTGTAAAAGCTGTCTGCTTCTACACTAAGAGTAACTATGCAATCATGAATGTTAGGGAAGAATGTAGGTAGACAAGAACTGGCTATTGTAAGGGGCCAGTGTAAGGTGCTCAAACCTAGCACCACTAGTGGGAAAAGGAGTCAAAGGGCATCTTTGCTGAATAAAAACACAGTGTCTTAAGGCCTCAGAGGCAGATTCTGGGCAAATGTTATAGCCGGAGCTCAGAATCTCAAAGAGAACCATTGTAATGCCCTATGACAGCCAATGACAATAAAGCAAGGAAAGGGCTTTCCTCCTCCCCTTTAGTTTCCTAACTGCTGTGGCTGAGCCCAAGTGGCAGGACCACCACCATTTGAAGTCCACACAAGTCCTACAGCTCTTTGTTGGTTGTTTTGCTGGCACTCACCAGGAAGCAGAGTTCACCCTGGCGGAAGAGGTTTGAGCCCTCTCCAGCGCAGGCAGCTGTGTTCAGGACCTCTGGAGAATGCAGTCATTTGTTTACACAGCTAAATCAAACACCTCCTTGGGAGGACAAGCTGCAGTAGCAGCAGGCTTCCTTCTTTAACTGTGACCTCTCTGTCTGTAATTCAAACACATTCAGTAACAGATACATTAAATTATCTGTTAGGTGGGAAATGATGTCCAGTAGAGGCAGAGAAAGAAAGAAAATCTTTCCTTTTGTTTAAACTTGATGATCAAAGTGGGGAGCAACCCTGTGCTGACGTGGCATAAGAGGACATATTTTGACGAATACATCCAGGACGTGCTAGGAGTGAGGTCTTCGAGGGTAAGGGAGCCACTGCCCGCTTAGAGATGTTGGCTGTATAATCCCGCCTCTCACATCTGTAACTCCTAAACTCAGGCTGAGAACAAAGCGGGCGATGAATGCCAGCGGAGGGCTCAAGTGGCCCTGCTGGTGTCAAGGTAGACACCTGGGGTTCCTTTTGAGAAATGCCAATGGATGTGGGCAAACATCCCAGAATGAGTTTCCTGGCTAATCTAAACAGTAACATTCAAGATTTATTTCCCACTACATGGAAAAATCCACTGGATAAAACAGCCTTGGGCTATCTGAATTGGTTGGAATGGTGAGTTAGAGGCCGAAGGCACTGCAATAAATTTTATCTTGCACGCTGGGCACCGCAAACAGACATCTGAAACGTTCACCCACAGAGAGTAAGGAAACACATGACGACTGGAAAACAAAGGGACAGGAAATGCACAGCTGTTAAAAAATGTCTGTCTCTAAAATAAACAACTTAAATACAATAATGAAACAAATAAAAAGATCAAGTTGGAGGACAAAGATTCACACTGGGGCAAAGCCACGAGGTAATGCCTGCGTCTAACTGGGTCCAAAGGAAGAGAATCACCTGGCTGACAACTGCAGGGCACTTGAGCTCTTAAAGTTTCTTGTTGAATCATCCCAACAACTTGGGCACATGGATGCTACTATATTCAAAACATCTGCTAATCAACAGAGCTGGGCACTGACCAATCAGACCACATTCTGGCCACAAACACCCATTTCAGCCACACCAGTGAATGCCACTTGAACTGCAGTTTGGGTTATCATCCTCAGTTTTCTGGCAGTAAAACAGCAAAGTTGCCTCCAATCACAGAGCCTATTGGTGCAAGAGATGGTGTCCTTTCACCTATAGGTGAAGCTTTTGCAAGCCGTGCCTGCTGACTCCAGGCACTACTTCTTCTCCCCTGATGCTGCAGCCACACCTCTGCCCAGCCCATCCATTTCTCTTGAGCTTCACATCTCTGCACTTTGCTTATGCCCTTCCTCCTGCCTGAAATTGTCTTTCTTCCTTGCTTAGCTGGAAAATTCAACCTTTACAGCCCAGAGAAGCATTTATGAGCGTCTATTCTATGTGACTACAGCTCCACTAAGGTAAGTTGGGAAGTCAAAAAGAAAAGTAAGGCAGTTTCGGCCCTTGAGGGGTTCAGGGCCATGAAGGTGCGGAGGCGTATAAACAAATCATGATCAAGGGCTACAGGGAAGGGAATGGTGCACAGAAGAAGGCCCGAAACATAGGACCTGAGTCCTGAAGCGTGGGTGTGGGTGTTGACCTGGCAGTCGAGTGGGGGAAGGATGGAAAGGCTCAGTGGTACCAGGTGGGAAGCCTGGGGCAGTCCCATAGAACATGGAAGAAGCATGAAGGGCTAGACTGGGAAGGCCTTTACCTTAACAGCAATGAGGAGTCACTGTGGAGCTGTGGGCGCTAAGTCTTGGCAAGCCTGGGATTTTAGAAAGATCTTGCTGGAAGCAGTTGAGAGCTGAACAGCAAGAGACTGGCGGCCTGGCAAACAGCTAAGAGAGACAGTACACGCTTCTGTAAATGGAGGCCATAAATGGGAAAGAAGGAGGAATTTCAGAGATAATTTGGAGGAAGAATTGACAGTGCTTAGAGGATTTATGATGTTTTGAATTGGATTTGTACAATCTGTTTCTACTCTGTCAGATTGAATTATGTTCTGCTAGTCCTCTGAGATACCACTATTATGGCATTATTTAATGACATGCTTATCTCTCCAATGTGAGCTTCCAAGGAATCAGGGATTAACAGCATTTATTCAAATGTAGGTAGCTCAATCCATGCAAATGCATGAATGACTGAATGAATTCACATCTTTTTGGTTTCCTACTCTAATCTAGCTACTTTCAAGCAGGAAAATCCAATCATAATAGTGCCTATTATGCTGCATATTATAAAATAATGTCTTCCTTCATTGGATTCATTATATAATTTATCCAGAGAATACTTTCTGAGCCCCCTATTAATGTGGGCTGCATATGACAGCAGAAAGAGCTTTCTCATCAGAGCCAGGCAGCTCTGGATTATAATTCCAGATCCCCCATTTAGCTGTTGTGTTACATTAGACTGTCAACCTCTTTGAGTCTGTTTTTAATTCTATAAAATGACAATTATGCTTACTAGGCAGGTAATTGGGAGTATTGCATGAGATGACATGTAACAGTGCCCAGCATGTGGCTGGCTCATAGCAGCTTCAATATCAGTCCACCCTATGAGCTCCATTGATTACTATTTGGACCTCCACCCATGACCCCGGTCTACCCCTTGCCCACATTTTCCTTCCTCAGGCCAGTTATATGTTTCTTAGAGACTAGAGGTATGAAATGAGGTCATTGCCTATGAGTTGCTTAGGATCTAGTTCATGGCTCTTGAAATAATATTGTTTGTGTGATGCAGACTTCTGTGCTCTTTCTCACGATCCCCTGATTTCTCCCTAGCCTTCCAATGCACATCTAGAGTCAATGAATTAATAGAAGAAAGAAATAGGACAGATAATTCACAAATATTTATATATCTGAGTCTAAAGTACATTACATGATCAGCAGCTTTATCTTCTTAATCCTATTTTTTCTTAGGTTATCCTGAAAAATACATTCCCTGCGTACATTCTGTTTGGGTGGTGGTGGCATGTGGCCAGGAACATGCAAGGTTACAGAGAAAAAATAGTCCAAATCTCTGGCCTTTGAGAATTCATCAGCAAGATAATCACCATGTAGACAATAAGGAGTTATGCACATGTATTGACTGTGTTGACAGCAGAGGAAAAAGCAGTTAATGAATGCATGTTTTTTCACAGCTTAGAGAAATACAGTGGTTACTGGTTAAAGTACAATTTTATGCCTTGATCAGAGGTATTTTCGTATTAAAATCTGGCTGAATTCAGCTTCCTATATCAGCTTCCTGATGTGAAATTCAAGACCTGAAAATCAAATATATTATGAAATGAAAATACACTGTGAACTCTGAATAGTATTTCATCTGTGCCAGGCCTAACCTTTTGCTAAACAAAAAATCCAAAGGGGAGGGGTGTGTATGCTTGTTTTAGCTGAAGGGCAATAAGAAGAATAATGTATTAATTTTTCTAATTGAGCTTTTCTCCAGAAGCAAAATATATGTGAATAAAGACACATATAAATTAGAACTATAAATGAATACACATACCAGTTTAAGATATTTGCCTGTATGAGGACCCATTTGTCCTGTGTCCTTAGATTTGGAGAAAAGGGTGATTGGAAGGCCCATGGGAATGAATGTCTCCCCATGAGTGATGTGAGGCTCCCCAAACCACCATCATCTATTTTCCTACTCCACTGCCTGCCTTCTAACTGGGCCGTCTGACTTCCATTTATTTCCCCCTGCTAATGGGAGGGGATCAGAGGAAAGACAGAATGTATTT	T	-25.0009	0.001		Large indel: no SpliceAI score	32758	0		Not applicable	FALSE	FALSE	TRUE	FALSE			Not applicable
94505675	G	T	7.31364	37		NM_000350.2:c.3531C>A	1	0		PP3_Moderate	TRUE	FALSE	FALSE	FALSE
94505674	TG	T	4.46185	32		NM_000350.2:c.3531del	2	0		PP3_Moderate	TRUE	FALSE	FALSE	FALSE
94505673	C	CTGCA	3.81577	26.4		NM_000350.2:c.3529_3532dup	5	0		PP3	FALSE	TRUE	FALSE	FALSE
94505666	C	T	-0.74695	0.014		NM_000350.2:c.3540G>A	1	0		BP4_Moderate	FALSE	FALSE	TRUE	FALSE
94505662	TA	T	2.00239	19.75		NM_000350.2:c.3543del	2	0		BP4	FALSE	FALSE	FALSE	TRUE
94505659	C	A	0.357512	7.923		NM_000350.2:c.3547G>T	1	0.217		BP4	FALSE	FALSE	FALSE	TRUE
94505651	GG	TC	6.71171	36		NM_000350.2:c.3554_3555delinsGA	3	0		PP3_Moderate	TRUE	FALSE	FALSE	FALSE			CI-SpliceAI result: negative
94505650	TGGAGAAACCCTTAGAC	T	4.26722	30		NM_000350.2:c.3540_3555del	17	0		PP3_Moderate	TRUE	FALSE	FALSE	FALSE
94505624	G	T	0.305772	7.286		NM_000350.2:c.3582C>A	1	0.166		BP4_Moderate	FALSE	FALSE	TRUE	FALSE
94505622	A	AAC	3.35331	24.5		NM_000350.2:c.3583_3584insGT	3	0			FALSE	FALSE	FALSE	FALSE
94505621	T	TAC	3.45517	24.8		NM_000350.2:c.3584_3585insGT	3	0			FALSE	FALSE	FALSE	FALSE
94505611	G	A	9.06352	47		NM_000350.2:c.3595C>T	1	0		PP3_Moderate	TRUE	FALSE	FALSE	FALSE
94505604	A	C	2.93607	23.4		NM_000350.2:c.3602T>G	1	0.555			FALSE	FALSE	FALSE	FALSE
94505602	C	T	3.01185	23.6		NM_000350.2:c.3604G>A	1	0.379			FALSE	FALSE	FALSE	FALSE
94505600	A	G	0.435036	8.766		NM_000350.2:c.3606T>C	1	0		BP4_Moderate	FALSE	FALSE	TRUE	FALSE
94505600	A	T	1.05479	13.79		NM_000350.2:c.3606T>A	1	0.409			FALSE	FALSE	FALSE	FALSE
94505599	C	A	6.16054	35		NM_000350.2:c.3607G>T	1	0.644		PP3	FALSE	TRUE	FALSE	FALSE		TRUE	;DS_AL: 0.25; DS_DG: 0.43;DS-DL: 0.41
94505599	C	T	4.98961	33		NM_000350.2:c.3607G>A	1	0.662		PP3	FALSE	TRUE	FALSE	FALSE		TRUE	;DS_AL: 0.28; DS_DG: 0.27;DS-DL: 0.35
94505596	T	A	3.05973	23.7		NM_000350.2:c.3607+3A>T	1	0		PP3	FALSE	FALSE	FALSE	FALSE		TRUE	;DS_AL: 0.44;DS-DL: 0.92
94505553	A	T	0.323628	7.514		NM_000350.2:c.3607+46T>A	1	0		BP4_Moderate	FALSE	FALSE	TRUE	FALSE
94502913	C	T	-0.06014	1.821		NM_000350.2:c.3608-7G>A	1	0		BP4_Moderate	FALSE	FALSE	TRUE	FALSE
94502907	C	G	5.63429	34		NM_000350.2:c.3608-1G>C	1	0		PP3_Moderate	TRUE	FALSE	FALSE	FALSE		TRUE	DS_AG: 0.21;DS_AL: 0.99;DS-DL: 0.35
94502906	C	T	4.17888	29.3		NM_000350.2:c.3608G>A	1	0.544		PP3	FALSE	FALSE	FALSE	FALSE		TRUE	DS_AG: 0.63
94502904	C	T	2.62142	22.8		NM_000350.2:c.3610G>A	1	0.354			FALSE	FALSE	FALSE	FALSE
94502891	A	C	4.10876	28.7		NM_000350.2:c.3623T>G	1	0.899		PP3_Moderate	TRUE	FALSE	FALSE	FALSE
94502889	T	G	1.64092	17.1		NM_000350.2:c.3625A>C	1	0.175		BP4_Moderate	FALSE	FALSE	TRUE	FALSE
94502888	A	G	0.847505	12.32		NM_000350.2:c.3626T>C	1	0.16		BP4_Moderate	FALSE	FALSE	TRUE	FALSE
94502880	C	A	3.30343	24.4		NM_000350.2:c.3634G>T	1	0.585		PP3	FALSE	FALSE	FALSE	FALSE		TRUE	DS_AG: 0.8
94502869	ATGG	A	2.51066	22.6		NM_000350.2:c.3642_3644del	4	0		PP3	FALSE	FALSE	FALSE	FALSE		TRUE	DS_AG: 0.24
94502859	C	G	3.41024	24.7		NM_000350.2:c.3655G>C	1	0.848		PP3_Moderate	TRUE	FALSE	FALSE	FALSE
94502846	T	TT	5.66665	34		NM_000350.2:c.3667dup	2	0		PP3_Moderate	TRUE	FALSE	FALSE	FALSE
94502844	A	C	2.10814	20.7		NM_000350.2:c.3670T>G	1	0.311			FALSE	FALSE	FALSE	FALSE
94502832	C	T	3.50942	25		NM_000350.2:c.3682G>A	1	0.823		PP3_Moderate	TRUE	FALSE	FALSE	FALSE
94502832	C	A	8.93586	46		NM_000350.2:c.3682G>T	1	0		PP3_Moderate	TRUE	FALSE	FALSE	FALSE		TRUE	DS_AG: 0.52
94502813	G	A	3.0522	23.7		NM_000350.2:c.3701C>T	1	0.854		PP3_Moderate	TRUE	FALSE	FALSE	FALSE
94502811	T	C	2.79214	23.1		NM_000350.2:c.3703A>G	1	0.283		PP3	FALSE	FALSE	FALSE	TRUE		TRUE	DS_AG: 0.97
94502787	A	C	3.37177	24.6		NM_000350.2:c.3727T>G	1	0.817		PP3_Moderate	TRUE	FALSE	FALSE	FALSE
94502784	C	T	3.05865	23.7		NM_000350.2:c.3730G>A	1	0.552			FALSE	FALSE	FALSE	FALSE
94502780	C	T	2.39602	22.3		NM_000350.2:c.3734G>A	1	0.209		BP4	FALSE	FALSE	FALSE	TRUE
94502778	G	C	3.60889	25.4		NM_000350.2:c.3736C>G	1	0.778		PP3_Moderate	TRUE	FALSE	FALSE	FALSE
94502765	A	G	4.15388	29.1		NM_000350.2:c.3749T>C	1	0.997		PP3_Moderate	TRUE	FALSE	FALSE	FALSE
94502761	CT	C	5.81108	34		NM_000350.2:c.3752del	2	0		PP3_Moderate	TRUE	FALSE	FALSE	FALSE
94502760	C	A	8.85603	45		NM_000350.2:c.3754G>T	1	0		PP3_Moderate	TRUE	FALSE	FALSE	FALSE
94502759	T	A	3.01025	23.6		NM_000350.2:c.3755A>T	1	0.524			FALSE	FALSE	FALSE	FALSE
94502756	G	A	3.75688	26		NM_000350.2:c.3758C>T	1	0.647		PP3	FALSE	TRUE	FALSE	FALSE
94502755	C	T	-0.181421	0.813		NM_000350.2:c.3759G>A	1	0		BP4_Moderate	FALSE	FALSE	TRUE	FALSE
94502747	T	TCA	5.78009	34		NM_000350.2:c.3765_3766dup	3	0		PP3_Moderate	TRUE	FALSE	FALSE	FALSE
94502745	G	GGT	4.94513	33		NM_000350.2:c.3767_3768dup	3	0		PP3_Moderate	TRUE	FALSE	FALSE	FALSE
94502737	G	C	0.401309	8.412		NM_000350.2:c.3777C>G	1	0		BP4_Moderate	FALSE	FALSE	TRUE	FALSE
94502729	A	G	3.70969	25.8		NM_000350.2:c.3785T>C	1	0.909		PP3_Moderate	TRUE	FALSE	FALSE	FALSE
94502720	G	C	4.20441	29.5		NM_000350.2:c.3794C>G	1	0.84		PP3_Moderate	TRUE	FALSE	FALSE	FALSE
94502715	T	C	3.81915	26.4		NM_000350.2:c.3799A>G	1	0.927		PP3_Moderate	TRUE	FALSE	FALSE	FALSE
94502708	A	G	4.23234	29.7		NM_000350.2:c.3806T>C	1	0.943		PP3_Moderate	TRUE	FALSE	FALSE	FALSE
94502706	C	A	9.38127	49		NM_000350.2:c.3808G>T	1	0		PP3_Moderate	TRUE	FALSE	FALSE	FALSE
94502703	C	G	4.52539	32		NM_000350.2:c.3811G>C	1	0.829		PP3_Moderate	TRUE	FALSE	FALSE	FALSE
94502702	T	C	5.72104	34		NM_000350.2:c.3812A>G	1	0.953		PP3_Moderate	TRUE	FALSE	FALSE	FALSE		TRUE	;DS_AL: 0.35;DS-DL: 0.47
94502701	CT	C	5.94046	35		NM_000350.2:c.3812del	2	0		PP3_Moderate	TRUE	FALSE	FALSE	FALSE		TRUE	;DS_AL: 0.25
94502701	C	T	3.31765	24.4		NM_000350.2:c.3813G>A	1	0		PP3	FALSE	FALSE	FALSE	FALSE		TRUE	;DS_AL: 0.43;DS-DL: 0.74
94502701	C	G	6.31715	35		NM_000350.2:c.3813G>C	1	0.898		PP3_Moderate	TRUE	FALSE	FALSE	FALSE		TRUE	;DS_AL: 0.47;DS-DL: 0.92
94502701	C	A	6.37022	35		NM_000350.2:c.3813G>T	1	0.855		PP3_Moderate	TRUE	FALSE	FALSE	FALSE		TRUE	;DS_AL: 0.51;DS-DL: 0.89
94502700	C	T	5.79716	34		NM_000350.2:c.3813+1G>A	1	0		PP3_Moderate	TRUE	FALSE	FALSE	FALSE		TRUE	;DS_AL: 0.59;DS-DL: 0.97
94502700	C	A	6.0519	35		NM_000350.2:c.3813+1G>T	1	0		PP3_Moderate	TRUE	FALSE	FALSE	FALSE		TRUE	;DS_AL: 0.64;DS-DL: 0.97
94502346	T	C	5.85684	34		NM_000350.2:c.3814-2A>G	1	0		PP3_Moderate	TRUE	FALSE	FALSE	FALSE		TRUE	DS_AG: 0.51;DS_AL: 0.86;DS-DL: 0.49
94502343	A	G	4.24886	29.8		NM_000350.2:c.3815T>C	1	0.92		PP3_Moderate	TRUE	FALSE	FALSE	FALSE
94502338	G	GG	5.6359	34		NM_000350.2:c.3819dup	2	0		PP3_Moderate	TRUE	FALSE	FALSE	FALSE
94502333	C	G	2.84003	23.2		NM_000350.2:c.3825G>C	1	0.383			FALSE	FALSE	FALSE	FALSE
94502328	G	A	3.74242	26		NM_000350.2:c.3830C>T	1	0.775		PP3_Moderate	TRUE	FALSE	FALSE	FALSE
94502326	C	A	10.3621	55		NM_000350.2:c.3832G>T	1	0		PP3_Moderate	TRUE	FALSE	FALSE	FALSE		TRUE	;DS_AL: 0.29;DS-DL: 0.28
94502312	TGAATCA	T	1.83847	18.49		NM_000350.2:c.3840_3845del	7	0		BP4	FALSE	FALSE	FALSE	TRUE
94502311	CT	C	2.67392	22.9		NM_000350.2:c.3846del	2	0			FALSE	FALSE	FALSE	FALSE
94502296	C	T	4.53199	32		NM_000350.2:c.3862G>A	1	0.452		PP3	FALSE	FALSE	FALSE	FALSE		TRUE	;DS-DL: 0.5
94502295	C	T	4.62533	32		NM_000350.2:c.3862+1G>A	1	0		PP3_Moderate	TRUE	FALSE	FALSE	FALSE		TRUE	;DS-DL: 0.87
94502293	T	C	2.46987	22.5		NM_000350.2:c.3862+3A>G	1	0		PP3	FALSE	FALSE	FALSE	FALSE		TRUE	;DS-DL: 0.8
94498663	T	C	0.006859	2.728		NM_000350.2:c.3863-1064A>G	1	0		BP4_Moderate	FALSE	FALSE	TRUE	FALSE
94497613	T	C	0.581051	10.15		NM_000350.2:c.3863-14A>G	1	0		PP3	FALSE	FALSE	TRUE	FALSE		TRUE	DS_AG: 0.43
94497591	G	A	8.13935	41		NM_000350.2:c.3871C>T	1	0		PP3_Moderate	TRUE	FALSE	FALSE	FALSE
94497588	G	A	8.33363	42		NM_000350.2:c.3874C>T	1	0		PP3_Moderate	TRUE	FALSE	FALSE	FALSE
94497586	C	G	1.55043	16.56		NM_000350.2:c.3876G>C	1	0.253		BP4	FALSE	FALSE	FALSE	TRUE
94497579	C	T	0.642135	10.67		NM_000350.2:c.3883G>A	1	0.302			FALSE	FALSE	FALSE	FALSE
94497577	TTC	T	2.9844	23.5		NM_000350.2:c.3883_3884del	3	0			FALSE	FALSE	FALSE	FALSE
94497576	TTTCTC	T	3.88155	26.8		NM_000350.2:c.3881_3885del	6	0		PP3	FALSE	TRUE	FALSE	FALSE
94497564	G	A	6.86797	36		NM_000350.2:c.3898C>T	1	0		PP3_Moderate	TRUE	FALSE	FALSE	FALSE
94497563	C	T	0.435914	8.775		NM_000350.2:c.3899G>A	1	0.215		BP4	FALSE	FALSE	FALSE	TRUE
94497562	T	C	-0.106312	1.349		NM_000350.2:c.3900A>G	1	0		BP4_Moderate	FALSE	FALSE	TRUE	FALSE
94497551	A	T	5.88443	34		NM_000350.2:c.3911T>A	1	0		PP3_Moderate	TRUE	FALSE	FALSE	FALSE
94497519	G	A	6.93675	36		NM_000350.2:c.3943C>T	1	0		PP3_Moderate	TRUE	FALSE	FALSE	FALSE
94497514	GTCCTGGGGTG	CCC	3.96773	27.4		NM_000350.2:c.3938_3948delinsGGG	13	0		PP3	FALSE	TRUE	FALSE	FALSE			CI-SpliceAI result: negative
94497495	CT	C	1.66579	17.26		NM_000350.2:c.3966del	2	0		BP4_Moderate	FALSE	FALSE	TRUE	FALSE
94497491	GC	G	2.51227	22.6		NM_000350.2:c.3970del	2	0			FALSE	FALSE	FALSE	FALSE
94497475	TG	T	2.85557	23.3		NM_000350.2:c.3986del	2	0			FALSE	FALSE	FALSE	FALSE
94497474	C	A	6.21519	35		NM_000350.2:c.3988G>T	1	0		PP3_Moderate	TRUE	FALSE	FALSE	FALSE
94497474	CTGGG	C	3.1957	24		NM_000350.2:c.3984_3987del	5	0			FALSE	FALSE	FALSE	FALSE
94497468	G	A	6.08992	35		NM_000350.2:c.3994C>T	1	0		PP3_Moderate	TRUE	FALSE	FALSE	FALSE
94497457	TGG	T	2.95154	23.5		NM_000350.2:c.4003_4004del	3	0			FALSE	FALSE	FALSE	FALSE
94497443	G	GGGCACTCTGGCTCTGGGGGAGGCT	0.269686	6.818		NM_000350.2:c.3995_4018dup	25	0		BP4_Moderate	FALSE	FALSE	TRUE	FALSE
94497432	G	C	1.1585	14.42		NM_000350.2:c.4030C>G	1	0.382			FALSE	FALSE	FALSE	FALSE
94497428	T	C	1.46317	16.06		NM_000350.2:c.4034A>G	1	0.379			FALSE	FALSE	FALSE	FALSE
94497424	C	CGT	2.08397	20.5		NM_000350.2:c.4036_4037dup	3	0			FALSE	FALSE	FALSE	FALSE
94497424	CGT	C	2.7723	23.1		NM_000350.2:c.4036_4037del	3	0			FALSE	FALSE	FALSE	FALSE
94497417	G	A	6.20922	35		NM_000350.2:c.4045C>T	1	0		PP3_Moderate	TRUE	FALSE	FALSE	FALSE
94497417	G	GG	3.35691	24.5		NM_000350.2:c.4044dup	2	0			FALSE	FALSE	FALSE	FALSE
94497403	C	G	2.75943	23.1		NM_000350.2:c.4059G>C	1	0.724		PP3	FALSE	TRUE	FALSE	FALSE
94497401	T	G	2.68641	22.9		NM_000350.2:c.4061A>C	1	0.754		PP3	FALSE	TRUE	FALSE	FALSE
94497396	G	A	7.70269	39		NM_000350.2:c.4066C>T	1	0		PP3_Moderate	TRUE	FALSE	FALSE	FALSE
94497393	C	T	3.27451	24.3		NM_000350.2:c.4069G>A	1	0.85		PP3_Moderate	TRUE	FALSE	FALSE	FALSE
94497392	G	A	3.88204	26.8		NM_000350.2:c.4070C>T	1	0.878		PP3_Moderate	TRUE	FALSE	FALSE	FALSE
94497392	G	T	3.78586	26.2		NM_000350.2:c.4070C>A	1	0.885		PP3_Moderate	TRUE	FALSE	FALSE	FALSE
94497386	A	G	3.98463	27.6		NM_000350.2:c.4076T>C	1	0.944		PP3_Moderate	TRUE	FALSE	FALSE	FALSE
94497383	A	G	2.77853	23.1		NM_000350.2:c.4079T>C	1	0.42			FALSE	FALSE	FALSE	FALSE
94497370	T	G	0.898651	12.71		NM_000350.2:c.4092A>C	1	0.287		BP4	FALSE	FALSE	FALSE	TRUE
94497360	G	A	3.71091	25.8		NM_000350.2:c.4102C>T	1	0.864		PP3_Moderate	TRUE	FALSE	FALSE	FALSE
94497351	T	A	8.81221	45		NM_000350.2:c.4111A>T	1	0		PP3_Moderate	TRUE	FALSE	FALSE	FALSE
94497349	C	A	2.96095	23.5		NM_000350.2:c.4113G>T	1	0.673		PP3	FALSE	TRUE	FALSE	FALSE
94497338	G	T	3.70593	25.8		NM_000350.2:c.4124C>A	1	0.881		PP3_Moderate	TRUE	FALSE	FALSE	FALSE
94497336	G	A	10.8369	57		NM_000350.2:c.4126C>T	1	0		PP3_Moderate	TRUE	FALSE	FALSE	FALSE		TRUE	; DS_DG: 0.98
94497334	C	T	2.82354	23.2		NM_000350.2:c.4128G>A	1	0		PP3	FALSE	FALSE	FALSE	FALSE		TRUE	; DS_DG: 0.74;DS-DL: 0.4
94497334	C	G	6.33286	35		NM_000350.2:c.4128G>C	1	0.734		PP3	FALSE	TRUE	FALSE	FALSE		TRUE	; DS_DG: 0.8;DS-DL: 0.87
94497333	C	A	6.1198	35		NM_000350.2:c.4128+1G>T	1	0		PP3_Moderate	TRUE	FALSE	FALSE	FALSE		TRUE	; DS_DG: 0.81;DS-DL: 1
94497333	C	T	5.8449	34		NM_000350.2:c.4128+1G>A	1	0		PP3_Moderate	TRUE	FALSE	FALSE	FALSE		TRUE	; DS_DG: 0.81;DS-DL: 1
94497318	C	T	0.067756	3.721		NM_000350.2:c.4128+16G>A	1	0		PP3	FALSE	FALSE	TRUE	FALSE		TRUE	; DS_DG: 0.57
94496693	G	A	-0.385437	0.202		NM_000350.2:c.4129-17C>T	1	0		BP4_Moderate	FALSE	FALSE	TRUE	FALSE
94496679	G	T	2.58881	22.7		NM_000350.2:c.4129-3C>A	1	0		PP3	FALSE	FALSE	FALSE	FALSE		TRUE	;DS_AL: 0.82;DS-DL: 0.51
94496679	G	A	1.2117	14.72		NM_000350.2:c.4129-3C>T	1	0		PP3	FALSE	FALSE	TRUE	FALSE		TRUE	;DS-DL: 0.2
94496677	C	T	4.63971	32		NM_000350.2:c.4129-1G>A	1	0		PP3_Moderate	TRUE	FALSE	FALSE	FALSE		TRUE	;DS_AL: 0.94;DS-DL: 0.64
94496666	G	A	3.55767	25.2		NM_000350.2:c.4139C>T	1	0.867		PP3_Moderate	TRUE	FALSE	FALSE	FALSE
94496665	C	T	-0.409147	0.17		NM_000350.2:c.4140G>A	1	0		BP4_Moderate	FALSE	FALSE	TRUE	FALSE
94496647	CA	C	4.68121	32		NM_000350.2:c.4157del	2	0		PP3_Moderate	TRUE	FALSE	FALSE	FALSE
94496642	A	G	3.61712	25.4		NM_000350.2:c.4163T>C	1	0.897		PP3_Moderate	TRUE	FALSE	FALSE	FALSE
94496636	A	G	3.57492	25.3		NM_000350.2:c.4169T>C	1	0.903		PP3_Moderate	TRUE	FALSE	FALSE	FALSE
94496628	C	T	0.724088	11.35		NM_000350.2:c.4177G>A	1	0.352			FALSE	FALSE	FALSE	FALSE
94496627	A	G	2.56372	22.7		NM_000350.2:c.4178T>C	1	0.563			FALSE	FALSE	FALSE	FALSE
94496625	TA	T	2.15439	21.1		NM_000350.2:c.4179del	2	0			FALSE	FALSE	FALSE	FALSE
94496612	CCAAAAGGAGGGATAA	C	2.14013	21		NM_000350.2:c.4178_4192del	16	0			FALSE	FALSE	FALSE	FALSE
94496611	GC	G	5.50736	34		NM_000350.2:c.4193del	2	0		PP3_Moderate	TRUE	FALSE	FALSE	FALSE
94496610	C	T	3.20023	24.1		NM_000350.2:c.4195G>A	1	0.663		PP3	FALSE	TRUE	FALSE	FALSE
94496610	C	A	9.17405	48		NM_000350.2:c.4195G>T	1	0		PP3_Moderate	TRUE	FALSE	FALSE	FALSE		TRUE	;DS_AL: 0.26;DS-DL: 0.34
94496605	G	T	6.36402	35		NM_000350.2:c.4200C>A	1	0		PP3_Moderate	TRUE	FALSE	FALSE	FALSE
94496602	G	T	-0.229462	0.59		NM_000350.2:c.4203C>A	1	0		BP4_Moderate	FALSE	FALSE	TRUE	FALSE
94496601	CG	C	1.85769	18.64		NM_000350.2:c.4203del	2	0		BP4	FALSE	FALSE	FALSE	TRUE
94496600	GC	G	4.23638	29.7		NM_000350.2:c.4204del	2	0		PP3_Moderate	TRUE	FALSE	FALSE	FALSE		TRUE	;DS-DL: 0.3
94496589	G	A	3.1385	23.9		NM_000350.2:c.4216C>T	1	0.74		PP3	FALSE	TRUE	FALSE	FALSE
94496589	G	C	2.44148	22.4		NM_000350.2:c.4216C>G	1	0.54			FALSE	FALSE	FALSE	FALSE
94496588	T	C	2.09193	20.6		NM_000350.2:c.4217A>G	1	0.683		PP3	FALSE	TRUE	FALSE	FALSE
94496588	TG	T	5.55547	34		NM_000350.2:c.4216del	2	0		PP3_Moderate	TRUE	FALSE	FALSE	FALSE
94496583	A	G	3.68294	25.7		NM_000350.2:c.4222T>C	1	0.822		PP3_Moderate	TRUE	FALSE	FALSE	FALSE
94496582	C	A	4.52485	32		NM_000350.2:c.4223G>T	1	0.886		PP3_Moderate	TRUE	FALSE	FALSE	FALSE
94496582	CA	C	5.07383	33		NM_000350.2:c.4222del	2	0		PP3_Moderate	TRUE	FALSE	FALSE	FALSE
94496581	C	T	9.62129	51		NM_000350.2:c.4224G>A	1	0		PP3_Moderate	TRUE	FALSE	FALSE	FALSE
94496581	C	A	4.87247	33		NM_000350.2:c.4224G>T	1	0.94		PP3_Moderate	TRUE	FALSE	FALSE	FALSE		TRUE	;DS_AL: 0.21;DS-DL: 0.28
94496580	T	C	3.27316	24.3		NM_000350.2:c.4225A>G	1	0.528		PP3	FALSE	FALSE	FALSE	FALSE		TRUE	;DS-DL: 0.26
94496574	C	T	4.14151	29		NM_000350.2:c.4231G>A	1	0.893		PP3_Moderate	TRUE	FALSE	FALSE	FALSE
94496573	C	CCATAT	5.37435	33		NM_000350.2:c.4228_4231dup	6	0		PP3_Moderate	TRUE	FALSE	FALSE	FALSE
94496572	C	CCATA	5.38437	33		NM_000350.2:c.4232_4233insTATG	5	0		PP3_Moderate	TRUE	FALSE	FALSE	FALSE		TRUE	; DS_DG: 0.28
94496571	G	A	9.66643	51		NM_000350.2:c.4234C>T	1	0		PP3_Moderate	TRUE	FALSE	FALSE	FALSE
94496568	G	A	10.1029	53		NM_000350.2:c.4237C>T	1	0		PP3_Moderate	TRUE	FALSE	FALSE	FALSE
94496562	T	G	3.97165	27.4		NM_000350.2:c.4243A>C	1	0.854		PP3_Moderate	TRUE	FALSE	FALSE	FALSE
94496557	G	T	3.76458	26.1		NM_000350.2:c.4248C>A	1	0.762		PP3	FALSE	TRUE	FALSE	FALSE
94496553	TGAA	T	2.26781	21.8		NM_000350.2:c.4249_4251del	4	0			FALSE	FALSE	FALSE	FALSE
94496548	G	A	0.443418	8.852		NM_000350.2:c.4253+4C>T	1	0		BP4_Moderate	FALSE	FALSE	TRUE	FALSE
94496547	C	T	1.39898	15.71		NM_000350.2:c.4253+5G>A	1	0		PP3	FALSE	FALSE	TRUE	FALSE		TRUE	;DS_AL: 0.34;DS-DL: 0.44
94496547	C	A	1.36503	15.53		NM_000350.2:c.4253+5G>T	1	0		PP3	FALSE	FALSE	TRUE	FALSE		TRUE	;DS_AL: 0.38;DS-DL: 0.44
94496509	C	T	0.076385	3.866		NM_000350.2:c.4253+43G>A	1	0		BP4_Moderate	FALSE	FALSE	TRUE	FALSE
94496123	G	A	-0.22283	0.617		NM_000350.2:c.4254-41C>T	1	0		BP4_Moderate	FALSE	FALSE	TRUE	FALSE
94496096	GA	G	0.268945	6.808		NM_000350.2:c.4254-15del	2	0		PP3	FALSE	FALSE	TRUE	FALSE		TRUE	;DS_AL: 0.6;DS-DL: 0.25
94496095	AGACATGTGACTGGGACAGAGCAG	A	0.541333	9.784		NM_000350.2:c.4254-36_4254-14del	24	0		PP3	FALSE	FALSE	TRUE	FALSE		TRUE	;DS_AL: 0.67;DS-DL: 0.41
94496084	T	C	4.6924	32		NM_000350.2:c.4254-2A>G	1	0		PP3_Moderate	TRUE	FALSE	FALSE	FALSE		TRUE	;DS_AL: 0.770019531;DS-DL: 0.330078125
94496083	C	T	4.72951	32		NM_000350.2:c.4254-1G>A	1	0		PP3_Moderate	TRUE	FALSE	FALSE	FALSE		TRUE	DS_AG: 0.2;DS_AL: 0.77;DS-DL: 0.29
94496083	C	G	4.76535	32		NM_000350.2:c.4254-1G>C	1	0		PP3_Moderate	TRUE	FALSE	FALSE	FALSE		TRUE	DS_AG: 0.33;DS_AL: 0.76;DS-DL: 0.22
94496083	C	A	4.91075	33		NM_000350.2:c.4254-1G>T	1	0		PP3_Moderate	TRUE	FALSE	FALSE	FALSE		TRUE	DS_AG: 0.42;DS_AL: 0.76
94496082	G	T	3.30477	24.4		NM_000350.2:c.4254C>A	1	0.884		PP3_Moderate	TRUE	FALSE	FALSE	FALSE
94496080	A	G	1.71555	17.58		NM_000350.2:c.4256T>C	1	0.511			FALSE	FALSE	FALSE	FALSE
94496074	TCATCCATGCTAGACAGAGTGAGA	T	4.42326	32		NM_000350.2:c.4254-15_4261del	24	0		PP3_Moderate	TRUE	FALSE	FALSE	FALSE		TRUE	;DS_AL: 0.77;DS-DL: 0.47
94496067	G	A	0.757284	11.61		NM_000350.2:c.4269C>T	1	0		PP3	FALSE	FALSE	TRUE	FALSE		TRUE	;DS_AL: 0.37;DS-DL: 0.24
94496060	G	A	8.52331	43		NM_000350.2:c.4276C>T	1	0		PP3_Moderate	TRUE	FALSE	FALSE	FALSE		TRUE	;DS_AL: 0.58;DS-DL: 0.43
94496053	G	A	0.766135	11.68		NM_000350.2:c.4283C>T	1	0.25		BP4	FALSE	FALSE	FALSE	TRUE
94496050	A	G	-0.474897	0.106		NM_000350.2:c.4286T>C	1	0.545			FALSE	FALSE	FALSE	FALSE
94496047	A	G	3.45099	24.8		NM_000350.2:c.4289T>C	1	0.958		PP3_Moderate	TRUE	FALSE	FALSE	FALSE
94496045	CA	C	4.19388	29.4		NM_000350.2:c.4290del	2	0		PP3_Moderate	TRUE	FALSE	FALSE	FALSE
94496041	TCTGCAAG	T	5.0583	33		NM_000350.2:c.4288_4294del	8	0		PP3_Moderate	TRUE	FALSE	FALSE	FALSE		TRUE	;DS_AL: 0.48;DS-DL: 0.26
94496039	C	T	2.00729	19.79		NM_000350.2:c.4297G>A	1	0.605			FALSE	FALSE	FALSE	FALSE
94496029	T	A	3.22997	24.1		NM_000350.2:c.4307A>T	1	0.693		PP3	FALSE	TRUE	FALSE	FALSE
94496023	G	C	3.8329	26.5		NM_000350.2:c.4313C>G	1	0.921		PP3_Moderate	TRUE	FALSE	FALSE	FALSE
94496020	C	A	3.87334	26.7		NM_000350.2:c.4316G>T	1	0.935		PP3_Moderate	TRUE	FALSE	FALSE	FALSE
94496020	C	T	3.90176	26.9		NM_000350.2:c.4316G>A	1	0.959		PP3_Moderate	TRUE	FALSE	FALSE	FALSE
94496018	A	C	2.98204	23.5		NM_000350.2:c.4318T>G	1	0.765		PP3	FALSE	TRUE	FALSE	FALSE
94496017	A	G	3.97884	27.5		NM_000350.2:c.4319T>C	1	0.912		PP3_Moderate	TRUE	FALSE	FALSE	FALSE
94496015	CA	C	4.11437	28.7		NM_000350.2:c.4320del	2	0		PP3_Moderate	TRUE	FALSE	FALSE	FALSE
94496014	C	T	3.8965	26.9		NM_000350.2:c.4322G>A	1	0.762		PP3	FALSE	TRUE	FALSE	FALSE
94496013	GC	G	5.65062	34		NM_000350.2:c.4322del	2	0		PP3_Moderate	TRUE	FALSE	FALSE	FALSE
94496012	T	C	2.61902	22.8		NM_000350.2:c.4324A>G	1	0.593			FALSE	FALSE	FALSE	FALSE
94496010	G	T	2.67767	22.9		NM_000350.2:c.4326C>A	1	0.541			FALSE	FALSE	FALSE	FALSE
94496009	G	A	4.30425	31		NM_000350.2:c.4327C>T	1	0.836		PP3_Moderate	TRUE	FALSE	FALSE	FALSE
94496008	C	T	3.88487	26.8		NM_000350.2:c.4328G>A	1	0.805		PP3_Moderate	TRUE	FALSE	FALSE	FALSE
94495996	T	A	4.03292	28		NM_000350.2:c.4340A>T	1	0.556		PP3	FALSE	FALSE	FALSE	FALSE		TRUE	; DS_DG: 0.91;DS-DL: 0.51
94495994	C	T	2.35932	22.2		NM_000350.2:c.4342G>A	1	0.575			FALSE	FALSE	FALSE	FALSE
94495993	CC	TT	2.04805	20.2		NM_000350.2:c.4342_4343delinsAA	3	0			FALSE	FALSE	FALSE	FALSE			CI-SpliceAI result: negative
94495990	C	T	9.09205	47		NM_000350.2:c.4346G>A	1	0		PP3_Moderate	TRUE	FALSE	FALSE	FALSE
94495989	C	A	3.55008	25.2		NM_000350.2:c.4347G>T	1	0.555			FALSE	FALSE	FALSE	FALSE
94495983	C	T	5.27792	33		NM_000350.2:c.4352+1G>A	1	0		PP3_Moderate	TRUE	FALSE	FALSE	FALSE		TRUE	;DS_AL: 0.66; DS_DG: 0.22;DS-DL: 0.63
94495983	C	A	5.3666	33		NM_000350.2:c.4352+1G>T	1	0		PP3_Moderate	TRUE	FALSE	FALSE	FALSE		TRUE	;DS_AL: 0.67;DS-DL: 0.63
94495980	T	G	2.32962	22.1		NM_000350.2:c.4352+4A>C	1	0		PP3	FALSE	FALSE	FALSE	FALSE		TRUE	;DS_AL: 0.38; DS_DG: 0.47;DS-DL: 0.5
94495979	C	T	3.26101	24.2		NM_000350.2:c.4352+5G>A	1	0		PP3	FALSE	FALSE	FALSE	FALSE		TRUE	;DS_AL: 0.61; DS_DG: 0.28;DS-DL: 0.63
94495971	C	T	-0.018786	2.35		NM_000350.2:c.4352+13G>A	1	0		BP4_Moderate	FALSE	FALSE	TRUE	FALSE
94495923	C	T	0.770922	11.72		NM_000350.2:c.4352+61G>A	1	0		PP3	FALSE	FALSE	TRUE	FALSE		TRUE	; DS_DG: 0.71;DS-DL: 0.25
94495191	A	G	-0.277417	0.427		NM_000350.2:c.4353-4T>C	1	0		BP4_Moderate	FALSE	FALSE	TRUE	FALSE
94495188	C	A	4.08388	28.4		NM_000350.2:c.4353-1G>T	1	0		PP3_Moderate	TRUE	FALSE	FALSE	FALSE		TRUE	DS_AG: 0.52;DS_AL: 0.88
94495188	C	T	4.41691	32		NM_000350.2:c.4353-1G>A	1	0		PP3_Moderate	TRUE	FALSE	FALSE	FALSE		TRUE	DS_AG: 0.98;DS_AL: 0.88
94495186	C	A	9.10238	47		NM_000350.2:c.4354G>T	1	0		PP3_Moderate	TRUE	FALSE	FALSE	FALSE		TRUE	DS_AG: 0.81
94495181	G	T	7.09529	37		NM_000350.2:c.4359C>A	1	0		PP3_Moderate	TRUE	FALSE	FALSE	FALSE
94495177	A	G	3.74667	26		NM_000350.2:c.4363T>C	1	0.929		PP3_Moderate	TRUE	FALSE	FALSE	FALSE
94495176	CA	C	5.40498	33		NM_000350.2:c.4363del	2	0		PP3_Moderate	TRUE	FALSE	FALSE	FALSE
94495158	C	T	9.25846	48		NM_000350.2:c.4382G>A	1	0		PP3_Moderate	TRUE	FALSE	FALSE	FALSE
94495157	C	G	4.64796	32		NM_000350.2:c.4383G>C	1	0.923		PP3_Moderate	TRUE	FALSE	FALSE	FALSE
94495157	C	T	9.53264	50		NM_000350.2:c.4383G>A	1	0		PP3_Moderate	TRUE	FALSE	FALSE	FALSE		TRUE	;DS_AL: 0.24
94495152	GT	G	5.4689	34		NM_000350.2:c.4387del	2	0		PP3_Moderate	TRUE	FALSE	FALSE	FALSE
94495138	G	C	1.98735	19.63		NM_000350.2:c.4402C>G	1	0.505			FALSE	FALSE	FALSE	FALSE
94495133	G	A	0.148374	5.049		NM_000350.2:c.4407C>T	1	0		BP4_Moderate	FALSE	FALSE	TRUE	FALSE
94495123	G	T	1.51929	16.38		NM_000350.2:c.4417C>A	1	0.647		PP3	FALSE	TRUE	FALSE	FALSE
94495114	T	C	1.31602	15.27		NM_000350.2:c.4426A>G	1	0.364			FALSE	FALSE	FALSE	FALSE
94495111	G	A	8.3213	42		NM_000350.2:c.4429C>T	1	0		PP3_Moderate	TRUE	FALSE	FALSE	FALSE
94495104	C	T	8.65564	44		NM_000350.2:c.4436G>A	1	0		PP3_Moderate	TRUE	FALSE	FALSE	FALSE		TRUE	;DS_AL: 0.33
94495103	C	T	8.49973	43		NM_000350.2:c.4437G>A	1	0		PP3_Moderate	TRUE	FALSE	FALSE	FALSE
94495094	G	T	0.276419	6.907		NM_000350.2:c.4446C>A	1	0		PP3	FALSE	FALSE	TRUE	FALSE		TRUE	; DS_DG: 0.89;DS-DL: 0.46
94495090	G	A	3.40441	24.7		NM_000350.2:c.4450C>T	1	0.699		PP3	FALSE	TRUE	FALSE	FALSE
94495086	G	A	3.12832	23.9		NM_000350.2:c.4454C>T	1	0.587		PP3	FALSE	FALSE	FALSE	FALSE		TRUE	;DS_AL: 0.21
94495083	G	A	3.39655	24.6		NM_000350.2:c.4457C>T	1	0.88		PP3_Moderate	TRUE	FALSE	FALSE	FALSE
94495081	AT	A	0.289364	7.074		NM_000350.2:c.4458del	2	0		BP4_Moderate	FALSE	FALSE	TRUE	FALSE
94495078	A	G	3.86441	26.7		NM_000350.2:c.4462T>C	1	0.93		PP3_Moderate	TRUE	FALSE	FALSE	FALSE
94495077	C	A	4.19178	29.4		NM_000350.2:c.4463G>T	1	0.94		PP3_Moderate	TRUE	FALSE	FALSE	FALSE
94495077	C	T	4.21755	29.6		NM_000350.2:c.4463G>A	1	0.932		PP3_Moderate	TRUE	FALSE	FALSE	FALSE
94495074	C	T	1.51224	16.34		NM_000350.2:c.4466G>A	1	0.253		BP4	FALSE	FALSE	FALSE	TRUE
94495073	C	A	2.16916	21.2		NM_000350.2:c.4467G>T	1	0.359			FALSE	FALSE	FALSE	FALSE
94495072	A	G	4.09018	28.5		NM_000350.2:c.4468T>C	1	0.932		PP3_Moderate	TRUE	FALSE	FALSE	FALSE
94495071	C	T	4.76531	32		NM_000350.2:c.4469G>A	1	0.95		PP3_Moderate	TRUE	FALSE	FALSE	FALSE		TRUE	; DS_DG: 0.8;DS-DL: 0.41
94495060	C	T	2.40088	22.3		NM_000350.2:c.4480G>A	1	0.28		BP4	FALSE	FALSE	FALSE	TRUE
94495044	A	G	4.22458	29.7		NM_000350.2:c.4496T>C	1	0.842		PP3_Moderate	TRUE	FALSE	FALSE	FALSE
94495040	T	C	0.31527	7.408		NM_000350.2:c.4500A>G	1	0		BP4_Moderate	FALSE	FALSE	TRUE	FALSE
94495039	C	A	9.70587	51		NM_000350.2:c.4501G>T	1	0		PP3_Moderate	TRUE	FALSE	FALSE	FALSE
94495037	C	G	1.4864	16.19		NM_000350.2:c.4503G>C	1	0.209		BP4	FALSE	FALSE	FALSE	TRUE
94495036	A	C	4.09082	28.5		NM_000350.2:c.4504T>G	1	0.857		PP3_Moderate	TRUE	FALSE	FALSE	FALSE
94495035	C	T	4.26894	30		NM_000350.2:c.4505G>A	1	0.818		PP3_Moderate	TRUE	FALSE	FALSE	FALSE
94495034	G	A	0.701743	11.16		NM_000350.2:c.4506C>T	1	0		BP4_Moderate	FALSE	FALSE	TRUE	FALSE
94495034	G	T	8.72812	45		NM_000350.2:c.4506C>A	1	0		PP3_Moderate	TRUE	FALSE	FALSE	FALSE
94495032	G	A	3.29099	24.3		NM_000350.2:c.4508C>T	1	0.79		PP3_Moderate	TRUE	FALSE	FALSE	FALSE
94495024	C	G	3.83649	26.5		NM_000350.2:c.4516G>C	1	0.734		PP3	FALSE	TRUE	FALSE	FALSE
94495024	C	T	3.30115	24.3		NM_000350.2:c.4516G>A	1	0.581			FALSE	FALSE	FALSE	FALSE
94495021	C	A	4.22027	29.6		NM_000350.2:c.4519G>T	1	0.779		PP3_Moderate	TRUE	FALSE	FALSE	FALSE
94495021	C	T	4.03369	28		NM_000350.2:c.4519G>A	1	0.791		PP3_Moderate	TRUE	FALSE	FALSE	FALSE
94495018	C	A	4.12093	28.8		NM_000350.2:c.4522G>T	1	0.942		PP3_Moderate	TRUE	FALSE	FALSE	FALSE
94495008	G	C	3.62532	25.4		NM_000350.2:c.4532C>G	1	0.868		PP3_Moderate	TRUE	FALSE	FALSE	FALSE
94495008	G	T	3.69186	25.7		NM_000350.2:c.4532C>A	1	0.918		PP3_Moderate	TRUE	FALSE	FALSE	FALSE
94495005	G	A	3.4441	24.8		NM_000350.2:c.4535C>T	1	0.878		PP3_Moderate	TRUE	FALSE	FALSE	FALSE
94495005	G	C	2.73715	23		NM_000350.2:c.4535C>G	1	0.664		PP3	FALSE	TRUE	FALSE	FALSE
94495005	G	T	3.3959	24.6		NM_000350.2:c.4535C>A	1	0.711		PP3	FALSE	TRUE	FALSE	FALSE
94495004	GGGGGGCGGGAGGCCCCCGGCACCCTC	G	5.96332	35		NM_000350.2:c.4510_4535del	27	0		PP3_Moderate	TRUE	FALSE	FALSE	FALSE
94495003	G	C	2.38175	22.3		NM_000350.2:c.4537C>G	1	0.371			FALSE	FALSE	FALSE	FALSE
94495003	GGGGGGGCGGGA	G	5.39054	33		NM_000350.2:c.4526_4536del	12	0		PP3_Moderate	TRUE	FALSE	FALSE	FALSE
94495002	T	TT	5.3344	33		NM_000350.2:c.4537dup	2	0		PP3_Moderate	TRUE	FALSE	FALSE	FALSE
94495002	TG	T	5.11857	33		NM_000350.2:c.4537del	2	0		PP3_Moderate	TRUE	FALSE	FALSE	FALSE
94495002	T	TG	5.35523	33		NM_000350.2:c.4536_4537insC	2	0		PP3_Moderate	TRUE	FALSE	FALSE	FALSE
94495002	T	G	4.36714	31		NM_000350.2:c.4538A>C	1	0.738		PP3	FALSE	TRUE	FALSE	FALSE		TRUE	;DS_AL: 0.36; DS_DG: 0.23;DS-DL: 0.7
94495002	T	C	4.47248	32		NM_000350.2:c.4538A>G	1	0.794		PP3_Moderate	TRUE	FALSE	FALSE	FALSE		TRUE	;DS_AL: 0.37; DS_DG: 0.24;DS-DL: 0.73
94495001	C	CG	6.41554	35		NM_000350.2:c.4538_4539insC	2	0		PP3_Moderate	TRUE	FALSE	FALSE	FALSE		TRUE	;DS_AL: 0.34; DS_DG: 0.23;DS-DL: 0.59
94495001	C	T	2.95782	23.5		NM_000350.2:c.4539G>A	1	0		PP3	FALSE	FALSE	FALSE	FALSE		TRUE	;DS_AL: 0.39; DS_DG: 0.2;DS-DL: 0.76
94495000	C	G	5.31284	33		NM_000350.2:c.4539+1G>C	1	0		PP3_Moderate	TRUE	FALSE	FALSE	FALSE		TRUE	;DS_AL: 0.38;DS-DL: 0.77
94495000	C	A	5.61229	34		NM_000350.2:c.4539+1G>T	1	0		PP3_Moderate	TRUE	FALSE	FALSE	FALSE		TRUE	;DS_AL: 0.4; DS_DG: 0.21;DS-DL: 0.77
94494999	A	C	5.36116	33		NM_000350.2:c.4539+2T>G	1	0		PP3_Moderate	TRUE	FALSE	FALSE	FALSE		TRUE	;DS_AL: 0.4; DS_DG: 0.21;DS-DL: 0.77
94494142	G	A	-0.47584	0.105		NM_000350.2:c.4539+859C>T	1	0		BP4_Moderate	FALSE	FALSE	TRUE	FALSE
94493901	T	C	0.416966	8.579		NM_000350.2:c.4539+1100A>G	1	0		PP3	FALSE	FALSE	TRUE	FALSE		TRUE	DS_AG: 0.28; DS_DG: 0.21
94493895	G	A	0.056861	3.539		NM_000350.2:c.4539+1106C>T	1	0		PP3	FALSE	FALSE	TRUE	FALSE		TRUE	DS_AG: 0.39; DS_DG: 0.34
94493680	T	C	0.695371	11.11		NM_000350.2:c.4539+1321A>G	1	0		BP4_Moderate	FALSE	FALSE	TRUE	FALSE
94493272	C	A	-0.205134	0.694		NM_000350.2:c.4539+1729G>T	1	0		BP4_Moderate	FALSE	FALSE	TRUE	FALSE
94493231	G	T	-0.018729	2.351		NM_000350.2:c.4539+1770C>A	1	0		BP4_Moderate	FALSE	FALSE	TRUE	FALSE
94493142	G	GG	0.082424	3.968		NM_000350.2:c.4539+1858dup	2	0		BP4_Moderate	FALSE	FALSE	TRUE	FALSE
94493000	C	T	0.019191	2.921		NM_000350.2:c.4539+2001G>A	1	0		BP4_Moderate	FALSE	FALSE	TRUE	FALSE
94492973	G	A	-0.046252	1.987		NM_000350.2:c.4539+2028C>T	1	0		BP4_Moderate	FALSE	FALSE	TRUE	FALSE
94492937	G	A	0.098902	4.244		NM_000350.2:c.4539+2064C>T	1	0		PP3	FALSE	FALSE	TRUE	FALSE		TRUE	DS_AG: 0.25; DS_DG: 0.31
94492936	G	C	-0.310162	0.341		NM_000350.2:c.4539+2065C>G	1	0		PP3	FALSE	FALSE	TRUE	FALSE		TRUE	DS_AG: 0.34; DS_DG: 0.5
94492935	G	C	-0.146598	1.028		NM_000350.2:c.4539+2066C>G	1	0		PP3	FALSE	FALSE	TRUE	FALSE		TRUE	DS_AG: 0.41; DS_DG: 0.38
94492916	C	T	-0.148934	1.012		NM_000350.2:c.4539+2085G>A	1	0		BP4_Moderate	FALSE	FALSE	TRUE	FALSE
94492773	T	C	-0.464884	0.114		NM_000350.2:c.4540-2169A>G	1	0		BP4_Moderate	FALSE	FALSE	TRUE	FALSE
94492681	G	A	-0.200616	0.715		NM_000350.2:c.4540-2077C>T	1	0		BP4_Moderate	FALSE	FALSE	TRUE	FALSE
94492640	G	T	-0.464378	0.115		NM_000350.2:c.4540-2036C>A	1	0		BP4_Moderate	FALSE	FALSE	TRUE	FALSE
94490612	A	G	0.311183	7.356		NM_000350.2:c.4540-8T>C	1	0		BP4_Moderate	FALSE	FALSE	TRUE	FALSE
94490612	A	T	2.49695	22.5		NM_000350.2:c.4540-8T>A	1	0		PP3	FALSE	FALSE	FALSE	FALSE		TRUE	DS_AG: 0.69;DS_AL: 0.77
94490606	T	C	4.93187	33		NM_000350.2:c.4540-2A>G	1	0		PP3_Moderate	TRUE	FALSE	FALSE	FALSE		TRUE	;DS_AL: 0.94
94490605	C	T	5.6902	34		NM_000350.2:c.4540-1G>A	1	0		PP3_Moderate	TRUE	FALSE	FALSE	FALSE		TRUE	DS_AG: 0.8;DS_AL: 0.94
94490596	CTG	C	5.52501	34		NM_000350.2:c.4546_4547del	3	0		PP3_Moderate	TRUE	FALSE	FALSE	FALSE
94490595	G	T	1.75386	17.86		NM_000350.2:c.4549C>A	1	0.46			FALSE	FALSE	FALSE	FALSE
94490592	T	G	3.77258	26.1		NM_000350.2:c.4552A>C	1	0.65		PP3	FALSE	TRUE	FALSE	FALSE
94490591	C	T	3.57715	25.3		NM_000350.2:c.4553G>A	1	0.452			FALSE	FALSE	FALSE	FALSE
94490588	G	A	2.13544	20.9		NM_000350.2:c.4556C>T	1	0.169		BP4_Moderate	FALSE	FALSE	TRUE	FALSE
94490588	G	C	1.90658	19.01		NM_000350.2:c.4556C>G	1	0.33			FALSE	FALSE	FALSE	FALSE
94490588	GT	G	3.38817	24.6		NM_000350.2:c.4555del	2	0			FALSE	FALSE	FALSE	FALSE
94490587	C	T	0.056229	3.528		NM_000350.2:c.4557G>A	1	0		BP4_Moderate	FALSE	FALSE	TRUE	FALSE
94490586	C	T	4.29582	31		NM_000350.2:c.4558G>A	1	0.723		PP3	FALSE	TRUE	FALSE	FALSE
94490585	T	C	3.76993	26.1		NM_000350.2:c.4559A>G	1	0.698		PP3	FALSE	TRUE	FALSE	FALSE
94490582	AT	A	4.51031	32		NM_000350.2:c.4561del	2	0		PP3_Moderate	TRUE	FALSE	FALSE	FALSE
94490577	G	A	8.94374	46		NM_000350.2:c.4567C>T	1	0		PP3_Moderate	TRUE	FALSE	FALSE	FALSE
94490576	T	C	2.99827	23.6		NM_000350.2:c.4568A>G	1	0.633			FALSE	FALSE	FALSE	FALSE
94490573	T	C	4.02874	27.9		NM_000350.2:c.4571A>G	1	0.874		PP3_Moderate	TRUE	FALSE	FALSE	FALSE
94490571	G	C	2.68577	22.9		NM_000350.2:c.4573C>G	1	0.641			FALSE	FALSE	FALSE	FALSE
94490570	A	G	3.99448	27.6		NM_000350.2:c.4574T>C	1	0.94		PP3_Moderate	TRUE	FALSE	FALSE	FALSE
94490568	T	C	2.67077	22.9		NM_000350.2:c.4576A>G	1	0.759		PP3	FALSE	TRUE	FALSE	FALSE
94490567	G	A	3.27446	24.3		NM_000350.2:c.4577C>T	1	0.887		PP3_Moderate	TRUE	FALSE	FALSE	FALSE
94490566	C	T	-0.083347	1.569		NM_000350.2:c.4578G>A	1	0		BP4_Moderate	FALSE	FALSE	TRUE	FALSE
94490556	T	A	3.30373	24.4		NM_000350.2:c.4588A>T	1	0.837		PP3_Moderate	TRUE	FALSE	FALSE	FALSE
94490550	C	A	4.33554	31		NM_000350.2:c.4594G>T	1	0.956		PP3_Moderate	TRUE	FALSE	FALSE	FALSE
94490550	C	T	4.25597	29.9		NM_000350.2:c.4594G>A	1	0.766		PP3	FALSE	TRUE	FALSE	FALSE
94490548	G	C	3.7678	26.1		NM_000350.2:c.4596C>G	1	0.737		PP3	FALSE	TRUE	FALSE	FALSE
94490546	A	G	3.11354	23.8		NM_000350.2:c.4598T>C	1	0.787		PP3_Moderate	TRUE	FALSE	FALSE	FALSE
94490539	T	TT	5.51286	34		NM_000350.2:c.4604dup	2	0		PP3_Moderate	TRUE	FALSE	FALSE	FALSE
94490538	T	TA	5.46353	34		NM_000350.2:c.4605_4606insT	2	0		PP3_Moderate	TRUE	FALSE	FALSE	FALSE
94490534	G	A	4.2514	29.9		NM_000350.2:c.4610C>T	1	0.934		PP3_Moderate	TRUE	FALSE	FALSE	FALSE
94490534	GT	G	5.38557	33		NM_000350.2:c.4609del	2	0		PP3_Moderate	TRUE	FALSE	FALSE	FALSE
94490533	C	T	0.489486	9.304		NM_000350.2:c.4611G>A	1	0		BP4_Moderate	FALSE	FALSE	TRUE	FALSE
94490522	A	G	4.21731	29.6		NM_000350.2:c.4622T>C	1	0.904		PP3_Moderate	TRUE	FALSE	FALSE	FALSE
94490519	A	G	3.81731	26.4		NM_000350.2:c.4625T>C	1	0.831		PP3_Moderate	TRUE	FALSE	FALSE	FALSE
94490518	TATAAGAGCAGGATA	T	5.92042	35		NM_000350.2:c.4612_4625del	15	0		PP3_Moderate	TRUE	FALSE	FALSE	FALSE
94490511	T	C	2.55364	22.7		NM_000350.2:c.4633A>G	1	0.324			FALSE	FALSE	FALSE	FALSE
94490510	C	T	5.18194	33		NM_000350.2:c.4634G>A	1	0.509		PP3	FALSE	FALSE	FALSE	FALSE		TRUE	; DS_DG: 0.23
94490509	C	A	6.29184	35		NM_000350.2:c.4634+1G>T	1	0		PP3_Moderate	TRUE	FALSE	FALSE	FALSE		TRUE	;DS_AL: 0.44; DS_DG: 0.46;DS-DL: 0.93
94490509	C	T	6.05909	35		NM_000350.2:c.4634+1G>A	1	0		PP3_Moderate	TRUE	FALSE	FALSE	FALSE		TRUE	;DS_AL: 0.47; DS_DG: 0.44;DS-DL: 0.92
94490508	A	G	5.21889	33		NM_000350.2:c.4634+2T>C	1	0		PP3_Moderate	TRUE	FALSE	FALSE	FALSE		TRUE	;DS_AL: 0.3; DS_DG: 0.41;DS-DL: 0.63
94490508	AC	A	5.70016	34		NM_000350.2:c.4634+1del	2	0		PP3_Moderate	TRUE	FALSE	FALSE	FALSE		TRUE	;DS_AL: 0.34; DS_DG: 0.5;DS-DL: 0.93
94489769	T	C	0.238977	6.401		NM_000350.2:c.4634+741A>G	1	0		PP3	FALSE	FALSE	TRUE	FALSE		TRUE	DS_AG: 0.37; DS_DG: 0.48
94488979	A	G	2.27029	21.9		NM_000350.2:c.4635-5T>C	1	0		PP3	FALSE	FALSE	FALSE	FALSE		TRUE	DS_AG: 0.32;DS_AL: 0.6;DS-DL: 0.21
94488975	C	A	5.56711	34		NM_000350.2:c.4635-1G>T	1	0		PP3_Moderate	TRUE	FALSE	FALSE	FALSE		TRUE	DS_AG: 0.33;DS_AL: 0.92;DS-DL: 0.31
94488974	G	A	1.63907	17.09		NM_000350.2:c.4635C>T	1	0		PP3	FALSE	FALSE	TRUE	FALSE		TRUE	;DS_AL: 0.21
94488973	AG	A	7.33421	37		NM_000350.2:c.4635del	2	0		PP3_Moderate	TRUE	FALSE	FALSE	FALSE		TRUE	DS_AG: 0.73;DS_AL: 0.92
94488972	A	C	8.25478	42		NM_000350.2:c.4637T>G	1	0		PP3_Moderate	TRUE	FALSE	FALSE	FALSE
94488970	T	A	9.2477	48		NM_000350.2:c.4639A>T	1	0		PP3_Moderate	TRUE	FALSE	FALSE	FALSE
94488968	CT	C	5.70266	34		NM_000350.2:c.4640del	2	0		PP3_Moderate	TRUE	FALSE	FALSE	FALSE
94488966	C	T	2.92852	23.4		NM_000350.2:c.4643G>A	1	0.453			FALSE	FALSE	FALSE	FALSE
94488956	C	T	8.83794	45		NM_000350.2:c.4653G>A	1	0		PP3_Moderate	TRUE	FALSE	FALSE	FALSE
94488948	T	C	3.50161	25		NM_000350.2:c.4661A>G	1	0.814		PP3_Moderate	TRUE	FALSE	FALSE	FALSE
94488944	CTG	C	5.56686	34		NM_000350.2:c.4663_4664del	3	0		PP3_Moderate	TRUE	FALSE	FALSE	FALSE
94488942	CT	C	6.03219	35		NM_000350.2:c.4666del	2	0		PP3_Moderate	TRUE	FALSE	FALSE	FALSE		TRUE	;DS_AL: 0.35;DS-DL: 0.31
94488942	C	T	7.11522	37		NM_000350.2:c.4667G>A	1	0.852		PP3_Moderate	TRUE	FALSE	FALSE	FALSE		TRUE	;DS_AL: 0.71;DS-DL: 0.55
94488942	C	G	7.25848	37		NM_000350.2:c.4667G>C	1	0.916		PP3_Moderate	TRUE	FALSE	FALSE	FALSE		TRUE	;DS_AL: 0.76;DS-DL: 0.62
94488941	C	A	5.89388	34		NM_000350.2:c.4667+1G>T	1	0		PP3_Moderate	TRUE	FALSE	FALSE	FALSE		TRUE	;DS_AL: 0.91;DS-DL: 0.91
94488941	C	G	5.70926	34		NM_000350.2:c.4667+1G>C	1	0		PP3_Moderate	TRUE	FALSE	FALSE	FALSE		TRUE	;DS_AL: 0.91;DS-DL: 0.91
94488941	C	T	5.7107	34		NM_000350.2:c.4667+1G>A	1	0		PP3_Moderate	TRUE	FALSE	FALSE	FALSE		TRUE	;DS_AL: 0.91;DS-DL: 0.91
94488940	A	G	4.99966	33		NM_000350.2:c.4667+2T>C	1	0		PP3_Moderate	TRUE	FALSE	FALSE	FALSE		TRUE	;DS_AL: 0.9;DS-DL: 0.9
94488940	A	C	5.52131	34		NM_000350.2:c.4667+2T>G	1	0		PP3_Moderate	TRUE	FALSE	FALSE	FALSE		TRUE	;DS_AL: 0.91;DS-DL: 0.91
94488897	A	G	-0.008909	2.491		NM_000350.2:c.4667+45T>C	1	0		BP4_Moderate	FALSE	FALSE	TRUE	FALSE
94487509	T	C	5.58558	34		NM_000350.2:c.4668-2A>G	1	0		PP3_Moderate	TRUE	FALSE	FALSE	FALSE		TRUE	;DS_AL: 0.99;DS-DL: 0.52
94487508	C	T	6.22421	35		NM_000350.2:c.4668-1G>A	1	0		PP3_Moderate	TRUE	FALSE	FALSE	FALSE		TRUE	DS_AG: 0.56;DS_AL: 1;DS-DL: 0.46
94487505	T	C	4.13755	28.9		NM_000350.2:c.4670A>G	1	0.921		PP3_Moderate	TRUE	FALSE	FALSE	FALSE
94487503	C	T	4.56554	32		NM_000350.2:c.4672G>A	1	0.921		PP3_Moderate	TRUE	FALSE	FALSE	FALSE
94487503	CATACCTGACAAGGAAACAGGAAATCCTCAGACCAGGGCCACGAACTTCACGCCTACTAGTAGCTCTCTCGGGTTTTGTAGGGAAACATGAACTTTCGGGGGAATTGCCTGGACCAGCGAGCAACATGGCTCCACTTTACAAACCAGCTTTTAACTCTTTTCCCACTGCTGCTGCCTCCAGGAAGGAGTCCAAACCCTCATCCTGGCCTCTGAGGCCCTTCTGCATCTGGTCTGTGCCCCTCTCCAACTTCATCCTTCCTCAGCCCTTCCCTGGAGTGGCCTATTCTGGACATATCGAGTCACTTCCAGAGCTCCTCATGGCCCAGACTGCCTGCATGTCTCTGCCTTTGCATGGCTGCTAGCTCCCCTCGGCACCTTTCCCTTTTGGGAGCATCGAGCCAACTCCAGGTCCTCTTTCACATGTCACATGTCATCTCCTCCCATCCCAGCCAAGGACTCCTTTTCTGTGCCACCTCTGTGCTTTGCAGGTACTTCTAGCAGCACAGGACCCATCTTCATCCTGTCATCCCTACCTCTCGGGGCTTCTGTGCCTCACACCTGTTCAGGGAGGCCCTTAGCCTCTCCTGCCTGGACTTGTGCTCTGCTTCTTCACTGGCCCTGGGATCTATCTCCTGTACTGCCCTGGAAGTCTGAAGTGACTGTGTGGAAACACCAGTCTGAGTGCATCACTCCCTGGCCTCAAACCCTTCAAAGGCAGGGCAGAAGCCAAAGTCAACAGAACAGAATGAATTAGCTGGTTATACCAAGCAGAGGAGGAGCTCTTTCTCAGGGCCTTGAATCACTGCCTCACTCCTACTCTCTGTCTCAGCCGAGGCCCCACAGGTCCCTCTGGAGAGCAATCCTGAAAGCCAGATTTCATGTGTACGGTCTAGAATCTGCCCAGGAAAGCACATACATGTCAGCCCCGCACCTGTTCTGGAGGTGCAGTTCCTGAGGGAGGCTGGGAGGCAGCAGGCTCCTAGAGTCCCACTTGGTGAGGTTCTAAACCTCTGGAAATATTTCAACCTCCAGGATGCCTCAGGAATGGGGTGAGTCTGGGGCTGGCCCACACTCCCTGAAGCTTAAAAGGAATGGGCCAAGGAGTGTCCCGGGTTTAGGCTACAAGGCCCTCTTGTTGGAGTATTATAAACTGTTATATACTTGGAGGTTTTAGAAGCTTTTTTTGGGTGAGAATGCTCTGAAACGCCACATCAGGGAATGCCACCCCCACTTATGTCCTCCAAGAAGAGGCACCACTGAGTGTCTTCTGAGTCTGGGATGTCCCTAGCCACATATTCTTCAGGACGTGTCTTGTGACTTCCTGAGCACCTACAGAACAGCCCCTCCTCATGGCTGTGAGGTGTGCCTTTTAAAAGTGTGCAATTATTTCAACAATGAATCAATCTGAGATTTTAATTCTGATAAAAATAGTTTCTTACCTCTGTTCATTGACCCAGAATTTGCTCTTTAAGCTGAAAGCCAAAATAAAATAATGCAATGAATACCACAAGTACAGCAGTGCCGTTAACTTTCTTTCCCAAACATTCATTTTGAAGACTGAAGTCTCAGTCTTCAGGGGCATTTTTGCATTTTCCGATATCCAAGCAATGCGGAAGCCGCCCAGCCCTGGGACATTGCCTGAATACACATGCAGAGAAAGGACCTATGATTTCCCCCACTGGCTCTCCAAATCATATCCCGCATGCTGGACTTTCTGAGTGGTCCTGTTGTCAGGTCATATGTCAGGTCAATATGCCTGATCTGGACCCAGAACACACGGCAATGACCATGTCAGTGTGGAATGAAGGCTGCAGCCCTCCTGTCTTCCACCCTGCAAAAATGAGACTCTAACAACCACCTGCACACCTCGGGGGAGTTCCGACTCACTCCACAGCCCAAAGTTAAGGCACTGACATTCAGTCAATCAAGGGTAAAATGACAAAATGGGAAATGAACAGATGCCAACTCTGGACCCCAGAGCTCAATCCCATGAACTGTCATTGTCATCCACCTTTAAGCACACACGCACAAAATCCAAAATTTCATACTGGAGATTTGCTGCTGAGAACTCAGTTTGGGATGGTTGCTGTTTATTGCATTCTATTTATTCTGCTTTTATTTTGGGGCTTGGATGGCATTCTTTGTTTTGCTAAATGCTTTCACCATTTGCAGTGTGTTCTAGTTAATTAAGTCAATTTATCCCTCGTTCAGGGCTCTGGCAGGTGAAGCAACAGAAAGTCCTACTAAAGTTAGACAGGAGGTTTTATCTTAAAGCCCCAGAGCCTGTGCGGACTGGACCACGCTTCCTTAGGATCCTCTCTCCTGGCATGGCATGCCCCTGTCAAGCTGCTTGTTCTGATACGGGCTGCCAAAGCTGTTCCATCCTGGATGGGGCTGATAAGAACAGCTGGAGAGCCAAGAGAACTAGATATTTCTTGAAAAGTTCATTGGCATCTCAAAGGGCAGTGATCAAAGATGATAATTCACAGTTAGAATATGACAGCTGCAGTTGACCTGGCTCGCCCTGGCGTGTGCTGGACTCAGACACTGTCCCGCTGCCTCTTTCCCACCCTATCTTTTTCCTTTCTCTTTTTTGCCACTTACTTATTTTCTCTTTTTCTTCTACCTTTTCCCCTATACTCCTCCACCTCCCTCCAAATTTTTACTCTCTCTTTTAACTAGTTAAAATATGTGGCTGCATTTTTGAATAACTTCTATGGTCTTCTGATATAACTTTTAATAATACGTGGGTTAAAATTTAAGACTGCTTGCCCTAAATGTAAAAACAAACAAACAAACAACAAAAAAAGAATTAATCTTAAGTTACATTTTACTTGTATGTGCCTCAATTGCTTTTTATGTTGAATGGGGCCCTCAAATCAGATAAAAAAGAAAAAAATCTACTGCCCTGATCATACATAAATTGAGAGAGAAAATTATCTTCTGTCCCTAGTTAATATCTTCTACAGGGAGCCAGGATAAAAAGCATAAAAGGATTTCTTCTTACCTGCTTCTTATAAGAGCAGGATACGTTTTTACCAAGAAGTCGGAGATGTTCCTGTCCGTCAGGTCTTGTAGAATTTCCGTGCTGCGCTGTGTTCTCTGAGGCAATGAGACACCCACGTTAATTACCTTGGAACTTGAGGACTTATAAGTAGTTTGTGAAACTGCTTGTTGTCTTCCAAAAATTATTTATGGATTGAGCTGCTGAGAAAATACTAAATAAAGTACTGGCATCTCCCTAGTTCTCACTTCAATGATGTGTAACTCATCTTTGATGCCTCTTTTTTCGCCAATCCATTGACAAGACAGAATGGCGTCACTCCAAAACAAATCTCCAATCCATCTGCGTTTCTCCAGCTCCAATACTGCCACGCTACCCAAGCCACCACCTAGACCACTAGAGAAACTTCCACATGGGTCTGCCTGATTCTGTCCTTGGTCTGCCAACTTCCGTTTTCCACCCAGCAGCCAGCTTGAACTATAAAAATGTAAACCCGAGCACCTCAGTCACCTTGCTTACTTATCCACTCCAATAAACCCTGGGATCAAATCTCGACTCACTACCAAGGCCCATGTGGCCGATGTGTGTGGCCCTGCCCCTCTCTGAGCTCACCTGCCACACTCCCCTCCCTGTCTCTCGGCGAGCACCTCTCTCTCCTGGTGCAGCTTTGTGCTTGGCTGTTCACTCTGCCTGGGAACTCTACCTGTAGACCCTCTCATGGCTCGCTTCAAATTTTATTCCTCGGAGAAATGTTCCTGGTTCCAGTCACTCTGTATTGTCATGTACTGTTGTGTTATCTTCATAGCTCTCATTTCCATCTGAGAGTTTCCTCCCGATGGATCTGTTTACGTATTTGTATCTGTAATCCCCCGTAGGATATCATTTTGGTGAGAGCAGGGACTTTGCCTGATTTGTGAGCTGTTGTGTCCCCAGCACCCAGAATAGTGGGTGGCATACAGATGACACAGTTGATTTGTGACATTAATGAAAGAATTTGAATAGTTCCTTACAATTTACAAATCACTTTCAAAATACATCTAGGACTGGAAGCTAGTTCATCGAAATATTTTGGAAAATTCAAAGGTGCATGGGTTTGTCCACCAGGTGGCAATATTACTGCAAATCTGGGAACACATTCCGCTTACATTCTCATAAAAGCATTCACTCTGTCAAGGGTGCTGCCCAGAAGTAGTTGAGGGGATTTTGGTGGCATTACACCGCCGTTATTGCGCACCATTCTTTCCTTTTCATACACTTTCTATCTCCTCCCCCTGTTTTCCCATTTGACTTTCCTCTTCTTTAATTCACTCTTTTCACCTTGTTTCTCTCTCTCCTGCCAGGAGGAGAGCTGGCACCTACCGAATGCTCCCTGTGTGTCGGGCACTATGTTAAATGCCCTACATACACGATCTCACTTCATCCTGACACTCTTTGAAAGAAGAATTTTTAGCTTAATTTACAGACAGAGAAACTGAGGTTCAGAACAGTTAGCTGACTTGCACTGACTGGGCTGCAAACTTGCAGGTGGGTGGCCCAGGGCCTAGGAACTGAATCTGCCTCTGTCTCCTCCTTGCTCTTTTCACTGAGTCACCTGCTTCTCAAGCTGAAAGTGGCACTCAGACACCGGCCAAGCTCCCCTGGTGGAATCCAGGTTGGAAAAATTGCTGCTGGCTGCGATAGCTTATGATAAATTGTTTTATAAAAGTTCTGCCCAATAAAATATTTGTGTAACCCTATCTCCACATATACTAGAAGTCAGGGACAGAGTGCTTCCACCTCAGGACCCACCACATTCAAAGAATGTTAGAGCAGGGAGGGTCCCTAGAGATGACCACATTGCCCCATTTCCCAGATGAGAACAACTGATTGTCTCTGAATCAGGCCCACGCCCTCTGGACTTATTCCAGGCTGAATGAGGGATTGTGTTTGAGTGGCTAGGGTGAGCAGATGTGAATAAGAGTGTGGGTTTGTGAGTGTGTGTGTGTGAGAAAGAGAGAGAGAGAGAAAGATAGAGAGAGAATGAGAAAGAGATTGAGAGAAAGAGTGAGAAAGAGTGAGAGAGTGAGAGATAAAGAGTAAGAGATAGATAGAGACAGAGAGATTGAGAGAGAAAGAGAGAGAGAGAAAAAGAGTGAGTGAGAGAGACAGAGCGCGCACAGCTCCTGTGCATATGCGTGGCATTCAGTTTTGCTCCAATGGAAGGCACGTATAATAGTGAGGAAATGCAGAAGTGAAAGAAAATGGCAGGAACTGGCTTGCCTTTTTCTAGGACTTTGGCTGTTACATTTTGTCCAGGGACCAAGGACCAACACTACTGAAAATAAGTTTCTAAGCTGGACAGACCGCGTGGAAGTAAGGGTTCGTTTAGGAAATGAAACACCATGTAGGTAGGCTTGGCCTCCCCTCCCTCGCCCTGGCCAAGAGCTCAGGGTACAGTATCACAGCCTTGACGTCCTGATGCTGGAGGGTTTTGAGTGGAGGCAGCCACAGGAGCCCTCAGCATTGACAGCAAAGCAAACAAGCAAAGCTTCCTCTTGGGGCACAGAGGACTGAGACAAGTTCCTTGGGTCCTTCTTTTGGGATCCCTATGATGCAGCAGATGAGCTGTGATTCAAAGAGAGAAAATATTGCTTGAGAAATATAAAGATACATGCTTTAGAATATAAAAAAGAGCAGGGATCGGGTGTTCTTGGCCTAGAACCATTTATAAACCAGACTGTGATAGGTGCTGTGGCAAAATCTAGTTGCTCCCATTATTTGCTCCTCCCTGCTGCCTTAGCCATAGCCTTTTTTGTTGGGTTTGTAAGTGGAAGTACTATGTGGGAACTTCAGAAAACCTTCCCTAAACATAGCACATGTGCACACTCTGCCCTCTGTTTTGCTTCATCCTTCTTCCATTCCGCTGCCTGGAAGGCAGCTCCTGCCTTATTGGCTGATGAGGCTGAGGCCTGTTTAGTGTGGAGGAGAAAGAGAATAGAACATCGTGCACCACCCACGTAGACTTTTAGATGAGTGAGAAACAAGTTGTGTCTTGTTTTATCTGCTGTTAGTTTGGGGTTGTCATCACTTGAGTTGAATCTAATTCTAAATAATTCCTTGCCCACATGATTTCATTAAATCCTCATAATAATATTATGAAATAAGCAGTTATTCCCAATTCACAGGTGATAAAATTAAGGCTCAGAGAGGTCAAGTAGTCCACCTGGGGCTCTCCGTGTCCCATACCTGTGCTTTCCCACTGAACTGCATAGCCTGTTTGGGAACAGTTTATTCATTGACAAATCATTGGACAGGGCTGTCTAAGGCCCAGCCCTGGCAAGTCAGCTGGGAGGCCCATTATCAACCACGGACACAGCCTTCTTTGATGTCTCTAAATCCCCCAGGAGATGCTCACTGTAATCTGTTCTGGACTTTAGAACTCCCAGGACAGGGTGCTGCTCAGAGCCAAGATCATTAATGTCCCTGCAAAAGATGGATGCTGGCTGTGCATGTATTTGTGTACATACCTGCAGATGTTAGAGACACAGCACATGGAGAGCTTCTTAATTAAGACTGTTAATAAGTGTGTAAACACATTTCCATTTGAATGTACATCATAGCATTGCTTATAATGGTGAAAACTAAAAAACCTAAGTGGCGAATAATGGGAGATCAGTTAATTTAAAGTAACTTTAGGCCAGGAGCAGTGGCTGACGCTTGTAATCCTAGCACTCTGGTAGGCAGAAGTGGGTAGATCACTTGAGGCCAGGAGTTCAACACCAGCCTGGCCAACATGGTAAAACCCCATCTGTACTAAAACTACCAAAAAAATTAGGCGGGCATGATGGTGCATGCCTGTAATCCCCACTACTCGGGGGGGCTGAGGCACAAGAATTGAACCTGGGAGGCAGAGGTTGCAGTGAGCCGAGATCACACCGCTGCACTCCAACCTGGGTGACAGAGAGAGACTCTGTCTCAAAAAAAAAAAAAAAAAAAAAAAAGAAATTCAAACAATGGGATAATATACAGATATTAAAAGTGATGCAGATGTCTATTTATTGACATGGATGCATGTTCCTAGTAAATTATGCAGTAAATCAGATTTTAAGACAATATTTGGAATATAATCTGTTTGGGTGGCTGCAAACCAAACATTATCTGTGTTTATATCCAAGCGATGATTTTTTTTCCTTCTGACTTACCTGTGTTTTCTAATTTTTCTATAATGAGCACATATGACTTAATTTTTTTTAGTGCTTAAACACATTTTTTCTACTAGATCAAATAGGAAGTATCTGGTGGAAAATGAAGCTTTTGGTGAGTGGCTTCCTCCAGTTGGCAGCCACAGCGCCCTGTGGGGAGCCCCTCCCAGAGGGTGCAGGGAGTTTGGTTTAGTCCCCTACTCAACTGCCAGTTTGAAATGTTAGTTTGTGAGAGACTCAGGAGATACCAGGGACTCCCCTAGTCCCTCTGTGGCAGGCAGACCTGGGGCCCCGTTGTTTGGAGGTCAGGTACCTGGGGGGGCGGGAGGCCCCCGGCACCCTCGGGGCACTCTGGCAGCATGGTGAGCTTCTCCCTGGTGCTGCACCTGCAGGATGGTGAAGGGTTGACCTGTGTCCATTTCTGCTTCTGGAACAGCTGGGTGATGTTTGGGGACACAGAAGGAGTCTTCCAGGGTGTTGAGTTGCCACAGGGGTACTCCCTCATGGAAGACAAGAAAATATTCCATAATCAGCCTCAAAGTTGCTGACAAATCCCTAGGCATAAGAAATTGTGCCCAACCCTTTCCTCCTCCTCTTTAGACCCAGGCCCTTTCTTCTTATTCTCTTGGAGGCTGGTTTCTGCTCAAGCAATATCAAAACTAGGGTTTTGTGACTGACTAGGTGTGGGGCTGGGGAATAACCATCTCTAGCTTGTGGATCGTTTTGTCTCCCTTTTTATTCCTAGCAGCTCTAGCTGTTGAGAGACACAGCAACCAGAAGAGGAATTTGAAATTAGTCTGTTTTGGTCCTTATTGACAGCTTTGAAAAAGACTGAGGGAGAAAAGTTAAAATTATATTGAACTTTTAGGATTCCTGGTGGATGTCAATGGCCTTCGCTAACTCCCTTCTCCAGACTCACAACTATCACAAAGTACTGGCCACTGTGTCACTCACGCCATTCAAGGCCCAATCACACAATAGCATAACCCTATTTCCCTCCCTCCCTGCTCAGAGGCCTTTCAAATAAGTTATGGGGAATCATCTGTCAACTCAACATAGAACTTCTATGCTGAGAAATATAGAGCTGTCCAGTGGTGTGGGGGCTTCCTAGGAGGTAGTGAATGTCCCTGCACACAAGTGTGGAAGGAGAGGTTGGGGGAGTGCTGGTCAGAGACATGGAAGTGACCAGCAGAGCAGGATTGAGTGGGGCCTCCCCAACGCCTGCCATCTTGAACCCACCGTTGGGTCCTCCCAGGGGAGCTAGTCTTCTTAGGACAGGGGCGCGTAGGCACTTACGGAAGCCACCCTTCCTTCAGGCAGCGGTTGCCAAAGCCTGGCTTATTCAGGAGGACGTCTGCAAGTACCGTGAACTGCTCACTGCCTGGTTCATCCATGCTAGACAGAGTGAGACATGTGACTGGGACAGAGCAGGCGCGTGCCAACATCATGCAACTCAGAGCCTTTACTGGATAGCTGCTGTGTGCCAGGTATGTATTGGAGGCACCGAATGCTGCCTTGGGATGGCGCTAGCTCTCCTGGGAGTGCGGTAGGCTGCCTGAACACTCGCAGTGGTCTGATGGCATGTCACCTAT	AAAAGC	-4.07718	0.001		Large indel: no SpliceAI score	8782	0		Not applicable	FALSE	FALSE	TRUE	FALSE			Not applicable
94487503	CATACCTGACAAGGAAACAGGAAATCCTCAGACCAGGGCCACGAACTTCACGCCTACTAGTAGCTCTCTCGGGTTTTGTAGGGAAACATGAACTTTCGGGGGAATTGCCTGGACCAGCGAGCAACATGGCTCCACTTTACAAACCAGCTTTTAACTCTTTTCCCACTGCTGCTGCCTCCAGGAAGGAGTCCAAACCCTCATCCTGGCCTCTGAGGCCCTTCTGCATCTGGTCTGTGCCCCTCTCCAACTTCATCCTTCCTCAGCCCTTCCCTGGAGTGGCCTATTCTGGACATATCGAGTCACTTCCAGAGCTCCTCATGGCCCAGACTGCCTGCATGTCTCTGCCTTTGCATGGCTGCTAGCTCCCCTCGGCACCTTTCCCTTTTGGGAGCATCGAGCCAACTCCAGGTCCTCTTTCACATGTCACATGTCATCTCCTCCCATCCCAGCCAAGGACTCCTTTTCTGTGCCACCTCTGTGCTTTGCAGGTACTTCTAGCAGCACAGGACCCATCTTCATCCTGTCATCCCTACCTCTCGGGGCTTCTGTGCCTCACACCTGTTCAGGGAGGCCCTTAGCCTCTCCTGCCTGGACTTGTGCTCTGCTTCTTCACTGGCCCTGGGATCTATCTCCTGTACTGCCCTGGAAGTCTGAAGTGACTGTGTGGAAACACCAGTCTGAGTGCATCACTCCCTGGCCTCAAACCCTTCAAAGGCAGGGCAGAAGCCAAAGTCAACAGAACAGAATGAATTAGCTGGTTATACCAAGCAGAGGAGGAGCTCTTTCTCAGGGCCTTGAATCACTGCCTCACTCCTACTCTCTGTCTCAGCCGAGGCCCCACAGGTCCCTCTGGAGAGCAATCCTGAAAGCCAGATTTCATGTGTACGGTCTAGAATCTGCCCAGGAAAGCACATACATGTCAGCCCCGCACCTGTTCTGGAGGTGCAGTTCCTGAGGGAGGCTGGGAGGCAGCAGGCTCCTAGAGTCCCACTTGGTGAGGTTCTAAACCTCTGGAAATATTTCAACCTCCAGGATGCCTCAGGAATGGGGTGAGTCTGGGGCTGGCCCACACTCCCTGAAGCTTAAAAGGAATGGGCCAAGGAGTGTCCCGGGTTTAGGCTACAAGGCCCTCTTGTTGGAGTATTATAAACTGTTATATACTTGGAGGTTTTAGAAGCTTTTTTTGGGTGAGAATGCTCTGAAACGCCACATCAGGGAATGCCACCCCCACTTATGTCCTCCAAGAAGAGGCACCACTGAGTGTCTTCTGAGTCTGGGATGTCCCTAGCCACATATTCTTCAGGACGTGTCTTGTGACTTCCTGAGCACCTACAGAACAGCCCCTCCTCATGGCTGTGAGGTGTGCCTTTTAAAAGTGTGCAATTATTTCAACAATGAATCAATCTGAGATTTTAATTCTGATAAAAATAGTTTCTTACCTCTGTTCATTGACCCAGAATTTGCTCTTTAAGCTGAAAGCCAAAATAAAATAATGCAATGAATACCACAAGTACAGCAGTGCCGTTAACTTTCTTTCCCAAACATTCATTTTGAAGACTGAAGTCTCAGTCTTCAGGGGCATTTTTGCATTTTCCGATATCCAAGCAATGCGGAAGCCGCCCAGCCCTGGGACATTGCCTGAATACACATGCAGAGAAAGGACCTATGATTTCCCCCACTGGCTCTCCAAATCATATCCCGCATGCTGGACTTTCTGAGTGGTCCTGTTGTCAGGTCATATGTCAGGTCAATATGCCTGATCTGGACCCAGAACACACGGCAATGACCATGTCAGTGTGGAATGAAGGCTGCAGCCCTCCTGTCTTCCACCCTGCAAAAATGAGACTCTAACAACCACCTGCACACCTCGGGGGAGTTCCGACTCACTCCACAGCCCAAAGTTAAGGCACTGACATTCAGTCAATCAAGGGTAAAATGACAAAATGGGAAATGAACAGATGCCAACTCTGGACCCCAGAGCTCAATCCCATGAACTGTCATTGTCATCCACCTTTAAGCACACACGCACAAAATCCAAAATTTCATACTGGAGATTTGCTGCTGAGAACTCAGTTTGGGATGGTTGCTGTTTATTGCATTCTATTTATTCTGCTTTTATTTTGGGGCTTGGATGGCATTCTTTGTTTTGCTAAATGCTTTCACCATTTGCAGTGTGTTCTAGTTAATTAAGTCAATTTATCCCTCGTTCAGGGCTCTGGCAGGTGAAGCAACAGAAAGTCCTACTAAAGTTAGACAGGAGGTTTTATCTTAAAGCCCCAGAGCCTGTGCGGACTGGACCACGCTTCCTTAGGATCCTCTCTCCTGGCATGGCATGCCCCTGTCAAGCTGCTTGTTCTGATACGGGCTGCCAAAGCTGTTCCATCCTGGATGGGGCTGATAAGAACAGCTGGAGAGCCAAGAGAACTAGATATTTCTTGAAAAGTTCATTGGCATCTCAAAGGGCAGTGATCAAAGATGATAATTCACAGTTAGAATATGACAGCTGCAGTTGACCTGGCTCGCCCTGGCGTGTGCTGGACTCAGACACTGTCCCGCTGCCTCTTTCCCACCCTATCTTTTTCCTTTCTCTTTTTTGCCACTTACTTATTTTCTCTTTTTCTTCTACCTTTTCCCCTATACTCCTCCACCTCCCTCCAAATTTTTACTCTCTCTTTTAACTAGTTAAAATATGTGGCTGCATTTTTGAATAACTTCTATGGTCTTCTGATATAACTTTTAATAATACGTGGGTTAAAATTTAAGACTGCTTGCCCTAAATGTAAAAACAAACAAACAAACAACAAAAAAAGAATTAATCTTAAGTTACATTTTACTTGTATGTGCCTCAATTGCTTTTTATGTTGAATGGGGCCCTCAAATCAGATAAAAAAGAAAAAAATCTACTGCCCTGATCATACATAAATTGAGAGAGAAAATTATCTTCTGTCCCTAGTTAATATCTTCTACAGGGAGCCAGGATAAAAAGCATAAAAGGATTTCTTCTTACCTGCTTCTTATAAGAGCAGGATACGTTTTTACCAAGAAGTCGGAGATGTTCCTGTCCGTCAGGTCTTGTAGAATTTCCGTGCTGCGCTGTGTTCTCTGAGGCAATGAGACACCCACGTTAATTACCTTGGAACTTGAGGACTTATAAGTAGTTTGTGAAACTGCTTGTTGTCTTCCAAAAATTATTTATGGATTGAGCTGCTGAGAAAATACTAAATAAAGTACTGGCATCTCCCTAGTTCTCACTTCAATGATGTGTAACTCATCTTTGATGCCTCTTTTTTCGCCAATCCATTGACAAGACAGAATGGCGTCACTCCAAAACAAATCTCCAATCCATCTGCGTTTCTCCAGCTCCAATACTGCCACGCTACCCAAGCCACCACCTAGACCACTAGAGAAACTTCCACATGGGTCTGCCTGATTCTGTCCTTGGTCTGCCAACTTCCGTTTTCCACCCAGCAGCCAGCTTGAACTATAAAAATGTAAACCCGAGCACCTCAGTCACCTTGCTTACTTATCCACTCCAATAAACCCTGGGATCAAATCTCGACTCACTACCAAGGCCCATGTGGCCGATGTGTGTGGCCCTGCCCCTCTCTGAGCTCACCTGCCACACTCCCCTCCCTGTCTCTCGGCGAGCACCTCTCTCTCCTGGTGCAGCTTTGTGCTTGGCTGTTCACTCTGCCTGGGAACTCTACCTGTAGACCCTCTCATGGCTCGCTTCAAATTTTATTCCTCGGAGAAATGTTCCTGGTTCCAGTCACTCTGTATTGTCATGTACTGTTGTGTTATCTTCATAGCTCTCATTTCCATCTGAGAGTTTCCTCCCGATGGATCTGTTTACGTATTTGTATCTGTAATCCCCCGTAGGATATCATTTTGGTGAGAGCAGGGACTTTGCCTGATTTGTGAGCTGTTGTGTCCCCAGCACCCAGAATAGTGGGTGGCATACAGATGACACAGTTGATTTGTGACATTAATGAAAGAATTTGAATAGTTCCTTACAATTTACAAATCACTTTCAAAATACATCTAGGACTGGAAGCTAGTTCATCGAAATATTTTGGAAAATTCAAAGGTGCATGGGTTTGTCCACCAGGTGGCAATATTACTGCAAATCTGGGAACACATTCCGCTTACATTCTCATAAAAGCATTCACTCTGTCAAGGGTGCTGCCCAGAAGTAGTTGAGGGGATTTTGGTGGCATTACACCGCCGTTATTGCGCACCATTCTTTCCTTTTCATACACTTTCTATCTCCTCCCCCTGTTTTCCCATTTGACTTTCCTCTTCTTTAATTCACTCTTTTCACCTTGTTTCTCTCTCTCCTGCCAGGAGGAGAGCTGGCACCTACCGAATGCTCCCTGTGTGTCGGGCACTATGTTAAATGCCCTACATACACGATCTCACTTCATCCTGACACTCTTTGAAAGAAGAATTTTTAGCTTAATTTACAGACAGAGAAACTGAGGTTCAGAACAGTTAGCTGACTTGCACTGACTGGGCTGCAAACTTGCAGGTGGGTGGCCCAGGGCCTAGGAACTGAATCTGCCTCTGTCTCCTCCTTGCTCTTTTCACTGAGTCACCTGCTTCTCAAGCTGAAAGTGGCACTCAGACACCGGCCAAGCTCCCCTGGTGGAATCCAGGTTGGAAAAATTGCTGCTGGCTGCGATAGCTTATGATAAATTGTTTTATAAAAGTTCTGCCCAATAAAATATTTGTGTAACCCTATCTCCACATATACTAGAAGTCAGGGACAGAGTGCTTCCACCTCAGGACCCACCACATTCAAAGAATGTTAGAGCAGGGAGGGTCCCTAGAGATGACCACATTGCCCCATTTCCCAGATGAGAACAACTGATTGTCTCTGAATCAGGCCCACGCCCTCTGGACTTATTCCAGGCTGAATGAGGGATTGTGTTTGAGTGGCTAGGGTGAGCAGATGTGAATAAGAGTGTGGGTTTGTGAGTGTGTGTGTGTGAGAAAGAGAGAGAGAGAGAAAGATAGAGAGAGAATGAGAAAGAGATTGAGAGAAAGAGTGAGAAAGAGTGAGAGAGTGAGAGATAAAGAGTAAGAGATAGATAGAGACAGAGAGATTGAGAGAGAAAGAGAGAGAGAGAAAAAGAGTGAGTGAGAGAGACAGAGCGCGCACAGCTCCTGTGCATATGCGTGGCATTCAGTTTTGCTCCAATGGAAGGCACGTATAATAGTGAGGAAATGCAGAAGTGAAAGAAAATGGCAGGAACTGGCTTGCCTTTTTCTAGGACTTTGGCTGTTACATTTTGTCCAGGGACCAAGGACCAACACTACTGAAAATAAGTTTCTAAGCTGGACAGACCGCGTGGAAGTAAGGGTTCGTTTAGGAAATGAAACACCATGTAGGTAGGCTTGGCCTCCCCTCCCTCGCCCTGGCCAAGAGCTCAGGGTACAGTATCACAGCCTTGACGTCCTGATGCTGGAGGGTTTTGAGTGGAGGCAGCCACAGGAGCCCTCAGCATTGACAGCAAAGCAAACAAGCAAAGCTTCCTCTTGGGGCACAGAGGACTGAGACAAGTTCCTTGGGTCCTTCTTTTGGGATCCCTATGATGCAGCAGATGAGCTGTGATTCAAAGAGAGAAAATATTGCTTGAGAAATATAAAGATACATGCTTTAGAATATAAAAAAGAGCAGGGATCGGGTGTTCTTGGCCTAGAACCATTTATAAACCAGACTGTGATAGGTGCTGTGGCAAAATCTAGTTGCTCCCATTATTTGCTCCTCCCTGCTGCCTTAGCCATAGCCTTTTTTGTTGGGTTTGTAAGTGGAAGTACTATGTGGGAACTTCAGAAAACCTTCCCTAAACATAGCACATGTGCACACTCTGCCCTCTGTTTTGCTTCATCCTTCTTCCATTCCGCTGCCTGGAAGGCAGCTCCTGCCTTATTGGCTGATGAGGCTGAGGCCTGTTTAGTGTGGAGGAGAAAGAGAATAGAACATCGTGCACCACCCACGTAGACTTTTAGATGAGTGAGAAACAAGTTGTGTCTTGTTTTATCTGCTGTTAGTTTGGGGTTGTCATCACTTGAGTTGAATCTAATTCTAAATAATTCCTTGCCCACATGATTTCATTAAATCCTCATAATAATATTATGAAATAAGCAGTTATTCCCAATTCACAGGTGATAAAATTAAGGCTCAGAGAGGTCAAGTAGTCCACCTGGGGCTCTCCGTGTCCCATACCTGTGCTTTCCCACTGAACTGCATAGCCTGTTTGGGAACAGTTTATTCATTGACAAATCATTGGACAGGGCTGTCTAAGGCCCAGCCCTGGCAAGTCAGCTGGGAGGCCCATTATCAACCACGGACACAGCCTTCTTTGATGTCTCTAAATCCCCCAGGAGATGCTCACTGTAATCTGTTCTGGACTTTAGAACTCCCAGGACAGGGTGCTGCTCAGAGCCAAGATCATTAATGTCCCTGCAAAAGATGGATGCTGGCTGTGCATGTATTTGTGTACATACCTGCAGATGTTAGAGACACAGCACATGGAGAGCTTCTTAATTAAGACTGTTAATAAGTGTGTAAACACATTTCCATTTGAATGTACATCATAGCATTGCTTATAATGGTGAAAACTAAAAAACCTAAGTGGCGAATAATGGGAGATCAGTTAATTTAAAGTAACTTTAGGCCAGGAGCAGTGGCTGACGCTTGTAATCCTAGCACTCTGGTAGGCAGAAGTGGGTAGATCACTTGAGGCCAGGAGTTCAACACCAGCCTGGCCAACATGGTAAAACCCCATCTGTACTAAAACTACCAAAAAAATTAGGCGGGCATGATGGTGCATGCCTGTAATCCCCACTACTCGGGGGGGCTGAGGCACAAGAATTGAACCTGGGAGGCAGAGGTTGCAGTGAGCCGAGATCACACCGCTGCACTCCAACCTGGGTGACAGAGAGAGACTCTGTCTCAAAAAAAAAAAAAAAAAAAAAAAAGAAATTCAAACAATGGGATAATATACAGATATTAAAAGTGATGCAGATGTCTATTTATTGACATGGATGCATGTTCCTAGTAAATTATGCAGTAAATCAGATTTTAAGACAATATTTGGAATATAATCTGTTTGGGTGGCTGCAAACCAAACATTATCTGTGTTTATATCCAAGCGATGATTTTTTTTCCTTCTGACTTACCTGTGTTTTCTAATTTTTCTATAATGAGCACATATGACTTAATTTTTTTTAGTGCTTAAACACATTTTTTCTACTAGATCAAATAGGAAGTATCTGGTGGAAAATGAAGCTTTTGGTGAGTGGCTTCCTCCAGTTGGCAGCCACAGCGCCCTGTGGGGAGCCCCTCCCAGAGGGTGCAGGGAGTTTGGTTTAGTCCCCTACTCAACTGCCAGTTTGAAATGTTAGTTTGTGAGAGACTCAGGAGATACCAGGGACTCCCCTAGTCCCTCTGTGGCAGGCAGACCTGGGGCCCCGTTGTTTGGAGGTCAGGTACCTGGGGGGGCGGGAGGCCCCCGGCACCCTCGGGGCACTCTGGCAGCATGGTGAGCTTCTCCCTGGTGCTGCACCTGCAGGATGGTGAAGGGTTGACCTGTGTCCATTTCTGCTTCTGGAACAGCTGGGTGATGTTTGGGGACACAGAAGGAGTCTTCCAGGGTGTTGAGTTGCCACAGGGGTACTCCCTCATGGAAGACAAGAAAATATTCCATAATCAGCCTCAAAGTTGCTGACAAATCCCTAGGCATAAGAAATTGTGCCCAACCCTTTCCTCCTCCTCTTTAGACCCAGGCCCTTTCTTCTTATTCTCTTGGAGGCTGGTTTCTGCTCAAGCAATATCAAAACTAGGGTTTTGTGACTGACTAGGTGTGGGGCTGGGGAATAACCATCTCTAGCTTGTGGATCGTTTTGTCTCCCTTTTTATTCCTAGCAGCTCTAGCTGTTGAGAGACACAGCAACCAGAAGAGGAATTTGAAATTAGTCTGTTTTGGTCCTTATTGACAGCTTTGAAAAAGACTGAGGGAGAAAAGTTAAAATTATATTGAACTTTTAGGATTCCTGGTGGATGTCAATGGCCTTCGCTAACTCCCTTCTCCAGACTCACAACTATCACAAAGTACTGGCCACTGTGTCACTCACGCCATTCAAGGCCCAATCACACAATAGCATAACCCTATTTCCCTCCCTCCCTGCTCAGAGGCCTTTCAAATAAGTTATGGGGAATCATCTGTCAACTCAACATAGAACTTCTATGCTGAGAAATATAGAGCTGTCCAGTGGTGTGGGGGCTTCCTAGGAGGTAGTGAATGTCCCTGCACACAAGTGTGGAAGGAGAGGTTGGGGGAGTGCTGGTCAGAGACATGGAAGTGACCAGCAGAGCAGGATTGAGTGGGGCCTCCCCAACGCCTGCCATCTTGAACCCACCGTTGGGTCCTCCCAGGGGAGCTAGTCTTCTTAGGACAGGGGCGCGTAGGCACTTACGGAAGCCACCCTTCCTTCAGGCAGCGGTTGCCAAAGCCTGGCTTATTCAGGAGGACGTCTGCAAGTACCGTGAACTGCTCACTGCCTGGTTCATCCATGCTAGACAGAGTGAGACATGTGACTGGGACAGAGCAGGCGCGTGCCAACATCATGCAACTCAGAGCCTTTACTGGATAGCTGCTGTGTGCCAGGTATGTATTGGAGGCACCGAATGCTGCCTTGGGATGGCGCTAGCTCTCCTGGGAGTGCGGTAGGCTGCCTGAACACTCGCAGTGGTCTGATGGCATGTCACCTAT	AAAAAGC	-4.07718	0.001		Large indel: no SpliceAI score	8783	0		Not applicable	FALSE	FALSE	TRUE	FALSE			Not applicable
94487499	C	T	3.65597	25.6		NM_000350.2:c.4676G>A	1	0.753		PP3	FALSE	TRUE	FALSE	FALSE
94487490	A	G	2.8623	23.3		NM_000350.2:c.4685T>C	1	0.736		PP3	FALSE	TRUE	FALSE	FALSE
94487490	A	T	3.18429	24		NM_000350.2:c.4685T>A	1	0.752		PP3	FALSE	TRUE	FALSE	FALSE
94487488	C	T	4.45304	32		NM_000350.2:c.4687G>A	1	0.864		PP3_Moderate	TRUE	FALSE	FALSE	FALSE
94487485	CT	C	4.79112	32		NM_000350.2:c.4689del	2	0		PP3_Moderate	TRUE	FALSE	FALSE	FALSE
94487481	T	C	1.71308	17.57		NM_000350.2:c.4694A>G	1	0.348			FALSE	FALSE	FALSE	FALSE
94487479	G	A	2.9296	23.4		NM_000350.2:c.4696C>T	1	0.555			FALSE	FALSE	FALSE	FALSE
94487475	G	A	2.56978	22.7		NM_000350.2:c.4700C>T	1	0.563			FALSE	FALSE	FALSE	FALSE
94487468	GA	G	3.32934	24.4		NM_000350.2:c.4706del	2	0			FALSE	FALSE	FALSE	FALSE
94487466	G	A	0.837522	12.24		NM_000350.2:c.4709C>T	1	0.453			FALSE	FALSE	FALSE	FALSE
94487464	TG	T	2.59673	22.7		NM_000350.2:c.4710del	2	0			FALSE	FALSE	FALSE	FALSE
94487463	A	T	2.02594	19.94		NM_000350.2:c.4712T>A	1	0.413			FALSE	FALSE	FALSE	FALSE
94487463	AT	A	0.908768	12.78		NM_000350.2:c.4711del	2	0		BP4_Moderate	FALSE	FALSE	TRUE	FALSE
94487460	G	A	2.21853	21.5		NM_000350.2:c.4715C>T	1	0.597			FALSE	FALSE	FALSE	FALSE
94487455	C	A	8.87041	46		NM_000350.2:c.4720G>T	1	0		PP3_Moderate	TRUE	FALSE	FALSE	FALSE		TRUE	; DS_DG: 0.93;DS-DL: 0.6
94487448	A	C	2.53289	22.6		NM_000350.2:c.4727T>G	1	0.634			FALSE	FALSE	FALSE	FALSE
94487443	C	T	1.00295	13.45		NM_000350.2:c.4732G>A	1	0.49			FALSE	FALSE	FALSE	FALSE
94487440	AC	A	1.21412	14.73		NM_000350.2:c.4734del	2	0		BP4_Moderate	FALSE	FALSE	TRUE	FALSE
94487437	AAAAC	A	4.35069	31		NM_000350.2:c.4734_4737del	5	0		PP3_Moderate	TRUE	FALSE	FALSE	FALSE
94487436	A	G	1.70952	17.54		NM_000350.2:c.4739T>C	1	0.542			FALSE	FALSE	FALSE	FALSE
94487436	AAAAA	GG	4.272	30		NM_000350.2:c.4735_4739delinsCC	6	0		PP3_Moderate	TRUE	FALSE	FALSE	FALSE			CI-SpliceAI result: negative
94487436	AAAAAC	GG	4.26761	30		NM_000350.2:c.4734_4739delinsCC	7	0		PP3_Moderate	TRUE	FALSE	FALSE	FALSE			CI-SpliceAI result: negative
94487435	TA	T	3.99803	27.7		NM_000350.2:c.4739del	2	0		PP3	FALSE	TRUE	FALSE	FALSE
94487435	TAA	T	4.08402	28.4		NM_000350.2:c.4738_4739del	3	0		PP3_Moderate	TRUE	FALSE	FALSE	FALSE
94487435	TAAAA	T	5.49828	34		NM_000350.2:c.4736_4739del	5	0		PP3_Moderate	TRUE	FALSE	FALSE	FALSE		TRUE	; DS_DG: 0.96;DS-DL: 0.33
94487427	A	G	3.66589	25.6		NM_000350.2:c.4748T>C	1	0.809		PP3_Moderate	TRUE	FALSE	FALSE	FALSE
94487413	T	A	4.4599	32		NM_000350.2:c.4762A>T	1	0.685		PP3	FALSE	TRUE	FALSE	FALSE		TRUE	; DS_DG: 0.7;DS-DL: 0.27
94487410	C	T	2.5282	22.6		NM_000350.2:c.4765G>A	1	0.481		PP3	FALSE	FALSE	FALSE	FALSE		TRUE	;DS-DL: 0.29
94487404	C	T	2.19302	21.4		NM_000350.2:c.4771G>A	1	0.629			FALSE	FALSE	FALSE	FALSE
94487402	C	G	2.66337	22.9		NM_000350.2:c.4773G>C	1	0		PP3	FALSE	FALSE	FALSE	FALSE		TRUE	; DS_DG: 0.55;DS-DL: 0.23
94487401	C	T	6.1594	35		NM_000350.2:c.4773+1G>A	1	0		PP3_Moderate	TRUE	FALSE	FALSE	FALSE		TRUE	;DS_AL: 0.25; DS_DG: 0.5;DS-DL: 0.98
94487401	C	A	6.21868	35		NM_000350.2:c.4773+1G>T	1	0		PP3_Moderate	TRUE	FALSE	FALSE	FALSE		TRUE	;DS_AL: 0.34; DS_DG: 0.25;DS-DL: 0.98
94487400	AC	A	6.05616	35		NM_000350.2:c.4773+1del	2	0		PP3_Moderate	TRUE	FALSE	FALSE	FALSE		TRUE	; DS_DG: 1;DS-DL: 0.98
94487400	A	G	5.47974	34		NM_000350.2:c.4773+2T>C	1	0		PP3_Moderate	TRUE	FALSE	FALSE	FALSE		TRUE	;DS_AL: 0.25; DS_DG: 0.46;DS-DL: 0.98
94487399	T	C	2.73406	23		NM_000350.2:c.4773+3A>G	1	0		PP3	FALSE	FALSE	FALSE	FALSE		TRUE	; DS_DG: 0.31;DS-DL: 0.23
94487398	A	C	0.703758	11.18		NM_000350.2:c.4773+4T>G	1	0		BP4_Moderate	FALSE	FALSE	TRUE	FALSE
94487397	C	T	3.40861	24.7		NM_000350.2:c.4773+5G>A	1	0		PP3	FALSE	FALSE	FALSE	FALSE		TRUE	; DS_DG: 0.33;DS-DL: 0.65
94487354	G	A	0.004389	2.69		NM_000350.2:c.4773+48C>T	1	0		BP4_Moderate	FALSE	FALSE	TRUE	FALSE
94487300	C	T	-0.237276	0.56		NM_000350.2:c.4774-30G>A	1	0		BP4_Moderate	FALSE	FALSE	TRUE	FALSE
94487297	A	G	0.345638	7.784		NM_000350.2:c.4774-27T>C	1	0		BP4_Moderate	FALSE	FALSE	TRUE	FALSE
94487279	C	T	0.717844	11.3		NM_000350.2:c.4774-9G>A	1	0		PP3	FALSE	FALSE	TRUE	FALSE		TRUE	DS_AG: 0.9;DS_AL: 0.92
94487272	T	C	5.35495	33		NM_000350.2:c.4774-2A>G	1	0		PP3_Moderate	TRUE	FALSE	FALSE	FALSE		TRUE	DS_AG: 0.28;DS_AL: 0.96;DS-DL: 0.63
94487272	T	G	5.43712	33		NM_000350.2:c.4774-2A>C	1	0		PP3_Moderate	TRUE	FALSE	FALSE	FALSE		TRUE	DS_AG: 0.49;DS_AL: 0.96;DS-DL: 0.43
94487269	C	T	3.85169	26.6		NM_000350.2:c.4775G>A	1	0.617			FALSE	FALSE	FALSE	FALSE
94487257	C	CC	4.79626	32		NM_000350.2:c.4786dup	2	0		PP3_Moderate	TRUE	FALSE	FALSE	FALSE
94487251	G	C	2.45789	22.5		NM_000350.2:c.4793C>G	1	0.582			FALSE	FALSE	FALSE	FALSE
94487251	G	T	2.29145	22		NM_000350.2:c.4793C>A	1	0.685		PP3	FALSE	TRUE	FALSE	FALSE
94487239	AT	A	4.03676	28		NM_000350.2:c.4804del	2	0		PP3	FALSE	TRUE	FALSE	FALSE		TRUE	;DS-DL: 0.21
94487234	CA	C	2.37113	22.3		NM_000350.2:c.4809del	2	0		PP3	FALSE	FALSE	FALSE	FALSE		TRUE	;DS-DL: 0.24
94487212	GT	G	5.07529	33		NM_000350.2:c.4831del	2	0		PP3_Moderate	TRUE	FALSE	FALSE	FALSE
94487211	AG	A	5.85114	34		NM_000350.2:c.4832del	2	0		PP3_Moderate	TRUE	FALSE	FALSE	FALSE
94487207	C	T	2.54956	22.7		NM_000350.2:c.4837G>A	1	0.334			FALSE	FALSE	FALSE	FALSE
94487205	GT	G	5.99721	35		NM_000350.2:c.4838del	2	0		PP3_Moderate	TRUE	FALSE	FALSE	FALSE
94487202	G	C	3.27834	24.3		NM_000350.2:c.4842C>G	1	0.604			FALSE	FALSE	FALSE	FALSE
94487198	TA	T	5.0369	33		NM_000350.2:c.4845del	2	0		PP3_Moderate	TRUE	FALSE	FALSE	FALSE
94487197	T	TA	6.33923	35		NM_000350.2:c.4846_4847insT	2	0		PP3_Moderate	TRUE	FALSE	FALSE	FALSE		TRUE	;DS_AL: 0.25;DS-DL: 0.26
94487195	C	T	5.79911	34		NM_000350.2:c.4848+1G>A	1	0		PP3_Moderate	TRUE	FALSE	FALSE	FALSE		TRUE	;DS_AL: 0.86;DS-DL: 0.97
94487195	C	A	5.97986	35		NM_000350.2:c.4848+1G>T	1	0		PP3_Moderate	TRUE	FALSE	FALSE	FALSE		TRUE	;DS_AL: 0.9;DS-DL: 0.97
94487194	A	T	5.63743	34		NM_000350.2:c.4848+2T>A	1	0		PP3_Moderate	TRUE	FALSE	FALSE	FALSE		TRUE	;DS_AL: 0.79;DS-DL: 0.97
94487194	A	G	5.20681	33		NM_000350.2:c.4848+2T>C	1	0		PP3_Moderate	TRUE	FALSE	FALSE	FALSE		TRUE	;DS_AL: 0.88;DS-DL: 0.97
94487193	T	C	2.30012	22		NM_000350.2:c.4848+3A>G	1	0		PP3	FALSE	FALSE	FALSE	FALSE		TRUE	;DS_AL: 0.43;DS-DL: 0.55
94486973	G	C	2.53422	22.6		NM_000350.2:c.4849-8C>G	1	0		PP3	FALSE	FALSE	FALSE	FALSE		TRUE	DS_AG: 0.23;DS_AL: 0.84;DS-DL: 0.49
94486966	C	T	5.81276	34		NM_000350.2:c.4849-1G>A	1	0		PP3_Moderate	TRUE	FALSE	FALSE	FALSE		TRUE	;DS_AL: 0.85;DS-DL: 0.65
94486966	C	G	5.96872	35		NM_000350.2:c.4849-1G>C	1	0		PP3_Moderate	TRUE	FALSE	FALSE	FALSE		TRUE	DS_AG: 0.56;DS_AL: 0.85;DS-DL: 0.35
94486966	C	CC	5.08887	33		NM_000350.2:c.4849-1C>G	2	0		PP3_Moderate	TRUE	FALSE	FALSE	FALSE		TRUE	DS_AG: incorrect mutation;DS_AL: incorrect mutation; DS_DG: incorrect mutation;DS-DL: incorrect mutation
94486965	C	T	5.50976	34		NM_000350.2:c.4849G>A	1	0.78		PP3_Moderate	TRUE	FALSE	FALSE	FALSE		TRUE	;DS_AL: 0.27;DS-DL: 0.24
94486964	AC	A	7.22168	37		NM_000350.2:c.4849del	2	0		PP3_Moderate	TRUE	FALSE	FALSE	FALSE		TRUE	DS_AG: 0.31;DS_AL: 0.85;DS-DL: 0.47
94486962	A	T	4.41301	32		NM_000350.2:c.4852T>A	1	0.901		PP3_Moderate	TRUE	FALSE	FALSE	FALSE
94486961	C	T	9.2433	48		NM_000350.2:c.4853G>A	1	0		PP3_Moderate	TRUE	FALSE	FALSE	FALSE
94486960	C	A	4.82159	33		NM_000350.2:c.4854G>T	1	0.842		PP3_Moderate	TRUE	FALSE	FALSE	FALSE
94486960	C	G	4.71111	32		NM_000350.2:c.4854G>C	1	0.841		PP3_Moderate	TRUE	FALSE	FALSE	FALSE
94486960	C	T	9.09105	47		NM_000350.2:c.4854G>A	1	0		PP3_Moderate	TRUE	FALSE	FALSE	FALSE
94486959	A	G	3.85049	26.6		NM_000350.2:c.4855T>C	1	0.851		PP3_Moderate	TRUE	FALSE	FALSE	FALSE
94486953	T	A	4.39484	32		NM_000350.2:c.4861A>T	1	0.946		PP3_Moderate	TRUE	FALSE	FALSE	FALSE
94486950	TGTTAT	AGGA	6.07189	35		NM_000350.2:c.4859_4864delinsTCCT	9	0		PP3_Moderate	TRUE	FALSE	FALSE	FALSE			CI-SpliceAI result: negative
94486947	C	G	4.46499	32		NM_000350.2:c.4867G>C	1	0.884		PP3_Moderate	TRUE	FALSE	FALSE	FALSE
94486946	C	A	4.44259	32		NM_000350.2:c.4868G>T	1	0.889		PP3_Moderate	TRUE	FALSE	FALSE	FALSE
94486945	G	C	0.783858	11.83		NM_000350.2:c.4869C>G	1	0		BP4_Moderate	FALSE	FALSE	TRUE	FALSE
94486944	A	C	4.50052	32		NM_000350.2:c.4870T>G	1	0.899		PP3_Moderate	TRUE	FALSE	FALSE	FALSE
94486942	C	T	8.90502	46		NM_000350.2:c.4872G>A	1	0		PP3_Moderate	TRUE	FALSE	FALSE	FALSE
94486941	G	A	4.24651	29.8		NM_000350.2:c.4873C>T	1	0.895		PP3_Moderate	TRUE	FALSE	FALSE	FALSE
94486941	G	C	4.30021	31		NM_000350.2:c.4873C>G	1	0.878		PP3_Moderate	TRUE	FALSE	FALSE	FALSE
94486939	A	T	2.66712	22.9		NM_000350.2:c.4875T>A	1	0.803		PP3_Moderate	TRUE	FALSE	FALSE	FALSE
94486934	A	G	3.44403	24.8		NM_000350.2:c.4880T>C	1	0.736		PP3	FALSE	TRUE	FALSE	FALSE
94486933	CA	C	5.68414	34		NM_000350.2:c.4880del	2	0		PP3_Moderate	TRUE	FALSE	FALSE	FALSE
94486925	A	G	4.46609	32		NM_000350.2:c.4889T>C	1	0.914		PP3_Moderate	TRUE	FALSE	FALSE	FALSE
94486922	A	G	4.31565	31		NM_000350.2:c.4892T>C	1	0.959		PP3_Moderate	TRUE	FALSE	FALSE	FALSE
94486918	A	AA	5.87021	34		NM_000350.2:c.4895dup	2	0		PP3_Moderate	TRUE	FALSE	FALSE	FALSE
94486910	T	TGGGCCACATTGAGAAAGCTGACCA	2.38065	22.3		NM_000350.2:c.4880_4903dup	25	0			FALSE	FALSE	FALSE	FALSE
94486907	TTGTGGGCCAC	T	5.76811	34		NM_000350.2:c.4897_4906del	11	0		PP3_Moderate	TRUE	FALSE	FALSE	FALSE		TRUE	;DS_AL: 0.22;DS-DL: 0.23
94486905	C	T	4.24233	29.8		NM_000350.2:c.4909G>A	1	0.876		PP3_Moderate	TRUE	FALSE	FALSE	FALSE
94486898	A	C	8.08373	41		NM_000350.2:c.4916T>G	1	0		PP3_Moderate	TRUE	FALSE	FALSE	FALSE
94486896	G	A	4.12152	28.8		NM_000350.2:c.4918C>T	1	0.797		PP3_Moderate	TRUE	FALSE	FALSE	FALSE
94486895	C	T	4.73159	32		NM_000350.2:c.4919G>A	1	0.771		PP3	FALSE	TRUE	FALSE	FALSE		TRUE	DS_AG: 0.56
94486889	C	A	2.11854	20.8		NM_000350.2:c.4925G>T	1	0.317			FALSE	FALSE	FALSE	FALSE
94486889	C	T	1.35827	15.5		NM_000350.2:c.4925C>A	1	0.227		BP4	FALSE	FALSE	FALSE	TRUE
94486888	G	C	2.16478	21.2		NM_000350.2:c.4926C>G	1	0.555			FALSE	FALSE	FALSE	FALSE
94486886	AG	A	5.71675	34		NM_000350.2:c.4927del	2	0		PP3_Moderate	TRUE	FALSE	FALSE	FALSE		TRUE	;DS_AL: 0.21
94486886	AGGCT	A	5.8523	34		NM_000350.2:c.4924_4927del	5	0		PP3_Moderate	TRUE	FALSE	FALSE	FALSE		TRUE	;DS-DL: 0.3
94486866	CG	C	1.90313	18.98		NM_000350.2:c.4947del	2	0		PP3	FALSE	FALSE	FALSE	TRUE		TRUE	;DS_AL: 0.24
94486866	C	A	8.72854	45		NM_000350.2:c.4948G>T	1	0		PP3_Moderate	TRUE	FALSE	FALSE	FALSE		TRUE	;DS_AL: 0.26;DS-DL: 0.35
94486860	A	C	2.71568	23		NM_000350.2:c.4954T>G	1	0.644		PP3	FALSE	TRUE	FALSE	FALSE
94486858	A	C	6.75715	36		NM_000350.2:c.4956T>G	1	0		PP3_Moderate	TRUE	FALSE	FALSE	FALSE		TRUE	;DS_AL: 0.44;DS-DL: 0.54
94486856	C	T	4.05012	28.1		NM_000350.2:c.4958G>A	1	0.901		PP3_Moderate	TRUE	FALSE	FALSE	FALSE
94486850	G	A	3.80651	26.3		NM_000350.2:c.4964C>T	1	0.802		PP3_Moderate	TRUE	FALSE	FALSE	FALSE
94486842	T	G	3.44486	24.8		NM_000350.2:c.4972A>C	1	0.754		PP3	FALSE	TRUE	FALSE	FALSE
94486836	G	A	4.09174	28.5		NM_000350.2:c.4978C>T	1	0.915		PP3_Moderate	TRUE	FALSE	FALSE	FALSE
94486835	G	A	4.30922	31		NM_000350.2:c.4979C>T	1	0.909		PP3_Moderate	TRUE	FALSE	FALSE	FALSE
94486832	AG	A	5.68762	34		NM_000350.2:c.4981del	2	0		PP3_Moderate	TRUE	FALSE	FALSE	FALSE		TRUE	;DS_AL: 0.26;DS-DL: 0.26
94486819	C	A	4.0234	27.9		NM_000350.2:c.4995G>T	1	0.578			FALSE	FALSE	FALSE	FALSE
94486819	C	G	3.79344	26.2		NM_000350.2:c.4995G>C	1	0.578			FALSE	FALSE	FALSE	FALSE
94486818	C	T	4.28229	31		NM_000350.2:c.4996G>A	1	0.704		PP3	FALSE	TRUE	FALSE	FALSE
94486815	G	T	4.25863	29.9		NM_000350.2:c.4999C>A	1	0.882		PP3_Moderate	TRUE	FALSE	FALSE	FALSE
94486794	A	G	5.40964	33		NM_000350.2:c.5018+2T>C	1	0		PP3_Moderate	TRUE	FALSE	FALSE	FALSE		TRUE	; DS_DG: 0.29;DS-DL: 0.93
94486794	A	T	5.46933	34		NM_000350.2:c.5018+2T>A	1	0		PP3_Moderate	TRUE	FALSE	FALSE	FALSE		TRUE	; DS_DG: 0.32;DS-DL: 0.93
94486791	C	T	3.37699	24.6		NM_000350.2:c.5018+5G>A	1	0		PP3	FALSE	FALSE	FALSE	FALSE		TRUE	;DS_AL: 0.28;DS-DL: 0.9
94486788	T	C	0.396578	8.361		NM_000350.2:c.5018+8A>G	1	0		BP4_Moderate	FALSE	FALSE	TRUE	FALSE
94485316	C	T	6.15897	35		NM_000350.2:c.5019-1G>A	1	0		PP3_Moderate	TRUE	FALSE	FALSE	FALSE		TRUE	DS_AG: 0.64;DS_AL: 0.98
94485314	GC	G	6.16881	35		NM_000350.2:c.5019del	2	0		PP3_Moderate	TRUE	FALSE	FALSE	FALSE		TRUE	DS_AG: 0.98;DS_AL: 0.98
94485313	AGCCT	A	7.73806	39		NM_000350.2:c.5019-2_5020del	5	0		PP3_Moderate	TRUE	FALSE	FALSE	FALSE		TRUE	DS_AG: 0.93;DS_AL: 0.98
94485308	T	G	3.74065	26		NM_000350.2:c.5026A>C	1	0.833		PP3_Moderate	TRUE	FALSE	FALSE	FALSE
94485283	A	T	4.18781	29.4		NM_000350.2:c.5051T>A	1	0.897		PP3_Moderate	TRUE	FALSE	FALSE	FALSE
94485283	AT	A	5.52762	34		NM_000350.2:c.5050del	2	0		PP3_Moderate	TRUE	FALSE	FALSE	FALSE
94485278	C	T	4.11794	28.7		NM_000350.2:c.5056G>A	1	0.79		PP3_Moderate	TRUE	FALSE	FALSE	FALSE
94485275	T	A	4.14006	28.9		NM_000350.2:c.5059A>T	1	0.923		PP3_Moderate	TRUE	FALSE	FALSE	FALSE
94485275	TCACGCAGATGGCAAC	T	2.32863	22.1		NM_000350.2:c.5044_5058del	16	0			FALSE	FALSE	FALSE	FALSE
94485274	AT	A	5.81893	34		NM_000350.2:c.5059del	2	0		PP3_Moderate	TRUE	FALSE	FALSE	FALSE		TRUE	DS_AG: 0.21
94485269	A	G	3.28472	24.3		NM_000350.2:c.5065T>C	1	0.605			FALSE	FALSE	FALSE	FALSE
94485262	G	A	4.30102	31		NM_000350.2:c.5072C>T	1	0.895		PP3_Moderate	TRUE	FALSE	FALSE	FALSE
94485257	C	T	1.71626	17.59		NM_000350.2:c.5077G>A	1	0.166		BP4_Moderate	FALSE	FALSE	TRUE	FALSE
94485250	G	T	4.27763	30		NM_000350.2:c.5084C>A	1	0.885		PP3_Moderate	TRUE	FALSE	FALSE	FALSE
94485247	C	T	4.11203	28.7		NM_000350.2:c.5087G>A	1	0.693		PP3	FALSE	TRUE	FALSE	FALSE		TRUE	DS_AG: 0.26
94485246	G	T	3.72623	25.9		NM_000350.2:c.5088C>A	1	0.774		PP3_Moderate	TRUE	FALSE	FALSE	FALSE
94485246	G	C	4.01804	27.8		NM_000350.2:c.5088C>G	1	0.774		PP3_Moderate	TRUE	FALSE	FALSE	FALSE		TRUE	DS_AG: 0.34;DS_AL: 0.23
94485242	C	A	3.98888	27.6		NM_000350.2:c.5092G>T	1	0.858		PP3_Moderate	TRUE	FALSE	FALSE	FALSE
94485238	AG	A	5.45599	34		NM_000350.2:c.5095del	2	0		PP3_Moderate	TRUE	FALSE	FALSE	FALSE		TRUE	DS_AG: 0.21
94485234	A	C	7.64671	39		NM_000350.2:c.5100T>G	1	0		PP3_Moderate	TRUE	FALSE	FALSE	FALSE		TRUE	;DS_AL: 0.62
94485227	G	C	2.33535	22.2		NM_000350.2:c.5107C>G	1	0.603		PP3	FALSE	FALSE	FALSE	FALSE		TRUE	;DS_AL: 0.62
94485224	C	T	4.42198	32		NM_000350.2:c.5110G>A	1	0.939		PP3_Moderate	TRUE	FALSE	FALSE	FALSE		TRUE	;DS_AL: 0.47
94485223	TC	T	6.15687	35		NM_000350.2:c.5110del	2	0		PP3_Moderate	TRUE	FALSE	FALSE	FALSE		TRUE	DS_AG: 0.32;DS_AL: 0.62
94485221	G	A	3.78245	26.2		NM_000350.2:c.5113C>T	1	0.918		PP3_Moderate	TRUE	FALSE	FALSE	FALSE
94485220	C	A	4.33093	31		NM_000350.2:c.5114G>T	1	0.894		PP3_Moderate	TRUE	FALSE	FALSE	FALSE
94485220	C	T	4.48305	32		NM_000350.2:c.5114G>A	1	0.907		PP3_Moderate	TRUE	FALSE	FALSE	FALSE
94485206	T	G	4.03537	28		NM_000350.2:c.5128A>C	1	0.904		PP3_Moderate	TRUE	FALSE	FALSE	FALSE
94485197	G	C	3.83617	26.5		NM_000350.2:c.5137C>G	1	0.829		PP3_Moderate	TRUE	FALSE	FALSE	FALSE
94485197	G	T	4.01824	27.8		NM_000350.2:c.5137C>A	1	0.864		PP3_Moderate	TRUE	FALSE	FALSE	FALSE
94485196	T	C	3.96254	27.4		NM_000350.2:c.5138A>G	1	0.915		PP3_Moderate	TRUE	FALSE	FALSE	FALSE
94485196	TG	CT	3.97482	27.5		NM_000350.2:c.5137_5138delinsAG	3	0		PP3	FALSE	TRUE	FALSE	FALSE			CI-SpliceAI result: negative
94485185	C	A	9.10321	47		NM_000350.2:c.5149G>T	1	0		PP3_Moderate	TRUE	FALSE	FALSE	FALSE		TRUE	;DS_AL: 0.27
94485181	A	C	4.04474	28.1		NM_000350.2:c.5153T>G	1	0.953		PP3_Moderate	TRUE	FALSE	FALSE	FALSE
94485171	GGT	G	5.24007	33		NM_000350.2:c.5161_5162del	3	0		PP3_Moderate	TRUE	FALSE	FALSE	FALSE		TRUE	;DS_AL: 0.2
94485167	A	G	4.18451	29.3		NM_000350.2:c.5167T>C	1	0.97		PP3_Moderate	TRUE	FALSE	FALSE	FALSE
94485165	G	C	8.37882	42		NM_000350.2:c.5169C>G	1	0		PP3_Moderate	TRUE	FALSE	FALSE	FALSE
94485164	A	G	4.23051	29.7		NM_000350.2:c.5170T>C	1	0.973		PP3_Moderate	TRUE	FALSE	FALSE	FALSE
94485163	C	A	4.36055	31		NM_000350.2:c.5171G>T	1	0.943		PP3_Moderate	TRUE	FALSE	FALSE	FALSE
94485162	C	A	4.51783	32		NM_000350.2:c.5172G>T	1	0.966		PP3_Moderate	TRUE	FALSE	FALSE	FALSE
94485162	C	T	8.904	46		NM_000350.2:c.5172G>A	1	0		PP3_Moderate	TRUE	FALSE	FALSE	FALSE
94485158	T	TT	5.40208	33		NM_000350.2:c.5175dup	2	0		PP3_Moderate	TRUE	FALSE	FALSE	FALSE
94485157	G	T	3.88078	26.8		NM_000350.2:c.5177C>A	1	0.609			FALSE	FALSE	FALSE	FALSE
94485157	G	GC	6.17525	35		NM_000350.2:c.5176_5177insG	2	0		PP3_Moderate	TRUE	FALSE	FALSE	FALSE		TRUE	;DS_AL: 0.3; DS_DG: 0.79
94485148	A	G	3.97495	27.5		NM_000350.2:c.5186T>C	1	0.79		PP3_Moderate	TRUE	FALSE	FALSE	FALSE
94485145	C	T	9.1722	48		NM_000350.2:c.5189G>A	1	0		PP3_Moderate	TRUE	FALSE	FALSE	FALSE
94485137	C	T	5.35075	33		NM_000350.2:c.5196+1G>A	1	0		PP3_Moderate	TRUE	FALSE	FALSE	FALSE		TRUE	;DS_AL: 0.55;DS-DL: 0.99
94485137	C	A	5.44062	33		NM_000350.2:c.5196+1G>T	1	0		PP3_Moderate	TRUE	FALSE	FALSE	FALSE		TRUE	;DS_AL: 0.58;DS-DL: 0.99
94485136	A	C	5.34192	33		NM_000350.2:c.5196+2T>G	1	0		PP3_Moderate	TRUE	FALSE	FALSE	FALSE		TRUE	;DS_AL: 0.53;DS-DL: 0.99
94485136	A	G	4.83225	33		NM_000350.2:c.5196+2T>C	1	0		PP3_Moderate	TRUE	FALSE	FALSE	FALSE		TRUE	;DS_AL: 0.54;DS-DL: 0.98
94485135	T	TT	2.86755	23.3		NM_000350.2:c.5196+2dup	2	0		PP3	FALSE	FALSE	FALSE	FALSE		TRUE	;DS_AL: 0.53;DS-DL: 0.98
94485131	CACTT	C	3.2034	24.1		NM_000350.2:c.5196+3_5196+6del	5	0		PP3	FALSE	FALSE	FALSE	FALSE		TRUE	;DS_AL: 0.5;DS-DL: 0.99
94485129	GACACTT	G	1.16188	14.44		NM_000350.2:c.5196+3_5196+8del	7	0		PP3	FALSE	FALSE	TRUE	FALSE		TRUE	;DS_AL: 0.47; DS_DG: 0.24;DS-DL: 0.99
94484239	G	A	0.434131	8.757		NM_000350.2:c.5196+899C>T	1	0		BP4_Moderate	FALSE	FALSE	TRUE	FALSE
94484125	T	C	0.57481	10.09		NM_000350.2:c.5196+1013A>G	1	0		PP3	FALSE	FALSE	TRUE	FALSE		TRUE	DS_AG: 0.69; DS_DG: 0.85
94484123	T	C	-0.109623	1.319		NM_000350.2:c.5196+1015A>G	1	0		BP4_Moderate	FALSE	FALSE	TRUE	FALSE
94484082	T	C	0.393439	8.327		NM_000350.2:c.5196+1056A>G	1	0		PP3	FALSE	FALSE	TRUE	FALSE		TRUE	DS_AG: 0.37; DS_DG: 0.61
94484059	AT	A	0.600885	10.32		NM_000350.2:c.5196+1078del	2	0		BP4_Moderate	FALSE	FALSE	TRUE	FALSE
94484002	G	T	-0.272289	0.442		NM_000350.2:c.5196+1136C>A	1	0		BP4_Moderate	FALSE	FALSE	TRUE	FALSE
94484001	C	T	-0.031873	2.171		NM_000350.2:c.5196+1137G>A	1	0		BP4_Moderate	FALSE	FALSE	TRUE	FALSE
94483980	G	A	-0.211021	0.667		NM_000350.2:c.5196+1158C>T	1	0		BP4_Moderate	FALSE	FALSE	TRUE	FALSE
94483979	C	T	0.035524	3.185		NM_000350.2:c.5196+1159G>A	1	0		BP4_Moderate	FALSE	FALSE	TRUE	FALSE
94483922	G	T	0.367276	8.035		NM_000350.2:c.5196+1216C>A	1	0		PP3	FALSE	FALSE	TRUE	FALSE		TRUE	; DS_DG: 0.27
94481967	C	A	0.173104	5.434		NM_000350.2:c.5197-557G>T	1	0		PP3	FALSE	FALSE	TRUE	FALSE		TRUE	DS_AG: 0.61; DS_DG: 0.52
94481413	C	G	-0.334737	0.288		NM_000350.2:c.5197-3G>C	1	0		BP4_Moderate	FALSE	FALSE	TRUE	FALSE
94481411	C	T	5.11779	33		NM_000350.2:c.5197-1G>A	1	0		PP3_Moderate	TRUE	FALSE	FALSE	FALSE		TRUE	DS_AG: 0.26;DS_AL: 0.99;DS-DL: 0.21
94481409	A	G	2.17319	21.2		NM_000350.2:c.5198T>C	1	0.274		BP4	FALSE	FALSE	FALSE	TRUE
94481405	AT	A	5.03908	33		NM_000350.2:c.5201del	2	0		PP3_Moderate	TRUE	FALSE	FALSE	FALSE
94481401	A	G	1.31416	15.26		NM_000350.2:c.5206T>C	1	0.603			FALSE	FALSE	FALSE	FALSE
94481393	A	C	1.72457	17.65		NM_000350.2:c.5214T>G	1	0.648		PP3	FALSE	TRUE	FALSE	FALSE
94481391	G	T	3.63229	25.5		NM_000350.2:c.5216C>A	1	0.777		PP3_Moderate	TRUE	FALSE	FALSE	FALSE
94481388	C	T	1.36597	15.54		NM_000350.2:c.5219G>A	1	0.462			FALSE	FALSE	FALSE	FALSE
94481388	C	CCAG	1.22121	14.77		NM_000350.2:c.5216_5218dup	4	0		BP4_Moderate	FALSE	FALSE	TRUE	FALSE
94481384	CA	C	5.53648	34		NM_000350.2:c.5222del	2	0		PP3_Moderate	TRUE	FALSE	FALSE	FALSE
94481384	CAGCCCAGCACT	C	6.0763	35		NM_000350.2:c.5212_5222del	12	0		PP3_Moderate	TRUE	FALSE	FALSE	FALSE
94481379	AC	A	5.90547	35		NM_000350.2:c.5227del	2	0		PP3_Moderate	TRUE	FALSE	FALSE	FALSE
94481376	C	T	2.49366	22.5		NM_000350.2:c.5231G>A	1	0.544			FALSE	FALSE	FALSE	FALSE
94481374	TGCCCACCACCA	T	5.92599	35		NM_000350.2:c.5222_5232del	12	0		PP3_Moderate	TRUE	FALSE	FALSE	FALSE
94481372	G	C	3.32483	24.4		NM_000350.2:c.5235C>G	1	0.79		PP3_Moderate	TRUE	FALSE	FALSE	FALSE
94481372	GATGCCCACCAC	G	5.92912	35		NM_000350.2:c.5224_5234del	12	0		PP3_Moderate	TRUE	FALSE	FALSE	FALSE
94481365	C	T	3.30007	24.3		NM_000350.2:c.5242G>A	1	0.61			FALSE	FALSE	FALSE	FALSE
94481364	C	T	3.52154	25.1		NM_000350.2:c.5243G>A	1	0.564			FALSE	FALSE	FALSE	FALSE
94481359	G	A	8.93703	46		NM_000350.2:c.5248C>T	1	0		PP3_Moderate	TRUE	FALSE	FALSE	FALSE		TRUE	;DS-DL: 0.22
94481347	A	C	4.20205	29.5		NM_000350.2:c.5260T>G	1	0.936		PP3_Moderate	TRUE	FALSE	FALSE	FALSE
94481346	T	C	4.20147	29.5		NM_000350.2:c.5261A>G	1	0.928		PP3_Moderate	TRUE	FALSE	FALSE	FALSE
94481325	G	C	3.74666	26		NM_000350.2:c.5282C>G	1	0.748		PP3	FALSE	TRUE	FALSE	FALSE
94481322	G	T	3.99292	27.6		NM_000350.2:c.5285C>A	1	0.879		PP3_Moderate	TRUE	FALSE	FALSE	FALSE
94481319	A	G	4.10157	28.6		NM_000350.2:c.5288T>C	1	0.943		PP3_Moderate	TRUE	FALSE	FALSE	FALSE
94481317	CA	C	2.13865	20.9		NM_000350.2:c.5289del	2	0			FALSE	FALSE	FALSE	FALSE
94481317	CAAGGGCAGG	C	2.29169	22		NM_000350.2:c.5281_5289del	10	0			FALSE	FALSE	FALSE	FALSE
94481307	A	G	4.3978	32		NM_000350.2:c.5300T>C	1	0.979		PP3_Moderate	TRUE	FALSE	FALSE	FALSE
94481303	CAG	C	5.99804	35		NM_000350.2:c.5302_5303del	3	0		PP3_Moderate	TRUE	FALSE	FALSE	FALSE
94481300	C	G	0.376051	8.135		NM_000350.2:c.5307G>C	1	0		BP4_Moderate	FALSE	FALSE	TRUE	FALSE
94481299	A	C	4.07355	28.3		NM_000350.2:c.5308T>G	1	0.976		PP3_Moderate	TRUE	FALSE	FALSE	FALSE
94481296	C	T	4.89318	33		NM_000350.2:c.5311G>A	1	0.879		PP3_Moderate	TRUE	FALSE	FALSE	FALSE
94481294	C	T	5.57198	34		NM_000350.2:c.5312+1G>A	1	0		PP3_Moderate	TRUE	FALSE	FALSE	FALSE		TRUE	;DS_AL: 0.98;DS-DL: 0.96
94481293	A	C	5.46295	34		NM_000350.2:c.5312+2T>G	1	0		PP3_Moderate	TRUE	FALSE	FALSE	FALSE		TRUE	;DS_AL: 0.98;DS-DL: 0.96
94481292	T	A	2.25948	21.8		NM_000350.2:c.5312+3A>T	1	0		PP3	FALSE	FALSE	FALSE	FALSE		TRUE	;DS_AL: 0.97;DS-DL: 0.89
94481287	C	T	0.003964	2.683		NM_000350.2:c.5312+8G>A	1	0		BP4_Moderate	FALSE	FALSE	TRUE	FALSE
94480334	CCTGAGGTGATGTGTGTGAACTGGCCAGAGTCCCAGGGGACCAGAGAGATACTCCATTTGTTGGTCTCTGTGCCTCAACTTTAAATGGAGATAATGATGCCTGCCTTGACCACTTCATGGGGTTTTGTGAGGAGCAAATGGGCTGCTAGCTGTGTATATACTCTGTAAACTACAAAGCCCTGTACAATTCATAGGAGGGTTCTCCAGCCTGCAACACCTCCCACTCTAGCCTGGGTCAGCAAAGCCCAGCTGAGGTCATCTCAGATGAGCCCAGTGAGCTCATCTTCACAGCTTATAGTCAGGTTGGTTCCCAAATTCTCTATTTCCAAGAGAAAGATGTGGAGAACAATGCTTTGGCAAGGCTCTACTGGCCCACAGAGGAAGGACCAGGATCACTATTTTCTTTTACAGATGAGGAAACTGAGGCCGAGATGGATGAATTACTCATTCAAATTTACACACGTGGGAAAGAAAGTTGCATGCTGGGCCCTGTAACTCTGCTGATGTAACCCCTGTGTCATCCTCTGTCCCTGACTCAGGAGGAGCTTTTTGGCCGGAGTCTTCTACTGTGGGCGGTAACTCTTGGCCAGTTCACATGGGGACACTGAGGTGGACAGATTGGCCACAGATGAGTGAGAGTCAGAGCTGGGTGAGGGGTTGGGGAATGGCTGCCCCCAGGCTTTGGTCAAGGCCTCAGTTTGAGTAGGAGATTCAGATCATGTGGGACTTCTCTCATTGTCACTGACAGGACCAGGCCTCAGAGATACCTCTGTCAGTGGAGTCAGAATCAGAAGCCAGACAGATCCCTGGTTATCAGCTTCAGACCCTACCTGGGGCCGGAAGCTAAACTTGTGGGTGCTACCACCACAGGACAGCCCAGGTTTTCTGTCAGGAGATGATCCCCCACCCCCACCACCAGGCTTCTCTTCAGAGGCATTAGCTAATGGCCCAAACGGCTTACCCATACAGCAGGAGCAGTGCCACAAGGGCAGGAAGGTTTTCTGGAGAAGTGTAGGCTTTCTTCTGAAACCCGATGAAGATGCCCACCACCAGCCCAGCACTCACGGAATAATTCATCTCGGAAAGAGAAGAGGAGAGCAAGTCACTTAACCTCTCAGACCTGCTGCCAGCTCTGCAAAATGAGGGGTGGGGCCAGGCTCCTCCAGCTCGTAGGGTCTGGGATTCTGATTCGACTTGCTTTTTAAACAGTTCTTGGTTGGCAAACATATGTTAAGCTGTCACTAGTCCTCCTACCCCACCCCATGCCCTACCTCCCTGCCAAGGGAACCTTTAGTTTGTATCTTTTGAAAGGATCAATTACAAAATTCTGCCTGGTCTCTCACTCTTTCTATTTGGTCATAAAGTTTTGTTGATTCTTCTTTCTAAGCATGTCTTCAGAATTCAGAAAAACTTAAAGCCTAGTTCTTGGCTTCACAAAGCTCAAATAAATAATGATACCCTTTTTAAACAATTTAGTCCTACAGCCACTATACTGGGCACAGAAAGGGGACGGCAACAGTGGGGTTAGGGGAGGAGCCATGGTGATCAGGAGCAGGGCAAGAACCAGAGACGGGCTTCCTCAGGGGGCAACCTGCCGTGGGGTGTGGAGGCCTCAACGGGATGAGAAAGATATCCTTACAGGAGGCTGATCTGGTGCAGGGTATCAGAGCCAGAGCAGAACGAGGAGGACCTGCATGCAGCAGAGGCAGCTGGAGCAGGGAGAGGACGGCATCCACATGGGGAGGGGATGGTGGCAGAGTTGGGCACTGTTCAGGTGTATAGGTCCGGTAGATAAATGAGTTGGGAGTGAGAGAAGCCAGCGTCTCACTGTTGGAGAAGGGAGTTACAGATGTGGAAAGAAAAAAAACTAGAATGAGCCCTGTGGAGTTGGTTTTGGAGAGCTCATAGTGTTCACTGTATAGGTAGATAGAGAACTATAGATAGAGGTGTGTGCATACCTGTGTGTGTACATCCATATCTTCCCTAGTTCTATCACTGAGAAGGCCTGGGACCAATGGTGCTCCAGAGGCAATGAACATATCTAGCACTCAGACCTTGGCTTCTGAGGGCCACTTCCCACTGGCAGGAACCAGGGCTTCTTGGGGAGAGGGTAGGAATGGGGATAATGGAAGGATGAGCCTGGAATATCTTGCTGTGCCATTGAGCATGGAGGAGGTCCAGGGGCATGAGGACCCAAGTCAAGACGATACAGAAGCCAGCTTCAACGGCCCCCCACTGACCACAGTGGGGATAATGTGAATATCAAAATAAATAATGATAGTCTTGGATCATAGTCCATTGATTAACACATGAACCATGACTGCATACAGAGATAAATAAATGGATGAATAAATGGAAAATTGTATAATGAATAGGATATTTATATATCTTTGAAGTGCCTCTACCTGAAATTTGTATTTATTATAAAGGGGAAAAGAGTAATTTTACAGTGAAGAAGCTCAGCAGACACCTTCTTAAGTGACCGAATTGAACATCATCAGTAACAGAGCAAATTGAAATCAGAAGCCACCTGATAGGATGCAGTGAGAACACAGCATCTGTTTGCTGATACTGCTGCCAAGATGCACACCCTCAACCTGGGCAAGAGGAAACCTCAGACAAGCTCAGACCAAGGGACATTCTGCAAAATAACCAGCCTGCAGTCCTCAAAGTGTCAAGACCATGAGTGTTAACAAAAGACTGTGGAACTCTTCCAGGCTGAACGAGACTAAAGAAACAGCACAATCAAATGTCATGCATGATTCTGAGCTAGATCCTTTTTTCTGAAAGACATCACTGGGGCAATGGGCGAAAGAGGAGTGGGGTGTGAGGATTAGGTGGTGATGACACATCAGTGCTGGTTTCCTCATGTTGACAGTTTGTGTTGTGGTTGTATGGGGTGTATCCTCGTTTGTAGGAAGTATACATCGGACGTGCTGAGGGGTGTGAGAGAGAGAGACAGGAAGAGAGAAATAAATGAGAAGGGGCATCTTGCTGAGAAGTTACTTTCAAATGACTAAGAAAAAAAGGTTTCAACTGTACTTGTGACTTTTCCATAAGTCTGTAACTGTTGCAAAATTTTAAAGTAAAGAAAAATAGATGACACATATAAGAATTTAAAACATCATATATGTGCTAAGTGAATTACATAAGCAATAATTGTTTGTTCCTTCATTCAACTTTTTTTTTGCCACTGGCTAATGGTGGTCCTAAGTTCCAAAATGATGGATCGCGGAGGTGAGATTCCAGGCCAGCTTTAAAATTCTGGAGCATCAGAAAGCCTGCTAACATGATGCCTACCATCTTCTACCCCTTCATTGGA	C	1.10616	14.11		Large indel: no SpliceAI score	3322	0		Not applicable	FALSE	FALSE	TRUE	FALSE			Not applicable
94480256	A	G	0.967075	13.2		NM_000350.2:c.5313-10T>C	1	0		BP4_Moderate	FALSE	FALSE	TRUE	FALSE
94480249	G	C	3.77614	26.1		NM_000350.2:c.5313-3C>G	1	0		PP3	FALSE	TRUE	FALSE	FALSE		TRUE	DS_AG: 0.91;DS_AL: 0.9
94480247	CT	C	4.18256	29.3		NM_000350.2:c.5313-2del	2	0		PP3_Moderate	TRUE	FALSE	FALSE	FALSE		TRUE	;DS_AL: 0.91;DS-DL: 0.52
94480244	C	T	10.1258	54		NM_000350.2:c.5315G>A	1	0		PP3_Moderate	TRUE	FALSE	FALSE	FALSE		TRUE	DS_AG: 0.74
94480243	C	T	9.04958	47		NM_000350.2:c.5316G>A	1	0		PP3_Moderate	TRUE	FALSE	FALSE	FALSE
94480242	CCCATCT	C	4.99123	33		NM_000350.2:c.5313-2_5316del	7	0		PP3_Moderate	TRUE	FALSE	FALSE	FALSE		TRUE	;DS_AL: 0.91;DS-DL: 0.51
94480241	G	A	4.11633	28.7		NM_000350.2:c.5318C>T	1	0.79		PP3_Moderate	TRUE	FALSE	FALSE	FALSE
94480241	G	T	3.85006	26.6		NM_000350.2:c.5318C>A	1	0.805		PP3_Moderate	TRUE	FALSE	FALSE	FALSE
94480241	G	GT	5.52462	34		NM_000350.2:c.5317_5318insA	2	0		PP3_Moderate	TRUE	FALSE	FALSE	FALSE
94480235	A	T	3.67531	25.7		NM_000350.2:c.5324T>A	1	0.761		PP3	FALSE	TRUE	FALSE	FALSE
94480232	G	A	4.39281	32		NM_000350.2:c.5327C>T	1	0.864		PP3_Moderate	TRUE	FALSE	FALSE	FALSE
94480230	T	A	2.04562	20.2		NM_000350.2:c.5329A>T	1	0.356			FALSE	FALSE	FALSE	FALSE
94480227	T	A	4.26436	29.9		NM_000350.2:c.5332A>T	1	0.907		PP3_Moderate	TRUE	FALSE	FALSE	FALSE
94480227	T	C	3.85374	26.6		NM_000350.2:c.5332A>G	1	0.905		PP3_Moderate	TRUE	FALSE	FALSE	FALSE
94480226	A	T	4.04912	28.1		NM_000350.2:c.5333T>A	1	0.939		PP3_Moderate	TRUE	FALSE	FALSE	FALSE
94480224	A	G	4.11042	28.7		NM_000350.2:c.5335T>C	1	0.939		PP3_Moderate	TRUE	FALSE	FALSE	FALSE
94480222	G	C	8.29177	42		NM_000350.2:c.5337C>G	1	0		PP3_Moderate	TRUE	FALSE	FALSE	FALSE
94480222	GTACA	G	5.98015	35		NM_000350.2:c.5333_5336del	5	0		PP3_Moderate	TRUE	FALSE	FALSE	FALSE
94480222	G	T	9.1329	47		NM_000350.2:c.5337C>A	1	0		PP3_Moderate	TRUE	FALSE	FALSE	FALSE		TRUE	DS_AG: 0.63;DS_AL: 0.31
94480221	G	C	3.82733	26.4		NM_000350.2:c.5338C>G	1	0.895		PP3_Moderate	TRUE	FALSE	FALSE	FALSE
94480217	G	T	3.91887	27		NM_000350.2:c.5342C>A	1	0.87		PP3_Moderate	TRUE	FALSE	FALSE	FALSE
94480208	A	C	4.13446	28.9		NM_000350.2:c.5351T>G	1	0.85		PP3_Moderate	TRUE	FALSE	FALSE	FALSE
94480208	A	G	4.17201	29.2		NM_000350.2:c.5351T>C	1	0.856		PP3_Moderate	TRUE	FALSE	FALSE	FALSE
94480208	A	ATC	5.85305	34		NM_000350.2:c.5350_5351insGA	3	0		PP3_Moderate	TRUE	FALSE	FALSE	FALSE
94480196	G	A	4.24102	29.8		NM_000350.2:c.5363C>T	1	0.867		PP3_Moderate	TRUE	FALSE	FALSE	FALSE
94480192	G	C	4.33851	31		NM_000350.2:c.5367C>G	1	0.83		PP3_Moderate	TRUE	FALSE	FALSE	FALSE		TRUE	DS_AG: 0.32
94480187	G	GG	6.21269	35		NM_000350.2:c.5371dup	2	0		PP3_Moderate	TRUE	FALSE	FALSE	FALSE
94480182	C	T	4.13434	28.9		NM_000350.2:c.5377G>A	1	0.784		PP3_Moderate	TRUE	FALSE	FALSE	FALSE
94480179	C	G	3.96921	27.4		NM_000350.2:c.5380G>C	1	0.758		PP3	FALSE	TRUE	FALSE	FALSE
94480178	G	T	4.01987	27.9		NM_000350.2:c.5381C>A	1	0.801		PP3_Moderate	TRUE	FALSE	FALSE	FALSE
94480176	A	C	2.92125	23.4		NM_000350.2:c.5383T>G	1	0.663		PP3	FALSE	TRUE	FALSE	FALSE
94480175	A	G	4.16425	29.2		NM_000350.2:c.5384T>C	1	0.934		PP3_Moderate	TRUE	FALSE	FALSE	FALSE
94480168	A	G	0.782668	11.82		NM_000350.2:c.5391T>C	1	0		BP4_Moderate	FALSE	FALSE	TRUE	FALSE
94480166	GCA	G	5.55926	34		NM_000350.2:c.5391_5392del	3	0		PP3_Moderate	TRUE	FALSE	FALSE	FALSE
94480164	T	C	4.05174	28.1		NM_000350.2:c.5395A>G	1	0.898		PP3_Moderate	TRUE	FALSE	FALSE	FALSE
94480155	T	C	2.42504	22.4		NM_000350.2:c.5404A>G	1	0.421			FALSE	FALSE	FALSE	FALSE
94480146	T	C	4.01303	27.8		NM_000350.2:c.5413A>G	1	0.762		PP3	FALSE	TRUE	FALSE	FALSE
94480142	C	T	3.86279	26.6		NM_000350.2:c.5417G>A	1	0.617			FALSE	FALSE	FALSE	FALSE
94480124	A	T	3.91079	27		NM_000350.2:c.5435T>A	1	0.69		PP3	FALSE	TRUE	FALSE	FALSE
94480112	A	G	4.33585	31		NM_000350.2:c.5447T>C	1	0.86		PP3_Moderate	TRUE	FALSE	FALSE	FALSE
94480108	C	A	2.19718	21.4		NM_000350.2:c.5451G>T	1	0.517			FALSE	FALSE	FALSE	FALSE
94480105	AT	A	5.31368	33		NM_000350.2:c.5453del	2	0		PP3_Moderate	TRUE	FALSE	FALSE	FALSE
94480100	C	G	0.253564	6.602		NM_000350.2:c.5459G>C	1	0.454			FALSE	FALSE	FALSE	FALSE
94480098	C	G	5.4282	33		NM_000350.2:c.5460+1G>C	1	0		PP3_Moderate	TRUE	FALSE	FALSE	FALSE		TRUE	;DS_AL: 0.89;DS-DL: 0.9
94480098	C	T	5.41908	33		NM_000350.2:c.5460+1G>A	1	0		PP3_Moderate	TRUE	FALSE	FALSE	FALSE		TRUE	;DS_AL: 0.89;DS-DL: 0.9
94480095	T	C	2.92301	23.4		NM_000350.2:c.5460+4A>G	1	0		PP3	FALSE	FALSE	FALSE	FALSE		TRUE	;DS_AL: 0.74;DS-DL: 0.72
94480095	T	A	3.09011	23.8		NM_000350.2:c.5460+4A>T	1	0		PP3	FALSE	FALSE	FALSE	FALSE		TRUE	;DS_AL: 0.83;DS-DL: 0.84
94480094	C	T	3.23382	24.2		NM_000350.2:c.5460+5G>A	1	0		PP3	FALSE	FALSE	FALSE	FALSE		TRUE	;DS_AL: 0.84;DS-DL: 0.88
94478782	CGC	TA	-0.038085	2.09		NM_000350.2:c.5460+1315_5460+1317delinsTA	4	0		BP4_Moderate	FALSE	FALSE	TRUE	FALSE			CI-SpliceAI result: negative
94478330	G	T	0.046341	3.363		NM_000350.2:c.5461-1389C>A	1	0		BP4_Moderate	FALSE	FALSE	TRUE	FALSE
94478262	T	C	0.256914	6.647		NM_000350.2:c.5461-1321A>G	1	0		PP3	FALSE	FALSE	TRUE	FALSE		TRUE	DS_AG: 0.3; DS_DG: 0.52
94476951	A	G	0.701404	11.16		NM_000350.2:c.5461-10T>C	1	0		BP4_Moderate	FALSE	FALSE	TRUE	FALSE
94476949	A	C	0.791713	11.89		NM_000350.2:c.5461-8T>G	1	0		BP4_Moderate	FALSE	FALSE	TRUE	FALSE
94476947	A	G	1.25022	14.93		NM_000350.2:c.5461-6T>C	1	0		BP4_Moderate	FALSE	FALSE	TRUE	FALSE
94476947	A	C	1.6109	16.92		NM_000350.2:c.5461-6T>G	1	0		PP3	FALSE	FALSE	TRUE	FALSE		TRUE	;DS_AL: 0.35;DS-DL: 0.4
94476942	C	A	5.56029	34		NM_000350.2:c.5461-1G>T	1	0		PP3_Moderate	TRUE	FALSE	FALSE	FALSE		TRUE	DS_AG: 0.7;DS_AL: 0.99;DS-DL: 0.33
94476940	G	A	1.01782	13.55		NM_000350.2:c.5462C>T	1	0.46			FALSE	FALSE	FALSE	FALSE
94476939	C	T	-0.144881	1.04		NM_000350.2:c.5463G>A	1	0		BP4_Moderate	FALSE	FALSE	TRUE	FALSE
94476936	C	T	0.234788	6.342		NM_000350.2:c.5466G>A	1	0		BP4_Moderate	FALSE	FALSE	TRUE	FALSE
94476924	G	A	0.154297	5.142		NM_000350.2:c.5478C>T	1	0		BP4_Moderate	FALSE	FALSE	TRUE	FALSE
94476920	C	T	0.049742	3.42		NM_000350.2:c.5482G>A	1	0.255		BP4	FALSE	FALSE	FALSE	TRUE
94476916	A	G	4.15842	29.1		NM_000350.2:c.5486T>C	1	0.953		PP3_Moderate	TRUE	FALSE	FALSE	FALSE
94476901	A	G	3.25329	24.2		NM_000350.2:c.5501T>C	1	0.605			FALSE	FALSE	FALSE	FALSE
94476893	G	A	4.03475	28		NM_000350.2:c.5509C>T	1	0.958		PP3_Moderate	TRUE	FALSE	FALSE	FALSE
94476893	G	T	3.90722	27		NM_000350.2:c.5509C>A	1	0.967		PP3_Moderate	TRUE	FALSE	FALSE	FALSE
94476890	G	A	3.98455	27.6		NM_000350.2:c.5512C>T	1	0.91		PP3_Moderate	TRUE	FALSE	FALSE	FALSE
94476890	G	C	4.06032	28.2		NM_000350.2:c.5512C>G	1	0.908		PP3_Moderate	TRUE	FALSE	FALSE	FALSE
94476890	G	T	4.00823	27.8		NM_000350.2:c.5512C>A	1	0.707		PP3	FALSE	TRUE	FALSE	FALSE
94476889	T	C	3.74522	26		NM_000350.2:c.5513A>G	1	0.933		PP3_Moderate	TRUE	FALSE	FALSE	FALSE
94476886	A	G	4.06245	28.2		NM_000350.2:c.5516T>C	1	0.882		PP3_Moderate	TRUE	FALSE	FALSE	FALSE
94476882	G	T	8.5849	44		NM_000350.2:c.5520C>A	1	0		PP3_Moderate	TRUE	FALSE	FALSE	FALSE
94476875	G	A	4.34691	31		NM_000350.2:c.5527C>T	1	0.913		PP3_Moderate	TRUE	FALSE	FALSE	FALSE
94476872	C	A	4.39746	32		NM_000350.2:c.5530G>T	1	0.944		PP3_Moderate	TRUE	FALSE	FALSE	FALSE
94476871	C	T	4.16962	29.2		NM_000350.2:c.5531G>A	1	0.941		PP3_Moderate	TRUE	FALSE	FALSE	FALSE
94476868	AGGCCCC	A	2.33869	22.2		NM_000350.2:c.5528_5533del	7	0			FALSE	FALSE	FALSE	FALSE
94476865	A	G	3.94351	27.2		NM_000350.2:c.5537T>C	1	0.95		PP3_Moderate	TRUE	FALSE	FALSE	FALSE
94476853	A	G	3.50073	25		NM_000350.2:c.5549T>C	1	0.714		PP3	FALSE	TRUE	FALSE	FALSE
94476848	G	A	9.66767	51		NM_000350.2:c.5554C>T	1	0		PP3_Moderate	TRUE	FALSE	FALSE	FALSE
94476844	G	T	4.13486	28.9		NM_000350.2:c.5558C>A	1	0.829		PP3_Moderate	TRUE	FALSE	FALSE	FALSE
94476844	G	GCCTGGCTCAGTGCAAGGTCAATGAGGC	2.19633	21.4		NM_000350.2:c.5531_5557dup	28	0		PP3	FALSE	FALSE	FALSE	FALSE		TRUE	; DS_DG: 0.22
94476842	C	A	3.79949	26.3		NM_000350.2:c.5560G>T	1	0.588			FALSE	FALSE	FALSE	FALSE
94476832	A	C	3.99627	27.7		NM_000350.2:c.5570T>G	1	0.766		PP3	FALSE	TRUE	FALSE	FALSE
94476830	A	T	4.1291	28.8		NM_000350.2:c.5572T>A	1	0.827		PP3_Moderate	TRUE	FALSE	FALSE	FALSE
94476828	A	T	8.70614	44		NM_000350.2:c.5574T>A	1	0		PP3_Moderate	TRUE	FALSE	FALSE	FALSE
94476827	C	T	3.33411	24.4		NM_000350.2:c.5575G>A	1	0.588			FALSE	FALSE	FALSE	FALSE
94476824	G	A	3.5766	25.3		NM_000350.2:c.5578C>T	1	0.597			FALSE	FALSE	FALSE	FALSE
94476818	C	A	6.41883	35		NM_000350.2:c.5584G>T	1	0.796		PP3_Moderate	TRUE	FALSE	FALSE	FALSE		TRUE	;DS-DL: 0.66
94476818	C	T	6.39091	35		NM_000350.2:c.5584G>A	1	0.661		PP3	FALSE	TRUE	FALSE	FALSE		TRUE	;DS-DL: 0.69
94476818	C	G	6.39466	35		NM_000350.2:c.5584G>C	1	0.861		PP3_Moderate	TRUE	FALSE	FALSE	FALSE		TRUE	;DS-DL: 0.78
94476817	C	T	5.78849	34		NM_000350.2:c.5584+1G>A	1	0		PP3_Moderate	TRUE	FALSE	FALSE	FALSE		TRUE	; DS_DG: 0.42;DS-DL: 0.94
94476813	C	T	3.89767	26.9		NM_000350.2:c.5584+5G>A	1	0		PP3	FALSE	TRUE	FALSE	FALSE		TRUE	; DS_DG: 0.74;DS-DL: 0.91
94476812	A	G	2.36187	22.2		NM_000350.2:c.5584+6T>C	1	0		PP3	FALSE	FALSE	FALSE	FALSE		TRUE	; DS_DG: 0.21;DS-DL: 0.45
94476804	C	T	-0.322439	0.313		NM_000350.2:c.5584+14G>A	1	0		BP4_Moderate	FALSE	FALSE	TRUE	FALSE
94476784	G	A	0.152053	5.107		NM_000350.2:c.5584+34C>T	1	0		BP4_Moderate	FALSE	FALSE	TRUE	FALSE
94476495	A	G	0.451173	8.93		NM_000350.2:c.5585-10T>C	1	0		BP4_Moderate	FALSE	FALSE	TRUE	FALSE
94476486	C	T	5.10386	33		NM_000350.2:c.5585-1G>A	1	0		PP3_Moderate	TRUE	FALSE	FALSE	FALSE		TRUE	DS_AG: 0.54;DS_AL: 0.97
94476477	G	A	1.08822	14		NM_000350.2:c.5593C>T	1	0.298			FALSE	FALSE	FALSE	FALSE
94476467	T	A	2.57112	22.7		NM_000350.2:c.5603A>T	1	0.402			FALSE	FALSE	FALSE	FALSE
94476464	G	A	2.7836	23.1		NM_000350.2:c.5606C>T	1	0.529			FALSE	FALSE	FALSE	FALSE
94476459	G	A	2.53111	22.6		NM_000350.2:c.5611C>T	1	0.318			FALSE	FALSE	FALSE	FALSE
94476455	C	T	10.1121	53		NM_000350.2:c.5615G>A	1	0		PP3_Moderate	TRUE	FALSE	FALSE	FALSE		TRUE	DS_AG: 0.53
94476454	C	T	9.35879	49		NM_000350.2:c.5616G>A	1	0		PP3_Moderate	TRUE	FALSE	FALSE	FALSE
94476452	T	C	3.9899	27.6		NM_000350.2:c.5618A>G	1	0.753		PP3	FALSE	TRUE	FALSE	FALSE
94476449	A	G	3.85114	26.6		NM_000350.2:c.5621T>C	1	0.881		PP3_Moderate	TRUE	FALSE	FALSE	FALSE
94476432	AC	A	5.05124	33		NM_000350.2:c.5637del	2	0		PP3_Moderate	TRUE	FALSE	FALSE	FALSE
94476430	A	T	2.10777	20.7		NM_000350.2:c.5640T>A	1	0.227		BP4	FALSE	FALSE	FALSE	TRUE
94476428	G	A	3.59956	25.3		NM_000350.2:c.5642C>T	1	0.66		PP3	FALSE	TRUE	FALSE	FALSE
94476428	G	C	3.57713	25.3		NM_000350.2:c.5642C>G	1	0.68		PP3	FALSE	TRUE	FALSE	FALSE
94476426	T	C	2.48854	22.5		NM_000350.2:c.5644A>G	1	0.821		PP3_Moderate	TRUE	FALSE	FALSE	FALSE
94476425	A	G	3.59137	25.3		NM_000350.2:c.5645T>C	1	0.955		PP3_Moderate	TRUE	FALSE	FALSE	FALSE
94476425	A	ATGGCAAACAGGTTCT	2.10138	20.6		NM_000350.2:c.5630_5644dup	16	0			FALSE	FALSE	FALSE	FALSE
94476424	C	T	3.41908	24.7		NM_000350.2:c.5646G>A	1	0.84		PP3_Moderate	TRUE	FALSE	FALSE	FALSE
94476419	A	T	2.19874	21.4		NM_000350.2:c.5651T>A	1	0.605			FALSE	FALSE	FALSE	FALSE
94476417	C	T	3.88076	26.8		NM_000350.2:c.5653G>A	1	0.761		PP3	FALSE	TRUE	FALSE	FALSE
94476414	C	T	4.18412	29.3		NM_000350.2:c.5656G>A	1	0.897		PP3_Moderate	TRUE	FALSE	FALSE	FALSE
94476414	CT	C	5.09711	33		NM_000350.2:c.5655del	2	0		PP3_Moderate	TRUE	FALSE	FALSE	FALSE
94476413	C	T	4.05719	28.2		NM_000350.2:c.5657G>A	1	0.907		PP3_Moderate	TRUE	FALSE	FALSE	FALSE
94476399	GGAA	G	2.21583	21.5		NM_000350.2:c.5668_5670del	4	0			FALSE	FALSE	FALSE	FALSE
94476388	C	G	0.328263	7.572		NM_000350.2:c.5682G>C	1	0		BP4_Moderate	FALSE	FALSE	TRUE	FALSE
94476384	CCA	C	5.45676	34		NM_000350.2:c.5684_5685del	3	0		PP3_Moderate	TRUE	FALSE	FALSE	FALSE
94476383	A	T	2.41362	22.4		NM_000350.2:c.5687T>A	1	0.558			FALSE	FALSE	FALSE	FALSE
94476381	G	A	9.9503	53		NM_000350.2:c.5689C>T	1	0		PP3_Moderate	TRUE	FALSE	FALSE	FALSE
94476379	C	A	3.09825	23.8		NM_000350.2:c.5691G>T	1	0.601			FALSE	FALSE	FALSE	FALSE
94476378	G	A	3.11925	23.8		NM_000350.2:c.5692C>T	1	0.383			FALSE	FALSE	FALSE	FALSE
94476377	C	T	2.02349	19.92		NM_000350.2:c.5693G>A	1	0.429			FALSE	FALSE	FALSE	FALSE
94476370	G	T	2.7411	23		NM_000350.2:c.5700C>A	1	0.359			FALSE	FALSE	FALSE	FALSE
94476365	A	AA	5.69661	34		NM_000350.2:c.5704dup	2	0		PP3_Moderate	TRUE	FALSE	FALSE	FALSE
94476365	AGGAAGAAGTGGCGCT	A	2.36135	22.2		NM_000350.2:c.5690_5704del	16	0			FALSE	FALSE	FALSE	FALSE
94476363	A	AA	5.12743	33		NM_000350.2:c.5706dup	2	0		PP3_Moderate	TRUE	FALSE	FALSE	FALSE
94476355	C	G	5.46616	34		NM_000350.2:c.5714+1G>C	1	0		PP3_Moderate	TRUE	FALSE	FALSE	FALSE		TRUE	;DS_AL: 0.87;DS-DL: 0.99
94476355	C	A	5.73612	34		NM_000350.2:c.5714+1G>T	1	0		PP3_Moderate	TRUE	FALSE	FALSE	FALSE		TRUE	;DS_AL: 0.9;DS-DL: 0.99
94476355	C	T	5.51932	34		NM_000350.2:c.5714+1G>A	1	0		PP3_Moderate	TRUE	FALSE	FALSE	FALSE		TRUE	;DS_AL: 0.9;DS-DL: 0.99
94476355	C	CCATTGGGAGAGGAAGAAGTGGCGCTGGACCAGCAGGGTCAGGAGGAAGTACACCACCCCTTCCACCACCATGGCAAACAGGTTCTTCCCAATCAGGTCCCAGTGGAACGGATTTGCAGAGTGCTCCTCACCTGGGCATCAACAGGAATTGAGTCCACTTCAGCCGCCCCAGCTCACCCCACAGACCTGGCCACAGCACAGGGCCCACTAGACCAGGCCTTATGTGGGAACTGAGCAAGAGCCAAACACCCGCCTCATAAGGGCTGCCCTCCATCCCTCCTGTGGCTCCCCAGCCATGGAAACAGAGGCACCCTAATCCTCTCCAGCTGGCAGGACACCTCCAGCCCAACAAGGTCCCCTCCTAGCACCAGCCCCTGCCACAGTCTGATGCAGGAGCCCCCCCGGTAACCCTCCCAGCTTTGGACCCAGGGCCCATGCTCCATGGGCCTCGGCTACCACCCACCAAACCGGGCATAGACATCTGTCACAGCCTGGCTCAGTGCAAGGTCAATGAGGCCCCGGCCCAGGCAGAAGTGGGGGAAGACAATGAGCAGCTTCCTCAGCACGGCGTTGAACCTGAGCAGCGTCTGAAACAGAGAAGTAGGACTGTTGGAAACGGGGCAAACCCCACCCCCCCTCTCTTCAGCAGGTGGGGCCCAGATGCTCTCACAGGACAGCACAGGGCAAGGCCTGCAGACAGAGAGTCCTTGCAGCCAGACTGGCCACTGGAGGGATTTGTCCAGCAGAGCATCATGGGTTTGCAATGGAGGTCATGAAGTACTTACAAGCAGTGCCTCAAGGCCAGGCCAAGGAGCTAATCAATTAAATGACCAATCAAGGACTGGGGCTCCCTGCAAGTTTCTAGTGGGCGGGAGCTTCCCCTTTGTCTAGCCAGGCAGCATCTTCTAAACATTTACTATGCTCAGTACCATGTGGGCACCGAGGCTAACTGTGAGGAACCTGCATTACTGTCCTTACCCCTCCCCTAGGTGACTCTGGGGGTGACAGCAGGAATGTGCAGAGAAGCTGCAGCCCTCCTGCTGTCCACTTAGGGAGCTCTCCCTGCAGACTCACTTTGAAACAACAGGAGCCCTCAAGGCATTTGTTAACACCAGGCCCTGAGCCATCTCCAGCTCTGCTTTTCAGCCCCTCACAGGGCAACTACCATTGTCTAGGGAGAGGAGGGTTGGAGACTCTCTCTGGGGTCTGTGTTAAGCCAGGGACTTGTTTTCAAGTGGTCGGACTTGGCATGTTGGGCAGAGCCTCCCCTGAGAAAATAGAAGGGACATCGAGGCGTACGAGGCCAGCATAGCTCCTGGCTGGGCCACTGCTGTCCATTCCATCTGGCTCCTCCCAGTCCCACAACCTCCTCCCTCTCCAGCCTCCACACCTGCGCCCACATTACCTCATCCTTCCCTGCCTACCCTTTCTCCCCACTCTTTCTGGAATCACTGTGCTCTTTGGCCTCTAGGCCTGGGCATGTGCAGGCTGTTACCTATTGCTCCAAGCAGGAAAGAATGCTCTTTTCCCTTCTGCTTTCTTAAAGATTCCTGTTCTTCTTTAGACAGCTGGCTCAGAGAGTGCCTTCCCTTACAAGCCTTCCAAGATTCCCATGAGAAAGTATCCATTCCTCTCTCCCAGCACTTATCACATTCCCATGATTAATTTTTTAAAAATCTGCCTACTTTCTCTACTAGTCAGTGGGCCCCTGGAGGGTGGGCACTGAGTCCTAATTATTTTTTTGTCCTTCCTAAATACCTGCACAATGATTAGCTCAGAGTAGGCACTTCATTATTTATTAAATGGGCTAATAGAAATCTACAGGCTGAAATTGAACTTCCTCCACCACGGCTCCCCCAGCCCCTGCAGCCTGGCTCTTCCCGCTGCCTCTGGCCTGCAGCATGTTATCTGCCTCGCTCCTCTGCTGCTCTGTCACACGCTGTATTATGGAGGATCATACACTGTGGCTTATATCGTTGCAAACTTCGTGGGCAGGTCCTTTTCCGACTGGAACGGGAGCCTCTGGAGGGCAGGACGAGTGGGCCACGCTTGTTTATATCAGCACACACCCGGCACGTGGTGTTCAGCTGGTAAAGACCTCCTGATCTCACACGGGCCGGCAGCTGCTGGGAGCTGGGGAGCTTCCTGTGGGATACTGGGGGTTTCCATAGCAGCTGTGTATCGGATAATTTACATGAAAATACCAGGTTTTTGAAGGCGGGTGCTTAGCAAATGTTGGCTAAATGGGTGCAGCCTCAGAGGGGAAAATGTTCTGAGTTGCTTTAAGCTGGCTATTTAATTATTCTGAAGGAAAACTGTCTTAAGACTTAGTGGGCTGTGAGCCTGTGGCAAACACAGCTCTGCAAAGCAGCACTTTCAGTCACCTGGGTGCTCTGGCCATCTGCTGGGGCTGTGTTCTTATCCCCCCGCCTTTCCAGAGTCTGACTCTGACATGCTGAATTTCTTATCATTCATGGGACAGATGAGGCTTCGTTACTTGCCTAGCAGCCACGAAACCCTAACAAGATCTGGAAAGAGTCAGTCTCAGGGGTCCACGGGTCTGGGCGGTTCATGGTGGGGCCTCCGCACAGATTTGTCCTGTGTTCCCCAGTGGGGCCCAGAGGCAGGTGGAGGTGGGTGTGGCAGGGCAGCAGTGCAGATGTGCTGGCCGGTCCCACCCTCTGAACTGGGAAGAGCTAATGAGGAGAGGAAAGGTTGAGGCGCCTGGGGACACAGGCACGTGGTGAGGCAAATGTTCCAAGGACAGCCACAGCCAGGACTCAGACACAGCGGTGGGGACTGGGAGTGTGGAGTGTGGAGTAAAGACAGCCCTGCAGCGACTGCCTTCTTTTTTTCCCCCTCTTTTTATGATTCAGTTTGGCCATCTGTCTCTGGACAGGGGGAGGTCAGGTGGAAGGGACAACTGGGCTTGGCAGCTCATAAAAGTGAGGCATTCAGCATGGAGAACACCCAGTCTCTTCATCAAGATTAACTTGCCCAAGGAATAGTATATGTCAGAGTGTTACAATTTCCATAAGAAAGCGGGAGAAAGACCGTATAGGGATCTGCTGATGTGTCTCCAGAGCACACAGGAAACTCAAGTAAGAGTTTGCCTCTGGAGAAGAGAACTGCATGAGTGGGAAACAGGGGTAGGAAGGAGATTTTTTCATTGTATGCCTTTTTGTTCCTTTTAGATTTTGAAATTACCCAAATGTATTGATGTGTGTGTGTGTAAAACCCAACACCCAAAGTCCCTGAGAAAACCTTTCTGAAAGAGTAAGCAAAGCTTAAAGTTTATTGCAAGAATCAAGTTTTGCTTGCAGAATAAACACAGAAAACCATTTCATTCAGAGCACAGAAATGAAAAAGGTGCTTATAGGAAGGAAAGAAGGAAGAAAGAAGGAAGGATGGAGGGAGGGATGGAGGGAGGATGAAAGGAAAAAGGGAGAGAGGGCAGAAGGAAAGAGGAAGGGAAGGAGGGACGAAGGAAGGAAGGAAGCAATGAAAAAGGAAGGAAGGAGGGACGGGGGAAGGAGGGAGGAGGGAGGAGAAGAAGGAAAGAGGAAGGAAGGATGGGAGGAAGGAAGGAAGGAAAGGAGGCAGGGTCGGGGGTAGGGAGGAAGAAAGTGGCACTCATCCGCATACAGCTGCTACATGTACGATGCTTGCCCCTGGCTCTGCTCGACCAACACATACTCTACTATCCTACTAATCAAACAAAAAAGCCAAGAAAGTTATGCTCACCCGGTTATTCTCAAATAATTCCAAGATGAAGGTAATAGCACTGCTGTTGATGCCGATGAACAGATTAGCACAAGATAAAGCCACATAGGCTGTGCTGGGGACATCAAACAGGAAGGATGCTGGGTACATCATGGGAATGACCGCCCATCTGTGTGAAATGAGACAACTCAGAGTGATGGAGTTCCACATTCCATTCCACCTACAATACGTCTGGATATAATGCACTCCCCTTACACCTGAGGTGATGTGTGTGAACTGGCCAGAGTCCCAGGGGACCAGAGAGATACTCCATTTGTTGGTCTCTGTGCCTCAACTTTAAATGGAGATAATGATGCCTGCCTTGACCACTTCATGGGGTTTTGTGAGGAGCAAATGGGCTGCTAGCTGTGTATATACTCTGTAAACTACAAAGCCCTGTACAATTCATAGGAGGGTTCTCCAGCCTGCAACACCTCCCACTCTAGCCTGGGTCAGCAAAGCCCAGCTGAGGTCATCTCAGATGAGCCCAGTGAGCTCATCTTCACAGCTTATAGTCAGGTTGGTTCCCAAATTCTCTATTTCCAAGAGAAAGATGTGGAGAACAATGCTTTGGCAAGGCTCTACTGGCCCACAGAGGAAGGACCAGGATCACTATTTTCTTTTACAGATGAGGAAACTGAGGCCGAGATGGATGAATTACTCATTCAAATTTACACACGTGGGAAAGAAAGTTGCATGCTGGGCCCTGTAACTCTGCTGATGTAACCCCTGTGTCATCCTCTGTCCCTGACTCAGGAGGAGCTTTTTGGCCGGAGTCTTCTACTGTGGGCGGTAACTCTTGGCCAGTTCACATGGGGACACTGAGGTGGACAGATTGGCCACAGATGAGTGAGAGTCAGAGCTGGGTGAGGGGTTGGGGAATGGCTGCCCCCAGGCTTTGGTCAAGGCCTCAGTTTGAGTAGGAGATTCAGATCATGTGGGACTTCTCTCATTGTCACTGACAGGACCAGGCCTCAGAGATACCTCTGTCAGTGGAGTCAGAATCAGAAGCCAGACAGATCCCTGGTTATCAGCTTCAGACCCTACCTGGGGCCGGAAGCTAAACTTGTGGGTGCTACCACCACAGGACAGCCCAGGTTTTCTGTCAGGAGATGATCCCCCACCCCCACCACCAGGCTTCTCTTCAGAGGCATTAGCTAATGGCCCAAACGGCTTACCCATACAGCAGGAGCAGTGCCACAAGGGCAGGAAGGTTTTCTGGAGAAGTGTAGGCTTTCTTCTGAAACCCGATGAAGATGCCCACCACCAGCCCAGCACTCACGGAATAATTCATCTCGGAAAGAGAAGAGGAGAGCAAGTCACTTAACCTCTCAGACCTGCTGCCAGCTCTGCAAAATGAGGGGTGGGGCCAGGCTCCTCCAGCTCGTAGGGTCTGGGATTCTGATTCGACTTGCTTTTTAAACAGTTCTTGGTTGGCAAACATATGTTAAGCTGTCACTAGTCCTCCTACCCCACCCCATGCCCTACCTCCCTGCCAAGGGAACCTTTAGTTTGTATCTTTTGAAAGGATCAATTACAAAATTCTGCCTGGTCTCTCACTCTTTCTATTTGGTCATAAAGTTTTGTTGATTCTTCTTTCTAAGCATGTCTTCAGAATTCAGAAAAACTTAAAGCCTAGTTCTTGGCTTCACAAAGCTCAAATAAATAATGATACCCTTTTTAAACAATTTAGTCCTACAGCCACTATACTGGGCACAGAAAGGGGACGGCAACAGTGGGGTTAGGGGAGGAGCCATGGTGATCAGGAGCAGGGCAAGAACCAGAGACGGGCTTCCTCAGGGGGCAACCTGCCGTGGGGTGTGGAGGCCTCAACGGGATGAGAAAGATATCCTTACAGGAGGCTGATCTGGTGCAGGGTATCAGAGCCAGAGCAGAACGAGGAGGACCTGCATGCAGCAGAGGCAGCTGGAGCAGGGAGAGGACGGCATCCACATGGGGAGGGGATGGTGGCAGAGTTGGGCACTGTTCAGGTGTATAGGTCCGGTAGATAAATGAGTTGGGAGTGAGAGAAGCCAGCGTCTCACTGTTGGAGAAGGGAGTTACAGATGTGGAAAGAAAAAAAACTAGAATGAGCCCTGTGGAGTTGGTTTTGGAGAGCTCATAGTGTTCACTGTATAGGTAGATAGAGAACTATAGATAGAGGTGTGTGCATACCTGTGTGTGTACATCCATATCTTCCCTAGTTCTATCACTGAGAAGGCCTGGGACCAATGGTGCTCCAGAGGCAATGAACATATCTAGCACTCAGACCTTGGCTTCTGAGGGCCACTTCCCACTGGCAGGAACCAGGGCTTCTTGGGGAGAGGGTAGGAATGGGGATAATGGAAGGATGAGCCTGGAATATCTTGCTGTGCCATTGAGCATGGAGGAGGTCCAGGGGCATGAGGACCCAAGTCAAGACGATACAGAAGCCAGCTTCAACGGCCCCCCACTGACCACAGTGGGGATAATGTGAATATCAAAATAAATAATGATAGTCTTGGATCATAGTCCATTGATTAACACATGAACCATGACTGCATACAGAGATAAATAAATGGATGAATAAATGGAAAATTGTATAATGAATAGGATATTTATATATCTTTGAAGTGCCTCTACCTGAAATTTGTATTTATTATAAAGGGGAAAAGAGTAATTTTACAGTGAAGAAGCTCAGCAGACACCTTCTTAAGTGACCGAATTGAACATCATCAGTAACAGAGCAAATTGAAATCAGAAGCCACCTGATAGGATGCAGTGAGAACACAGCATCTGTTTGCTGATACTGCTGCCAAGATGCACACCCTCAACCTGGGCAAGAGGAAACCTCAGACAAGCTCAGACCAAGGGACATTCTGCAAAATAACCAGCCTGCAGTCCTCAAAGTGTCAAGACCATGAGTGTTAACAAAAGACTGTGGAACTCTTCCAGGCTGAACGAGACTAAAGAAACAGCACAATCAAATGTCATGCATGATTCTGAGCTAGATCCTTTTTTCTGAAAGACATCACTGGGGCAATGGGCGAAAGAGGAGTGGGGTGTGAGGATTAGGTGGTGATGACACATCAGTGCTGGTTTCCTCATGTTGACAGTTTGTGTTGTGGTTGTATGGGGTGTATCCTCGTTTGTAGGAAGTATACATCGGACGTGCTGAGGGGTGTGAGAGAGAGAGACAGGAAGAGAGAAATAAATGAGAAGGGGCATCTTGCTGAGAAGTTACTTTCAAATGACTAAGAAAAAAAGGTTTCAACTGTACTTGTGACTTTTCCATAAGTCTGTAACTGTTGCAAAATTTTAAAGTAAAGAAAAATAGATGACACATATAAGAATTTAAAACATCATATATGTGCTAAGTGAATTACATAAGCAATAATTGTTTGTTCCTTCATTCAACTTTTTTTTTGCCACTGGCTAATGGTGGTCCTAAGTTCCAAAATGATGGATCGCGGAGGTGAGATTCCAGGCCAGCTTTAAAATTCTGGAGCATCAGAAAGCCTGCTAACATGATGCCTACCATCTTCTACCCCTTCATTGGACTGCCAGCTAGTATCACCTCCCACCTCAGATGTCCACTCTATCCTAGCTACATCTCTCTCCATAGGCTCAGAGATCCCTGTAAGCGCACACGCGCGTGCGTGCACACATACACACACACAGAAACACGTGGGCCAGCCCCAAGTGTGTAAATTCTATTTCTTATCTTTTAAAAAAAGTAAAATTAAAAGCCTCCGCACTTTTCTAAGTAACTTTTCGGTACCGGTGGGCCTAGCTCCTTTTATATTAGCATCACAGGGCCAATGTGGTACCTGCAGTTGATGCTCTTATCCAAAGAAAGGCTTTCAGGTTCTGACCTCCTCCCCGTGCATTTATGAGTGTTTCCTCGTGTAGACAGAAGAGAGAGGAAATAATTTAGTTGCTACTGATAATCTCTGGTTTTGTATTGTTAAGTGATAGCTGCTTACTAAGCTGAGTAAGATAGAAATCATATCTTCAGGAATTCCAATATTCACCATCATTTTAAAAAACCATGGATGAGAAGGTCATTTGTGTTGGTCTCCATCAGTTGGTATATCTTATCATCACATGAAATGGAGGCTCATGTTGGTCTTAAAATGTTGAGATTTTACTACTCAAGACACCTAGAATAAATTGGGGTTGATGTCATAATGATCCCTGTTACATTATAACTAGGCCTTTACTACCAATTCCTTTGACCCTGCAGCCTGTAATAGGGTACGCTATCCTGACCCCTCCCTACCCCCACCAACCTTGGTTGTCAGGAAGGTGGTAGTGTGCTATTGATTTAATAAATATTTTTTCTTCATTTTTCCCTGTAGCGGTGGTTAATCTAATAAGTGAAGGTCTTATTATTTTGGCCACTGGCTGGGGTTGCCAGATTTGGCAAATAAAAATCTAGGATGCCTAGTGAAATTTGAGTTTCAGATAAACAACCAGGTTTTTTTTTTTTTTTTTTTTTTTTTTAGTGTAGATATGTCCTGTGCAATATTTGAAGTAGCATATGCTTATACTAAAAATTATTCATCATCTGAAATTAAATTTAACTGGGTGTCCTGTATTTATCTGGTGACCCTACCACAGGGAAAGTTTTACCTTTACCCTTTTGAAGGTGGGGCAGGATTTGAGAAGGGGACTTGGGGTGAAAGACCCCTTCATATTACCTTCTCAGCGCCAGACTGATGCCAGGAAGGCCAGACTCATGCCTGCGGTGCAGTGATTATTTGATGGGTCAGAAGACCCCTCAGTGCAGGACATAGAGAGCCCCCGTTCACCAGTTGTTAAGCTGCACCCCACAGCCTTTCCTAGCTTCGGGCTCCTAGTTCTGTGCCTTTCTGAGAAGATGTCAAGGGACAGCAGATACACAAGGCCCTTGGCCCAGTGCCTTTCAGCAGCCCTGGCACCGTGAGAACCCCTCCCCTCTTGGTCTGGTCCTTCAGAGCACACACAAGCTCCACCTTGGGCCCACGGAGGGGAGGGAGGCGCTGTAAACTGACACTTACGATGTCCCAGAGGAAGTTGGTCACCCAGTAGGTGGTGGGGCTCACTCCACTGATAAACTGGAGGTGCTTGGATTTGTTCACCCGCTCCTGGATCAAATAAAGGACAAAGCTGGCTGGGACGAAGGACATGGAGAAAATCACGCAGATGGCAACCACAGCATCCACTGAAGTGGTCAGCCTGCAGCAGGGCCAGAGACACAGGGAGAGGGCGATGAAGAGGGAAGAGCAGAAGGAGGAGAAGATACAAAGTCAGGCTTTGGGAAGGCCTTACACCCGCCCAGGTGTGGCCTCCAGGTTCCTCTTCTCTACCTTGAAGCTGTCACTCCACTAAACTGTCTTAATCCATATGGACCAAGGTTAAATGGGTATTTGCGGGTTGCCTTTCTATTTCATGTGAATATTTCTAGACAACCTTTCTTTTTATTATATTCTCTAATTATTTTTATGGTGTATAGAAATAGATGTTTATATTAATCTTATGTACTGCAATGCTCTCATTAGCTCTAATAATCTGTCTATAGAGTCTCTTGAATTTTCTATGTTGACAGACATACGGTCTGTGAGATTTATCTTTTGTTAATAATCATCTTGTTAAATCACATTTTCAAGAAGTACATCGTAACACAAGGAAATGTTCATGATGTAAATTTAAGTGAAAAGAGGGCAGGCAAGTTGTACAGGGACTTGGCTCTATTTATTCTTTCCTCGGACAAATAGAAGGCATCTGGCTGAGGGGTAAGTTGGGGCTAAAGCCAGCCTGAACTTTATGTACAAGCCATAACCCCTGGCATGGGACAGTGTCCACCTGCAGAAAAGAGCATTTTTACTAATTTCCACAAAGGTATCCTATGTGGTAGTCACTACCTTGATAAAACTACAGATCATATCATCCATACACGTAGTAAGCTTAGAACAAATGACTGGAAGGAGACACACGAAAGTGTGGCTGAGTGAGAATTAACAGAGGACAGTCTAGGGCCCTAGGGTGTCCAGAGGAAGACACCAAGGAGCCAAGGCCCAGGTTTTAGTGGATGACCCTGGGCATGTTCACTGGCACTCAGCGTGTGCTAGGATAGTAAAATCAGGACCCCACAACGTTGCTGAAGTTTGCACTAACAAAGGTGCTCCTACCAACCCCTCCTCCATGTAGGCCTCAAATAGAGTGAACATACTACAAAACGCACAAGGCCACTGTCTCCACTGGCTGAAACTGTGCAAGAAGAGCCTCAGCTTGAGGGTAGCAAAGCTCTGTCGACATCTCCAAAGTATGCTCTTCTGAGGAAATTCCTGGAATCTAAGATAATTACTCCGAGGGAGCTGAAAGGTTTACTGAACTTTGCCAGTTCCTGGCAGCTGCTTTGCACATAGCAAAGATAATAATTGTATAAGCTCCAGGAGCAACTTGCTATCAAAAGCCAAAAGGGAATGGAACCAAATGTAAACTTACTTGCCACATAAATGTTGGGGAGAAAGAATGACCAAGAGGTCTGGTATGTGAAGTGTGAGGCACTTATTTGAAAGTCGGATGTTCATATGTGCCTGACTAAACAGCATTACCATCCAAATCAGCACTTCGCGGTGGTGAGAATCCTCTCAGGATGTTCAAAGAGTGGAGAAGGTGACAAGAAAGTGGTGAGGCTGGGGCTGTGGTGGCTTACACTGTAATCTCTGAGAGCTGCTCCTTGGTCAGGTTCAGGGGTTGGCTAATGACGGTGATTCCATACTCCTCGGGGCTCCTGTCCTTAGGCAGGCTGGCCCGTAAGATGGCGTTGTGGGCCACATTGAGAAAGCTGACCAGGGCATGCCAGCCTTTGTTATTAAACCACACCTAGAGGGTGGAGAGGACATCTGAGACGCTGCACTAACAGCTAGTTAAAGCAGAAATCAGTGAAGGAAAGGAAATTTGAGAAGCAGGAAGGGTTTGGTAGCTGGAAGACATTCCTTGCTAGATTTCAGCAGGAGGAGGGATGGAATTTAATGAAGGTAGGAAAGTAAAAATAAAATAACCAGCTCAGGTAAATTTTTAGCTCCAGAGCAGATTATACATAGGTCAAGTACCTTAATGTTGTCTTCAGTTTCTAGATGTTTAAGGAAATCAGGTATTTCTTTAGAGGCCTCTCTAGTGATAGGGCCCTAAAAACCATGTAAACAAACAAACAAGACGGTTTTAATTTTTTTTTCCTGTTATCACTCATGAGAGTTTCTCATTCATGGTAGTTAAGCAAGTCAAAAATCCTACTCAAATCTCCAGTCTGTTTACATACCCCGCTCACATTCATGATCCGGCCAAGGTCGCTTAAAAACCCAACAAGTGCTTCCCCCGTGATGGGGACGACTGGGAGCTTTCCTCCAATGGAAATTCCTCCATACCTGACAAGGAAACAGGAAATCCTCAGACCAGGGCCACGAACTTCACGCCTACTAGTAGCTCTCTCGGGTTTTGTAGGGAAACATGAACTTTCGGGGGAATTGCCTGGACCAGCGAGCAACATGGCTCCACTTTACAAACCAGCTTTTAACTCTTTTCCCACTGCTGCTGCCTCCAGGAAGGAGTCCAAACCCTCATCCTGGCCTCTGAGGCCCTTCTGCATCTGGTCTGTGCCCCTCTCCAACTTCATCCTTCCTCAGCCCTTCCCTGGAGTGGCCTATTCTGGACATATCGAGTCACTTCCAGAGCTCCTCATGGCCCAGACTGCCTGCATGTCTCTGCCTTTGCATGGCTGCTAGCTCCCCTCGGCACCTTTCCCTTTTGGGAGCATCGAGCCAACTCCAGGTCCTCTTTCACATGTCACATGTCATCTCCTCCCATCCCAGCCAAGGACTCCTTTTCTGTGCCACCTCTGTGCTTTGCAGGTACTTCTAGCAGCACAGGACCCATCTTCATCCTGTCATCCCTACCTCTCGGGGCTTCTGTGCCTCACACCTGTTCAGGGAGGCCCTTAGCCTCTCCTGCCTGGACTTGTGCTCTGCTTCTTCACTGGCCCTGGGATCTATCTCCTGTACTGCCCTGGAAGTCTGAAGTGACTGTGTGGAAACACCAGTCTGAGTGCATCACTCCCTGGCCTCAAACCCTTCAAAGGCAGGGCAGAAGCCAAAGTCAACAGAACAGAATGAATTAGCTGGTTATACCAAGCAGAGGAGGAGCTCTTTCTCAGGGCCTTGAATCACTGCCTCACTCCTACTCTCTGTCTCAGCCGAGGCCCCACAGGTCCCTCTGGAGAGCAATCCTGAAAGCCAGATTTCATGTGTACGGTCTAGAATCTGCCCAGGAAAGCACATACATGTCAGCCCCGCACCTGTTCTGGAGGTGCAGTTCCTGAGGGAGGCTGGGAGGCAGCAGGCTCCTAGAGTCCCACTTGGTGAGGTTCTAAACCTCTGGAAATATTTCAACCTCCAGGATGCCTCAGGAATGGGGTGAGTCTGGGGCTGGCCCACACTCCCTGAAGCTTAAAAGGAATGGGCCAAGGAGTGTCCCGGGTTTAGGCTACAAGGCCCTCTTGTTGGAGTATTATAAACTGTTATATACTTGGAGGTTTTAGAAGCTTTTTTTGGGTGAGAATGCTCTGAAACGCCACATCAGGGAATGCCACCCCCACTTATGTCCTCCAAGAAGAGGCACCACTGAGTGTCTTCTGAGTCTGGGATGTCCCTAGCCACATATTCTTCAGGACGTGTCTTGTGACTTCCTGAGCACCTACAGAACAGCCCCTCCTCATGGCTGTGAGGTGTGCCTTTTAAAAGTGTGCAATTATTTCAACAATGAATCAATCTGAGATTTTAATTCTGATAAAAATAGTTTCTTACCTCTGTTCATTGACCCAGAATTTGCTCTTTAAG	5.98224	35		Large indel: no SpliceAI score	12620	0		PP3_Moderate	TRUE	FALSE	FALSE	FALSE			Not applicable
94476352	G	A	0.319814	7.466		NM_000350.2:c.5714+4C>T	1	0		BP4_Moderate	FALSE	FALSE	TRUE	FALSE
94476351	C	T	2.32826	22.1		NM_000350.2:c.5714+5G>A	1	0		PP3	FALSE	FALSE	FALSE	FALSE		TRUE	;DS_AL: 0.35;DS-DL: 0.31
94476351	C	A	2.26938	21.9		NM_000350.2:c.5714+5C>T	1	0		PP3	FALSE	FALSE	FALSE	FALSE		TRUE	;DS_AL: 0.45;DS-DL: 0.35
94476105	ATTAAATATCAGCAATTGAAATTAATAGCACTGCATTTTAAATATTTTAAAGTGGATGCTCTTCACATATTTGAATGTGCCTATTTTAACCCGATCCTCTACTTGTATTATTGGAGAAAAGCCAGGCTTTGAGAATGTAGAAAAAACATTGTGGAGTGGGGCTCCTGAGGAAAGAAATGACCATGTGGGTATAAGGTCCAGTTCTGGATGCCCTGAGCTGCCCACTGGCCCAGGGTGTGGCATGGACGTACCATTGGGAGAGGAAGAAGTGGCGCTGGACCAGCAGGGTCAGGAGGAAGTACACCACCCCTTCCACCACCATGGCAAACAGGTTCTTCCCAATCAGGTCCCAGTGGAACGGATTTGCAGAGTGCTCCTCACCTGGGCATCAACAGGAATTGAGTCCACTTCAGCCGCCCCAGCTCACCCCACAGACCTGGCCACAGCACAGGGCCCACTAGACCAGGCCTTATGTGGGAACTGAGCAAGAGCCAAACACCCGCCTCATAAGGGCTGCCCTCCATCCCTCCTGTGGCTCCCCAGCCATGGAAACAGAGGCACCCTAATCCTCTCCAGCTGGCAGGACACCTCCAGCCCAACAAGGTCCCCTCCTAGCACCAGCCCCTGCCACAGTCTGATGCAGGAGCCCCCCCGGTAACCCTCCCAGCTTTGGACCCAGGGCCCATGCTCCATGGGCCTCGGCTACCACCCACCAAACCGGGCATAGACATCTGTCACAGCCTGGCTCAGTGCAAGGTCAATGAGGCCCCGGCCCAGGCAGAAGTGGGGGAAGACAATGAGCAGCTTCCTCAGCACGGCGTTGAACCTGAGCAGCGTCTGAAACAGAGAAGTAGGACTGTTGGAAACGGGGCAAACCCCACCCCCCCTCTCTTCAGCAGGTGGGGCCCAGATGCTCTCACAGGACAGCACAGGGCAAGGCCTGCAGACAGAGAGTCCTTGCAGCCAGACTGGCCACTGGAGGGATTTGTCCAGCAGAGCATCATGGGTTTGCAATGGAGGTCATGAAGTACTTACAAGCAGTGCCTCAAGGCCAGGCCAAGGAGCTAATCAATTAAATGACCAATCAAGGACTGGGGCTCCCTGCAAGTTTCTAGTGGGCGGGAGCTTCCCCTTTGTCTAGCCAGGCAGCATCTTCTAAACATTTACTATGCTCAGTACCATGTGGGCACCGAGGCTAACTGTGAGGAACCTGCATTACTGTCCTTACCCCTCCCCTAGGTGACTCTGGGGGTGACAGCAGGAATGTGCAGAGAAGCTGCAGCCCTCCTGCTGTCCACTTAGGGAGCTCTCCCTGCAGACTCACTTTGAAACAACAGGAGCCCTCAAGGCATTTGTTAACACCAGGCCCTGAGCCATCTCCAGCTCTGCTTTTCAGCCCCTCACAGGGCAACTACCATTGTCTAGGGAGAGGAGGGTTGGAGACTCTCTCTGGGGTCTGTGTTAAGCCAGGGACTTGTTTTCAAGTGGTCGGACTTGGCATGTTGGGCAGAGCCTCCCCTGAGAAAATAGAAGGGACATCGAGGCGTACGAGGCCAGCATAGCTCCTGGCTGGGCCACTGCTGTCCATTCCATCTGGCTCCTCCCAGTCCCACAACCTCCTCCCTCTCCAGCCTCCACACCTGCGCCCACATTACCTCATCCTTCCCTGCCTACCCTTTCTCCCCACTCTTTCTGGAATCACTGTGCTCTTTGGCCTCTAGGCCTGGGCATGTGCAGGCTGTTACCTATTGCTCCAAGCAGGAAAGAATGCTCTTTTCCCTTCTGCTTTCTTAAAGATTCCTGTTCTTCTTTAGACAGCTGGCTCAGAGAGTGCCTTCCCTTACAAGCCTTCCAAGATTCCCATGAGAAAGTATCCATTCCTCTCTCCCAGCACTTATCACATTCCCATGATTAATTTTTTAAAAATCTGCCTACTTTCTCTACTAGTCAGTGGGCCCCTGGAGGGTGGGCACTGAGTCCTAATTATTTTTTTGTCCTTCCTAAATACCTGCACAATGATTAGCTCAGAGTAGGCACTTCATTATTTATTAAATGGGCTAATAGAAATCTACAGGCTGAAATTGAACTTCCTCCACCACGGCTCCCCCAGCCCCTGCAGCCTGGCTCTTCCCGCTGCCTCTGGCCTGCAGCATGTTATCTGCCTCGCTCCTCTGCTGCTCTGTCACACGCTGTATTATGGAGGATCATACACTGTGGCTTATATCGTTGCAAACTTCGTGGGCAGGTCCTTTTCCGACTGGAACGGGAGCCTCTGGAGGGCAGGACGAGTGGGCCACGCTTGTTTATATCAGCACACACCCGGCACGTGGTGTTCAGCTGGTAAAGACCTCCTGATCTCACACGGGCCGGCAGCTGCTGGGAGCTGGGGAGCTTCCTGTGGGATACTGGGGGTTTCCATAGCAGCTGTGTATCGGATAATTTACATGAAAATACCAGGTTTTTGAAGGCGGGTGCTTAGCAAATGTTGGCTAAATGGGTGCAGCCTCAGAGGGGAAAATGTTCTGAGTTGCTTTAAGCTGGCTATTTAATTATTCTGAAGGAAAACTGTCTTAAGACTTAGTGGGCTGTGAGCCTGTGGCAAACACAGCTCTGCAAAGCAGCACTTTCAGTCACCTGGGTGCTCTGGCCATCTGCTGGGGCTGTGTTCTTATCCCCCCGCCTTTCCAGAGTCTGACTCTGACATGCTGAATTTCTTATCATTCATGGGACAGATGAGGCTTCGTTACTTGCCTAGCAGCCACGAAACCCTAACAAGATCTGGAAAGAGTCAGTCTCAGGGGTCCACGGGTCTGGGCGGTTCATGGTGGGGCCTCCGCACAGATTTGTCCTGTGTTCCCCAGTGGGGCCCAGAGGCAGGTGGAGGTGGGTGTGGCAGGGCAGCAGTGCAGATGTGCTGGCCGGTCCCACCCTCTGAACTGGGAAGAGCTAATGAGGAGAGGAAAGGTTGAGGCGCCTGGGGACACAGGCACGTGGTGAGGCAAATGTTCCAAGGACAGCCACAGCCAGGACTCAGACACAGCGGTGGGGACTGGGAGTGTGGAGTGTGGAGTAAAGACAGCCCTGCAGCGACTGCCTTCTTTTTTTCCCCCTCTTTTTATGATTCAGTTTGGCCATCTGTCTCTGGACAGGGGGAGGTCAGGTGGAAGGGACAACTGGGCTTGGCAGCTCATAAAAGTGAGGCATTCAGCATGGAGAACACCCAGTCTCTTCATCAAGATTAACTTGCCCAAGGAATAGTATATGTCAGAGTGTTACAATTTCCATAAGAAAGCGGGAGAAAGACCGTATAGGGATCTGCTGATGTGTCTCCAGAGCACACAGGAAACTCAAGTAAGAGTTTGCCTCTGGAGAAGAGAACTGCATGAGTGGGAAACAGGGGTAGGAAGGAGATTTTTTCATTGTATGCCTTTTTGTTCCTTTTAGATTTTGAAATTACCCAAATGTATTGATGTGTGTGTGTGTAAAACCCAACACCCAAAGTCCCTGAGAAAACCTTTCTGAAAGAGTAAGCAAAGCTTAAAGTTTATTGCAAGAATCAAGTTTTGCTTGCAGAATAAACACAGAAAACCATTTCATTCAGAGCACAGAAATGAAAAAGGTGCTTATAGGAAGGAAAGAAGGAAGAAAGAAGGAAGGATGGAGGGAGGGATGGAGGGAGGATGAAAGGAAAAAGGGAGAGAGGGCAGAAGGAAAGAGGAAGGGAAGGAGGGACGAAGGAAGGAAGGAAGCAATGAAAAAGGAAGGAAGGAGGGACGGGGGAAGGAGGGAGGAGGGAGGAGAAGAAGGAAAGAGGAAGGAAGGATGGGAGGAAGGAAGGAAGGAAAGGAGGCAGGGTCGGGGGTAGGGAGGAAGAAAGTGGCACTCATCCGCATACAGCTGCTACATGTACGATGCTTGCCCCTGGCTCTGCTCGACCAACACATACTCTACTATCCTACTAATCAAACAAAAAAGCCAAGAAAGTTATGCTCACCCGGTTATTCTCAAATAATTCCAAGATGAAGGTAATAGCACTGCTGTTGATGCCGATGAACAGATTAGCACAAGATAAAGCCACATAGGCTGTGCTGGGGACATCAAACAGGAAGGATGCTGGGTACATCATGGGAATGACCGCCCATCTGTGTGAAATGAGACAACTCAGAGTGATGGAGTTCCACATTCCATTCCACCTACAATACGTCTGGATATAATGCACTCCCCTTACACCTGAGGTGATGTGTGTGAACTGGCCAGAGTCCCAGGGGACCAGAGAGATACTCCATTTGTTGGTCTCTGTGCCTCAACTTTAAATGGAGATAATGATGCCTGCCTTGACCACTTCATGGGGTTTTGTGAGGAGCAAATGGGCTGCTAGCTGTGTATATACTCTGTAAACTACAAAGCCCTGTACAATTCATAGGAGGGTTCTCCAGCCTGCAACACCTCCCACTCTAGCCTGGGTCAGCAAAGCCCAGCTGAGGTCATCTCAGATGAGCCCAGTGAGCTCATCTTCACAGCTTATAGTCAGGTTGGTTCCCAAATTCTCTATTTCCAAGAGAAAGATGTGGAGAACAATGCTTTGGCAAGGCTCTACTGGCCCACAGAGGAAGGACCAGGATCACTATTTTCTTTTACAGATGAGGAAACTGAGGCCGAGATGGATGAATTACTCATTCAAATTTACACACGTGGGAAAGAAAGTTGCATGCTGGGCCCTGTAACTCTGCTGATGTAACCCCTGTGTCATCCTCTGTCCCTGACTCAGGAGGAGCTTTTTGGCCGGAGTCTTCTACTGTGGGCGGTAACTCTTGGCCAGTTCACATGGGGACACTGAGGTGGACAGATTGGCCACAGATGAGTGAGAGTCAGAGCTGGGTGAGGGGTTGGGGAATGGCTGCCCCCAGGCTTTGGTCAAGGCCTCAGTTTGAGTAGGAGATTCAGATCATGTGGGACTTCTCTCATTGTCACTGACAGGACCAGGCCTCAGAGATACCTCTGTCAGTGGAGTCAGAATCAGAAGCCAGACAGATCCCTGGTTATCAGCTTCAGACCCTACCTGGGGCCGGAAGCTAAACTTGTGGGTGCTACCACCACAGGACAGCCCAGGTTTTCTGTCAGGAGATGATCCCCCACCCCCACCACCAGGCTTCTCTTCAGAGGCATTAGCTAATGGCCCAAACGGCTTACCCATACAGCAGGAGCAGTGCCACAAGGGCAGGAAGGTTTTCTGGAGAAGTGTAGGCTTTCTTCTGAAACCCGATGAAGATGCCCACCACCAGCCCAGCACTCACGGAATAATTCATCTCGGAAAGAGAAGAGGAGAGCAAGTCACTTAACCTCTCAGACCTGCTGCCAGCTCTGCAAAATGAGGGGTGGGGCCAGGCTCCTCCAGCTCGTAGGGTCTGGGATTCTGATTCGACTTGCTTTTTAAACAGTTCTTGGTTGGCAAACATATGTTAAGCTGTCACTAGTCCTCCTACCCCACCCCATGCCCTACCTCCCTGCCAAGGGAACCTTTAGTTTGTATCTTTTGAAAGGATCAATTACAAAATTCTGCCTGGTCTCTCACTCTTTCTATTTGGTCATAAAGTTTTGTTGATTCTTCTTTCTAAGCATGTCTTCAGAATTCAGAAAAACTTAAAGCCTAGTTCTTGGCTTCACAAAGCTCAAATAAATAATGATACCCTTTTTAAACAATTTAGTCCTACAGCCACTATACTGGGCACAGAAAGGGGACGGCAACAGTGGGGTTAGGGGAGGAGCCATGGTGATCAGGAGCAGGGCAAGAACCAGAGACGGGCTTCCTCAGGGGGCAACCTGCCGTGGGGTGTGGAGGCCTCAACGGGATGAGAAAGATATCCTTACAGGAGGCTGATCTGGTGCAGGGTATCAGAGCCAGAGCAGAACGAGGAGGACCTGCATGCAGCAGAGGCAGCTGGAGCAGGGAGAGGACGGCATCCACATGGGGAGGGGATGGTGGCAGAGTTGGGCACTGTTCAGGTGTATAGGTCCGGTAGATAAATGAGTTGGGAGTGAGAGAAGCCAGCGTCTCACTGTTGGAGAAGGGAGTTACAGATGTGGAAAGAAAAAAAACTAGAATGAGCCCTGTGGAGTTGGTTTTGGAGAGCTCATAGTGTTCACTGTATAGGTAGATAGAGAACTATAGATAGAGGTGTGTGCATACCTGTGTGTGTACATCCATATCTTCCCTAGTTCTATCACTGAGAAGGCCTGGGACCAATGGTGCTCCAGAGGCAATGAACATATCTAGCACTCAGACCTTGGCTTCTGAGGGCCACTTCCCACTGGCAGGAACCAGGGCTTCTTGGGGAGAGGGTAGGAATGGGGATAATGGAAGGATGAGCCTGGAATATCTTGCTGTGCCATTGAGCATGGAGGAGGTCCAGGGGCATGAGGACCCAAGTCAAGACGATACAGAAGCCAGCTTCAACGGCCCCCCACTGACCACAGTGGGGATAATGTGAATATCAAAATAAATAATGATAGTCTTGGATCATAGTCCATTGATTAACACATGAACCATGACTGCATACAGAGATAAATAAATGGATGAATAAATGGAAAATTGTATAATGAATAGGATATTTATATATCTTTGAAGTGCCTCTACCTGAAATTTGTATTTATTATAAAGGGGAAAAGAGTAATTTTACAGTGAAGAAGCTCAGCAGACACCTTCTTAAGTGACCGAATTGAACATCATCAGTAACAGAGCAAATTGAAATCAGAAGCCACCTGATAGGATGCAGTGAGAACACAGCATCTGTTTGCTGATACTGCTGCCAAGATGCACACCCTCAACCTGGGCAAGAGGAAACCTCAGACAAGCTCAGACCAAGGGACATTCTGCAAAATAACCAGCCTGCAGTCCTCAAAGTGTCAAGACCATGAGTGTTAACAAAAGACTGTGGAACTCTTCCAGGCTGAACGAGACTAAAGAAACAGCACAATCAAATGTCATGCATGATTCTGAGCTAGATCCTTTTTTCTGAAAGACATCACTGGGGCAATGGGCGAAAGAGGAGTGGGGTGTGAGGATTAGGTGGTGATGACACATCAGTGCTGGTTTCCTCATGTTGACAGTTTGTGTTGTGGTTGTATGGGGTGTATCCTCGTTTGTAGGAAGTATACATCGGACGTGCTGAGGGGTGTGAGAGAGAGAGACAGGAAGAGAGAAATAAATGAGAAGGGGCATCTTGCTGAGAAGTTACTTTCAAATGACTAAGAAAAAAAGGTTTCAACTGTACTTGTGACTTTTCCATAAGTCTGTAACTGTTGCAAAATTTTAAAGTAAAGAAAAATAGATGACACATATAAGAATTTAAAACATCATATATGTGCTAAGTGAATTACATAAGCAATAATTGTTTGTTCCTTCATTCAACTTTTTTTTTGCCACTGGCTAATGGTGGTCCTAAGTTCCAAAATGATGGATCGCGGAGGTGAGATTCCAGGCCAGCTTTAAAATTCTGGAGCATCAGAAAGCCTGCTAACATGATGCCTACCATCTTCTACCCCTTCATTGGACTGCCAGCTAGTATCACCTCCCACCTCAGATGTCCACTCTATCCTAGCTACATCTCTCTCCATAGGCTCAGAGATCCCTGTAAGCGCACACGCGCGTGCGTGCACACATACACACACACAGAAACACGTGGGCCAGCCCCAAGTGTGTAAATTCTATTTCTTATCTTTTAAAAAAAGTAAAATTAAAAGCCTCCGCACTTTTCTAAGTAACTTTTCGGTACCGGTGGGCCTAGCTCCTTTTATATTAGCATCACAGGGCCAATGTGGTACCTGCAGTTGATGCTCTTATCCAAAGAAAGGCTTTCAGGTTCTGACCTCCTCCCCGTGCATTTATGAGTGTTTCCTCGTGTAGACAGAAGAGAGAGGAAATAATTTAGTTGCTACTGATAATCTCTGGTTTTGTATTGTTAAGTGATAGCTGCTTACTAAGCTGAGTAAGATAGAAATCATATCTTCAGGAATTCCAATATTCACCATCATTTTAAAAAACCATGGATGAGAAGGTCATTTGTGTTGGTCTCCATCAGTTGGTATATCTTATCATCACATGAAATGGAGGCTCATGTTGGTCTTAAAATGTTGAGATTTTACTACTCAAGACACCTAGAATAAATTGGGGTTGATGTCATAATGATCCCTGTTACATTATAACTAGGCCTTTACTACCAATTCCTTTGACCCTGCAGCCTGTAATAGGGTACGCTATCCTGACCCCTCCCTACCCCCACCAACCTTGGTTGTCAGGAAGGTGGTAGTGTGCTATTGATTTAATAAATATTTTTTCTTCATTTTTCCCTGTAGCGGTGGTTAATCTAATAAGTGAAGGTCTTATTATTTTGGCCACTGGCTGGGGTTGCCAGATTTGGCAAATAAAAATCTAGGATGCCTAGTGAAATTTGAGTTTCAGATAAACAACCAGGTTTTTTTTTTTTTTTTTTTTTTTTTTAGTGTAGATATGTCCTGTGCAATATTTGAAGTAGCATATGCTTATACTAAAAATTATTCATCATCTGAAATTAAATTTAACTGGGTGTCCTGTATTTATCTGGTGACCCTACCACAGGGAAAGTTTTACCTTTACCCTTTTGAAGGTGGGGCAGGATTTGAGAAGGGGACTTGGGGTGAAAGACCCCTTCATATTACCTTCTCAGCGCCAGACTGATGCCAGGAAGGCCAGACTCATGCCTGCGGTGCAGTGATTATTTGATGGGTCAGAAGACCCCTCAGTGCAGGACATAGAGAGCCCCCGTTCACCAGTTGTTAAGCTGCACCCCACAGCCTTTCCTAGCTTCGGGCTCCTAGTTCTGTGCCTTTCTGAGAAGATGTCAAGGGACAGCAGATACACAAGGCCCTTGGCCCAGTGCCTTTCAGCAGCCCTGGCACCGTGAGAACCCCTCCCCTCTTGGTCTGGTCCTTCAGAGCACACACAAGCTCCACCTTGGGCCCACGGAGGGGAGGGAGGCGCTGTAAACTGACACTTACGATGTCCCAGAGGAAGTTGGTCACCCAGTAGGTGGTGGGGCTCACTCCACTGATAAACTGGAGGTGCTTGGATTTGTTCACCCGCTCCTGGATCAAATAAAGGACAAAGCTGGCTGGGACGAAGGACATGGAGAAAATCACGCAGATGGCAACCACAGCATCCACTGAAGTGGTCAGCCTGCAGCAGGGCCAGAGACACAGGGAGAGGGCGATGAAGAGGGAAGAGCAGAAGGAGGAGAAGATACAAAGTCAGGCTTTGGGAAGGCCTTACACCCGCCCAGGTGTGGCCTCCAGGTTCCTCTTCTCTACCTTGAAGCTGTCACTCCACTAAACTGTCTTAATCCATATGGACCAAGGTTAAATGGGTATTTGCGGGTTGCCTTTCTATTTCATGTGAATATTTCTAGACAACCTTTCTTTTTATTATATTCTCTAATTATTTTTATGGTGTATAGAAATAGATGTTTATATTAATCTTATGTACTGCAATGCTCTCATTAGCTCTAATAATCTGTCTATAGAGTCTCTTGAATTTTCTATGTTGACAGACATACGGTCTGTGAGATTTATCTTTTGTTAATAATCATCTTGTTAAATCACATTTTCAAGAAGTACATCGTAACACAAGGAAATGTTCATGATGTAAATTTAAGTGAAAAGAGGGCAGGCAAGTTGTACAGGGACTTGGCTCTATTTATTCTTTCCTCGGACAAATAGAAGGCATCTGGCTGAGGGGTAAGTTGGGGCTAAAGCCAGCCTGAACTTTATGTACAAGCCATAACCCCTGGCATGGGACAGTGTCCACCTGCAGAAAAGAGCATTTTTACTAATTTCCACAAAGGTATCCTATGTGGTAGTCACTACCTTGATAAAACTACAGATCATATCATCCATACACGTAGTAAGCTTAGAACAAATGACTGGAAGGAGACACACGAAAGTGTGGCTGAGTGAGAATTAACAGAGGACAGTCTAGGGCCCTAGGGTGTCCAGAGGAAGACACCAAGGAGCCAAGGCCCAGGTTTTAGTGGATGACCCTGGGCATGTTCACTGGCACTCAGCGTGTGCTAGGATAGTAAAATCAGGACCCCACAACGTTGCTGAAGTTTGCACTAACAAAGGTGCTCCTACCAACCCCTCCTCCATGTAGGCCTCAAATAGAGTGAACATACTACAAAACGCACAAGGCCACTGTCTCCACTGGCTGAAACTGTGCAAGAAGAGCCTCAGCTTGAGGGTAGCAAAGCTCTGTCGACATCTCCAAAGTATGCTCTTCTGAGGAAATTCCTGGAATCTAAGATAATTACTCCGAGGGAGCTGAAAGGTTTACTGAACTTTGCCAGTTCCTGGCAGCTGCTTTGCACATAGCAAAGATAATAATTGTATAAGCTCCAGGAGCAACTTGCTATCAAAAGCCAAAAGGGAATGGAACCAAATGTAAACTTACTTGCCACATAAATGTTGGGGAGAAAGAATGACCAAGAGGTCTGGTATGTGAAGTGTGAGGCACTTATTTGAAAGTCGGATGTTCATATGTGCCTGACTAAACAGCATTACCATCCAAATCAGCACTTCGCGGTGGTGAGAATCCTCTCAGGATGTTCAAAGAGTGGAGAAGGTGACAAGAAAGTGGTGAGGCTGGGGCTGTGGTGGCTTACACTGTAATCTCTGAGAGCTGCTCCTTGGTCAGGTTCAGGGGTTGGCTAATGACGGTGATTCCATACTCCTCGGGGCTCCTGTCCTTAGGCAGGCTGGCCCGTAAGATGGCGTTGTGGGCCACATTGAGAAAGCTGACCAGGGCATGCCAGCCTTTGTTATTAAACCACACCTAGAGGGTGGAGAGGACATCTGAGACGCTGCACTAACAGCTAGTTAAAGCAGAAATCAGTGAAGGAAAGGAAATTTGAGAAGCAGGAAGGGTTTGGTAGCTGGAAGACATTCCTTGCTAGATTTCAGCAGGAGGAGGGATGGAATTTAATGAAGGTAGGAAAGTAAAAATAAAATAACCAGCTCAGGTAAATTTTTAGCTCCAGAGCAGATTATACATAGGTCAAGTACCTTAATGTTGTCTTCAGTTTCTAGATGTTTAAGGAAATCAGGTATTTCTTTAGAGGCCTCTCTAGTGATAGGGCCCTAAAAACCATGTAAACAAACAAACAAGACGGTTTTAATTTTTTTTTCCTGTTATCACTCATGAGAGTTTCTCATTCATGGTAGTTAAGCAAGTCAAAAATCCTACTCAAATCTCCAGTCTGTTTACATACCCCGCTCACATTCATGATCCGGCCAAGGTCGCTTAAAAACCCAACAAGTGCTTCCCCCGTGATGGGGACGACTGGGAGCTTTCCTCCAATGGAAATTCCTCCATACCTGACAAGGAAACAGGAAATCCTCAGACCAGGGCCACGAACTTCACGCCTACTAGTAGCTCTCTCGGGTTTTGTAGGGAAACATGAACTTTCGGGGGAATTGCCTGGACCAGCGAGCAACATGGCTCCACTTTACAAACCAGCTTTTAACTCTTTTCCCACTGCTGCTGCCTCCAGGAAGGAGTCCAAACCCTCATCCTGGCCTCTGAGGCCCTTCTGCATCTGGTCTGTGCCCCTCTCCAACTTCATCCTTCCTCAGCCCTTCCCTGGAGTGGCCTATTCTGGACATATCGAGTCACTTCCAGAGCTCCTCATGGCCCAGACTGCCTGCATGTCTCTGCCTTTGCATGGCTGCTAGCTCCCCTCGGCACCTTTCCCTTTTGGGAGCATCGAGCCAACTCCAGGTCCTCTTTCACATGTCACATGTCATCTCCTCCCATCCCAGCCAAGGACTCCTTTTCTGTGCCACCTCTGTGCTTTGCAGGTACTTCTAGCAGCACAGGACCCATCTTCATCCTGTCATCCCTACCTCTCGGGGCTTCTGTGCCTCACACCTGTTCAGGGAGGCCCTTAGCCTCTCCTGCCTGGACTTGTGCTCTGCTTCTTCACTGGCCCTGGGATCTATCTCCTGTACTGCCCTGGAAGTCTGAAGTGACTGTGTGGAAACACCAGTCTGAGTGCATCACTCCCTGGCCTCAAACCCTTCAAAGGCAGGGCAGAAGCCAAAGTCAACAGAACAGAATGAATTAGCTGGTTATACCAAGCAGAGGAGGAGCTCTTTCTCAGGGCCTTGAATCACTGCCTCACTCCTACTCTCTGTCTCAGCCGAGGCCCCACAGGTCCCTCTGGAGAGCAATCCTGAAAGCCAGATTTCATGTGTACGGTCTAGAATCTGCCCAGGAAAGCACATACATGTCAGCCCCGCACCTGTTCTGGAGGTGCAGTTCCTGAGGGAGGCTGGGAGGCAGCAGGCTCCTAGAGTCCCACTTGGTGAGGTTCTAAACCTCTGGAAATATTTCAACCTCCAGGATGCCTCAGGAATGGGGTGAGTCTGGGGCTGGCCCACACTCCCTGAAGCTTAAAAGGAATGGGCCAAGGAGTGTCCCGGGTTTAGGCTACAAGGCCCTCTTGTTGGAGTATTATAAACTGTTATATACTTGGAGGTTTTAGAAGCTTTTTTTGGGTGAGAATGCTCTGAAACGCCACATCAGGGAATGCCACCCCCACTTATGTCCTCCAAGAAGAGGCACCACTGAGTGTCTTCTGAGTCTGGGATGTCCCTAGCCACATATTCTTCAGGACGTGTCTTGTGACTTCCTGAGCACCTACAGAACAGCCCCTCCTCATGGCTGTGAGGTGTGCCTTTTAAAAGTGTGCAATTATTTCAACAATGAATCAATCTGAGATTTTAATTCTGATAAAAATAGTTTCTTACCTCTGTTCATTGACCCAGAATTTGCTCTTTAAGCTGAAAGCCAAAATAAAATAATGCAATGAATACCACAAGTACAGCAGTGCCGTTAACTTTCTTTCCCAAACATTCATTTTGAAGACTGAAGTCTCAGTCTTCAGGGGCATTTTTGCATTTTCCGATATCCAAGCAATGCGGAAGCCGCCCAGCCCTGGGACATTGCCTGAATACACATGCAGAGAAAGGACCTATGATTTCCCCCACTGGCTCTCCAAATCATATCCCGCATGCTGGACTTTCTGAGTGGTCCTGTTGTCAGGTCATATGTCAGGTCAATATGCCTGATCTGGACCCAGAACACACGGCAATGACCATGTCAGTGTGGAATGAAGGCTGCAGCCCTCCTGTCTTCCACCCTGCAAAAATGAGACTCTAACAACCACCTGCACACCTCGGGGGAGTTCCGACTCACTCCACAGCCCAAAGTTAAGGCACTGACATTCAGTCAATCAAGGGTAAAATGACAAAATGGGAAATGAACAGATGCCAACTCTGGACCCCAGAGCTCAATCCCATGAACTGTCATTGTCATCCACCTTTAAGCACACACGCACAAAATCCAAAATTTCATACTGGAGATTTGCTGCTGAGAACTCAGTTTGGGATGGTTGCTGTTTATTGCATTCTATTTATTCTGCTTTTATTTTGGGGCTTGGATGGCATTCTTTGTTTTGCTAAATGCTTTCACCATTTGCAGTGTGTTCTAGTTAATTAAGTCAATTTATCCCTCGTTCAGGGCTCTGGCAGGTGAAGCAACAGAAAGTCCTACTAAAGTTAGACAGGAGGTTTTATCTTAAAGCCCCAGAGCCTGTGCGGACTGGACCACGCTTCCTTAGGATCCTCTCTCCTGGCATGGCATGCCCCTGTCAAGCTGCTTGTTCTGATACGGGCTGCCAAAGCTGTTCCATCCTGGATGGGGCTGATAAGAACAGCTGGAGAGCCAAGAGAACTAGATATTTCTTGAAAAGTTCATTGGCATCTCAAAGGGCAGTGATCAAAGATGATAATTCACAGTTAGAATATGACAGCTGCAGTTGACCTGGCTCGCCCTGGCGTGTGCTGGACTCAGACACTGTCCCGCTGCCTCTTTCCCACCCTATCTTTTTCCTTTCTCTTTTTTGCCACTTACTTATTTTCTCTTTTTCTTCTACCTTTTCCCCTATACTCCTCCACCTCCCTCCAAATTTTTACTCTCTCTTTTAACTAGTTAAAATATGTGGCTGCATTTTTGAATAACTTCTATGGTCTTCTGATATAACTTTTAATAATACGTGGGTTAAAATTTAAGACTGCTTGCCCTAAATGTAAAAACAAACAAACAAACAACAAAAAAAGAATTAATCTTAAGTTACATTTTACTTGTATGTGCCTCAATTGCTTTTTATGTTGAATGGGGCCCTCAAATCAGATAAAAAAGAAAAAAATCTACTGCCCTGATCATACATAAATTGAGAGAGAAAATTATCTTCTGTCCCTAGTTAATATCTTCTACAGGGAGCCAGGATAAAAAGCATAAAAGGATTTCTTCTTACCTGCTTCTTATAAGAGCAGGATACGTTTTTACCAAGAAGTCGGAGATGTTCCTGTCCGTCAGGTCTTGTAGAATTTCCGTGCTGCGCTGTGTTCTCTGAGGCAATGAGACACCCACGTTAATTACCTTGGAACTTGAGGACTTATAAGTAGTTTGTGAAACTGCTTGTTGTCTTCCAAAAATTATTTATGGATTGAGCTGCTGAGAAAATACTAAATAAAGTACTGGCATCTCCCTAGTTCTCACTTCAATGATGTGTAACTCATCTTTGATGCCTCTTTTTTCGCCAATCCATTGACAAGACAGAATGGCGTCACTCCAAAACAAATCTCCAATCCATCTGCGTTTCTCCAGCTCCAATACTGCCACGCTACCCAAGCCACCACCTAGACCACTAGAGAAACTTCCACATGGGTCTGCCTGATTCTGTCCTTGGTCTGCCAACTTCCGTTTTCCACCCAGCAGCCAGCTTGAACTATAAAAATGTAAACCCGAGCACCTCAGTCACCTTGCTTACTTATCCACTCCAATAAACCCTGGGATCAAATCTCGACTCACTACCAAGGCCCATGTGGCCGATGTGTGTGGCCCTGCCCCTCTCTGAGCTCACCTGCCACACTCCCCTCCCTGTCTCTCGGCGAGCACCTCTCTCTCCTGGTGCAGCTTTGTGCTTGGCTGTTCACTCTGCCTGGGAACTCTACCTGTAGACCCTCTCATGGCTCGCTTCAAATTTTATTCCTCGGAGAAATGTTCCTGGTTCCAGTCACTCTGTATTGTCATGTACTGTTGTGTTATCTTCATAGCTCTCATTTCCATCTGAGAGTTTCCTCCCGATGGATCTGTTTACGTATTTGTATCTGTAATCCCCCGTAGGATATCATTTTGGTGAGAGCAGGGACTTTGCCTGATTTGTGAGCTGTTGTGTCCCCAGCACCCAGAATAGTGGGTGGCATACAGATGACACAGTTGATTTGTGACATTAATGAAAGAATTTGAATAGTTCCTTACAATTTACAAATCACTTTCAAAATACATCTAGGACTGGAAGCTAGTTCATCGAAATATTTTGGAAAATTCAAAGGTGCATGGGTTTGTCCACCAGGTGGCAATATTACTGCAAATCTGGGAACACATTCCGCTTACATTCTCATAAAAGCATTCACTCTGTCAAGGGTGCTGCCCAGAAGTAGTTGAGGGGATTTTGGTGGCATTACACCGCCGTTATTGCGCACCATTCTTTCCTTTTCATACACTTTCTATCTCCTCCCCCTGTTTTCCCATTTGACTTTCCTCTTCTTTAATTCACTCTTTTCACCTTGTTTCTCTCTCTCCTGCCAGGAGGAGAGCTGGCACCTACCGAATGCTCCCTGTGTGTCGGGCACTATGTTAAATGCCCTACATACACGATCTCACTTCATCCTGACACTCTTTGAAAGAAGAATTTTTAGCTTAATTTACAGACAGAGAAACTGAGGTTCAGAACAGTTAGCTGACTTGCACTGACTGGGCTGCAAACTTGCAGGTGGGTGGCCCAGGGCCTAGGAACTGAATCTGCCTCTGTCTCCTCCTTGCTCTTTTCACTGAGTCACCTGCTTCTCAAGCTGAAAGTGGCACTCAGACACCGGCCAAGCTCCCCTGGTGGAATCCAGGTTGGAAAAATTGCTGCTGGCTGCGATAGCTTATGATAAATTGTTTTATAAAAGTTCTGCCCAATAAAATATTTGTGTAACCCTATCTCCACATATACTAGAAGTCAGGGACAGAGTGCTTCCACCTCAGGACCCACCACATTCAAAGAATGTTAGAGCAGGGAGGGTCCCTAGAGATGACCACATTGCCCCATTTCCCAGATGAGAACAACTGATTGTCTCTGAATCAGGCCCACGCCCTCTGGACTTATTCCAGGCTGAATGAGGGATTGTGTTTGAGTGGCTAGGGTGAGCAGATGTGAATAAGAGTGTGGGTTTGTGAGTGTGTGTGTGTGAGAAAGAGAGAGAGAGAGAAAGATAGAGAGAGAATGAGAAAGAGATTGAGAGAAAGAGTGAGAAAGAGTGAGAGAGTGAGAGATAAAGAGTAAGAGATAGATAGAGACAGAGAGATTGAGAGAGAAAGAGAGAGAGAGAAAAAGAGTGAGTGAGAGAGACAGAGCGCGCACAGCTCCTGTGCATATGCGTGGCATTCAGTTTTGCTCCAATGGAAGGCACGTATAATAGTGAGGAAATGCAGAAGTGAAAGAAAATGGCAGGAACTGGCTTGCCTTTTTCTAGGACTTTGGCTGTTACATTTTGTCCAGGGACCAAGGACCAACACTACTGAAAATAAGTTTCTAAGCTGGACAGACCGCGTGGAAGTAAGGGTTCGTTTAGGAAATGAAACACCATGTAGGTAGGCTTGGCCTCCCCTCCCTCGCCCTGGCCAAGAGCTCAGGGTACAGTATCACAGCCTTGACGTCCTGATGCTGGAGGGTTTTGAGTGGAGGCAGCCACAGGAGCCCTCAGCATTGACAGCAAAGCAAACAAGCAAAGCTTCCTCTTGGGGCACAGAGGACTGAGACAAGTTCCTTGGGTCCTTCTTTTGGGATCCCTATGATGCAGCAGATGAGCTGTGATTCAAAGAGAGAAAATATTGCTTGAGAAATATAAAGATACATGCTTTAGAATATAAAAAAGAGCAGGGATCGGGTGTTCTTGGCCTAGAACCATTTATAAACCAGACTGTGATAGGTGCTGTGGCAAAATCTAGTTGCTCCCATTATTTGCTCCTCCCTGCTGCCTTAGCCATAGCCTTTTTTGTTGGGTTTGTAAGTGGAAGTACTATGTGGGAACTTCAGAAAACCTTCCCTAAACATAGCACATGTGCACACTCTGCCCTCTGTTTTGCTTCATCCTTCTTCCATTCCGCTGCCTGGAAGGCAGCTCCTGCCTTATTGGCTGATGAGGCTGAGGCCTGTTTAGTGTGGAGGAGAAAGAGAATAGAACATCGTGCACCACCCACGTAGACTTTTAGATGAGTGAGAAACAAGTTGTGTCTTGTTTTATCTGCTGTTAGTTTGGGGTTGTCATCACTTGAGTTGAATCTAATTCTAAATAATTCCTTGCCCACATGATTTCATTAAATCCTCATAATAATATTATGAAATAAGCAGTTATTCCCAATTCACAGGTGATAAAATTAAGGCTCAGAGAGGTCAAGTAGTCCACCTGGGGCTCTCCGTGTCCCATACCTGTGCTTTCCCACTGAACTGCATAGCCTGTTTGGGAACAGTTTATTCATTGACAAATCATTGGACAGGGCTGTCTAAGGCCCAGCCCTGGCAAGTCAGCTGGGAGGCCCATTATCAACCACGGACACAGCCTTCTTTGATGTCTCTAAATCCCCCAGGAGATGCTCACTGTAATCTGTTCTGGACTTTAGAACTCCCAGGACAGGGTGCTGCTCAGAGCCAAGATCATTAATGTCCCTGCAAAAGATGGATGCTGGCTGTGCATGTATTTGTGTACATACCTGCAGATGTTAGAGACACAGCACATGGAGAGCTTCTTAATTAAGACTGTTAATAAGTGTGTAAACACATTTCCATTTGAATGTACATCATAGCATTGCTTATAATGGTGAAAACTAAAAAACCTAAGTGGCGAATAATGGGAGATCAGTTAATTTAAAGTAACTTTAGGCCAGGAGCAGTGGCTGACGCTTGTAATCCTAGCACTCTGGTAGGCAGAAGTGGGTAGATCACTTGAGGCCAGGAGTTCAACACCAGCCTGGCCAACATGGTAAAACCCCATCTGTACTAAAACTACCAAAAAAATTAGGCGGGCATGATGGTGCATGCCTGTAATCCCCACTACTCGGGGGGGCTGAGGCACAAGAATTGAACCTGGGAGGCAGAGGTTGCAGTGAGCCGAGATCACACCGCTGCACTCCAACCTGGGTGACAGAGAGAGACTCTGTCTCAAAAAAAAAAAAAAAAAAAAAAAAGAAATTCAAACAATGGGATAATATACAGATATTAAAAGTGATGCAGATGTCTATTTATTGACATGGATGCATGTTCCTAGTAAATTATGCAGTAAATCAGATTTTAAGACAATATTTGGAATATAATCTGTTTGGGTGGCTGCAAACCAAACATTATCTGTGTTTATATCCAAGCGATGATTTTTTTTCCTTCTGACTTACCTGTGTTTTCTAATTTTTCTATAATGAGCACATATGACTTAATTTTTTTTAGTGCTTAAACACATTTTTTCTACTAGATCAAATAGGAAGTATCTGGTGGAAAATGAAGCTTTTGGTGAGTGGCTTCCTCCAGTTGGCAGCCACAGCGCCCTGTGGGGAGCCCCTCCCAGAGGGTGCAGGGAGTTTGGTTTAGTCCCCTACTCAACTGCCAGTTTGAAATGTTAGTTTGTGAGAGACTCAGGAGATACCAGGGACTCCCCTAGTCCCTCTGTGGCAGGCAGACCTGGGGCCCCGTTGTTTGGAGGTCAGGTACCTGGGGGGGCGGGAGGCCCCCGGCACCCTCGGGGCACTCTGGCAGCATGGTGAGCTTCTCCCTGGTGCTGCACCTGCAGGATGGTGAAGGGTTGACCTGTGTCCATTTCTGCTTCTGGAACAGCTGGGTGATGTTTGGGGACACAGAAGGAGTCTTCCAGGGTGTTGAGTTGCCACAGGGGTACTCCCTCATGGAAGACAAGAAAATATTCCATAATCAGCCTCAAAGTTGCTGACAAATCCCTAGGCATAAGAAATTGTGCCCAACCCTTTCCTCCTCCTCTTTAGACCCAGGCCCTTTCTTCTTATTCTCTTGGAGGCTGGTTTCTGCTCAAGCAATATCAAAACTAGGGTTTTGTGACTGACTAGGTGTGGGGCTGGGGAATAACCATCTCTAGCTTGTGGATCGTTTTGTCTCCCTTTTTATTCCTAGCAGCTCTAGCTGTTGAGAGACACAGCAACCAGAAGAGGAATTTGAAATTAGTCTGTTTTGGTCCTTATTGACAGCTTTGAAAAAGACTGAGGGAGAAAAGTTAAAATTATATTGAACTTTTAGGATTCCTGGTGGATGTCAATGGCCTTCGCTAACTCCCTTCTCCAGACTCACAACTATCACAAAGTACTGGCCACTGTGTCACTCACGCCATTCAAGGCCCAATCACACAATAGCATAACCCTATTTCCCTCCCTCCCTGCTCAGAGGCCTTTCAAATAAGTTATGGGGAATCATCTGTCAACTCAACATAGAACTTCTATGCTGAGAAATATAGAGCTGTCCAGTGGTGTGGGGGCTTCCTAGGAGGTAGTGAATGTCCCTGCACACAAGTGTGGAAGGAGAGGTTGGGGGAGTGCTGGTCAGAGACATGGAAGTGACCAGCAGAGCAGGATTGAGTGGGGCCTCCCCAACGCCTGCCATCTTGAACCCACCGTTGGGTCCTCCCAGGGGAGCTAGTCTTCTTAGGACAGGGGCGCGTAGGCACTTACGGAAGCCACCCTTCCTTCAGGCAGCGGTTGCCAAAGCCTGGCTTATTCAGGAGGACGTCTGCAAGTACCGTGAACTGCTCACTGCCTGGTTCATCCATGCTAGACAGAGTGAGACATGTGACTGGGACAGAGCAGGCGCGTGCCAACATCATGCAACTCAGAGCCTTTACTGGATAGCTGCTGTGTGCCAGGTATGTATTGGAGGCACCGAATGCTGCCTTGGGATGGCGCTAGCTCTCCTGGGAGTGCGGTAGGCTGCCTGAACACTCGCAGTGGTCTGATGGCATGTCACCTATGCCTCAAAAAGATGGCGCTTCAACCCATTCACCTAAGCTTTGCATTCCTTTCCCCATTCGGCCTTCCCAAGCAGTCCTGCCTGTCCACTAGGATCGCCTTTCCAAGCAGTGGCAGATACATTAAGTTCCTTTCTGCAGGCAGCCCAAAGACCCCTCCCCTCTCTCATTGGTGAAGGTCCCAGTGAAGTGGGAAGGTCAGGGCCCTTCTAAGCAGCATGTGACCCAGGTGCCCCAAACCCACAGAGGAGAATGGTGACCCCGAGTCCGCGCACCTGAAGAAGGTGTACTGCTGCCCATATATCCAGGGGTGAAGGGTCAAAGCGGGGTATTCGCCAAAAGGAGGGATAACAATAGAAAGCATCAGAGCCAAAAACACAAAGGTAGCCGGGAGCACGATCTGTGGGAGAATAGACGTGGAATAAACATGACTGTGGCATGGAGATGTCACACGTGCGCGTGCACACACATCTTCATTCTTTTAAACATTTATCCTGCAGCCTCCTAATCAGCCCCTGGTGGAGAGGGTTGGGCTTCTGGGGGAACATAATAAGCAGGGTGTGCAAAGGTAAGATGTGCAGAAGAAAACAGAATGTTCTGGTGGCCACTGAAGAATCTGAATGCAGCCCAGTGTTCAGCCAGACTTCAAAGGGCATTTCAAAGAGCAAGTCACGTGACTCACTGTTCTTTAAACCAGAGCTTCTTTTTCTAAATTAAACAACATTAAAAGAAAAAAGAGGGCAATGATTTTGATATGTAGGGTCACTGCAAAAATGAATGAAAACATGACTTTATCCCTCACTGTAAAAATAAAAACAATATTAACATTTTCACTATTATTCTATTTTCTTTGCTAGGGGAGGTCCAACTTACAAAGAAGATTCATGTTACCAAGAATCAAGATAAGGGTTTGGAAAGCAGGAAACAAAACCAGCAGAATCTAAAGAGGGTGCTCCTTGCTGAGTTATAACCCATGCCTGAAGGAACACTCAGGAGAGGAGGGGAAGGCTGGGAGAGGAGCCACTGAGCTCAGCTAAACACCGACCGACAATAGTACCTGCGCCAGGAAGTCCTTGTGGCTGCGGATGGTGTGTTGGAATCTCTTGACCAGCAGCGCCTGCACATGCTGGAGGACCAGCTGTGTCCCCGTGTTGAGCTGCGGGCCTGGGCACTCTGGCTCTGGGGGAGGCTGGCCCTCTGGGTGAGCAGCCGGCGCCCCTGGGGAGCAGACATTGGAGTCCTGGGGTGTCTGTCCAGCCTTCTCTCTGGGACCCAAGCAGGGGTGTCGGGGGTTGACGTTTTCTCTTTTCTGCTGAGCGCCACCTGTTTTGAGAGATTGAATTAATAATTTGGAAAATGCCTATAAGGTCTGGATCTCTAATGCCATTTTTTTTTTCCCTTACAGCATTGATTTTCCTCTTCATTTAAGTCAGCAATGAAATACCAGGCTGGTAGCTTAATCATCTTTATAAAAATCTATTTCTAGTGTAAATTACTTATACAGAGAAATTGTATAGATTCACCTGAAATTGCCTTAAAATTCTCTATTAACATTAAAGAGAACAAAATAGCTCTAAAAGCATTGACATGGAGAAGTTTAAAATACGTAACTTGGTTAATAAAAAAACAAAACTGGCTGGGCACGGAGGCTCACGCCTGTCATCTCAGCACTTTGGGAGGCTGAGGTGGATGGATCATTTGAGGTCAGCAGTTTGAGACCAGCTTGACCTACATAGTGAAACCCCCTCTCTACAAAAATACAAAAATTAGCCAGGCATGGTGGCAGGCACCTGTAATCCCAACTACTCGGGAGGCTGAGGCAGGAGAATCACTTGAACCCAGGAGGTGGAGGTTGCGTAAGCCGAGATTGCAAGACTGCACTCCAGCCTGGGTGACAGAGCAAGACTCCTTCTCAAACAGCACAAAGAAAACCAAACAAACAAACAAAAAAACTAAGGTGCTGGTCAATATGTGTAATACACTCACATTTATGTTTAAAATTCATGTTCATGTATCCTACACAAAGAAAAACTGACATCTTATGTACACACACACACATAATTGTAAAACTCTGAAAGAATGTCCACCGACTGTCAGCAGAAGCTCTCCCTGGGGAGGCAGAGTTGGGTAGAAAGGGGAGAGGAAGTGGGAAGCGAGACTTTAGCCTTTTGTGTATTATATGAATTTTTAAACAACAAAATACATTCACCTATTACCTGTGTACTTAAACAAATGAAAAATCAGAGTCGATGTGGTTCTTTCTGAATTCTTAGAGGATACTGAGAAGTGGTAGAAAAAGTAATGAACTAAGAGTTAGGGGACTGAGGTTTGAATATGGATTCTTACAAGATACATAAATTTGGGGAAGTGACTCAATCTGCCTAAATCTGAGTTTTCTCAGACTTCTTATCTGTAAAATGAAGGCATGGTGGCTCATGCCTGTAATCCCAGCACTTTGGGAGGCCAAGCCAGGAGGATTGATTGACCCCAGGAGTTTCAGATCAGCCTGTACAACATAGGGAGACCCTGTCTCTACAAACAACTAGAAAAGAAATTAGCCAGGCACGGTGGCGTGTGCCTGTAGTCCCAGCTACTTGGGAGGCTGAGGTGGGAGGACCCCTTGGGCCCAGGAGGTCAAGGCTGCAGTGAGCTATGATCGAGCCGCTGTATTCCAGCCTGGGTGACAGAGCAAAACTCTATCTCAAAAAAAAAAAAAAGAAAAAAAAAAAGAACATTTCACAGGATTGGTTTGGAAATTTAAATGAGATAACACATGGGAGCATGCTCTAGAAACCATTGCAAGTTGTCGGTTATGTTGAAGCTACAGTTTATAGTCACTGATTAATGCTCATTTGCTGAACAACTATTGCTGGACATGGAGAGCCTAGAGGACTGTTGGTTGGTCCCCAGCTGCTTTCTTAACCCTCCTCAAGTCCCCCAGGACAAGGACAGTTGTAAAGGGAATTGGATCAGCTCAGTCATCCTTTCAACTACATTTACCTATGACGTGCCAGGCCTGGGATGCGAAGGCTGGGTGGCAGCCCCAGCCCTGGCACCTGCACTCAGAGGGGCGAAGTTCTGCAGGTTCTCGGTGCCAGAGCCCCAGTTCTGCAGGCTCCTTCTCCTGATCCGGGCTCAGATTTGATGTCTTCTATGGCTGGCCCTCCCTCTGGGAGGATCCCTACTGCCCCTCCTCTTTGCTGGCTGATATCATCTCAAACCTCTGAGCTTTGATCTCTCCCTGAAGGCTCCATCCTGACTGGAGCCCACTGACCTGGCCAGAGCTAAGGGTTCCAGGCCTATTCAGAATCGCCAGTTTGTCCCTAGCTATCTGCTGCTTTCTAGTTACTGACTATGAGTCACCCCTTCAGAAGTGGCATTGACCCTTGTTGGAGGCTGCACAAATGTTTCTTATGATTAGGCATAATTGAAATCTGTCAGTAACAACATGAACCCGTGATCATTTAAGCAGCTGACCCAATCATTACCTCCTGCTCCTTCCTCCTGTTACCCAATAAATAATGAAGGGCTGCAGAAGCTTAGGGAGCTGCCTTTACTCATTAGAAGCAGGGAGCCCTTTTCTTCTTCTCTTCTTCTCTCTTCTTCTTCCCGATGCTAGCCTTTCCTTAAAACAGTTACTTTGGTTTTTTTGTTATCATTTCCATGTTGATCCCTTCGTTCAGTCTTGTAATGATGTTCTCAGGCAGTAACAGTAGTAACTGCTGTAATGATGGTTTCACGTAGTAACCGTGGCAGTCAGCCACAGACCCTCTCCATGCCACGCATTGTGTGACCCCAATGCACAGCTACAGGTTCATTTAAACACTGGAGACAAGATCAGAAAATGTCATCCTCTGAGACTGAGCTAACTCAAAACAAATGTACTTAGCCATCTGAAAAGTGGCTGAGAGTGTGGCATTGAGCATCCTAGATTACAGAGCTAAGACCAGAGAGTGAGACCCAGTGGCCTGGGTGACTTTAGGCAAACCCTCCAACCTCTGTGAGCTCAGTTCCCCCCAGATGGGGCAGACCCCTGCCCTGCCTGCTTCATAAGATTACAGTGATAATCAAATAAGACAATGGATGTTAAGTGCTTTGAGGTAAGAGATGGTTTGTAAACATTTAGTTTAGAGTTGCTAAGTCTTAATCAGTGATCGTATACTGTGTTATAAGTCGGCAAGCATTAACTCACTTAATTCTCTCAACAATGCTACAGGTAGATGCTATTATTATCTCCATTTTGCAGATGGGGAAACAGGTACAAAGAGGCTATGTACTTACCCAAAGCCAGTTAGTTTGCAAATTATGAAGCTCAGGTTTGATATTTGGTCGGCCTCACTCCAGAGGCTACACTCTTACCCACTCCCCTTGACTGTATCTTTGGAACATCCTGTTCTATGCCTATGCTGACTAAACAGTCCTCTGATGTGTAATTTATTCTCCTGAGAGGGCCTATTTATCAAGAAGGAATATTCTGCACAGGTAAAAGGCCCTAACTCTTGAATCCAGCAAAGCTTCTGATATAAATTAGCATATTTTCATTCTGGTCTTGGTTAATATGAGTCTTTGACATTGGGTGAGCTGAGATTATTCAATTTCTGTGTCAGCAGAGCTTGAAAGAAACTTGGGTTCTGTGGTGAATTGCTGCTGTCCCCTGGAGAGGACTGCTTCCTGCCCCACACCCACTGTGCCAGGACGACTACATCTTTTGGTCACCATGCGATGTACTGGGATGGGCTGAAGCATATCTGGGCTGGTATATGTGTCCATTGGTAGTTCTAGGCATAGTAGATAGATGTTTGGGATCATTATGAAGAAAGATGAAAACCAAGTTATCTTAAGAGCTGATTCCAGAATCCACATAGAAAGGAAACACTCCAACAGGAAAACACTGAAATATGCCACACTGGAAAGAAGGAGGTAACTGGTGGTTTAGGAGGTGTTAGGAGCCCAGGGGCAGCAAAGGAGAATCGCTGCAAAGCTTTGCCTGTACCAGGAGAGGATTTTACAGTGTGGGTGGACACCTCGTGTTCTATCAGAAGTGGTTTCTGTTTGTGTGGCAGGTAACCCTTCCACACATCTATCTCCCCACCCTCCACCCTCTGCTGTAAACTCTGCTACACTCACACATGCTTTGTGTGGCTGTGGGTTTGATAAAAGTTCATGGAAGGAGCTAGTTGGTGCCCAGGCTGACACATGTAGAAGAGAGACTTCTAGAATCCACAGGAATTTTGGTCCCCATGTTTTCAAAGCCCATAGACCACTAAATAAGGGTTCAAAATGATTTTATGTTGATCTCAAAGGGGCCAGGAGACTGACGTCTGAGTTGTATTTGATAAACATTAAGGACTCTGCCAGCTGTCACTCATGCAGACAGAGATGGATCAGAGGCCTGGTGGAGATGACAGGAGGAGATGAGGATGATGACATGGCAGGCCGAGAGACTGGGGATACAGCATGAGGAGCTGAGGGATGAAGCTACCAACCTGACCTCCGTAAGAATCCTCATTCATCCAAAGTGTCCCCATCTAGACCTAACTCAGTCTGTTATTCCTTTGTCACTCAAAGCCATCTAGGATGCAAAATGCCTACTACTGGGGAGTCAGATACTATGGAGGAGTATTTGCCTGCTTTGTTGTTTCATGACTTTTTCCTTAGACTTTTTTTTTTTTTTGAGATGGATTTTGCTCTTGTCGCTCAGGCTGCAGTGCAGTGGCACAATCTCTGCTCACTGCAACCTCTGCCTCCCAGGTTCAAGTGATTCTCCTGCCTCAGCCTCCCGAGTAGCTGGAATTACAGGTGCGCGCCACCACACCTAGCTAATTTTTGTATTTTTAGTACAGATGGGGTTTCACCATGTTGGCCAGGCTGGTCTCGAACTCAGGTGGTCCATCTGCCTTGGCCTCCCAAATTGCTGGGATTACAGGCATGAGCCACTGTGCCCAGCCCCTTAGACTTTCGAGATGGAACTTGGGAGGGAGGCAAGGAAGGGAACAAGCCACTGGCTCCAGCACCATACCCGCAAACAGAGGTCCTGAATCAGAATCCTCCGTGACCTTCAGAAAAATCTGTCAAGAAGAAAAAAAGAGAGAATTTTGTTTAGTCATTCTTATTCTCAGAAAAATCTAACCCAAGCTCTGTTTTGTTGGGTATTGCTTCATAATGGGAAGAAAATCCATTACGACTCTATCTGAGAACATCATCTTCTATAAATACAAAAACGTAAGCACACAGTAACCACAAGTACATAAAATTTGTATGCATGCAGAGATGGGGGAACTATGCCAAAAATAAAGATAGTTGCTATGCTTGGGTGGGGAACGATGGCTTTTTGCTTTTACAAAACTTTGCTCTAATGTTAGACTTTTTCAAAGAACCGCCACTTCTGGCACTTGACAGAAACCAGCTGGAATCTCTACTTTACCTCTTCCAGGGGAGTGTCAGAAATTCCAAAACTGCTGAGACCAAGGTCAGCCAGCGTCTCCTCCAGCTCTCTGAAAAGGCTGGCATATGCTCTGTGCTTGAAGTTCTTATTTGGAAGAAGGAAGATAAGTTCTTGACCAATGCACTCCACCAGCTTTGCCTCTGGAACATGGTGGAGAACTACATCCATCAGCTCATTTACATCCCCTAGGACAAGAAAAAAGACTGATGCCAGCTCTGTTTTCCAGAAACTGGAAGACTGTGAGGTTACCCAGATTTCCTACTTCTCTCCACTTCCCCTTTGAAGAAGAGGTATTTTGTATCTCGGCAGTGACTCTTTCAGAGGACTGATGCTCCATCAAGTCTGCTTTTAGCTTAGTTGGCCCTGAGATCATCATTGAGAGGCAGAGGGAAACGGAAGCAAAGTCCTCCCGACTAGCTAGCTGTGCAACCTGGGGGCGGAGGTTGGTGGGGGGGTCATGCAACTTTCCTGTGCCAGTTCCTCCTCTGTTCAACGAAATGCTCTGTCCCCTCAAACTATGTTATGTTGGGTGGGTCACATTAGACTTTCCTCATCTGTGAAAAGGGGAAAATACTGGTATCCACTTCATTGTTGTTTTTGAGGACTGGATGAGTCAAACTACACAAAGCAGTTAGAGAAATACCTGGCACATAGGTGAGTGCTGGCTGCTATTATTATCCTTTACATCATCTCGGTAAGAAATCTCTTACTCATGGTTGTTTTTCATTCTCATTCACTGAAAACTTGAGGGCTAAGTCAAAGTTGTTTTCATTTTTCTGGTCTGTCACCAGCTATGGGGGACTTGCCCAAGACACAAACCTGGAACCGGTGACCAAGCTGAGTGAGAAGTACCTTCCCTAAATCACACACACATGCCTACTCTAACTTCTCAGAAGATTGCACAGTTTCTCTTGGGATTGCACCTGCCTCCACAAACAAAACTGAATCCTCAGGTCACAGGAAATGCAGAGGGGGGGTTGAGAAGCCATGGAGAGAGGCTGGGGGAGAGGGTAGGATATGCGGTGCGTATCATAGACTGTGAACAAGTGTCAGGTATCAACTGTTTATCTGACACATGTATACAGTCAGAATTGAATTTTATGTACAAATGTGTATTACTTTAAAATTAAAAATCTAACTGTGAAAACCTCACTTGCATGCACTTGAAGAGAGAGTTCTCTCGCACATTGTCTTGAGAGGCAGGTCAAAGGGAGAGGGATTCCAGGACTCAAAACATGACTCTTCAGAAAGCAGCTCTCAGAGTTGTGGACACCCAGTAGGTTCTTTTCTTTTTTTGTTGTTTAAAAAATGATCCATATGAAGGGATTTCATGGTTTTCAACCAAAATCCTTCTGCCTAGCCGGATTGGAAGTCTTGCTTTATGTCAAATCTGCAAGTTGGACTTGATTGTCTTTAGCTCTGAGATGACTTCATACGGAGGCTGGAGAGTCCTTTACGTTAAGGAAGCAGCTCTGCCCTAATAGCTCTCCAGGGGTCATATTCATTGTTCTTTTAGGAAGGAAATTGAACCCAAAGCTGCTGGATTCCCAGGAATTGTGTCTTAGGCATGTGTCAGCCTTTCCAGAAGTAGCTCTGTAGGTCAGCAGGGCTTTGGGCATCTGGGAGGGAGGTCTGTGAGTGTGTGTGTGGTATGTGGGTGTGTTTAAGTGAAAAGACTTTCAAGGAGCTAACTGGGGATTCAAATGATTTTCCCTTTCTTATTTGGGGCATAACTATTTAGTGCATTTCCCACCATTCACAGCATCCCGATTCTATACAAAGAAAACCTTTATTTAGAAATAAAGTAATTTAAAAAAAAGAATCATTCAGCCATGCAGGCCCTGTTTCCAATCTGATTTTGGCAAATCACAGTAACTTAACATATTAGTATCAATTTAAAACAAATATAAACTTCTTGACCAAGGTTCAGAGAGCAGGGAGATAGGTACCCACAGCAAGGCAGGCTAGGAGAAAGACCCAGAGATGTCATCCTAAAAAGATGTTTTCTGTTCATCACAGGGTCTCTCAGTGTAAAGAGAGGGCAGGTGCATGAACAGTGATGATGCCTCTCTGAGCATGTTCCCTCCAGTTGTAATGATCAGACAACGCAAATATTGCCCGGTTCTCTTGCTTCACCAGATTTCAGTTAGTAAATTCTTAACATTTGAAAAAGTTTGTGCTAAATAGAAAAATATGCCTTTTCTTTGATAAGCAGATACTTTCCCCATTCATTAACCTGCATCAGTACGTAAGTTTAGTTTTGCTCCTGTGTGGGAATACGCTTCTCACACATTCTCTCACATAGAGAGGGGATAGCCTCTCCACTGCAGCTCCTTGGAGATGGGGGCACCCCTGAGAGCTTCAGTGCATCCTAATTAAAGGGAGAATCACTGGGAAATTGGGAAGCTGAGGGGAGAATCAGGAGTATAACAGGGGTGTATGCTATTTCCAGACTTGCCATCCACATGTGCAATCTCTGACTCCACGAATTCACTGGAAGAGCCGTGCATCACCATGCTTCCACTAGAGGGCGCCACGGCACACATGTAGAAGAAGCTCTCCCCAGACACTAAGGAATGTGGCCTGGAGCCAGGGCAGGGGGACCCCAGGAATGATGGCTTACTAAGGGTAAGAGCACAGAGTGTATTCCTCATTAAAGGGAGAGGGCCTTTAGGTGCATGACTTTTAAAATCCCTTTGGGAATGAAGGAAGAAGGAAGAGGAGAAAGAAGCTCAAAGCAAAAGAACAACTGTGTGACCTGCAGAAGTACCCAGTGTTCTCTTTGCTCCCATTAAAATGCATCACAACAGGACACACCCAGCAATACTGGGAGATGGCTGCCAGACGGAACCCAAGTATGGCCCGTCCAGTCCTTACCATCCAGGACTTGTTCTGGAGTTAGGTCATCGACGTGGGCTGGACACGTGGTGGAGAAACCCTTAGACGAGCAGCTGCAGGTCCCCTGCAACAGATGGATGGGATGACTGACAAGATGCACATCCCTTCCATGACAGCCTCTCCCTGATGCCAGCTGCTGTCACCGCCCGCTTTATTTATTTCTCACTGCCAAGTGTAGTCAACACATTTTTTTCTTCACTGTTTAATCTGTTAATTCATCTGAGCATTTTGAGGGTGTAGTCGCTTGATTTTATCCTAGAGAGTGTGTGAGTCACACACAGAGAGGAGCAGAACCTCCAAGGGTCCCTTTGGCTTGTCATCAATTATGTGGCAGCTGTAGGTTCTGCCTGTGGGAGACATTCTGTGCCTCCCTCCCCGTGGATGGACATAGGAAACCCCAGCGGCAGCCAGACACTTAAACCAGAGGCATAAATAATGCTGCCATATCATAATCATGACCATTTGAATGTGAGCAATGCCTGTTCTTAAGAAGCCCAGAGCACATTTATAATACTTTATCTCACTTATCTTCACATCCCTAAGAAATAGAAGCAGAGGTCATTAGCTTCATGTTCCATGTGAAGAAGAAAAAAATACTAAAAAAAAGGAGGAATTAAATAATTTGCCTAGGATGACACAGTTTGTTCACTTCGCAGCACAGACATAAAACTGGGTCTCCTGATGTGCTGAAGTGGTCTCTGCTGGTTGGTACTTTTTGCCTTCATCATTTTTATGTTATAGCACCCAAGGAGGCCTCTTCTTAGTTTTCACTTACCACTGAAATTCAGGTTTAATTAGGGAATATTAATGTTGAAATGAAGCTCAACCAATTGCTCTTAAAACAGCCTAACCTTACAGAATAAGACACTCACTTCTATGTTGCACCAAACCGCACCAAACTGGTGTGTAATCTGGCATGTAATACTTGCAGACCATTTAAAGCTAGTTGTTTCATTTTGGCTAAAGCATCTCTGTAGGAGGAGGCTTCAGAATGTGTTCATCGAAATCTTCTGCAAATGGTCCCAGAACAAAGACACTGATTCTGGTGGCGAGAGCCTGTGTGAGTAGCCATGTCTGGAGTGGCAGCCCCGTGCTGTGTGCTCCTTCTCACCCAGGCCAGGGTCCTTCCCTGGGCAGACACCTACCTCACTGCCTTTCCTTTGGCTCTGGATGTTTTTCATCTTGCGCACCAAGGTTAAGTACAAGCCTGTGCCAAAGCAGTTCTTCAGGAAGAGTGGGGTGCCTGAGCAGTAGAGCCTTCCCTGGGCAATGATGGCAATGCGGTCCCCAAGGAGGTCGGCCTCGTCCATGTGGTGAGTGGACATGATGATGGTTCTGCCTGCAAGGTAGGGGCCAGGGCAATCACCAGGCCTGCCCTGGGTTGGGCATTGTTGGTAAAGGGTGTACAGCAATTTCCTGGCTATATAGTTGCAAAAATCAGGAGTTAACTAAAAAAAAAAACCCAAGGGAACTAATTCAGCAGCAAATTCCAGCATATTAGGACAATAATAACTAACATTTCATAGCTTCCTACATACTGTAAAGCATTGCCACACACAGTGTCTCTGTATCCAGCATAGGATCTGATTCAAATAAATCTCTATATTAGGGGCTCATGTATTATGGTCAGCATCTAGGGAGTTTCATATGTACATTTTCTGGATCATTAAGCTCTGGATTTATACTCTTCATAAAGAACACACACGTGCATACTCTCACTAACTGGAGATGTCATTAACAGAAAACAGCAGGCCGGGCACGGTGGCTCATGCCTGTAATCCCAGCACTTTGGGAGGACAAGGCGGGAGGATCACCTGAGGTCGGGAGATCGAGACCATCCTGGCTAACACGGTGAAACCCCGTCTCTACTAAAAATACAAAAACAATTAGCTAGGCGTGGTGGCGGGCACCTGTAGTCCCAGCTACTCAGGAGGCTGAGGCAGGAGAATGGCTCGAACCCAGGAGGCGGAGCTTGCAGTGAGTGGAGATTGCGCCACTGCACTCCAGCCTGCGCGACAGAGCGAGATTCTGTCTCAAAAAAAAAAAAAAAAAAAAAAGAAAAGAAAGAAAGAAAATAGCAATGAGGATTTCAGGATGACAAACCCTCAGAGAAAGGCACGGGGCAACGCTGTGTGAGTAGAGCAAGGGGGAAAGCTCTGGCTTGACCACGGGGTTGAACCGTGCTGTTACCTCTATGGGCACTCAGCTCTGCTTGCTGTCTCTTCTGATCTGAGCCCCTTGTCTGAGAGGTGCCATGACAGAGGAGCCACTTCCATCTGTGGCCACCCTCTGGAGCACTGAATGCCCAGCAGGTCACCCTCACACTGGTCCTGAGTGGTCATCTGACAGCTATGGAGCTTCTAGGTATGTTTGCAGGTGACCTGGGTCCCCATGGTCAGAGAAGACATTCACCTAGAGTAGCATCCATTATTCCAGACAGAAGGGCTGCAGGTCAAGAGAATTTTCTAAAATATTTTGGGAAGTAGGTTGCATCATCAGTGATTCTCTGTTTATATTTGTAAAAACCTCAGGAGGCTTTAGCTGGAACTTAGATTCACCAAGTCACTGATAAACCCCCTTCTGAGTGTAGTCATTGTGGTTCCTGTACTCAGCTACAAAATGGCAGGTGAGAGAGTGGGGACCACAGCTAGGGCTGCAGTGAGAGCCCAGCCCAGGAGACTGAGCAGCAGCTGTTACCTGAGCGATACTTCAGGAGCAGATCCCAGATTGAGCGTCTCGAGTAAGGGTCCACCCCAGAGGTGGGTTCGTCCAGAATCACCACCTTGGCATCTCCCACAAAGGCAATGGCAACCGACAGCTTTCTCTGCATGCCACCTGGAGGCACAAGAAGGACGGGAGAGTTAAGGGGCTGTGGAGGGTGAGGAAGAGAAAGGCCCAGGGCAAGTGGCATTGTGGGGGTACCTTAACCCAGCAGTGGTTTGGTGCTGCCTCTTAGATGTTTATAGCGTTCAAAGCCCTAATACTGTTCAGGCTTTGTAAATGCAGAAAGGGCAACCCTCACCTCCTCGGATCAGACCCTTTGAAGACTGTTCAAGCACATCAATCTCAGGACAAATAAAACCCAGGCTGCTGTGAGACAGTGCTCTGCAGGGAAAATGATCTGGGGGCTGCTCTTAGATTTTTGGTGTAACTTCACAGAGGTGTTCCCACCCTTAGAAGCTCTCCTGCTCCAAGCCTCCCCTGCCTCCTGGGTGCACTGGGGAGCCATGGATTTGCCATCT	A	-28.111	0.001		Large indel: no SpliceAI score	32757	0		Not applicable	FALSE	FALSE	TRUE	FALSE			Not applicable
94474462	T	G	0.078426	3.901		NM_000350.2:c.5715-35A>C	1	0		BP4_Moderate	FALSE	FALSE	TRUE	FALSE
94474432	A	G	0.121899	4.623		NM_000350.2:c.5715-5T>C	1	0		BP4_Moderate	FALSE	FALSE	TRUE	FALSE
94474432	A	C	1.90096	18.96		NM_000350.2:c.5715-5T>G	1	0		PP3	FALSE	FALSE	FALSE	TRUE		TRUE	DS_AG: 0.99
94474428	C	A	5.36812	33		NM_000350.2:c.5715-1G>T	1	0		PP3_Moderate	TRUE	FALSE	FALSE	FALSE		TRUE	DS_AG: 0.47;DS_AL: 1
94474420	C	A	8.13209	41		NM_000350.2:c.5722G>T	1	0		PP3_Moderate	TRUE	FALSE	FALSE	FALSE
94474389	T	A	3.49722	25		NM_000350.2:c.5753A>T	1	0.836		PP3_Moderate	TRUE	FALSE	FALSE	FALSE
94474389	T	C	4.1811	29.3		NM_000350.2:c.5753A>G	1	0.836		PP3_Moderate	TRUE	FALSE	FALSE	FALSE
94474387	C	A	4.07002	28.3		NM_000350.2:c.5755G>T	1	0.826		PP3_Moderate	TRUE	FALSE	FALSE	FALSE
94474381	C	A	3.84341	26.5		NM_000350.2:c.5761G>T	1	0.793		PP3_Moderate	TRUE	FALSE	FALSE	FALSE
94474381	C	T	4.09121	28.5		NM_000350.2:c.5761G>A	1	0.866		PP3_Moderate	TRUE	FALSE	FALSE	FALSE
94474380	A	C	4.1124	28.7		NM_000350.2:c.5762T>G	1	0.916		PP3_Moderate	TRUE	FALSE	FALSE	FALSE
94474378	C	CCA	5.9622	35		NM_000350.2:c.5762_5763dup	3	0		PP3_Moderate	TRUE	FALSE	FALSE	FALSE
94474378	CCA	C	5.61635	34		NM_000350.2:c.5762_5763del	3	0		PP3_Moderate	TRUE	FALSE	FALSE	FALSE
94474369	T	C	4.05318	28.2		NM_000350.2:c.5773A>G	1	0.945		PP3_Moderate	TRUE	FALSE	FALSE	FALSE
94474368	C	A	4.10249	28.6		NM_000350.2:c.5774G>T	1	0.842		PP3_Moderate	TRUE	FALSE	FALSE	FALSE
94474366	G	A	8.50718	43		NM_000350.2:c.5776C>T	1	0		PP3_Moderate	TRUE	FALSE	FALSE	FALSE
94474365	T	G	2.90046	23.3		NM_000350.2:c.5777A>C	1	0.651		PP3	FALSE	TRUE	FALSE	FALSE
94474362	CTT	C	4.78023	32		NM_000350.2:c.5778_5779del	3	0		PP3_Moderate	TRUE	FALSE	FALSE	FALSE
94474332	A	G	3.40901	24.7		NM_000350.2:c.5810T>C	1	0.865		PP3_Moderate	TRUE	FALSE	FALSE	FALSE
94474329	A	C	8.91782	46		NM_000350.2:c.5813T>G	1	0		PP3_Moderate	TRUE	FALSE	FALSE	FALSE
94474328	T	C	-0.132938	1.128		NM_000350.2:c.5814A>G	1	0		BP4_Moderate	FALSE	FALSE	TRUE	FALSE
94474323	A	G	3.33945	24.5		NM_000350.2:c.5819T>C	1	0.85		PP3_Moderate	TRUE	FALSE	FALSE	FALSE
94474323	A	T	3.22477	24.1		NM_000350.2:c.5819T>A	1	0.919		PP3_Moderate	TRUE	FALSE	FALSE	FALSE
94474320	T	G	1.81076	18.28		NM_000350.2:c.5822A>C	1	0.44			FALSE	FALSE	FALSE	FALSE
94474319	AT	A	4.41756	32		NM_000350.2:c.5822del	2	0		PP3_Moderate	TRUE	FALSE	FALSE	FALSE
94474318	C	G	1.75131	17.84		NM_000350.2:c.5824G>C	1	0.521			FALSE	FALSE	FALSE	FALSE
94474314	A	G	3.6471	25.5		NM_000350.2:c.5828T>C	1	0.989		PP3_Moderate	TRUE	FALSE	FALSE	FALSE
94474306	C	CACCTTGGTTAGTTCATGTAGCCTTAAGATGTCAGTTTTATTTCCACCAGTAATAATTCTTTGTCTTTCTTCAGCCACATCATCATCTTCATCAACAATGGGCTCCTTAGTGGGCTCGGCAATCCTAGATGAAGAAAAGGGGTCAGGATTGGGCTGGCTGTACAGTGTCCTTGGCACTGTCCTTTCCATGGGACCTCTCTTCCACTTCCTTGCTTCTGCTTCCTTCTGGGCTTCCATCCTTTAAGACTTAAATTCTAAAAAGGGCTCCCAGCAGGAGAGGCATTAGGCATTAGGTAGAGAGGTCAGGTGCTCATGTCCAGAGTCAGCCTTGGGTTCCAGTCCTGGCCTCCTCATGTGTGATCTTGGGCATTGGACCTCTCTGAACCTTGCCTACTTCAACCATGTGATGAGGAGGAGGGTAACAATACCTGTCTCATAGGATTGTGCTGAAGATGAACTCAGCACAGTGCCTGGCACAGAGTAAAGACTCAGGGCCTGGGATCACCGTCAGGACTAAAATGCTTCCTCTACAGCAAGCACTCAGTAAGGGGTAGTTACTAACCTCCGAGCCTCCCACTTCCTCCAGTCTGCCCTGCCAACTCCACCTTTCCAAAACAGAGTTGTCATCAGGCCACCTCATGCCTCAAAACCTTCTGTTGTTCCCCATCAGCTGTAGGTTGAAGCCCTCCCTCTGCAGCTGTAGTTACAGCCCTGCAATCCAGCCCCACCTACCCTTCTCACTTACCTCTTGCACTAACTCCTCTGTCAGCAATTGGCATCTCCCCCTGGTTCCCAGTCCTATTGGTCATTCCCGTCTCCCAGCCTCCGCATGTGTTTCCAGTCCCTCAATGTTCTCCTCCTCCTGCCCCACCAAATGGAATCTTCCCCATTCTTAAAGACACAGCCTCTTCTTTGAAACCCTCCCTGACCTTCTGGAAGCCAGGGACTATGGTGTACTTCTCTGGTCCTCTTTAGGCCCTAAAGCAGGCAGGACTCATTCAAATGTGTTGACATCAGAGTTTGAAGCTAATGAGTCAATTTGGGTAGTCAACCTCCTGACCTGCTCTCTCCCACACAAAAGCCTCTAAAAGGTATGGCCAAGGCTGCAGAAAGGGTCTGCAGGGGCTGAGGGTGCCAAGGACAACAATTCCTGACACTGTCTCCCATAACTAGAACTGCTTGTGTATCCTGTTTCATCAGGCGTGTGTTGACACCTGTGATCTCATTCACCTCTCACAGTCCTGTGAGTAGAAAGGCAGATTCATTTCCAATAAATCAATTCCCTGTGGATCAAAACATAAAACCAAGTCCTTGGAATCTATTTACAGGTGACCACACTCAGCCTGAGAGGAGGAAAAGTTAAGAAACAAAACACTATTGGGGAAAGCTTGCTAGGAAGGGCTGCTGCTTGGCAATTCAGGCCCCTGGGTGAGGACAATAAAGGTAGGACTGGATTGCAGAGGGGAGTGAGGCAGGGGCCCACCCAGCTTCAGGAAGAGCCTGCGGAAGAATGGCAATTGCCAGCTAACCTGGCATTTGAGAAGCCCTGGTCAAAAGTCAGGGTTGGCAGCTACCCACCTTCCTCCAGGAGTGGGGGGTCGTGATCACTGCCCGCACCCCTCCACATGGCTCCCATATTACTCCCATGCTCCCAAATCTCTAATTAGCAAAGGGGCCTGCTGTGTCCTTTCTCTCATAAATACATTAGTCTATTTCCTAGTACTTTGGATACCCTGTAACCATTGTTATTTGCAATACTATCATCTAATCAAAATACACATTTGGTAATTAAATGAGAAGGATTAAATATCAGCAATTGAAATTAATAGCACTGCATTTTAAATATTTTAAAGTGGATGCTCTTCACATATTTGAATGTGCCTATTTTAACCCGATCCTCTACTTGTATTATTGGAGAAAAGCCAGGCTTTGAGAATGTAGAAAAAACATTGTGGAGTGGGGCTCCTGAGGAAAGAAATGACCATGTGGGTATAAGGTCCAGTTCTGGATGCCCTGAGCTGCCCACTGGCCCAGGGTGTGGCATGGACGTACCATTGGGAGAGGAAGAAGTGGCGCTGGACCAGCAGGGTCAGGAGGAAGTACACCACCCCTTCCACCACCATGGCAAACAGGTTCTTCCCAATCAGGTCCCAGTGGAACGGATTTGCAGAGTGCTCCTC	5.61524	34		Large indel: no SpliceAI score	2180	0		PP3_Moderate	TRUE	FALSE	FALSE	FALSE			Not applicable
94474302	C	T	1.15103	14.38		NM_000350.2:c.5835+5G>A	1	0		BP4_Moderate	FALSE	FALSE	TRUE	FALSE
94474291	A	G	-0.112195	1.297		NM_000350.2:c.5835+16T>C	1	0		BP4_Moderate	FALSE	FALSE	TRUE	FALSE
94473864	C	T	0.123672	4.652		NM_000350.2:c.5836-11G>A	1	0		BP4_Moderate	FALSE	FALSE	TRUE	FALSE
94473856	G	T	3.34805	24.5		NM_000350.2:c.5836-3C>A	1	0		PP3	FALSE	FALSE	FALSE	FALSE		TRUE	DS_AG: 0.85;DS_AL: 0.53
94473855	T	G	5.81422	34		NM_000350.2:c.5836-2A>C	1	0		PP3_Moderate	TRUE	FALSE	FALSE	FALSE		TRUE	DS_AG: 0.72;DS_AL: 1
94473855	T	C	5.95731	35		NM_000350.2:c.5836-2A>G	1	0		PP3_Moderate	TRUE	FALSE	FALSE	FALSE		TRUE	DS_AG: 0.83;DS_AL: 1
94473854	C	G	5.66019	34		NM_000350.2:c.5836-1G>C	1	0		PP3_Moderate	TRUE	FALSE	FALSE	FALSE		TRUE	DS_AG: 0.52;DS_AL: 0.99;DS-DL: 0.32
94473854	CT	C	5.31664	33		NM_000350.2:c.5836-2del	2	0		PP3_Moderate	TRUE	FALSE	FALSE	FALSE		TRUE	DS_AG: 0.6;DS_AL: 1;DS-DL: 0.24
94473846	G	A	3.03426	23.6		NM_000350.2:c.5843C>T	1	0.307			FALSE	FALSE	FALSE	FALSE
94473845	T	C	0.532163	9.701		NM_000350.2:c.5844A>G	1	0		BP4_Moderate	FALSE	FALSE	TRUE	FALSE
94473845	TG	CA	2.59756	22.7		NM_000350.2:c.5843_5844delinsTG	3	0			FALSE	FALSE	FALSE	FALSE			CI-SpliceAI result: negative
94473845	TG	GT	2.58141	22.7		NM_000350.2:c.5843_5844delinsAC	3	0			FALSE	FALSE	FALSE	FALSE			CI-SpliceAI result: negative
94473830	TG	T	5.32892	33		NM_000350.2:c.5858del	2	0		PP3_Moderate	TRUE	FALSE	FALSE	FALSE
94473818	CCTGT	C	6.34152	35		NM_000350.2:c.5867_5870del	5	0		PP3_Moderate	TRUE	FALSE	FALSE	FALSE
94473808	C	T	4.69565	32		NM_000350.2:c.5881G>A	1	0.784		PP3_Moderate	TRUE	FALSE	FALSE	FALSE
94473807	C	G	3.53941	25.1		NM_000350.2:c.5882G>C	1	0.815		PP3_Moderate	TRUE	FALSE	FALSE	FALSE
94473807	C	T	4.07492	28.4		NM_000350.2:c.5882G>A	1	0.76		PP3	FALSE	TRUE	FALSE	FALSE
94473804	A	T	4.18572	29.3		NM_000350.2:c.5885T>A	1	0.972		PP3_Moderate	TRUE	FALSE	FALSE	FALSE
94473802	G	A	4.29796	31		NM_000350.2:c.5887C>T	1	0.623			FALSE	FALSE	FALSE	FALSE
94473800	GC	G	5.36168	33		NM_000350.2:c.5888del	2	0		PP3_Moderate	TRUE	FALSE	FALSE	FALSE
94473796	CA	C	4.88608	33		NM_000350.2:c.5892del	2	0		PP3_Moderate	TRUE	FALSE	FALSE	FALSE
94473791	C	T	2.81197	23.2		NM_000350.2:c.5898G>A	1	0		PP3	FALSE	FALSE	FALSE	FALSE		TRUE	; DS_DG: 0.39;DS-DL: 0.53
94473790	C	A	6.3184	35		NM_000350.2:c.5898+1G>T	1	0		PP3_Moderate	TRUE	FALSE	FALSE	FALSE		TRUE	; DS_DG: 0.39;DS-DL: 0.99
94473790	C	T	6.11269	35		NM_000350.2:c.5898+1G>A	1	0		PP3_Moderate	TRUE	FALSE	FALSE	FALSE		TRUE	; DS_DG: 0.42;DS-DL: 0.99
94473789	A	G	5.34823	33		NM_000350.2:c.5898+2T>C	1	0		PP3_Moderate	TRUE	FALSE	FALSE	FALSE		TRUE	; DS_DG: 0.41;DS-DL: 0.91
94473786	C	T	3.42805	24.7		NM_000350.2:c.5898+5G>A	1	0		PP3	FALSE	FALSE	FALSE	FALSE		TRUE	; DS_DG: 0.44;DS-DL: 0.71
94473785	AC	A	3.09256	23.8		NM_000350.2:c.5898+5del	2	0		PP3	FALSE	FALSE	FALSE	FALSE		TRUE	; DS_DG: 0.41;DS-DL: 0.84
94473299	A	C	3.59701	25.3		NM_000350.2:c.5899-3T>G	1	0		PP3	FALSE	TRUE	FALSE	FALSE		TRUE	DS_AG: 0.79;DS_AL: 0.92;DS-DL: 0.2
94473297	C	T	6.02304	35		NM_000350.2:c.5899-1G>A	1	0		PP3_Moderate	TRUE	FALSE	FALSE	FALSE		TRUE	DS_AG: 0.45;DS_AL: 0.98;DS-DL: 0.51
94473297	CT	C	5.26851	33		NM_000350.2:c.5899-2del	2	0		PP3_Moderate	TRUE	FALSE	FALSE	FALSE		TRUE	DS_AG: 0.76;DS_AL: 0.98;DS-DL: 0.23
94473297	CTA	C	5.50385	34		NM_000350.2:c.5899-3_5899-2del	3	0		PP3_Moderate	TRUE	FALSE	FALSE	FALSE		TRUE	DS_AG: 0.81;DS_AL: 0.98
94473296	A	C	4.45167	32		NM_000350.2:c.5899T>G	1	0.972		PP3_Moderate	TRUE	FALSE	FALSE	FALSE
94473290	CA	C	5.30152	33		NM_000350.2:c.5904del	2	0		PP3_Moderate	TRUE	FALSE	FALSE	FALSE
94473287	G	A	3.74337	26		NM_000350.2:c.5908C>T	1	0.885		PP3_Moderate	TRUE	FALSE	FALSE	FALSE
94473286	A	G	4.45675	32		NM_000350.2:c.5909T>C	1	0.985		PP3_Moderate	TRUE	FALSE	FALSE	FALSE
94473283	A	C	4.30997	31		NM_000350.2:c.5912T>G	1	0.98		PP3_Moderate	TRUE	FALSE	FALSE	FALSE
94473282	C	CAGG	2.43031	22.4		NM_000350.2:c.5910_5912dup	4	0			FALSE	FALSE	FALSE	FALSE
94473281	C	T	4.43315	32		NM_000350.2:c.5914G>A	1	0.981		PP3_Moderate	TRUE	FALSE	FALSE	FALSE
94473280	C	T	4.31229	31		NM_000350.2:c.5915G>A	1	0.971		PP3_Moderate	TRUE	FALSE	FALSE	FALSE
94473277	AC	A	6.18128	35		NM_000350.2:c.5917del	2	0		PP3_Moderate	TRUE	FALSE	FALSE	FALSE
94473274	T	C	3.87182	26.7		NM_000350.2:c.5921A>G	1	0.94		PP3_Moderate	TRUE	FALSE	FALSE	FALSE
94473272	C	G	4.21631	29.6		NM_000350.2:c.5923G>C	1	0.986		PP3_Moderate	TRUE	FALSE	FALSE	FALSE
94473271	C	A	4.12416	28.8		NM_000350.2:c.5924G>T	1	0.988		PP3_Moderate	TRUE	FALSE	FALSE	FALSE
94473266	C	T	4.19375	29.4		NM_000350.2:c.5929G>A	1	0.987		PP3_Moderate	TRUE	FALSE	FALSE	FALSE
94473263	T	C	3.99091	27.6		NM_000350.2:c.5932A>G	1	0.988		PP3_Moderate	TRUE	FALSE	FALSE	FALSE
94473259	G	A	4.0839	28.4		NM_000350.2:c.5936C>T	1	0.961		PP3_Moderate	TRUE	FALSE	FALSE	FALSE
94473259	GT	G	5.63012	34		NM_000350.2:c.5935del	2	0		PP3_Moderate	TRUE	FALSE	FALSE	FALSE
94473256	G	A	3.98134	27.5		NM_000350.2:c.5939C>T	1	0.979		PP3_Moderate	TRUE	FALSE	FALSE	FALSE
94473253	G	C	3.93153	27.1		NM_000350.2:c.5942C>G	1	0.96		PP3_Moderate	TRUE	FALSE	FALSE	FALSE
94473251	A	ATGTGGTTGTTT	5.58772	34		NM_000350.2:c.5933_5943dup	12	0		PP3_Moderate	TRUE	FALSE	FALSE	FALSE
94473244	A	C	3.9988	27.7		NM_000350.2:c.5951T>G	1	0.976		PP3_Moderate	TRUE	FALSE	FALSE	FALSE
94473240	G	A	0.395764	8.352		NM_000350.2:c.5955C>T	1	0		BP4_Moderate	FALSE	FALSE	TRUE	FALSE
94473236	C	A	4.53769	32		NM_000350.2:c.5959G>T	1	0.969		PP3_Moderate	TRUE	FALSE	FALSE	FALSE
94473230	TGTCC	T	5.80113	34		NM_000350.2:c.5961_5964del	5	0		PP3_Moderate	TRUE	FALSE	FALSE	FALSE
94473222	C	G	0.484031	9.251		NM_000350.2:c.5973G>C	1	0		BP4_Moderate	FALSE	FALSE	TRUE	FALSE
94473214	C	T	4.11121	28.7		NM_000350.2:c.5981G>A	1	0.983		PP3_Moderate	TRUE	FALSE	FALSE	FALSE
94473211	TC	T	5.82775	34		NM_000350.2:c.5983del	2	0		PP3_Moderate	TRUE	FALSE	FALSE	FALSE
94473189	C	A	5.75254	34		NM_000350.2:c.6005+1G>T	1	0		PP3_Moderate	TRUE	FALSE	FALSE	FALSE		TRUE	;DS_AL: 0.77;DS-DL: 0.97
94473189	C	T	5.54315	34		NM_000350.2:c.6005+1G>A	1	0		PP3_Moderate	TRUE	FALSE	FALSE	FALSE		TRUE	;DS_AL: 0.8;DS-DL: 0.97
94473189	C	G	5.5829	34		NM_000350.2:c.6005+1G>C	1	0		PP3_Moderate	TRUE	FALSE	FALSE	FALSE		TRUE	;DS_AL: 0.85;DS-DL: 0.97
94473188	AC	A	5.84541	34		NM_000350.2:c.6005+1del	2	0		PP3_Moderate	TRUE	FALSE	FALSE	FALSE		TRUE	; DS_DG: 0.74;DS-DL: 0.97
94473188	A	G	4.78304	32		NM_000350.2:c.6005+2T>C	1	0		PP3_Moderate	TRUE	FALSE	FALSE	FALSE		TRUE	;DS_AL: 0.43;DS-DL: 0.82
94471853	T	TAAAACTACTCAGGGAAGCAAGTAGGGTACGTTTCCAAATTAGTGGGAGCTACCCTACCATATAATCCCAATTCTGTGTCTTAAGCCTATAGTTTCTTTCTAGCGTCCAGCTCAGTTTTACCTTCTGGATGTCAGACTGTGCCTCACTTGGACACAGTTGTAACTTGATGTCTCATAAATGTGCTCATGGAAAATTCTATGATATCTTTCCCCTGCCATGGTATGATATCTCTACCCTGCCATGACTCCTTTTGTCACCATGAGGAAGTCACCTGCGTGGTCACTTGCAGGTGAAGCTGGATCTGTTGAGATGGACTCAGCCATGACCTGGCTTCACCCCTGCCTGTCCCTTTTCTGTAAACCCAGTAGGGCTGGCTATGGAGGCCAAAGAATCAAATTCATCCTGTCTGAGCCAGTGAAGCGTGCTCAGGACTCGTCCTGCCCACTGGGCATTGGGCCATGCTGAGGATGGCTTTCAGGAGAGAGGAAGAGGCCCCAGTCAAGCAGATGCTGGACAGATGTCAGCAGCACCTAACTCCACTTATAAACCAGGGCAGAGGCTTCCTCTGGGCACCTCTATTGTGTGTGCTGAAGTTTTACTGTTCAAGCTTTTCCTGCAGCCAGGAAAGAGGCAGATGAGTGAGAGCTCATCCTCTCTGTCCTGCCCATAGGGGACCAGTCTGTTTAAACACATTTTATTACAGAGAGCAGCAGTCACCCTCCAGAATCCAAGGGCACACGCCAGTTTTCCCTCTATGCTCCTTGGTCTGGCAAAGCCAAATATCAGCCTACAAATAGCCAATGCAGGTTAGGCTACCCCAAAGGCCCATGCATGAGCCCCTATCTAGAAACTCAACCCAGAGGAAGGATTCTTCATTCATCACAGGGGTTCTTAACCTGGGATTCAAGAGCTCCTGCAGGATCATAAATGTGACCTGGGGCTCAGTAAACTCCCTGAAACGTTTTGTAAAAATGTGTGGAGGGAGGTAATGGGAAGCAATGGTGCATTTTTATAGGAATAGGCTACAAATATTCATCAGATGCTTAAAAGGTTCCGTGACCTCTAAGAGATTAAGAACCACACACTTAGTGCTTCCCAGGTCTTTCCAAGAATCCATCCCAACAGAGGAATCTCTTAACTATCACAATTCAGTTCACTTTTCCATTGGGTCTATGTGTTGGGCTTTTTGGGCCATGCTCTCTGGGAGGCCTCCTTCTCTGTACAGATCTTTCAGGGCCTCAGAGCCACCCTACTATAGGGTCTGATGATCACCCTTCCTATTCTTCTCACAGGACCTGTGAGAGACTCCCTGAGACAGGAGGAGCAGGATACTCACCTCTTGCCTGCTACGGTGGCATCCCCTGAGGTCACTGTGGTGTCCCCAGTGAGCATCTTGAATGTGGTTGTTTTGCCGGCACCATTCACTCCCAGGAGGCCAAAGCACTAGGAGAAAACACAGAGCTAGCCTGGCCCTAGAGATCAAGAAGGTCTAAAATGTCAGGCCCCAGGGTAAGTGTGTGTGTGAGCTGGGGGAGGAATTTTAGACCTGGGCTGCCATCAGAGGCCACGAGCCATATGTGGCTACTAAGCACTTGAAACACATCTAAGTCCCAGTTGACACGGGCCCTGAGTGTAAAGATTCAAAGACTTAAAAACAACGAGAAATTGTCAAATATTTCATTAATAAGGTTTTCTATTAATTACATTTTGAAATAATATTTTGGTTATATTGAGTAAAATAAAAAATACTAATGAAATTAATTTTACCTATTTTCTTTTTACTTTTCTCATGTGGCTAGTGGAAGATTTAAAATTACATATGTGACTTGCATTATGGCATTATGTTCCTATTGAATAGCTCTGCCTTATGGGGAGGAGAGGCAGGCACAAGAGCTGATGTTCGGAAGCCTTTCACACGTGGTCTGCAGAGTACCCACCTCTCCAGGGCGAACTCCGACACACAGCCTGTCCACTGCTGGGCTGGAGGTGCCTGGATAAATCTGCAAGATACGAAGAAACCGGACTGAGAACTGAGACAGGGTGAGAGCAAGGAGGGGAAGAGGGAACAAAGAGCAAAGGATGGTTTAGGAGAAAACTACCAGCACTAGGAGGTTACATATTGACATGGGCAGGCACAGAGGTGTGGTGAGTACTGAGACATCTCGAGGCTGACCCATGCTCTGCAGAAACAGAACACAGAAAAGGGAATGATGCTCAGCTGGAGTGATTCTCACTGAGGCCCTGTGTCAGTGCCCGAGATGAATAGCAGGGAACACACATTGGAATTAGATGCTCTTGGAAGACGAGTTATAACACAGGGATGATGACCCTACATAAAACTGGGAACCAAATTGCTTGCATAAGCATATCAATTGTTCTATAGAAGGAAAATGGCAACATCATGCCAACTGTGGATCTAACCAGCACCTCCAAACTCATACCCATTCCCTTACCTTGGTTAGTTCATGTAGCCTTAAGATGTCAGTTTTATTTCCACCAGTAATAATTCTTTGTCTTTCTTCAGCCACATCATCATCTTCATCAACAATGGGCTCCTTAGTGGGCTCGGCAATCCTAGATGAAGAAAAGGGGTCAGGATTGGGCTGGCTGTACAGTGTCCTTGGCACTGTCCTTTCCATGGGACCTCTCTTCCACTTCCTTGCTTCTGCTTCCTTCTGGGCTTCCATCCTTTAAGACTTAAATTCTAAAAAGGGCTCCCAGCAGGAGAGGCATTAGGCATTAGGTAGAGAGGTCAGGTGCTCATGTCCAGAGTCAGCCTTGGGTTCCAGTCCTGGCCTCCTCATGTGTGATCTTGGGCATTGGACCTCTCTGAACCTTGCCTACTTCAACCATGTGATGAGGAGGAGGGTAACAATACCTGTCTCATAGGATTGTGCTGAAGATGAACTCAGCACAGTGCCTGGCACAGAGTAAAGACTCAGGGCCTGGGATCACCGTCAGGACTAAAATGCTTCCTCTACAGCAAGCACTCAGTAAGGGGTAGTTACTAACCTCCGAGCCTCCCACTTCCTCCAGTCTGCCCTGCCAACTCCACCTTTCCAAAACAGAGTTGTCATCAGGCCACCTCATGCCTCAAAACCTTCTGTTGTTCCCCATCAGCTGTAGGTTGAAGCCCTCCCTCTGCAGCTGTAGTTACAGCCCTGCAATCCAGCCCCACCTACCCTTCTCACTTACCTCTTGCACTAACTCCTCTGTCAGCAATTGGCATCTCCCCCTGGTTCCCAGTCCTATTGGTCATTCCCGTCTCCCAGCCTCCGCATGTGTTTCCAGTCCCTCAATGTTCTCCTCCTCCTGCCCCACCAAATGGAATCTTCCCCATTCTTAAAGACACAGCCTCTTCTTTGAAACCCTCCCTGACCTTCTGGAAGCCAGGGACTATGGTGTACTTCTCTGGTCCTCTTTAGGCCCTAAAGCAGGCAGGACTCATTCAAATGTGTTGACATCAGAGTTTGAAGCTAATGAGTCAATTTGGGTAGTCAACCTCCTGACCTGCTCTCTCCCACACAAAAGCCTCTAAAAGGTATGGCCAAGGCTGCAGAAAGGGTCTGCAGGGGCTGAGGGTGCCAAGGACAACAATTCCTGACACTGTCTCCCATAACTAGAACTGCTTGTGTATCCTGTTTCATCAGGCGTGTGTTGACACCTGTGATCTCATTCACCTCTCACAGTCCTGTGAGTAGAAAGGCAGATTCATTTCCAATAAATCAATTCCCTGTGGATCAAAACATAAAACCAAGTCCTTGGAATCTATTTACAGGTGACCACACTCAGCCTGAGAGGAGGAAAAGTTAAGAAACAAAACACTATTGGGGAAAGCTTGCTAGGAAGGGCTGCTGCTTGGCAATTCAGGCCCCTGGGTGAGGACAATAAAGGTAGGACTGGATTGCAGAGGGGAGTGAGGCAGGGGCCCACCCAGCTTCAGGAAGAGCCTGCGGAAGAATGGCAATTGCCAGCTAACCTGGCATTTGAGAAGCCCTGGTCAAAAGTCAGGGTTGGCAGCTACCCACCTTCCTCCAGGAGTGGGGGGTCGTGATCACTGCCCGCACCCCTCCACATGGCTCCCATATTACTCCCATGCTCCCAAATCTCTAATTAGCAAAGGGGCCTGCTGTGTCCTTTCTCTCATAAATACATTAGTCTATTTCCTAGTACTTTGGATACCCTGTAACCATTGTTATTTGCAATACTATCATCTAATCAAAATACACATTTGGTAATTAAATGAGAAGGATTAAATATCAGCAATTGAAATTAATAGCACTGCATTTTAAATATTTTAAAGTGGATGCTCTTCACATATTTGAATGTGCCTATTTTAACCCGATCCTCTACTTGTATTATTGGAGAAAAGCCAGGCTTTGAGAATGTAGAAAAAACATTGTGGAGTGGGGCTCCTGAGGAAAGAAATGACCATGTGGGTATAAGGTCCAGTTCTGGATGCCCTGAGCTGCCCACTGGCCCAGGGTGTGGCATGGACGTACCATTGGGAGAGGAAGAAGTGGCGCTGGACCAGCAGGGTCAGGAGGAAGTACACCACCCCTTCCACCACCATGGCAAACAGGTTCTTCCCAATCAGGTCCCAGTGGAACGGATTTGCAGAGTGCTCCTCACCTGGGCATCAACAGGAATTGAGTCCACTTCAGCCGCCCCAGCTCACCCCACAGACCTGGCCACAGCACAGGGCCCACTAGACCAGGCCTTATGTGGGAACTGAGCAAGAGCCAAACACCCGCCTCATAAGGGCTGCCCTCCATCCCTCCTGTGGCTCCCCAGCCATGGAAACAGAGGCACCCTAATCCTCTCCAGCTGGCAGGACACCTCCAGCCCAACAAGGTCCCCTCCTAGCACCAGCCCCTGCCACAGTCTGATGCAGGAGCCCCCCCGGTAACCCTCCCAGCTTTGGACCCAGGGCCCATGCTCCATGGGCCTCGGCTACCACCCACCAAACCGGGCATAGACATCTGTCACAGCCTGGCTCAGTGCAAGGTCAATGAGGCCCCGGCCCAGGCAGAAGTGGGGGAAGACAATGAGCAGCTTCCTCAGCACGGCGTTGAACCTGAGCAGCGTCTGAAACAGAGAAGTAGGACTGTTGGAAACGGGGCAAACCCCACCCCCCCTCTCTTCAGCAGGTGGGGCCCAGATGCTCTCACAGGACAGCACAGGGCAAGGCCTGCAGACAGAGAGTCCTTGCAGCCAGACTGGCCACTGGAGGGATTTGTCCAGCAGAGCATCATGGGTTTGCAATGGAGGTCATGAAGTACTTACAAGCAGTGCCTCAAGGCCAGGCCAAGGAGCTAATCAATTAAATGACCAATCAAGGACTGGGGCTCCCTGCAAGTTTCTAGTGGGCGGGAGCTTCCCCTTTGTCTAGCCAGGCAGCATCTTCTAAACATTTACTATGCTCAGTACCATGTGGGCACCGAGGCTAACTGTGAGGAACCTGCATTACTGTCCTTACCCCTCCCCTAGGTGACTCTGGGGGTGACAGCAGGAATGTGCAGAGAAGCTGCAGCCCTCCTGCTGTCCACTTAGGGAGCTCTCCCTGCAGACTCACTTTGAAACAACAGGAGCCCTCAAGGCATTTGTTAACACCAGGCCCTGAGCCATCTCCAGCTCTGCTTTTCAGCCCCTCACAGGGCAACTACCATTGTCTAGGGAGAGGAGGGTTGGAGACTCTCTCTGGGGTCTGTGTTAAGCCAGGGACTTGTTTTCAAGTGGTCGGACTTGGCATGTTGGGCAGAGCCTCCCCTGAGAAAATAGAAGGGACATCGAGGCGTACGAGGCCAGCATAGCTCCTGGCTGGGCCACTGCTGTCCATTCCATCTGGCTCCTCCCAGTCCCACAACCTCCTCCCTCTCCAGCCTCCACACCTGCGCCCACATTACCTCATCCTTCCCTGCCTACCCTTTCTCCCCACTCTTTCTGGAATCACTGTGCTCTTTGGCCTCTAGGCCTGGGCATGTGCAGGCTGTTACCTATTGCTCCAAGCAGGAAAGAATGCTCTTTTCCCTTCTGCTTTCTTAAAGATTCCTGTTCTTCTTTAGACAGCTGGCTCAGAGAGTGCCTTCCCTTACAAGCCTTCCAAGATTCCCATGAGAAAGTATCCATTCCTCTCTCCCAGCACTTATCACATTCCCATGATTAATTTTTTAAAAATCTGCCTACTTTCTCTACTAGTCAGTGGGCCCCTGGAGGGTGGGCACTGAGTCCTAATTATTTTTTTGTCCTTCCTAAATACCTGCACAATGATTAGCTCAGAGTAGGCACTTCATTATTTATTAAATGGGCTAATAGAAATCTACAGGCTGAAATTGAACTTCCTCCACCACGGCTCCCCCAGCCCCTGCAGCCTGGCTCTTCCCGCTGCCTCTGGCCTGCAGCATGTTATCTGCCTCGCTCCTCTGCTGCTCTGTCACACGCTGTATTATGGAGGATCATACACTGTGGCTTATATCGTTGCAAACTTCGTGGGCAGGTCCTTTTCCGACTGGAACGGGAGCCTCTGGAGGGCAGGACGAGTGGGCCACGCTTGTTTATATCAGCACACACCCGGCACGTGGTGTTCAGCTGGTAAAGACCTCCTGATCTCACACGGGCCGGCAGCTGCTGGGAGCTGGGGAGCTTCCTGTGGGATACTGGGGGTTTCCATAGCAGCTGTGTATCGGATAATTTACATGAAAATACCAGGTTTTTGAAGGCGGGTGCTTAGCAAATGTTGGCTAAATGGGTGCAGCCTCAGAGGGGAAAATGTTCTGAGTTGCTTTAAGCTGGCTATTTAATTATTCTGAAGGAAAACTGTCTTAAGACTTAGTGGGCTGTGAGCCTGTGGCAAACACAGCTCTGCAAAGCAGCACTTTCAGTCACCTGGGTGCTCTGGCCATCTGCTGGGGCTGTGTTCTTATCCCCCCGCCTTTCCAGAGTCTGACTCTGACATGCTGAATTTCTTATCATTCATGGGACAGATGAGGCTTCGTTACTTGCCTAGCAGCCACGAAACCCTAACAAGATCTGGAAAGAGTCAGTCTCAGGGGTCCACGGGTCTGGGCGGTTCATGGTGGGGCCTCCGCACAGATTTGTCCTGTGTTCCCCAGTGGGGCCCAGAGGCAGGTGGAGGTGGGTGTGGCAGGGCAGCAGTGCAGATGTGCTGGCCGGTCCCACCCTCTGAACTGGGAAGAGCTAATGAGGAGAGGAAAGGTTGAGGCGCCTGGGGACACAGGCACGTGGTGAGGCAAATGTTCCAAGGACAGCCACAGCCAGGACTCAGACACAGCGGTGGGGACTGGGAGTGTGGAGTGTGGAGTAAAGACAGCCCTGCAGCGACTGCCTTCTTTTTTTCCCCCTCTTTTTATGATTCAGTTTGGCCATCTGTCTCTGGACAGGGGGAGGTCAGGTGGAAGGGACAACTGGGCTTGGCAGCTCATAAAAGTGAGGCATTCAGCATGGAGAACACCCAGTCTCTTCATCAAGATTAACTTGCCCAAGGAATAGTATATGTCAGAGTGTTACAATTTCCATAAGAAAGCGGGAGAAAGACCGTATAGGGATCTGCTGATGTGTCTCCAGAGCACACAGGAAACTCAAGTAAGAGTTTGCCTCTGGAGAAGAGAACTGCATGAGTGGGAAACAGGGGTAGGAAGGAGATTTTTTCATTGTATGCCTTTTTGTTCCTTTTAGATTTTGAAATTACCCAAATGTATTGATGTGTGTGTGTGTAAAACCCAACACCCAAAGTCCCTGAGAAAACCTTTCTGAAAGAGTAAGCAAAGCTTAAAGTTTATTGCAAGAATCAAGTTTTGCTTGCAGAATAAACACAGAAAACCATTTCATTCAGAGCACAGAAATGAAAAAGGTGCTTATAGGAAGGAAAGAAGGAAGAAAGAAGGAAGGATGGAGGGAGGGATGGAGGGAGGATGAAAGGAAAAAGGGAGAGAGGGCAGAAGGAAAGAGGAAGGGAAGGAGGGACGAAGGAAGGAAGGAAGCAATGAAAAAGGAAGGAAGGAGGGACGGGGGAAGGAGGGAGGAGGGAGGAGAAGAAGGAAAGAGGAAGGAAGGATGGGAGGAAGGAAGGAAGGAAAGGAGGCAGGGTCGGGGGTAGGGAGGAAGAAAGTGGCACTCATCCGCATACAGCTGCTACATGTACGATGCTTGCCCCTGGCTCTGCTCGACCAACACATACTCTACTATCCTACTAATCAAACAAAAAAGCCAAGAAAGTTATGCTCACCCGGTTATTCTCAAATAATTCCAAGATGAAGGTAATAGCACTGCTGTTGATGCCGATGAACAGATTAGCACAAGATAAAGCCACATAGGCTGTGCTGGGGACATCAAACAGGAAGGATGCTGGGTACATCATGGGAATGACCGCCCATCTGTGTGAAATGAGACAACTCAGAGTGATGGAGTTCCACATTCCATTCCACCTACAATACGTCTGGATATAATGCACTCCCCTTACACCTGAGGTGATGTGTGTGAACTGGCCAGAGTCCCAGGGGACCAGAGAGATACTCCATTTGTTGGTCTCTGTGCCTCAACTTTAAATGGAGATAATGATGCCTGCCTTGACCACTTCATGGGGTTTTGTGAGGAGCAAATGGGCTGCTAGCTGTGTATATACTCTGTAAACTACAAAGCCCTGTACAATTCATAGGAGGGTTCTCCAGCCTGCAACACCTCCCACTCTAGCCTGGGTCAGCAAAGCCCAGCTGAGGTCATCTCAGATGAGCCCAGTGAGCTCATCTTCACAGCTTATAGTCAGGTTGGTTCCCAAATTCTCTATTTCCAAGAGAAAGATGTGGAGAACAATGCTTTGGCAAGGCTCTACTGGCCCACAGAGGAAGGACCAGGATCACTATTTTCTTTTACAGATGAGGAAACTGAGGCCGAGATGGATGAATTACTCATTCAAATTTACACACGTGGGAAAGAAAGTTGCATGCTGGGCCCTGTAACTCTGCTGATGTAACCCCTGTGTCATCCTCTGTCCCTGACTCAGGAGGAGCTTTTTGGCCGGAGTCTTCTACTGTGGGCGGTAACTCTTGGCCAGTTCACATGGGGACACTGAGGTGGACAGATTGGCCACAGATGAGTGAGAGTCAGAGCTGGGTGAGGGGTTGGGGAATGGCTGCCCCCAGGCTTTGGTCAAGGCCTCAGTTTGAGTAGGAGATTCAGATCATGTGGGACTTCTCTCATTGTCACTGACAGGACCAGGCCTCAGAGATACCTCTGTCAGTGGAGTCAGAATCAGAAGCCAGACAGATCCCTGGTTATCAGCTTCAGACCCTACCTGGGGCCGGAAGCTAAACTTGTGGGTGCTACCACCACAGGACAGCCCAGGTTTTCTGTCAGGAGATGATCCCCCACCCCCACCACCAGGCTTCTCTTCAGAGGCATTAGCTAATGGCCCAAACGGCTTACCCATACAGCAGGAGCAGTGCCACAAGGGCAGGAAGGTTTTCTGGAGAAGTGTAGGCTTTCTTCTGAAACCCGATGAAGATGCCCACCACCAGCCCAGCACTCACGGAATAATTCATCTCGGAAAGAGAAGAGGAGAGCAAGTCACTTAACCTCTCAGACCTGCTGCCAGCTCTGCAAAATGAGGGGTGGGGCCAGGCTCCTCCAGCTCGTAGGGTCTGGGATTCTGATTCGACTTGCTTTTTAAACAGTTCTTGGTTGGCAAACATATGTTAAGCTGTCACTAGTCCTCCTACCCCACCCCATGCCCTACCTCCCTGCCAAGGGAACCTTTAGTTTGTATCTTTTGAAAGGATCAATTACAAAATTCTGCCTGGTCTCTCACTCTTTCTATTTGGTCATAAAGTTTTGTTGATTCTTCTTTCTAAGCATGTCTTCAGAATTCAGAAAAACTTAAAGCCTAGTTCTTGGCTTCACAAAGCTCAAATAAATAATGATACCCTTTTTAAACAATTTAGTCCTACAGCCACTATACTGGGCACAGAAAGGGGACGGCAACAGTGGGGTTAGGGGAGGAGCCATGGTGATCAGGAGCAGGGCAAGAACCAGAGACGGGCTTCCTCAGGGGGCAACCTGCCGTGGGGTGTGGAGGCCTCAACGGGATGAGAAAGATATCCTTACAGGAGGCTGATCTGGTGCAGGGTATCAGAGCCAGAGCAGAACGAGGAGGACCTGCATGCAGCAGAGGCAGCTGGAGCAGGGAGAGGACGGCATCCACATGGGGAGGGGATGGTGGCAGAGTTGGGCACTGTTCAGGTGTATAGGTCCGGTAGATAAATGAGTTGGGAGTGAGAGAAGCCAGCGTCTCACTGTTGGAGAAGGGAGTTACAGATGTGGAAAGAAAAAAAACTAGAATGAGCCCTGTGGAGTTGGTTTTGGAGAGCTCATAGTGTTCACTGTATAGGTAGATAGAGAACTATAGATAGAGGTGTGTGCATACCTGTGTGTGTACATCCATATCTTCCCTAGTTCTATCACTGAGAAGGCCTGGGACCAATGGTGCTCCAGAGGCAATGAACATATCTAGCACTCAGACCTTGGCTTCTGAGGGCCACTTCCCACTGGCAGGAACCAGGGCTTCTTGGGGAGAGGGTAGGAATGGGGATAATGGAAGGATGAGCCTGGAATATCTTGCTGTGCCATTGAGCATGGAGGAGGTCCAGGGGCATGAGGACCCAAGTCAAGACGATACAGAAGCCAGCTTCAACGGCCCCCCACTGACCACAGTGGGGATAATGTGAATATCAAAATAAATAATGATAGTCTTGGATCATAGTCCATTGATTAACACATGAACCATGACTGCATACAGAGATAAATAAATGGATGAATAAATGGAAAATTGTATAATGAATAGGATATTTATATATCTTTGAAGTGCCTCTACCTGAAATTTGTATTTATTATAAAGGGGAAAAGAGTAATTTTACAGTGAAGAAGCTCAGCAGACACCTTCTTAAGTGACCGAATTGAACATCATCAGTAACAGAGCAAATTGAAATCAGAAGCCACCTGATAGGATGCAGTGAGAACACAGCATCTGTTTGCTGATACTGCTGCCAAGATGCACACCCTCAACCTGGGCAAGAGGAAACCTCAGACAAGCTCAGACCAAGGGACATTCTGCAAAATAACCAGCCTGCAGTCCTCAAAGTGTCAAGACCATGAGTGTTAACAAAAGACTGTGGAACTCTTCCAGGCTGAACGAGACTAAAGAAACAGCACAATCAAATGTCATGCATGATTCTGAGCTAGATCCTTTTTTCTGAAAGACATCACTGGGGCAATGGGCGAAAGAGGAGTGGGGTGTGAGGATTAGGTGGTGATGACACATCAGTGCTGGTTTCCTCATGTTGACAGTTTGTGTTGTGGTTGTATGGGGTGTATCCTCGTTTGTAGGAAGTATACATCGGACGTGCTGAGGGGTGTGAGAGAGAGAGACAGGAAGAGAGAAATAAATGAGAAGGGGCATCTTGCTGAGAAGTTACTTTCAAATGACTAAGAAAAAAAGGTTTCAACTGTACTTGTGACTTTTCCATAAGTCTGTAACTGTTGCAAAATTTTAAAGTAAAGAAAAATAGATGACACATATAAGAATTTAAAACATCATATATGTGCTAAGTGAATTACATAAGCAATAATTGTTTGTTCCTTCATTCAACTTTTTTTTTGCCACTGGCTAATGGTGGTCCTAAGTTCCAAAATGATGGATCGCGGAGGTGAGATTCCAGGCCAGCTTTAAAATTCTGGAGCATCAGAAAGCCTGCTAACATGATGCCTACCATCTTCTACCCCTTCATTGGACTGCCAGCTAGTATCACCTCCCACCTCAGATGTCCACTCTATCCTAGCTACATCTCTCTCCATAGGCTCAGAGATCCCTGTAAGCGCACACGCGCGTGCGTGCACACATACACACACACAGAAACACGTGGGCCAGCCCCAAGTGTGTAAATTCTATTTCTTATCTTTTAAAAAAAGTAAAATTAAAAGCCTCCGCACTTTTCTAAGTAACTTTTCGGTACCGGTGGGCCTAGCTCCTTTTATATTAGCATCACAGGGCCAATGTGGTACCTGCAGTTGATGCTCTTATCCAAAGAAAGGCTTTCAGGTTCTGACCTCCTCCCCGTGCATTTATGAGTGTTTCCTCGTGTAGACAGAAGAGAGAGGAAATAATTTAGTTGCTACTGATAATCTCTGGTTTTGTATTGTTAAGTGATAGCTGCTTACTAAGCTGAGTAAGATAGAAATCATATCTTCAGGAATTCCAATATTCACCATCATTTTAAAAAACCATGGATGAGAAGGTCATTTGTGTTGGTCTCCATCAGTTGGTATATCTTATCATCACATGAAATGGAGGCTCATGTTGGTCTTAAAATGTTGAGATTTTACTACTCAAGACACCTAGAATAAATTGGGGTTGATGTCATAATGATCCCTGTTACATTATAACTAGGCCTTTACTACCAATTCCTTTGACCCTGCAGCCTGTAATAGGGTACGCTATCCTGACCCCTCCCTACCCCCACCAACCTTGGTTGTCAGGAAGGTGGTAGTGTGCTATTGATTTAATAAATATTTTTTCTTCATTTTTCCCTGTAGCGGTGGTTAATCTAATAAGTGAAGGTCTTATTATTTTGGCCACTGGCTGGGGTTGCCAGATTTGGCAAATAAAAATCTAGGATGCCTAGTGAAATTTGAGTTTCAGATAAACAACCAGGTTTTTTTTTTTTTTTTTTTTTTTTTTAGTGTAGATATGTCCTGTGCAATATTTGAAGTAGCATATGCTTATACTAAAAATTATTCATCATCTGAAATTAAATTTAACTGGGTGTCCTGTATTTATCTGGTGACCCTACCACAGGGAAAGTTTTACCTTTACCCTTTTGAAGGTGGGGCAGGATTTGAGAAGGGGACTTGGGGTGAAAGACCCCTTCATATTACCTTCTCAGCGCCAGACTGATGCCAGGAAGGCCAGACTCATGCCTGCGGTGCAGTGATTATTTGATGGGTCAGAAGACCCCTCAGTGCAGGACATAGAGAGCCCCCGTTCACCAGTTGTTAAGCTGCACCCCACAGCCTTTCCTAGCTTCGGGCTCCTAGTTCTGTGCCTTTCTGAGAAGATGTCAAGGGACAGCAGATACACAAGGCCCTTGGCCCAGTGCCTTTCAGCAGCCCTGGCACCGTGAGAACCCCTCCCCTCTTGGTCTGGTCCTTCAGAGCACACACAAGCTCCACCTTGGGCCCACGGAGGGGAGGGAGGCGCTGTAAACTGACACTTACGATGTCCCAGAGGAAGTTGGTCACCCAGTAGGTGGTGGGGCTCACTCCACTGATAAACTGGAGGTGCTTGGATTTGTTCACCCGCTCCTGGATCAAATAAAGGACAAAGCTGGCTGGGACGAAGGACATGGAGAAAATCACGCAGATGGCAACCACAGCATCCACTGAAGTGGTCAGCCTGCAGCAGGGCCAGAGACACAGGGAGAGGGCGATGAAGAGGGAAGAGCAGAAGGAGGAGAAGATACAAAGTCAGGCTTTGGGAAGGCCTTACACCCGCCCAGGTGTGGCCTCCAGGTTCCTCTTCTCTACCTTGAAGCTGTCACTCCACTAAACTGTCTTAATCCATATGGACCAAGGTTAAATGGGTATTTGCGGGTTGCCTTTCTATTTCATGTGAATATTTCTAGACAACCTTTCTTTTTATTATATTCTCTAATTATTTTTATGGTGTATAGAAATAGATGTTTATATTAATCTTATGTACTGCAATGCTCTCATTAGCTCTAATAATCTGTCTATAGAGTCTCTTGAATTTTCTATGTTGACAGACATACGGTCTGTGAGATTTATCTTTTGTTAATAATCATCTTGTTAAATCACATTTTCAAGAAGTACATCGTAACACAAGGAAATGTTCATGATGTAAATTTAAGTGAAAAGAGGGCAGGCAAGTTGTACAGGGACTTGGCTCTATTTATTCTTTCCTCGGACAAATAGAAGGCATCTGGCTGAGGGGTAAGTTGGGGCTAAAGCCAGCCTGAACTTTATGTACAAGCCATAACCCCTGGCATGGGACAGTGTCCACCTGCAGAAAAGAGCATTTTTACTAATTTCCACAAAGGTATCCTATGTGGTAGTCACTACCTTGATAAAACTACAGATCATATCATCCATACACGTAGTAAGCTTAGAACAAATGACTGGAAGGAGACACACGAAAGTGTGGCTGAGTGAGAATTAACAGAGGACAGTCTAGGGCCCTAGGGTGTCCAGAGGAAGACACCAAGGAGCCAAGGCCCAGGTTTTAGTGGATGACCCTGGGCATGTTCACTGGCACTCAGCGTGTGCTAGGATAGTAAAATCAGGACCCCACAACGTTGCTGAAGTTTGCACTAACAAAGGTGCTCCTACCAACCCCTCCTCCATGTAGGCCTCAAATAGAGTGAACATACTACAAAACGCACAAGGCCACTGTCTCCACTGGCTGAAACTGTGCAAGAAGAGCCTCAGCTTGAGGGTAGCAAAGCTCTGTCGACATCTCCAAAGTATGCTCTTCTGAGGAAATTCCTGGAATCTAAGATAATTACTCCGAGGGAGCTGAAAGGTTTACTGAACTTTGCCAGTTCCTGGCAGCTGCTTTGCACATAGCAAAGATAATAATTGTATAAGCTCCAGGAGCAACTTGCTATCAAAAGCCAAAAGGGAATGGAACCAAATGTAAACTTACTTGCCACATAAATGTTGGGGAGAAAGAATGACCAAGAGGTCTGGTATGTGAAGTGTGAGGCACTTATTTGAAAGTCGGATGTTCATATGTGCCTGACTAAACAGCATTACCATCCAAATCAGCACTTCGCGGTGGTGAGAATCCTCTCAGGATGTTCAAAGAGTGGAGAAGGTGACAAGAAAGTGGTGAGGCTGGGGCTGTGGTGGCTTACACTGTAATCTCTGAGAGCTGCTCCTTGGTCAGGTTCAGGGGTTGGCTAATGACGGTGATTCCATACTCCTCGGGGCTCCTGTCCTTAGGCAGGCTGGCCCGTAAGATGGCGTTGTGGGCCACATTGAGAAAGCTGACCAGGGCATGCCAGCCTTTGTTATTAAACCACACCTAGAGGGTGGAGAGGACATCTGAGACGCTGCACTAACAGCTAGTTAAAGCAGAAATCAGTGAAGGAAAGGAAATTTGAGAAGCAGGAAGGGTTTGGTAGCTGGAAGACATTCCTTGCTAGATTTCAGCAGGAGGAGGGATGGAATTTAATGAAGGTAGGAAAGTAAAAATAAAATAACCAGCTCAGGTAAATTTTTAGCTCCAGAGCAGATTATACATAGGTCAAGTACCTTAATGTTGTCTTCAGTTTCTAGATGTTTAAGGAAATCAGGTATTTCTTTAGAGGCCTCTCTAGTGATAGGGCCCTAAAAACCATGTAAACAAACAAACAAGACGGTTTTAATTTTTTTTTCCTGTTATCACTCATGAGAGTTTCTCATTCATGGTAGTTAAGCAAGTCAAAAATCCTACTCAAATCTCCAGTCTGTTTACATACCCCGCTCACATTCATGATCCGGCCAAGGTCGCTTAAAAACCCAACAAGTGCTTCCCCCGTGATGGGGACGACTGGGAGCTTTCCTCCAATGGAAATTCCTCCATACCTGACAAGGAAACAGGAAATCCTCAGACCAGGGCCACGAACTTCACGCCTACTAGTAGCTCTCTCGGGTTTTGTAGGGAAACATGAACTTTCGGGGGAATTGCCTGGACCAGCGAGCAACATGGCTCCACTTTACAAACCAGCTTTTAACTCTTTTCCCACTGCTGCTGCCTCCAGGAAGGAGTCCAAACCCTCATCCTGGCCTCTGAGGCCCTTCTGCATCTGGTCTGTGCCCCTCTCCAACTTCATCCTTCCTCAGCCCTTCCCTGGAGTGGCCTATTCTGGACATATCGAGTCACTTCCAGAGCTCCTCATGGCCCAGACTGCCTGCATGTCTCTGCCTTTGCATGGCTGCTAGCTCCCCTCGGCACCTTTCCCTTTTGGGAGCATCGAGCCAACTCCAGGTCCTCTTTCACATGTCACATGTCATCTCCTCCCATCCCAGCCAAGGACTCCTTTTCTGTGCCACCTCTGTGCTTTGCAGGTACTTCTAGCAGCACAGGACCCATCTTCATCCTGTCATCCCTACCTCTCGGGGCTTCTGTGCCTCACACCTGTTCAGGGAGGCCCTTAGCCTCTCCTGCCTGGACTTGTGCTCTGCTTCTTCACTGGCCCTGGGATCTATCTCCTGTACTGCCCTGGAAGTCTGAAGTGACTGTGTGGAAACACCAGTCTGAGTGCATCACTCCCTGGCCTCAAACCCTTCAAAGGCAGGGCAGAAGCCAAAGTCAACAGAACAGAATGAATTAGCTGGTTATACCAAGCAGAGGAGGAGCTCTTTCTCAGGGCCTTGAATCACTGCCTCACTCCTACTCTCTGTCTCAGCCGAGGCCCCACAGGTCCCTCTGGAGAGCAATCCTGAAAGCCAGATTTCATGTGTACGGTCTAGAATCTGCCCAGGAAAGCACATACATGTCAGCCCCGCACCTGTTCTGGAGGTGCAGTTCCTGAGGGAGGCTGGGAGGCAGCAGGCTCCTAGAGTCCCACTTGGTGAGGTTCTAAACCTCTGGAAATATTTCAACCTCCAGGATGCCTCAGGAATGGGGTGAGTCTGGGGCTGGCCCACACTCCCTGAAGCTTAAAAGGAATGGGCCAAGGAGTGTCCCGGGTTTAGGCTACAAGGCCCTCTTGTTGGAGTATTATAAACTGTTATATACTTGGAGGTTTTAGAAGCTTTTTTTGGGTGAGAATGCTCTGAAACGCCACATCAGGGAATGCCACCCCCACTTATGTCCTCCAAGAAGAGGCACCACTGAGTGTCTTCTGAGTCTGGGATGTCCCTAGCCACATATTCTTCAGGACGTGTCTTGTGACTTCCTGAGCACCTACAGAACAGCCCCTCCTCATGGCTGTGAGGTGTGCCTTTTAAAAGTGTGCAATTATTTCAACAATGAATCAATCTGAGATTTTAATTCTGATAAAAATAGTTTCTTACCTCTGTTCATTGACCCAGAATTTGCTCTTTAAGCTGAAAGCCAAAATAAAATAATGCAATGAATACCACAAGTACAGCAGTGCCGTTAACTTTCTTTCCCAAACATTCATTTTGAAGACTGAAGTCTCAGTCTTCAGGGGCATTTTTGCATTTTCCGATATCCAAGCAATGCGGAAGCCGCCCAGCCCTGGGACATTGCCTGAATACACATGCAGAGAAAGGACCTATGATTTCCCCCACTGGCTCTCCAAATCATATCCCGCATGCTGGACTTTCTGAGTGGTCCTGTTGTCAGGTCATATGTCAGGTCAATATGCCTGATCTGGACCCAGAACACACGGCAATGACCATGTCAGTGTGGAATGAAGGCTGCAGCCCTCCTGTCTTCCACCCTGCAAAAATGAGACTCTAACAACCACCTGCACACCTCGGGGGAGTTCCGACTCACTCCACAGCCCAAAGTTAAGGCACTGACATTCAGTCAATCAAGGGTAAAATGACAAAATGGGAAATGAACAGATGCCAACTCTGGACCCCAGAGCTCAATCCCATGAACTGTCATTGTCATCCACCTTTAAGCACACACGCACAAAATCCAAAATTTCATACTGGAGATTTGCTGCTGAGAACTCAGTTTGGGATGGTTGCTGTTTATTGCATTCTATTTATTCTGCTTTTATTTTGGGGCTTGGATGGCATTCTTTGTTTTGCTAAATGCTTTCACCATTTGCAGTGTGTTCTAGTTAATTAAGTCAATTTATCCCTCGTTCAGGGCTCTGGCAGGTGAAGCAACAGAAAGTCCTACTAAAGTTAGACAGGAGGTTTTATCTTAAAGCCCCAGAGCCTGTGCGGACTGGACCACGCTTCCTTAGGATCCTCTCTCCTGGCATGGCATGCCCCTGTCAAGCTGCTTGTTCTGATACGGGCTGCCAAAGCTGTTCCATCCTGGATGGGGCTGATAAGAACAGCTGGAGAGCCAAGAGAACTAGATATTTCTTGAAAAGTTCATTGGCATCTCAAAGGGCAGTGATCAAAGATGATAATTCACAGTTAGAATATGACAGCTGCAGTTGACCTGGCTCGCCCTGGCGTGTGCTGGACTCAGACACTGTCCCGCTGCCTCTTTCCCACCCTATCTTTTTCCTTTCTCTTTTTTGCCACTTACTTATTTTCTCTTTTTCTTCTACCTTTTCCCCTATACTCCTCCACCTCCCTCCAAATTTTTACTCTCTCTTTTAACTAGTTAAAATATGTGGCTGCATTTTTGAATAACTTCTATGGTCTTCTGATATAACTTTTAATAATACGTGGGTTAAAATTTAAGACTGCTTGCCCTAAATGTAAAAACAAACAAACAAACAACAAAAAAAGAATTAATCTTAAGTTACATTTTACTTGTATGTGCCTCAATTGCTTTTTATGTTGAATGGGGCCCTCAAATCAGATAAAAAAGAAAAAAATCTACTGCCCTGATCATACATAAATTGAGAGAGAAAATTATCTTCTGTCCCTAGTTAATATCTTCTACAGGGAGCCAGGATAAAAAGCATAAAAGGATTTCTTCTTACCTGCTTCTTATAAGAGCAGGATACGTTTTTACCAAGAAGTCGGAGATGTTCCTGTCCGTCAGGTCTTGTAGAATTTCCGTGCTGCGCTGTGTTCTCTGAGGCAATGAGACACCCACGTTAATTACCTTGGAACTTGAGGACTTATAAGTAGTTTGTGAAACTGCTTGTTGTCTTCCAAAAATTATTTATGGATTGAGCTGCTGAGAAAATACTAAATAAAGTACTGGCATCTCCCTAGTTCTCACTTCAATGATGTGTAACTCATCTTTGATGCCTCTTTTTTCGCCAATCCATTGACAAGACAGAATGGCGTCACTCCAAAACAAATCTCCAATCCATCTGCGTTTCTCCAGCTCCAATACTGCCACGCTACCCAAGCCACCACCTAGACCACTAGAGAAACTTCCACATGGGTCTGCCTGATTCTGTCCTTGGTCTGCCAACTTCCGTTTTCCACCCAGCAGCCAGCTTGAACTATAAAAATGTAAACCCGAGCACCTCAGTCACCTTGCTTACTTATCCACTCCAATAAACCCTGGGATCAAATCTCGACTCACTACCAAGGCCCATGTGGCCGATGTGTGTGGCCCTGCCCCTCTCTGAGCTCACCTGCCACACTCCCCTCCCTGTCTCTCGGCGAGCACCTCTCTCTCCTGGTGCAGCTTTGTGCTTGGCTGTTCACTCTGCCTGGGAACTCTACCTGTAGACCCTCTCATGGCTCGCTTCAAATTTTATTCCTCGGAGAAATGTTCCTGGTTCCAGTCACTCTGTATTGTCATGTACTGTTGTGTTATCTTCATAGCTCTCATTTCCATCTGAGAGTTTCCTCCCGATGGATCTGTTTACGTATTTGTATCTGTAATCCCCCGTAGGATATCATTTTGGTGAGAGCAGGGACTTTGCCTGATTTGTGAGCTGTTGTGTCCCCAGCACCCAGAATAGTGGGTGGCATACAGATGACACAGTTGATTTGTGACATTAATGAAAGAATTTGAATAGTTCCTTACAATTTACAAATCACTTTCAAAATACATCTAGGACTGGAAGCTAGTTCATCGAAATATTTTGGAAAATTCAAAGGTGCATGGGTTTGTCCACCAGGTGGCAATATTACTGCAAATCTGGGAACACATTCCGCTTACATTCTCATAAAAGCATTCACTCTGTCAAGGGTGCTGCCCAGAAGTAGTTGAGGGGATTTTGGTGGCATTACACCGCCGTTATTGCGCACCATTCTTTCCTTTTCATACACTTTCTATCTCCTCCCCCTGTTTTCCCATTTGACTTTCCTCTTCTTTAATTCACTCTTTTCACCTTGTTTCTCTCTCTCCTGCCAGGAGGAGAGCTGGCACCTACCGAATGCTCCCTGTGTGTCGGGCACTATGTTAAATGCCCTACATACACGATCTCACTTCATCCTGACACTCTTTGAAAGAAGAATTTTTAGCTTAATTTACAGACAGAGAAACTGAGGTTCAGAACAGTTAGCTGACTTGCACTGACTGGGCTGCAAACTTGCAGGTGGGTGGCCCAGGGCCTAGGAACTGAATCTGCCTCTGTCTCCTCCTTGCTCTTTTCACTGAGTCACCTGCTTCTCAAGCTGAAAGTGGCACTCAGACACCGGCCAAGCTCCCCTGGTGGAATCCAGGTTGGAAAAATTGCTGCTGGCTGCGATAGCTTATGATAAATTGTTTTATAAAAGTTCTGCCCAATAAAATATTTGTGTAACCCTATCTCCACATATACTAGAAGTCAGGGACAGAGTGCTTCCACCTCAGGACCCACCACATTCAAAGAATGTTAGAGCAGGGAGGGTCCCTAGAGATGACCACATTGCCCCATTTCCCAGATGAGAACAACTGATTGTCTCTGAATCAGGCCCACGCCCTCTGGACTTATTCCAGGCTGAATGAGGGATTGTGTTTGAGTGGCTAGGGTGAGCAGATGTGAATAAGAGTGTGGGTTTGTGAGTGTGTGTGTGTGAGAAAGAGAGAGAGAGAGAAAGATAGAGAGAGAATGAGAAAGAGATTGAGAGAAAGAGTGAGAAAGAGTGAGAGAGTGAGAGATAAAGAGTAAGAGATAGATAGAGACAGAGAGATTGAGAGAGAAAGAGAGAGAGAGAAAAAGAGTGAGTGAGAGAGACAGAGCGCGCACAGCTCCTGTGCATATGCGTGGCATTCAGTTTTGCTCCAATGGAAGGCACGTATAATAGTGAGGAAATGCAGAAGTGAAAGAAAATGGCAGGAACTGGCTTGCCTTTTTCTAGGACTTTGGCTGTTACATTTTGTCCAGGGACCAAGGACCAACACTACTGAAAATAAGTTTCTAAGCTGGACAGACCGCGTGGAAGTAAGGGTTCGTTTAGGAAATGAAACACCATGTAGGTAGGCTTGGCCTCCCCTCCCTCGCCCTGGCCAAGAGCTCAGGGTACAGTATCACAGCCTTGACGTCCTGATGCTGGAGGGTTTTGAGTGGAGGCAGCCACAGGAGCCCTCAGCATTGACAGCAAAGCAAACAAGCAAAGCTTCCTCTTGGGGCACAGAGGACTGAGACAAGTTCCTTGGGTCCTTCTTTTGGGATCCCTATGATGCAGCAGATGAGCTGTGATTCAAAGAGAGAAAATATTGCTTGAGAAATATAAAGATACATGCTTTAGAATATAAAAAAGAGCAGGGATCGGGTGTTCTTGGCCTAGAACCATTTATAAACCAGACTGTGATAGGTGCTGTGGCAAAATCTAGTTGCTCCCATTATTTGCTCCTCCCTGCTGCCTTAGCCATAGCCTTTTTTGTTGGGTTTGTAAGTGGAAGTACTATGTGGGAACTTCAGAAAACCTTCCCTAAACATAGCACATGTGCACACTCTGCCCTCTGTTTTGCTTCATCCTTCTTCCATTCCGCTGCCTGGAAGGCAGCTCCTGCCTTATTGGCTGATGAGGCTGAGGCCTGTTTAGTGTGGAGGAGAAAGAGAATAGAACATCGTGCACCACCCACGTAGACTTTTAGATGAGTGAGAAACAAGTTGTGTCTTGTTTTATCTGCTGTTAGTTTGGGGTTGTCATCACTTGAGTTGAATCTAATTCTAAATAATTCCTTGCCCACATGATTTCATTAAATCCTCATAATAATATTATGAAATAAGCAGTTATTCCCAATTCACAGGTGATAAAATTAAGGCTCAGAGAGGTCAAGTAGTCCACCTGGGGCTCTCCGTGTCCCATACCTGTGCTTTCCCACTGAACTGCATAGCCTGTTTGGGAACAGTTTATTCATTGACAAATCATTGGACAGGGCTGTCTAAGGCCCAGCCCTGGCAAGTCAGCTGGGAGGCCCATTATCAACCACGGACACAGCCTTCTTTGATGTCTCTAAATCCCCCAGGAGATGCTCACTGTAATCTGTTCTGGACTTTAGAACTCCCAGGACAGGGTGCTGCTCAGAGCCAAGATCATTAATGTCCCTGCAAAAGATGGATGCTGGCTGTGCATGTATTTGTGTACATACCTGCAGATGTTAGAGACACAGCACATGGAGAGCTTCTTAATTAAGACTGTTAATAAGTGTGTAAACACATTTCCATTTGAATGTACATCATAGCATTGCTTATAATGGTGAAAACTAAAAAACCTAAGTGGCGAATAATGGGAGATCAGTTAATTTAAAGTAACTTTAGGCCAGGAGCAGTGGCTGACGCTTGTAATCCTAGCACTCTGGTAGGCAGAAGTGGGTAGATCACTTGAGGCCAGGAGTTCAACACCAGCCTGGCCAACATGGTAAAACCCCATCTGTACTAAAACTACCAAAAAAATTAGGCGGGCATGATGGTGCATGCCTGTAATCCCCACTACTCGGGGGGGCTGAGGCACAAGAATTGAACCTGGGAGGCAGAGGTTGCAGTGAGCCGAGATCACACCGCTGCACTCCAACCTGGGTGACAGAGAGAGACTCTGTCTCAAAAAAAAAAAAAAAAAAAAAAAAGAAATTCAAACAATGGGATAATATACAGATATTAAAAGTGATGCAGATGTCTATTTATTGACATGGATGCATGTTCCTAGTAAATTATGCAGTAAATCAGATTTTAAGACAATATTTGGAATATAATCTGTTTGGGTGGCTGCAAACCAAACATTATCTGTGTTTATATCCAAGCGATGATTTTTTTTCCTTCTGACTTACCTGTGTTTTCTAATTTTTCTATAATGAGCACATATGACTTAATTTTTTTTAGTGCTTAAACACATTTTTTCTACTAGATCAAATAGGAAGTATCTGGTGGAAAATGAAGCTTTTGGTGAGTGGCTTCCTCCAGTTGGCAGCCACAGCGCCCTGTGGGGAGCCCCTCCCAGAGGGTGCAGGGAGTTTGGTTTAGTCCCCTACTCAACTGCCAGTTTGAAATGTTAGTTTGTGAGAGACTCAGGAGATACCAGGGACTCCCCTAGTCCCTCTGTGGCAGGCAGACCTGGGGCCCCGTTGTTTGGAGGTCAGGTACCTGGGGGGGCGGGAGGCCCCCGGCACCCTCGGGGCACTCTGGCAGCATGGTGAGCTTCTCCCTGGTGCTGCACCTGCAGGATGGTGAAGGGTTGACCTGTGTCCATTTCTGCTTCTGGAACAGCTGGGTGATGTTTGGGGACACAGAAGGAGTCTTCCAGGGTGTTGAGTTGCCACAGGGGTACTCCCTCATGGAAGACAAGAAAATATTCCATAATCAGCCTCAAAGTTGCTGACAAATCCCTAGGCATAAGAAATTGTGCCCAACCCTTTCCTCCTCCTCTTTAGACCCAGGCCCTTTCTTCTTATTCTCTTGGAGGCTGGTTTCTGCTCAAGCAATATCAAAACTAGGGTTTTGTGACTGACTAGGTGTGGGGCTGGGGAATAACCATCTCTAGCTTGTGGATCGTTTTGTCTCCCTTTTTATTCCTAGCAGCTCTAGCTGTTGAGAGACACAGCAACCAGAAGAGGAATTTGAAATTAGTCTGTTTTGGTCCTTATTGACAGCTTTGAAAAAGACTGAGGGAGAAAAGTTAAAATTATATTGAACTTTTAGGATTCCTGGTGGATGTCAATGGCCTTCGCTAACTCCCTTCTCCAGACTCACAACTATCACAAAGTACTGGCCACTGTGTCACTCACGCCATTCAAGGCCCAATCACACAATAGCATAACCCTATTTCCCTCCCTCCCTGCTCAGAGGCCTTTCAAATAAGTTATGGGGAATCATCTGTCAACTCAACATAGAACTTCTATGCTGAGAAATATAGAGCTGTCCAGTGGTGTGGGGGCTTCCTAGGAGGTAGTGAATGTCCCTGCACACAAGTGTGGAAGGAGAGGTTGGGGGAGTGCTGGTCAGAGACATGGAAGTGACCAGCAGAGCAGGATTGAGTGGGGCCTCCCCAACGCCTGCCATCTTGAACCCACCGTTGGGTCCTCCCAGGGGAGCTAGTCTTCTTAGGACAGGGGCGCGTAGGCACTTACGGAAGCCACCCTTCCTTCAGGCAGCGGTTGCCAAAGCCTGGCTTATTCAGGAGGACGTCTGCAAGTACCGTGAACTGCTCACTGCCTGGTTCATCCATGCTAGACAGAGTGAGACATGTGACTGGGACAGAGCAGGCGCGTGCCAACATCATGCAACTCAGAGCCTTTACTGGATAGCTGCTGTGTGCCAGGTATGTATTGGAGGCACCGAATGCTGCCTTGGGATGGCGCTAGCTCTCCTGGGAGTGCGGTAGGCTGCCTGAACACTCGCAGTGGTCTGATGGCATGTCACCTATGCCTCAAAAAGATGGCGCTTCAACCCATTCACCTAAGCTTTGCATTCCTTTCCCCATTCGGCCTTCCCAAGCAGTCCTGCCTGTCCACTAGGATCGCCTTTCCAAGCAGTGGCAGATACATTAAGTTCCTTTCTGCAGGCAGCCCAAAGACCCCTCCCCTCTCTCATTGGTGAAGGTCCCAGTGAAGTGGGAAGGTCAGGGCCCTTCTAAGCAGCATGTGACCCAGGTGCCCCAAACCCACAGAGGAGAATGGTGACCCCGAGTCCGCGCACCTGAAGAAGGTGTACTGCTGCCCATATATCCAGGGGTGAAGGGTCAAAGCGGGGTATTCGCCAAAAGGAGGGATAACAATAGAAAGCATCAGAGCCAAAAACACAAAGGTAGCCGGGAGCACGATCTGTGGGAGAATAGACGTGGAATAAACATGACTGTGGCATGGAGATGTCACACGTGCGCGTGCACACACATCTTCATTCTTTTAAACATTTATCCTGCAGCCTCCTAATCAGCCCCTGGTGGAGAGGGTTGGGCTTCTGGGGGAACATAATAAGCAGGGTGTGCAAAGGTAAGATGTGCAGAAGAAAACAGAATGTTCTGGTGGCCACTGAAGAATCTGAATGCAGCCCAGTGTTCAGCCAGACTTCAAAGGGCATTTCAAAGAGCAAGTCACGTGACTCACTGTTCTTTAAACCAGAGCTTCTTTTTCTAAATTAAACAACATTAAAAGAAAAAAGAGGGCAATGATTTTGATATGTAGGGTCACTGCAAAAATGAATGAAAACATGACTTTATCCCTCACTGTAAAAATA	-0.08002	1.603		Large indel: no SpliceAI score	25236	0		Not applicable	FALSE	FALSE	TRUE	FALSE			Not applicable
94471747	A	T	0.100494	4.27		NM_000350.2:c.6006-609T>A	1	0		BP4_Moderate	FALSE	FALSE	TRUE	FALSE
94471154	C	T	0.419268	8.603		NM_000350.2:c.6006-16G>A	1	0		BP4_Moderate	FALSE	FALSE	TRUE	FALSE
94471140	T	C	6.00928	35		NM_000350.2:c.6006-2A>G	1	0		PP3_Moderate	TRUE	FALSE	FALSE	FALSE		TRUE	DS_AG: 0.32;DS_AL: 0.99;DS-DL: 0.44
94471139	C	T	6.13456	35		NM_000350.2:c.6006-1G>A	1	0		PP3_Moderate	TRUE	FALSE	FALSE	FALSE		TRUE	DS_AG: 0.32;DS_AL: 0.99;DS-DL: 0.48
94471100	CCCATATTTTGATG	AAATATTGGTTAAATACT	6.74562	36		NM_000350.2:c.6031_6044delinsAGTATTTAACCAATATTT	31	0		PP3_Moderate	TRUE	FALSE	FALSE	FALSE		TRUE	CI-SpliceAI result: DS_AG: 1;DS_AL: 0.99
94471094	C	T	4.36511	31		NM_000350.2:c.6050G>A	1	0.923		PP3_Moderate	TRUE	FALSE	FALSE	FALSE
94471076	A	G	3.10702	23.8		NM_000350.2:c.6068T>C	1	0.691		PP3	FALSE	TRUE	FALSE	FALSE
94471073	T	C	3.74796	26		NM_000350.2:c.6071A>G	1	0.918		PP3_Moderate	TRUE	FALSE	FALSE	FALSE
94471067	A	G	3.73567	25.9		NM_000350.2:c.6077T>C	1	0.868		PP3_Moderate	TRUE	FALSE	FALSE	FALSE
94471066	CA	C	5.26395	33		NM_000350.2:c.6077del	2	0		PP3_Moderate	TRUE	FALSE	FALSE	FALSE
94471065	G	A	4.08654	28.5		NM_000350.2:c.6079C>T	1	0.952		PP3_Moderate	TRUE	FALSE	FALSE	FALSE
94471062	T	C	3.94913	27.3		NM_000350.2:c.6082A>G	1	0.979		PP3_Moderate	TRUE	FALSE	FALSE	FALSE
94471061	G	A	4.21585	29.6		NM_000350.2:c.6083C>T	1	0.969		PP3_Moderate	TRUE	FALSE	FALSE	FALSE
94471059	C	T	4.38682	32		NM_000350.2:c.6085G>A	1	0.952		PP3_Moderate	TRUE	FALSE	FALSE	FALSE
94471058	C	A	3.84298	26.5		NM_000350.2:c.6086G>T	1	0.737		PP3	FALSE	TRUE	FALSE	FALSE
94471056	G	A	8.77676	45		NM_000350.2:c.6088C>T	1	0		PP3_Moderate	TRUE	FALSE	FALSE	FALSE
94471055	C	T	4.20373	29.5		NM_000350.2:c.6089G>A	1	0.856		PP3_Moderate	TRUE	FALSE	FALSE	FALSE
94471049	T	C	3.80779	26.3		NM_000350.2:c.6095A>G	1	0.989		PP3_Moderate	TRUE	FALSE	FALSE	FALSE
94471047	G	A	4.03618	28		NM_000350.2:c.6097C>T	1	0.898		PP3_Moderate	TRUE	FALSE	FALSE	FALSE
94471046	A	C	4.21951	29.6		NM_000350.2:c.6098T>G	1	0.969		PP3_Moderate	TRUE	FALSE	FALSE	FALSE
94471046	A	G	4.22631	29.7		NM_000350.2:c.6098T>C	1	0.974		PP3_Moderate	TRUE	FALSE	FALSE	FALSE
94471046	A	T	4.17418	29.2		NM_000350.2:c.6098T>A	1	0.98		PP3_Moderate	TRUE	FALSE	FALSE	FALSE
94471043	TA	T	5.45186	34		NM_000350.2:c.6100del	2	0		PP3_Moderate	TRUE	FALSE	FALSE	FALSE
94471040	A	G	4.17203	29.2		NM_000350.2:c.6104T>C	1	0.975		PP3_Moderate	TRUE	FALSE	FALSE	FALSE
94471037	T	C	4.13802	28.9		NM_000350.2:c.6107A>G	1	0.977		PP3_Moderate	TRUE	FALSE	FALSE	FALSE
94471037	TA	T	5.34149	33		NM_000350.2:c.6106del	2	0		PP3_Moderate	TRUE	FALSE	FALSE	FALSE
94471037	T	AA	5.74419	34		NM_000350.2:c.6107delinsTT	2	0		PP3_Moderate	TRUE	FALSE	FALSE	FALSE			CI-SpliceAI result: negative
94471034	G	T	4.06879	28.3		NM_000350.2:c.6110C>A	1	0.942		PP3_Moderate	TRUE	FALSE	FALSE	FALSE
94471032	G	A	4.33697	31		NM_000350.2:c.6112C>T	1	0.941		PP3_Moderate	TRUE	FALSE	FALSE	FALSE
94471031	C	T	4.42707	32		NM_000350.2:c.6113G>A	1	0.894		PP3_Moderate	TRUE	FALSE	FALSE	FALSE
94471026	G	A	10.0919	53		NM_000350.2:c.6118C>T	1	0		PP3_Moderate	TRUE	FALSE	FALSE	FALSE
94471025	C	T	3.78021	26.2		NM_000350.2:c.6119G>A	1	0.912		PP3_Moderate	TRUE	FALSE	FALSE	FALSE
94471022	C	A	3.98782	27.6		NM_000350.2:c.6122G>T	1	0.951		PP3_Moderate	TRUE	FALSE	FALSE	FALSE
94471022	C	T	4.01711	27.8		NM_000350.2:c.6122G>A	1	0.957		PP3_Moderate	TRUE	FALSE	FALSE	FALSE
94471019	A	C	3.84083	26.5		NM_000350.2:c.6125T>G	1	0.907		PP3_Moderate	TRUE	FALSE	FALSE	FALSE
94471017	G	A	3.22991	24.1		NM_000350.2:c.6127C>T	1	0.79		PP3_Moderate	TRUE	FALSE	FALSE	FALSE
94471013	G	GCTGGTACACCTCGAAGCCGGGCA	5.60448	34		NM_000350.2:c.6108_6130dup	24	0		PP3_Moderate	TRUE	FALSE	FALSE	FALSE
94471004	A	T	3.71525	25.8		NM_000350.2:c.6140T>A	1	0.865		PP3_Moderate	TRUE	FALSE	FALSE	FALSE
94470998	T	G	1.66165	17.23		NM_000350.2:c.6146A>C	1	0.521		PP3	FALSE	FALSE	FALSE	FALSE		TRUE	;DS-DL: 0.37
94470997	CT	C	2.86565	23.3		NM_000350.2:c.6146del	2	0			FALSE	FALSE	FALSE	FALSE
94470997	C	T	2.70383	22.9		NM_000350.2:c.6147G>A	1	0		PP3	FALSE	FALSE	FALSE	FALSE		TRUE	;DS-DL: 0.97
94470996	C	T	5.15728	33		NM_000350.2:c.6147+1G>A	1	0		PP3_Moderate	TRUE	FALSE	FALSE	FALSE		TRUE	;DS-DL: 0.99
94470996	C	CCTTTTCGATTTCTTCTGCTGGTACACCTCGAAGCCGGGCATAAAGGTAAAGATGTTCTCGTCCTGTGAGCAGCTCATCAATTGCATCAAACTGAGGACAGTAGCCCATATTTTGATGGACTTCAGAAATATTGGTTAAAATACTGCAAGAAAAAAAGCAATTACTGAGTATCCTTCAAGGAGTGGAGGGATGACCATAGAGCTAGGGCTGGAGAAGCTTCTGCCAACGGGAAAAGGAAGCTGCTTCTTCTCTTCTCCTATTTGGCTTCAGAAATGCATGGGATATTTGGGAATCAAAACAGGGGCCCTTCGGTTAGAAACTGAATCCTGTCAGATTCTTCCATGTTTCCATGTCTAGGATTAATTGAATCCCTGTTACGCCAAAAGTCAGCTTTCATTTTGGATCAGATCACCTCACATGTGAGTTTAAAAACAGAGGGAAGATCAGGTTTAAGAAAATGATTCATGATTTATCAATAATTTTCAGACATTTGGGAAGTAACTAGAAAAGATGCATGTGTCCCGATGGAAGTAAACTTCTCTATCTGTATTTATTGGCAAAGATAGCAATGAAAGAGGAGCCAGTCAGATAACTACCCACAGCGAGAGGCCTGCAGGGAGCAGGGGTAGAGTGAGTTGGGTTCCACCAACTCCCTTTGGCTAATATATTCACCCCCACTAAAAAATATATTGCCAAGATGGAAAATAAACTATACATAGACATTTAGTCTAATCTCATCCTTTTCTTCTTATAGCTTAGGGTCTATGAATAAAGGATGGATGATATAGGATGGTACAGAGAGACCATTACAGTTCCCCACAATGACAAAAGCCACCAAAGGCATGGCTGGGCCAATTAAAACTACTCAGGGAAGCAAGTAGGGTACGTTTCCAAATTAGTGGGAGCTACCCTACCATATAATCCCAATTCTGTGTCTTAAGCCTATAGTTTCTTTCTAGCGTCCAGCTCAGTTTTACCTTCTGGATGTCAGACTGTGCCTCACTTGGACACAGTTGTAACTTGATGTCTCATAAATGTGCTCATGGAAAATTCTATGATATCTTTCCCCTGCCATGGTATGATATCTCTACCCTGCCATGACTCCTTTTGTCACCATGAGGAAGTCACCTGCGTGGTCACTTGCAGGTGAAGCTGGATCTGTTGAGATGGACTCAGCCATGACCTGGCTTCACCCCTGCCTGTCCCTTTTCTGTAAACCCAGTAGGGCTGGCTATGGAGGCCAAAGAATCAAATTCATCCTGTCTGAGCCAGTGAAGCGTGCTCAGGACTCGTCCTGCCCACTGGGCATTGGGCCATGCTGAGGATGGCTTTCAGGAGAGAGGAAGAGGCCCCAGTCAAGCAGATGCTGGACAGATGTCAGCAGCACCTAACTCCACTTATAAACCAGGGCAGAGGCTTCCTCTGGGCACCTCTATTGTGTGTGCTGAAGTTTTACTGTTCAAGCTTTTCCTGCAGCCAGGAAAGAGGCAGATGAGTGAGAGCTCATCCTCTCTGTCCTGCCCATAGGGGACCAGTCTGTTTAAACACATTTTATTACAGAGAGCAGCAGTCACCCTCCAGAATCCAAGGGCACACGCCAGTTTTCCCTCTATGCTCCTTGGTCTGGCAAAGCCAAATATCAGCCTACAAATAGCCAATGCAGGTTAGGCTACCCCAAAGGCCCATGCATGAGCCCCTATCTAGAAACTCAACCCAGAGGAAGGATTCTTCATTCATCACAGGGGTTCTTAACCTGGGATTCAAGAGCTCCTGCAGGATCATAAATGTGACCTGGGGCTCAGTAAACTCCCTGAAACGTTTTGTAAAAATGTGTGGAGGGAGGTAATGGGAAGCAATGGTGCATTTTTATAGGAATAGGCTACAAATATTCATCAGATGCTTAAAAGGTTCCGTGACCTCTAAGAGATTAAGAACCACACACTTAGTGCTTCCCAGGTCTTTCCAAGAATCCATCCCAACAGAGGAATCTCTTAACTATCACAATTCAGTTCACTTTTCCATTGGGTCTATGTGTTGGGCTTTTTGGGCCATGCTCTCTGGGAGGCCTCCTTCTCTGTACAGATCTTTCAGGGCCTCAGAGCCACCCTACTATAGGGTCTGATGATCACCCTTCCTATTCTTCTCACAGGACCTGTGAGAGACTCCCTGAGACAGGAGGAGCAGGATACTCACCTCTTGCCTGCTACGGTGGCATCCCCTGAGGTCACTGTGGTGTCCCCAGTGAGCATCTTGAATGTGGTTGTTTTGCCGGCACCATTCACTCCCAGGAGGCCAAAGCACTAGGAGAAAACACAGAGCTAGCCTGGCCCTAGAGATCAAGAAGGTCTAAAATGTCAGGCCCCAGGGTAAGTGTGTGTGTGAGCTGGGGGAGGAATTTTAGACCTGGGCTGCCATCAGAGGCCACGAGCCATATGTGGCTACTAAGCACTTGAAACACATCTAAGTCCCAGTTGACACGGGCCCTGAGTGTAAAGATTCAAAGACTTAAAAACAACGAGAAATTGTCAAATATTTCATTAATAAGGTTTTCTATTAATTACATTTTGAAATAATATTTTGGTTATATTGAGTAAAATAAAAAATACTAATGAAATTAATTTTACCTATTTTCTTTTTACTTTTCTCATGTGGCTAGTGGAAGATTTAAAATTACATATGTGACTTGCATTATGGCATTATGTTCCTATTGAATAGCTCTGCCTTATGGGGAGGAGAGGCAGGCACAAGAGCTGATGTTCGGAAGCCTTTCACACGTGGTCTGCAGAGTACCCACCTCTCCAGGGCGAACTCCGACACACAGCCTGTCCACTGCTGGGCTGGAGGTGCCTGGATAAATCTGCAAGATACGAAGAAACCGGACTGAGAACTGAGACAGGGTGAGAGCAAGGAGGGGAAGAGGGAACAAAGAGCAAAGGATGGTTTAGGAGAAAACTACCAGCACTAGGAGGTTACATATTGACATGGGCAGGCACAGAGGTGTGGTGAGTACTGAGACATCTCGAGGCTGACCCATGCTCTGCAGAAACAGAACACAGAAAAGGGAATGATGCTCAGCTGGAGTGATTCTCACTGAGGCCCTGTGTCAGTGCCCGAGATGAATAGCAGGGAACACACATTGGAATTAGATGCTCTTGGAAGACGAGTTATAACACAGGGATGATGACCCTACATAAAACTGGGAACCAAATTGCTTGCATAAGCATATCAATTGTTCTATAGAAGGAAAATGGCAACATCATGCCAACTGTGGATCTAACCAGCACCTCCAAACTCATACCCATTCCCTTACCTTGGTTAGTTCATGTAGCCTTAAGATGTCAGTTTTATTTCCACCAGTAATAATTCTTTGTCTTTCTTCAGCCACATCATCATCTTCATCAACAATGGGCTCCTTAGTGGGCTCGGCAATCCTAGATGAAGAAAAGGGGTCAGGATTGGGCTGGCTGTACAGTGTCCTTGGCACTGTCCTTTCCATGGGACCTCTCTTCCACTTCCTTGCTTCTGCTTCCTTCTGGGCTTCCATCCTTTAAGACTTAAATTCTAAAAAGGGCTCCCAGCAGGAGAGGCATTAGGCATTAGGTAGAGAGGTCAGGTGCTCATGTCCAGAGTCAGCCTTGGGTTCCAGTCCTGGCCTCCTCATGTGTGATCTTGGGCATTGGACCTCTCTGAACCTTGCCTACTTCAACCATGTGATGAGGAGGAGGGTAACAATACCTGTCTCATAGGATTGTGCTGAAGATGAACTCAGCACAGTGCCTGGCACAGAGTAAAGACTCAGGGCCTGGGATCACCGTCAGGACTAAAATGCTTCCTCTACAGCAAGCACTCAGTAAGGGGTAGTTACTAACCTCCGAGCCTCCCACTTCCTCCAGTCTGCCCTGCCAACTCCACCTTTCCAAAACAGAGTTGTCATCAGGCCACCTCATGCCTCAAAACCTTCTGTTGTTCCCCATCAGCTGTAGGTTGAAGCCCTCCCTCTGCAGCTGTAGTTACAGCCCTGCAATCCAGCCCCACCTACCCTTCTCACTTACCTCTTGCACTAACTCCTCTGTCAGCAATTGGCATCTCCCCCTGGTTCCCAGTCCTATTGGTCATTCCCGTCTCCCAGCCTCCGCATGTGTTTCCAGTCCCTCAATGTTCTCCTCCTCCTGCCCCACCAAATGGAATCTTCCCCATTCTTAAAGACACAGCCTCTTCTTTGAAACCCTCCCTGACCTTCTGGAAGCCAGGGACTATGGTGTACTTCTCTGGTCCTCTTTAGGCCCTAAAGCAGGCAGGACTCATTCAAATGTGTTGACATCAGAGTTTGAAGCTAATGAGTCAATTTGGGTAGTCAACCTCCTGACCTGCTCTCTCCCACACAAAAGCCTCTAAAAGGTATGGCCAAGGCTGCAGAAAGGGTCTGCAGGGGCTGAGGGTGCCAAGGACAACAATTCCTGACACTGTCTCCCATAACTAGAACTGCTTGTGTATCCTGTTTCATCAGGCGTGTGTTGACACCTGTGATCTCATTCACCTCTCACAGTCCTGTGAGTAGAAAGGCAGATTCATTTCCAATAAATCAATTCCCTGTGGATCAAAACATAAAACCAAGTCCTTGGAATCTATTTACAGGTGACCACACTCAGCCTGAGAGGAGGAAAAGTTAAGAAACAAAACACTATTGGGGAAAGCTTGCTAGGAAGGGCTGCTGCTTGGCAATTCAGGCCCCTGGGTGAGGACAATAAAGGTAGGACTGGATTGCAGAGGGGAGTGAGGCAGGGGCCCACCCAGCTTCAGGAAGAGCCTGCGGAAGAATGGCAATTGCCAGCTAACCTGGCATTTGAGAAGCCCTGGTCAAAAGTCAGGGTTGGCAGCTACCCACCTTCCTCCAGGAGTGGGGGGTCGTGATCACTGCCCGCACCCCTCCACATGGCTCCCATATTACTCCCATGCTCCCAAATCTCTAATTAGCAAAGGGGCCTGCTGTGTCCTTTCTCTCATAAATACATTAGTCTATTTCCTAGTACTTTGGATACCCTGTAACCATTGTTATTTGCAATACTATCATCTAATCAAAATACACATTTGGTAATTAAATGAGAAGGATTAAATATCAGCAATTGAAATTAATAGCACTGCATTTTAAATATTTTAAAGTGGATGCTCTTCACATATTTGAATGTGCCTATTTTAACCCGATCCTCTACTTGTATTATTGGAGAAAAGCCAGGCTTTGAGAATGTAGAAAAAACATTGTGGAGTGGGGCTCCTGAGGAAAGAAATGACCATGTGGGTATAAGGTCCAGTTCTGGATGCCCTGAGCTGCCCACTGGCCCAGGGTGTGGCATGGACGTACCATTGGGAGAGGAAGAAGTGGCGCTGGACCAGCAGGGTCAGGAGGAAGTACACCACCCCTTCCACCACCATGGCAAACAGGTTCTTCCCAATCAGGTCCCAGTGGAACGGATTTGCAGAGTGCTCCTCACCTGGGCATCAACAGGAATTGAGTCCACTTCAGCCGCCCCAGCTCACCCCACAGACCTGGCCACAGCACAGGGCCCACTAGACCAGGCCTTATGTGGGAACTGAGCAAGAGCCAAACACCCGCCTCATAAGGGCTGCCCTCCATCCCTCCTGTGGCTCCCCAGCCATGGAAACAGAGGCACCCTAATCCTCTCCAGCTGGCAGGACACCTCCAGCCCAACAAGGTCCCCTCCTAGCACCAGCCCCTGCCACAGTCTGATGCAGGAGCCCCCCCGGTAACCCTCCCAGCTTTGGACCCAGGGCCCATGCTCCATGGGCCTCGGCTACCACCCACCAAACCGGGCATAGACATCTGTCACAGCCTGGCTCAGTGCAAGGTCAATGAGGCCCCGGCCCAGGCAGAAGTGGGGGAAGACAATGAGCAGCTTCCTCAGCACGGCGTTGAACCTGAGCAGCGTCTGAAACAGAGAAGTAGGACTGTTGGAAACGGGGCAAACCCCACCCCCCCTCTCTTCAGCAGGTGGGGCCCAGATGCTCTCACAGGACAGCACAGGGCAAGGCCTGCAGACAGAGAGTCCTTGCAGCCAGACTGGCCACTGGAGGGATTTGTCCAGCAGAGCATCATGGGTTTGCAATGGAGGTCATGAAGTACTTACAAGCAGTGCCTCAAGGCCAGGCCAAGGAGCTAATCAATTAAATGACCAATCAAGGACTGGGGCTCCCTGCAAGTTTCTAGTGGGCGGGAGCTTCCCCTTTGTCTAGCCAGGCAGCATCTTCTAAACATTTACTATGCTCAGTACCATGTGGGCACCGAGGCTAACTGTGAGGAACCTGCATTACTGTCCTTACCCCTCCCCTAGGTGACTCTGGGGGTGACAGCAGGAATGTGCAGAGAAGCTGCAGCCCTCCTGCTGTCCACTTAGGGAGCTCTCCCTGCAGACTCACTTTGAAACAACAGGAGCCCTCAAGGCATTTGTTAACACCAGGCCCTGAGCCATCTCCAGCTCTGCTTTTCAGCCCCTCACAGGGCAACTACCATTGTCTAGGGAGAGGAGGGTTGGAGACTCTCTCTGGGGTCTGTGTTAAGCCAGGGACTTGTTTTCAAGTGGTCGGACTTGGCATGTTGGGCAGAGCCTCCCCTGAGAAAATAGAAGGGACATCGAGGCGTACGAGGCCAGCATAGCTCCTGGCTGGGCCACTGCTGTCCATTCCATCTGGCTCCTCCCAGTCCCACAACCTCCTCCCTCTCCAGCCTCCACACCTGCGCCCACATTACCTCATCCTTCCCTGCCTACCCTTTCTCCCCACTCTTTCTGGAATCACTGTGCTCTTTGGCCTCTAGGCCTGGGCATGTGCAGGCTGTTACCTATTGCTCCAAGCAGGAAAGAATGCTCTTTTCCCTTCTGCTTTCTTAAAGATTCCTGTTCTTCTTTAGACAGCTGGCTCAGAGAGTGCCTTCCCTTACAAGCCTTCCAAGATTCCCATGAGAAAGTATCCATTCCTCTCTCCCAGCACTTATCACATTCCCATGATTAATTTTTTAAAAATCTGCCTACTTTCTCTACTAGTCAGTGGGCCCCTGGAGGGTGGGCACTGAGTCCTAATTATTTTTTTGTCCTTCCTAAATACCTGCACAATGATTAGCTCAGAGTAGGCACTTCATTATTTATTAAATGGGCTAATAGAAATCTACAGGCTGAAATTGAACTTCCTCCACCACGGCTCCCCCAGCCCCTGCAGCCTGGCTCTTCCCGCTGCCTCTGGCCTGCAGCATGTTATCTGCCTCGCTCCTCTGCTGCTCTGTCACACGCTGTATTATGGAGGATCATACACTGTGGCTTATATCGTTGCAAACTTCGTGGGCAGGTCCTTTTCCGACTGGAACGGGAGCCTCTGGAGGGCAGGACGAGTGGGCCACGCTTGTTTATATCAGCACACACCCGGCACGTGGTGTTCAGCTGGTAAAGACCTCCTGATCTCACACGGGCCGGCAGCTGCTGGGAGCTGGGGAGCTTCCTGTGGGATACTGGGGGTTTCCATAGCAGCTGTGTATCGGATAATTTACATGAAAATACCAGGTTTTTGAAGGCGGGTGCTTAGCAAATGTTGGCTAAATGGGTGCAGCCTCAGAGGGGAAAATGTTCTGAGTTGCTTTAAGCTGGCTATTTAATTATTCTGAAGGAAAACTGTCTTAAGACTTAGTGGGCTGTGAGCCTGTGGCAAACACAGCTCTGCAAAGCAGCACTTTCAGTCACCTGGGTGCTCTGGCCATCTGCTGGGGCTGTGTTCTTATCCCCCCGCCTTTCCAGAGTCTGACTCTGACATGCTGAATTTCTTATCATTCATGGGACAGATGAGGCTTCGTTACTTGCCTAGCAGCCACGAAACCCTAACAAGATCTGGAAAGAGTCAGTCTCAGGGGTCCACGGGTCTGGGCGGTTCATGGTGGGGCCTCCGCACAGATTTGTCCTGTGTTCCCCAGTGGGGCCCAGAGGCAGGTGGAGGTGGGTGTGGCAGGGCAGCAGTGCAGATGTGCTGGCCGGTCCCACCCTCTGAACTGGGAAGAGCTAATGAGGAGAGGAAAGGTTGAGGCGCCTGGGGACACAGGCACGTGGTGAGGCAAATGTTCCAAGGACAGCCACAGCCAGGACTCAGACACAGCGGTGGGGACTGGGAGTGTGGAGTGTGGAGTAAAGACAGCCCTGCAGCGACTGCCTTCTTTTTTTCCCCCTCTTTTTATGATTCAGTTTGGCCATCTGTCTCTGGACAGGGGGAGGTCAGGTGGAAGGGACAACTGGGCTTGGCAGCTCATAAAAGTGAGGCATTCAGCATGGAGAACACCCAGTCTCTTCATCAAGATTAACTTGCCCAAGGAATAGTATATGTCAGAGTGTTACAATTTCCATAAGAAAGCGGGAGAAAGACCGTATAGGGATCTGCTGATGTGTCTCCAGAGCACACAGGAAACTCAAGTAAGAGTTTGCCTCTGGAGAAGAGAACTGCATGAGTGGGAAACAGGGGTAGGAAGGAGATTTTTTCATTGTATGCCTTTTTGTTCCTTTTAGATTTTGAAATTACCCAAATGTATTGATGTGTGTGTGTGTAAAACCCAACACCCAAAGTCCCTGAGAAAACCTTTCTGAAAGAGTAAGCAAAGCTTAAAGTTTATTGCAAGAATCAAGTTTTGCTTGCAGAATAAACACAGAAAACCATTTCATTCAGAGCACAGAAATGAAAAAGGTGCTTATAGGAAGGAAAGAAGGAAGAAAGAAGGAAGGATGGAGGGAGGGATGGAGGGAGGATGAAAGGAAAAAGGGAGAGAGGGCAGAAGGAAAGAGGAAGGGAAGGAGGGACGAAGGAAGGAAGGAAGCAATGAAAAAGGAAGGAAGGAGGGACGGGGGAAGGAGGGAGGAGGGAGGAGAAGAAGGAAAGAGGAAGGAAGGATGGGAGGAAGGAAGGAAGGAAAGGAGGCAGGGTCGGGGGTAGGGAGGAAGAAAGTGGCACTCATCCGCATACAGCTGCTACATGTACGATGCTTGCCCCTGGCTCTGCTCGACCAACACATACTCTACTATCCTACTAATCAAACAAAAAAGCCAAGAAAGTTATGCTCACCCGGTTATTCTCAAATAATTCCAAGATGAAGGTAATAGCACTGCTGTTGATGCCGATGAACAGATTAGCACAAGATAAAGCCACATAGGCTGTGCTGGGGACATCAAACAGGAAGGATGCTGGGTACATCATGGGAATGACCGCCCAT	5.74118	34		Large indel: no SpliceAI score	9251	0		PP3_Moderate	TRUE	FALSE	FALSE	FALSE			Not applicable
94470995	A	T	5.02194	33		NM_000350.2:c.6147+2T>A	1	0		PP3_Moderate	TRUE	FALSE	FALSE	FALSE		TRUE	;DS-DL: 0.99
94470989	TTTTTCACC	T	5.2539	33		NM_000350.2:c.6147_6147+7del	9	0		PP3_Moderate	TRUE	FALSE	FALSE	FALSE		TRUE	;DS-DL: 0.99
94470988	A	T	0.279245	6.943		NM_000350.2:c.6147+9T>A	1	0		BP4_Moderate	FALSE	FALSE	TRUE	FALSE
94470975	G	GCCACAACAAAACATTTTTCACCTTTTCGATTTCTTCTGCTGGTACACCTCGAAGCCGGGCATAAAGGTAAAGATGTTCTCGTCCTGTGAGCAGCTCATCAATTGCATCAAACTGAGGACAGTAGCCCATATTTTGATGGACTTCAGAAATATTGGTTAAAATACTGCAAGAAAAAAAGCAATTACTGAGTATCCTTCAAGGAGTGGAGGGATGACCATAGAGCTAGGGCTGGAGAAGCTTCTGCCAACGGGAAAAGGAAGCTGCTTCTTCTCTTCTCCTATTTGGCTTCAGAAATGCATGGGATATTTGGGAATCAAAACAGGGGCCCTTCGGTTAGAAACTGAATCCTGTCAGATTCTTCCATGTTTCCATGTCTAGGATTAATTGAATCCCTGTTACGCCAAAAGTCAGCTTTCATTTTGGATCAGATCACCTCACATGTGAGTTTAAAAACAGAGGGAAGATCAGGTTTAAGAAAATGATTCATGATTTATCAATAATTTTCAGACATTTGGGAAGTAACTAGAAAAGATGCATGTGTCCCGATGGAAGTAAACTTCTCTATCTGTATTTATTGGCAAAGATAGCAATGAAAGAGGAGCCAGTCAGATAACTACCCACAGCGAGAGGCCTGCAGGGAGCAGGGGTAGAGTGAGTTGGGTTCCACCAACTCCCTTTGGCTAATATATTCACCCCCACTAAAAAATATATTGCCAAGATGGAAAATAAACTATACATAGACATTTAGTCTAATCTCATCCTTTTCTTCTTATAGCTTAGGGTCTATGAATAAAGGATGGATGATATAGGATGGTACAGAGAGACCATTACAGTTCCCCACAATGACAAAAGCCACCAAAGGCATGGCTGGGCCAATTAAAACTACTCAGGGAAGCAAGTAGGGTACGTTTCCAAATTAGTGGGAGCTACCCTACCATATAATCCCAATTCTGTGTCTTAAGCCTATAGTTTCTTTCTAGCGTCCAGCTCAGTTTTACCTTCTGGATGTCAGACTGTGCCTCACTTGGACACAGTTGTAACTTGATGTCTCATAAATGTGCTCATGGAAAATTCTATGATATCTTTCCCCTGCCATGGTATGATATCTCTACCCTGCCATGACTCCTTTTGTCACCATGAGGAAGTCACCTGCGTGGTCACTTGCAGGTGAAGCTGGATCTGTTGAGATGGACTCAGCCATGACCTGGCTTCACCCCTGCCTGTCCCTTTTCTGTAAACCCAGTAGGGCTGGCTATGGAGGCCAAAGAATCAAATTCATCCTGTCTGAGCCAGTGAAGCGTGCTCAGGACTCGTCCTGCCCACTGGGCATTGGGCCATGCTGAGGATGGCTTTCAGGAGAGAGGAAGAGGCCCCAGTCAAGCAGATGCTGGACAGATGTCAGCAGCACCTAACTCCACTTATAAACCAGGGCAGAGGCTTCCTCTGGGCACCTCTATTGTGTGTGCTGAAGTTTTACTGTTCAAGCTTTTCCTGCAGCCAGGAAAGAGGCAGATGAGTGAGAGCTCATCCTCTCTGTCCTGCCCATAGGGGACCAGTCTGTTTAAACACATTTTATTACAGAGAGCAGCAGTCACCCTCCAGAATCCAAGGGCACACGCCAGTTTTCCCTCTATGCTCCTTGGTCTGGCAAAGCCAAATATCAGCCTACAAATAGCCAATGCAGGTTAGGCTACCCCAAAGGCCCATGCATGAGCCCCTATCTAGAAACTCAACCCAGAGGAAGGATTCTTCATTCATCACAGGGGTTCTTAACCTGGGATTCAAGAGCTCCTGCAGGATCATAAATGTGACCTGGGGCTCAGTAAACTCCCTGAAACGTTTTGTAAAAATGTGTGGAGGGAGGTAATGGGAAGCAATGGTGCATTTTTATAGGAATAGGCTACAAATATTCATCAGATGCTTAAAAGGTTCCGTGACCTCTAAGAGATTAAGAACCACACACTTAGTGCTTCCCAGGTCTTTCCAAGAATCCATCCCAACAGAGGAATCTCTTAACTATCACAATTCAGTTCACTTTTCCATTGGGTCTATGTGTTGGGCTTTTTGGGCCATGCTCTCTGGGAGGCCTCCTTCTCTGTACAGATCTTTCAGGGCCTCAGAGCCACCCTACTATAGGGTCTGATGATCACCCTTCCTATTCTTCTCACAGGACCTGTGAGAGACTCCCTGAGACAGGAGGAGCAGGATACTCACCTCTTGCCTGCTACGGTGGCATCCCCTGAGGTCACTGTGGTGTCCCCAGTGAGCATCTTGAATGTGGTTGTTTTGCCGGCACCATTCACTCCCAGGAGGCCAAAGCACTAGGAGAAAACACAGAGCTAGCCTGGCCCTAGAGATCAAGAAGGTCTAAAATGTCAGGCCCCAGGGTAAGTGTGTGTGTGAGCTGGGGGAGGAATTTTAGACCTGGGCTGCCATCAGAGGCCACGAGCCATATGTGGCTACTAAGCACTTGAAACACATCTAAGTCCCAGTTGACACGGGCCCTGAGTGTAAAGATTCAAAGACTTAAAAACAACGAGAAATTGTCAAATATTTCATTAATAAGGTTTTCTATTAATTACATTTTGAAATAATATTTTGGTTATATTGAGTAAAATAAAAAATACTAATGAAATTAATTTTACCTATTTTCTTTTTACTTTTCTCATGTGGCTAGTGGAAGATTTAAAATTACATATGTGACTTGCATTATGGCATTATGTTCCTATTGAATAGCTCTGCCTTATGGGGAGGAGAGGCAGGCACAAGAGCTGATGTTCGGAAGCCTTTCACACGTGGTCTGCAGAGTACCCACCTCTCCAGGGCGAACTCCGACACACAGCCTGTCCACTGCTGGGCTGGAGGTGCCTGGATAAATCTGCAAGATACGAAGAAACCGGACTGAGAACTGAGACAGGGTGAGAGCAAGGAGGGGAAGAGGGAACAAAGAGCAAAGGATGGTTTAGGAGAAAACTACCAGCACTAGGAGGTTACATATTGACATGGGCAGGCACAGAGGTGTGGTGAGTACTGAGACATCTCGAGGCTGACCCATGCTCTGCAGAAACAGAACACAGAAAAGGGAATGATGCTCAGCTGGAGTGATTCTCACTGAGGCCCTGTGTCAGTGCCCGAGATGAATAGCAGGGAACACACATTGGAATTAGATGCTCTTGGAAGACGAGTTATAACACAGGGATGATGACCCTACATAAAACTGGGAACCAAATTGCTTGCATAAGCATATCAATTGTTCTATAGAAGGAAAATGGCAACATCATGCCAACTGTGGATCTAACCAGCACCTCCAAACTCATACCCATTCCCTTACCTTGGTTAGTTCATGTAGCCTTAAGATGTCAGTTTTATTTCCACCAGTAATAATTCTTTGTCTTTCTTCAGCCACATCATCATCTTCATCAACAATGGGCTCCTTAGTGGGCTCGGCAATCCTAGATGAAGAAAAGGGGTCAGGATTGGGCTGGCTGTACAGTGTCCTTGGCACTGTCCTTTCCATGGGACCTCTCTTCCACTTCCTTGCTTCTGCTTCCTTCTGGGCTTCCATCCTTTAAGACTTAAATTCTAAAAAGGGCTCCCAGCAGGAGAGGCATTAGGCATTAGGTAGAGAGGTCAGGTGCTCATGTCCAGAGTCAGCCTTGGGTTCCAGTCCTGGCCTCCTCATGTGTGATCTTGGGCATTGGACCTCTCTGAACCTTGCCTACTTCAACCATGTGATGAGGAGGAGGGTAACAATACCTGTCTCATAGGATTGTGCTGAAGATGAACTCAGCACAGTGCCTGGCACAGAGTAAAGACTCAGGGCCTGGGATCACCGTCAGGACTAAAATGCTTCCTCTACAGCAAGCACTCAGTAAGGGGTAGTTACTAACCTCCGAGCCTCCCACTTCCTCCAGTCTGCCCTGCCAACTCCACCTTTCCAAAACAGAGTTGTCATCAGGCCACCTCATGCCTCAAAACCTTCTGTTGTTCCCCATCAGCTGTAGGTTGAAGCCCTCCCTCTGCAGCTGTAGTTACAGCCCTGCAATCCAGCCCCACCTACCCTTCTCACTTACCTCTTGCACTAACTCCTCTGTCAGCAATTGGCATCTCCCCCTGGTTCCCAGTCCTATTGGTCATTCCCGTCTCCCAGCCTCCGCATGTGTTTCCAGTCCCTCAATGTTCTCCTCCTCCTGCCCCACCAAATGGAATCTTCCCCATTCTTAAAGACACAGCCTCTTCTTTGAAACCCTCCCTGACCTTCTGGAAGCCAGGGACTATGGTGTACTTCTCTGGTCCTCTTTAGGCCCTAAAGCAGGCAGGACTCATTCAAATGTGTTGACATCAGAGTTTGAAGCTAATGAGTCAATTTGGGTAGTCAACCTCCTGACCTGCTCTCTCCCACACAAAAGCCTCTAAAAGGTATGGCCAAGGCTGCAGAAAGGGTCTGCAGGGGCTGAGGGTGCCAAGGACAACAATTCCTGACACTGTCTCCCATAACTAGAACTGCTTGTGTATCCTGTTTCATCAGGCGTGTGTTGACACCTGTGATCTCATTCACCTCTCACAGTCCTGTGAGTAGAAAGGCAGATTCATTTCCAATAAATCAATTCCCTGTGGATCAAAACATAAAACCAAGTCCTTGGAATCTATTTACAGGTGACCACACTCAGCCTGAGAGGAGGAAAAGTTAAGAAACAAAACACTATTGGGGAAAGCTTGCTAGGAAGGGCTGCTGCTTGGCAATTCAGGCCCCTGGGTGAGGACAATAAAGGTAGGACTGGATTGCAGAGGGGAGTGAGGCAGGGGCCCACCCAGCTTCAGGAAGAGCCTGCGGAAGAATGGCAATTGCCAGCTAACCTGGCATTTGAGAAGCCCTGGTCAAAAGTCAGGGTTGGCAGCTACCCACCTTCCTCCAGGAGTGGGGGGTCGTGATCACTGCCCGCACCCCTCCACATGGCTCCCATATTACTCCCATGCTCCCAAATCTCTAATTAGCAAAGGGGCCTGCTGTGTCCTTTCTCTCATAAATACATTAGTCTATTTCCTAGTACTTTGGATACCCTGTAACCATTGTTATTTGCAATACTATCATCTAATCAAAATACACATTTGGTAATTAAATGAGAAGGATTAAATATCAGCAATTGAAATTAATAGCACTGCATTTTAAATATTTTAAAGTGGATGCTCTTCACATATTTGAATGTGCCTATTTTAACCCGATCCTCTACTTGTATTATTGGAGAAAAGCCAGGCTTTGAGAATGTAGAAAAAACATTGTGGAGTGGGGCTCCTGAGGAAAGAAATGACCATGTGGGTATAAGGTCCAGTTCTGGATGCCCTGAGCTGCCCACTGGCCCAGGGTGTGGCATGGACGTACCATTGGGAGAGGAAGAAGTGGCGCTGGACCAGCAGGGTCAGGAGGAAGTACACCACCCCTTCCACCACCATGGCAAACAGGTTCTTCCCAATCAGGTCCCAGTGGAACGGATTTGCAGAGTGCTCCTCACCTGGGCATCAACAGGAATTGAGTCCACTTCAGCCGCCCCAGCTCACCCCACAGACCTGGCCACAGCACAGGGCCCACTAGACCAGGCCTTATGTGGGAACTGAGCAAGAGCCAAACACCCGCCTCATAAGGGCTGCCCTCCATCCCTCCTGTGGCTCCCCAGCCATGGAAACAGAGGCACCCTAATCCTCTCCAGCTGGCAGGACACCTCCAGCCCAACAAGGTCCCCTCCTAGCACCAGCCCCTGCCACAGTCTGATGCAGGAGCCCCCCCGGTAACCCTCCCAGCTTTGGACCCAGGGCCCATGCTCCATGGGCCTCGGCTACCACCCACCAAACCGGGCATAGACATCTGTCACAGCCTGGCTCAGTGCAAGGTCAATGAGGCCCCGGCCCAGGCAGAAGTGGGGGAAGACAATGAGCAGCTTCCTCAGCACGGCGTTGAACCTGAGCAGCGTCTGAAACAGAGAAGTAGGACTGTTGGAAACGGGGCAAACCCCACCCCCCCTCTCTTCAGCAGGTGGGGCCCAGATGCTCTCACAGGACAGCACAGGGCAAGGCCTGCAGACAGAGAGTCCTTGCAGCCAGACTGGCCACTGGAGGGATTTGTCCAGCAGAGCATCATGGGTTTGCAATGGAGGTCATGAAGTACTTACAAGCAGTGCCTCAAGGCCAGGCCAAGGAGCTAATCAATTAAATGACCAATCAAGGACTGGGGCTCCCTGCAAGTTTCTAGTGGGCGGGAGCTTCCCCTTTGTCTAGCCAGGCAGCATCTTCTAAACATTTACTATGCTCAGTACCATGTGGGCACCGAGGCTAACTGTGAGGAACCTGCATTACTGTCCTTACCCCTCCCCTAGGTGACTCTGGGGGTGACAGCAGGAATGTGCAGAGAAGCTGCAGCCCTCCTGCTGTCCACTTAGGGAGCTCTCCCTGCAGACTCACTTTGAAACAACAGGAGCCCTCAAGGCATTTGTTAACACCAGGCCCTGAGCCATCTCCAGCTCTGCTTTTCAGCCCCTCACAGGGCAACTACCATTGTCTAGGGAGAGGAGGGTTGGAGACTCTCTCTGGGGTCTGTGTTAAGCCAGGGACTTGTTTTCAAGTGGTCGGACTTGGCATGTTGGGCAGAGCCTCCCCTGAGAAAATAGAAGGGACATCGAGGCGTACGAGGCCAGCATAGCTCCTGGCTGGGCCACTGCTGTCCATTCCATCTGGCTCCTCCCAGTCCCACAACCTCCTCCCTCTCCAGCCTCCACACCTGCGCCCACATTACCTCATCCTTCCCTGCCTACCCTTTCTCCCCACTCTTTCTGGAATCACTGTGCTCTTTGGCCTCTAGGCCTGGGCATGTGCAGGCTGTTACCTATTGCTCCAAGCAGGAAAGAATGCTCTTTTCCCTTCTGCTTTCTTAAAGATTCCTGTTCTTCTTTAGACAGCTGGCTCAGAGAGTGCCTTCCCTTACAAGCCTTCCAAGATTCCCATGAGAAAGTATCCATTCCTCTCTCCCAGCACTTATCACATTCCCATGATTAATTTTTTAAAAATCTGCCTACTTTCTCTACTAGTCAGTGGGCCCCTGGAGGGTGGGCACTGAGTCCTAATTATTTTTTTGTCCTTCCTAAATACCTGCACAATGATTAGCTCAGAGTAGGCACTTCATTATTTATTAAATGGGCTAATAGAAATCTACAGGCTGAAATTGAACTTCCTCCACCACGGCTCCCCCAGCCCCTGCAGCCTGGCTCTTCCCGCTGCCTCTGGCCTGCAGCATGTTATCTGCCTCGCTCCTCTGCTGCTCTGTCACACGCTGTATTATGGAGGATCATACACTGTGGCTTATATCGTTGCAAACTTCGTGGGCAGGTCCTTTTCCGACTGGAACGGGAGCCTCTGGAGGGCAGGACGAGTGGGCCACGCTTGTTTATATCAGCACACACCCGGCACGTGGTGTTCAGCTGGTAAAGACCTCCTGATCTCACACGGGCCGGCAGCTGCTGGGAGCTGGGGAGCTTCCTGTGGGATACTGGGGGTTTCCATAGCAGCTGTGTATCGGATAATTTACATGAAAATACCAGGTTTTTGAAGGCGGGTGCTTAGCAAATGTTGGCTAAATGGGTGCAGCCTCAGAGGGGAAAATGTTCTGAGTTGCTTTAAGCTGGCTATTTAATTATTCTGAAGGAAAACTGTCTTAAGACTTAGTGGGCTGTGAGCCTGTGGCAAACACAGCTCTGCAAAGCAGCACTTTCAGTCACCTGGGTGCTCTGGCCATCTGCTGGGGCTGTGTTCTTATCCCCCCGCCTTTCCAGAGTCTGACTCTGACATGCTGAATTTCTTATCATTCATGGGACAGATGAGGCTTCGTTACTTGCCTAGCAGCCACGAAACCCTAACAAGATCTGGAAAGAGTCAGTCTCAGGGGTCCACGGGTCTGGGCGGTTCATGGTGGGGCCTCCGCACAGATTTGTCCTGTGTTCCCCAGTGGGGCCCAGAGGCAGGTGGAGGTGGGTGTGGCAGGGCAGCAGTGCAGATGTGCTGGCCGGTCCCACCCTCTGAACTGGGAAGAGCTAATGAGGAGAGGAAAGGTTGAGGCGCCTGGGGACACAGGCACGTGGTGAGGCAAATGTTCCAAGGACAGCCACAGCCAGGACTCAGACACAGCGGTGGGGACTGGGAGTGTGGAGTGTGGAGTAAAGACAGCCCTGCAGCGACTGCCTTCTTTTTTTCCCCCTCTTTTTATGATTCAGTTTGGCCATCTGTCTCTGGACAGGGGGAGGTCAGGTGGAAGGGACAACTGGGCTTGGCAGCTCATAAAAGTGAGGCATTCAGCATGGAGAACACCCAGTCTCTTCATCAAGATTAACTTGCCCAAGGAATAGTATATGTCAGAGTGTTACAATTTCCATAAGAAAGCGGGAGAAAGACCGTATAGGGATCTGCTGATGTGTCTCCAGAGCACACAGGAAACTCAAGTAAGAGTTTGCCTCTGGAGAAGAGAACTGCATGAGTGGGAAACAGGGGTAGGAAGGAGATTTTTTCATTGTATGCCTTTTTGTTCCTTTTAGATTTTGAAATTACCCAAATGTATTGATGTGTGTGTGTGTAAAACCCAACACCCAAAGTCCCTGAGAAAACCTTTCTGAAAGAGTAAGCAAAGCTTAAAGTTTATTGCAAGAATCAAGTTTTGCTTGCAGAATAAACACAGAAAACCATTTCATTCAGAGCACAGAAATGAAAAAGGTGCTTATAGGAAGGAAAGAAGGAAGAAAGAAGGAAGGATGGAGGGAGGGATGGAGGGAGGATGAAAGGAAAAAGGGAGAGAGGGCAGAAGGAAAGAGGAAGGGAAGGAGGGACGAAGGAAGGAAGGAAGCAATGAAAAAGGAAGGAAGGAGGGACGGGGGAAGGAGGGAGGAGGGAGGAGAAGAAGGAAAGAGGAAGGAAGGATGGGAGGAAGGAAGGAAGGAAAGGAGGCAGGGTCGGGGGTAGGGAGGAAGAAAGTGGCACTCATCCGCATACAGCTGCTACATGTACGATGCTTGCCCCTGGCTCTGCTCGACCAACACATACTCTACTATCCTACTAATCAAACAAAAAAGCCAAGAAAGTTATGCTCACCCGGTTATTCTCAAATAATTCCAAGATGAAGGTAATAGCACTGCTGTTGATGCCGATGAACAGATTAGCACAAGATAAAGCCACATAGGCTGTGCTGGGGACATCAAACAGGAAGGATGCTGGGTACATCATGGGAATGACCGCCCATCTGTGTGAAATGAGACAACTCAGAGTGATGGAGTTCCACATTCCATTCCACCTACAATACGTCTGGATATAATGCACTCCCCTTA	-0.268034	0.455		Large indel: no SpliceAI score	9357	0		Not applicable	FALSE	FALSE	TRUE	FALSE			Not applicable
94470240	TTTTTGAATATGTGGAACATTAACATGCTTCCAAAAATTAAAACTATACAAAAATATATCCCCAGAAGTACTGTTTCCTCCCATTTTTCTTTCTTCCCATTTTCTTCTTGTTGATCACCAAATTCATTGTTTTCTGGTTTATCCTTTCTACGTTCTATTTGCAAAGGTAAGCAGACATACGTTTACTTTCTTGTTTTTCCTTCTTTCTTACATACAAAGTAGCGTTCTCTATGTTCTGTTTTCCACTTTGCTTTTTATCATTTAACAGTATTTACTGGAAATATCTCCATATCAGTTTACTGAGACTTTTCTTCTTCTTTTTTATAGTTGCGTAAGACTTTATTGTGTGTCTGTACCATAAATTATTCAGCCAATCTACAATGACTAAACATTTAGGTAACTTCCAGCATTTTGCAATTACAAATGCAATGGATCACCTTATACATATTCATTTTGCACTGTGGGAGATGCATCTTCAGGATAAACTCTTAGACGTGTGATTGCTGAGTCAGAGGATAAATGCATACAACATTTTGTTAGATATGAGAGTGGGGATTTTTTTTTGTCTGTCTTGTTCACTGCTATACTCCTGGTTTCTAGAACAGTACTTGGCACACAGTAGACACATAGTAAACATTTGTTGGAATGAATGAATGAATAGCACGCTTCAGTTTCTCATCTCCAAGAGAATGCACTCTCATGAAACAGGCTTGTAATTAACCAGACTCCTATGTGGCCACAACAAAACATTTTTCACCTTTTCGATTTCTTCTGCTGGTACACCTCGAAGCCGGGCATAAAGGTAAAGATGTTCTCGTCCTGTGAGCAGCTCATCAATTGCATCAAACTGAGGACAGTAGCCCATATTTTGATGGACTTCAGAAATATTGGTTAAAATACTGCAAGAAAAAAAGCAATTACTGAGTATCCTTCAAGGAGTGGAGGGATGACCATAGAGCTAGGGCTGGAGAAGCTTCTGCCAACGGGAAAAGGAAGCTGCTTCTTCTCTTCTCCTATTTGGCTTCAGAAATGCATGGGATATTTGGGAATCAAAACAGGGGCCCTTCGGTTAGAAACTGAATCCTGTCAGATTCTTCCATGTTTCCATGTCTAGGATTAATTGAATCCCTGTTACGCCAAAAGTCAGCTTTCATTTTGGATCAGATCACCTCACATGTGAGTTTAAAAACAGAGGGAAGATCAGGTTTAAGAAAATGATTCATGATTTATCAATAATTTTCAGACATTTGGGAAGTAACTAGAAAAGATGCATGTGTCCCGATGGAAGTAAACTTCTCTATCTGTATTTATTGGCAAAGATAGCAATGAAAGAGGAGCCAGTCAGATAACTACCCACAGCGAGAGGCCTGCAGGGAGCAGGGGTAGAGTGAGTTGGGTTCCACCAACTCCCTTTGGCTAATATATTCACCCCCACTAAAAAATATATTGCCAAGATGGAAAATAAACTATACATAGACATTTAGTCTAATCTCATCCTTTTCTTCTTATAGCTTAGGGTCTATGAATAAAGGATGGATGATATAGGATGGTACAGAGAGACCATTACAGTTCCCCACAATGACAAAAGCCACCAAAGGCATGGCTGGGCCAATTAAAACTACTCAGGGAAGCAAGTAGGGTACGTTTCCAAATTAGTGGGAGCTACCCTACCATATAATCCCAATTCTGTGTCTTAAGCCTATAGTTTCTTTCTAGCGTCCAGCTCAGTTTTACCTTCTGGATGTCAGACTGTGCCTCACTTGGACACAGTTGTAACTTGATGTCTCATAAATGTGCTCATGGAAAATTCTATGATATCTTTCCCCTGCCATGGTATGATATCTCTACCCTGCCATGACTCCTTTTGTCACCATGAGGAAGTCACCTGCGTGGTCACTTGCAGGTGAAGCTGGATCTGTTGAGATGGACTCAGCCATGACCTGGCTTCACCCCTGCCTGTCCCTTTTCTGTAAACCCAGTAGGGCTGGCTATGGAGGCCAAAGAATCAAATTCATCCTGTCTGAGCCAGTGAAGCGTGCTCAGGACTCGTCCTGCCCACTGGGCATTGGGCCATGCTGAGGATGGCTTTCAGGAGAGAGGAAGAGGCCCCAGTCAAGCAGATGCTGGACAGATGTCAGCAGCACCTAACTCCACTTATAAACCAGGGCAGAGGCTTCCTCTGGGCACCTCTATTGTGTGTGCTGAAGTTTTACTGTTCAAGCTTTTCCTGCAGCCAGGAAAGAGGCAGATGAGTGAGAGCTCATCCTCTCTGTCCTGCCCATAGGGGACCAGT	AACACTGTTAAA	2.08434	20.5		Large indel: no SpliceAI score	2304	0			FALSE	FALSE	FALSE	FALSE			Not applicable
94468037	G	A	-0.064047	1.776		NM_000350.2:c.6148-489C>T	1	0		BP4_Moderate	FALSE	FALSE	TRUE	FALSE
94467637	C	T	0.039819	3.255		NM_000350.2:c.6148-89G>A	1	0		PP3	FALSE	FALSE	TRUE	FALSE		TRUE	;DS-DL: 0.23
94467632	T	A	0.657944	10.8		NM_000350.2:c.6148-84A>T	1	0		PP3	FALSE	FALSE	TRUE	FALSE		TRUE	; DS_DG: 0.57
94467550	T	A	6.43173	36		NM_000350.2:c.6148-2A>T	1	0		PP3_Moderate	TRUE	FALSE	FALSE	FALSE		TRUE	DS_AG: 0.85;DS_AL: 1
94467548	C	G	4.97932	33		NM_000350.2:c.6148G>C	1	0.759		PP3	FALSE	TRUE	FALSE	FALSE
94467548	C	T	4.79516	32		NM_000350.2:c.6148G>A	1	0.664		PP3	FALSE	TRUE	FALSE	FALSE
94467547	A	G	3.86272	26.6		NM_000350.2:c.6149T>C	1	0.754		PP3	FALSE	TRUE	FALSE	FALSE
94467540	GT	G	5.39187	33		NM_000350.2:c.6155del	2	0		PP3_Moderate	TRUE	FALSE	FALSE	FALSE
94467537	C	T	10.2783	54		NM_000350.2:c.6159G>A	1	0		PP3_Moderate	TRUE	FALSE	FALSE	FALSE
94467530	T	A	9.7829	52		NM_000350.2:c.6166A>T	1	0		PP3_Moderate	TRUE	FALSE	FALSE	FALSE
94467523	A	C	4.24022	29.8		NM_000350.2:c.6173T>G	1	0.99		PP3_Moderate	TRUE	FALSE	FALSE	FALSE
94467520	C	G	3.9918	27.6		NM_000350.2:c.6176G>C	1	0.822		PP3_Moderate	TRUE	FALSE	FALSE	FALSE
94467520	C	T	4.18354	29.3		NM_000350.2:c.6176G>A	1	0.805		PP3_Moderate	TRUE	FALSE	FALSE	FALSE
94467517	A	C	4.18458	29.3		NM_000350.2:c.6179T>G	1	0.992		PP3_Moderate	TRUE	FALSE	FALSE	FALSE
94467511	ACAGT	A	5.24134	33		NM_000350.2:c.6181_6184del	5	0		PP3_Moderate	TRUE	FALSE	FALSE	FALSE
94467508	TAGAC	T	5.46692	34		NM_000350.2:c.6184_6187del	5	0		PP3_Moderate	TRUE	FALSE	FALSE	FALSE
94467507	G	T	6.99635	37		NM_000350.2:c.6189C>A	1	0		PP3_Moderate	TRUE	FALSE	FALSE	FALSE
94467506	C	T	3.89498	26.9		NM_000350.2:c.6190G>A	1	0.698		PP3	FALSE	TRUE	FALSE	FALSE
94467505	G	A	2.18509	21.3		NM_000350.2:c.6191C>T	1	0.524			FALSE	FALSE	FALSE	FALSE
94467503	C	G	4.38369	32		NM_000350.2:c.6193G>C	1	0.755		PP3	FALSE	TRUE	FALSE	FALSE
94467502	T	A	3.86397	26.7		NM_000350.2:c.6194A>T	1	0.878		PP3_Moderate	TRUE	FALSE	FALSE	FALSE
94467499	CA	C	4.81586	33		NM_000350.2:c.6196del	2	0		PP3_Moderate	TRUE	FALSE	FALSE	FALSE
94467489	G	A	1.26874	15.02		NM_000350.2:c.6207C>T	1	0		PP3	FALSE	FALSE	TRUE	FALSE		TRUE	; DS_DG: 0.97
94467487	G	C	4.65105	32		NM_000350.2:c.6209C>G	1	0.805		PP3_Moderate	TRUE	FALSE	FALSE	FALSE		TRUE	; DS_DG: 0.9
94467487	GT	TG	3.4755	24.9		NM_000350.2:c.6208_6209delinsCA	3	0			FALSE	FALSE	FALSE	FALSE			CI-SpliceAI result: negative
94467484	T	A	3.97515	27.5		NM_000350.2:c.6212A>T	1	0.893		PP3_Moderate	TRUE	FALSE	FALSE	FALSE
94467483	G	C	10.3968	55		NM_000350.2:c.6213C>G	1	0		PP3_Moderate	TRUE	FALSE	FALSE	FALSE
94467481	C	T	4.08311	28.4		NM_000350.2:c.6215G>A	1	0.973		PP3_Moderate	TRUE	FALSE	FALSE	FALSE
94467480	A	C	3.16758	24		NM_000350.2:c.6216T>G	1	0.937		PP3_Moderate	TRUE	FALSE	FALSE	FALSE
94467480	A	T	2.95165	23.5		NM_000350.2:c.6216T>A	1	0.937		PP3_Moderate	TRUE	FALSE	FALSE	FALSE
94467476	C	T	4.29266	31		NM_000350.2:c.6220G>A	1	0.987		PP3_Moderate	TRUE	FALSE	FALSE	FALSE
94467475	C	A	4.20132	29.5		NM_000350.2:c.6221G>T	1	0.994		PP3_Moderate	TRUE	FALSE	FALSE	FALSE
94467475	C	T	4.23061	29.7		NM_000350.2:c.6221G>A	1	0.97		PP3_Moderate	TRUE	FALSE	FALSE	FALSE
94467470	T	C	4.1616	29.1		NM_000350.2:c.6226A>G	1	0.936		PP3_Moderate	TRUE	FALSE	FALSE	FALSE
94467469	T	TTGTTGCCCCCAC	2.31785	22.1		NM_000350.2:c.6215_6226dup	13	0			FALSE	FALSE	FALSE	FALSE
94467467	G	A	4.33169	31		NM_000350.2:c.6229C>T	1	0.948		PP3_Moderate	TRUE	FALSE	FALSE	FALSE
94467467	G	C	4.15615	29.1		NM_000350.2:c.6229C>G	1	0.953		PP3_Moderate	TRUE	FALSE	FALSE	FALSE
94467467	GC	G	5.44259	33		NM_000350.2:c.6228del	2	0		PP3_Moderate	TRUE	FALSE	FALSE	FALSE
94467466	C	T	4.59011	32		NM_000350.2:c.6230G>A	1	0.906		PP3_Moderate	TRUE	FALSE	FALSE	FALSE
94467464	T	C	4.29368	31		NM_000350.2:c.6232A>G	1	0.985		PP3_Moderate	TRUE	FALSE	FALSE	FALSE
94467457	G	A	4.30124	31		NM_000350.2:c.6239C>T	1	0.917		PP3_Moderate	TRUE	FALSE	FALSE	FALSE
94467456	GGA	G	6.25143	35		NM_000350.2:c.6238_6239del	3	0		PP3_Moderate	TRUE	FALSE	FALSE	FALSE
94467451	G	A	4.23826	29.8		NM_000350.2:c.6245C>T	1	0.946		PP3_Moderate	TRUE	FALSE	FALSE	FALSE
94467447	G	A	0.222233	6.165		NM_000350.2:c.6249C>T	1	0		BP4_Moderate	FALSE	FALSE	TRUE	FALSE
94467446	C	G	4.02633	27.9		NM_000350.2:c.6250G>C	1	0.903		PP3_Moderate	TRUE	FALSE	FALSE	FALSE
94467446	C	T	4.01752	27.8		NM_000350.2:c.6250G>A	1	0.871		PP3_Moderate	TRUE	FALSE	FALSE	FALSE
94467442	A	G	3.8979	26.9		NM_000350.2:c.6254T>C	1	0.957		PP3_Moderate	TRUE	FALSE	FALSE	FALSE
94467441	G	A	0.445073	8.868		NM_000350.2:c.6255C>T	1	0		BP4_Moderate	FALSE	FALSE	TRUE	FALSE
94467439	A	C	3.44278	24.8		NM_000350.2:c.6257T>G	1	0.87		PP3_Moderate	TRUE	FALSE	FALSE	FALSE
94467426	C	T	-0.258561	0.485		NM_000350.2:c.6270G>A	1	0		BP4_Moderate	FALSE	FALSE	TRUE	FALSE
94467424	A	T	4.87847	33		NM_000350.2:c.6272T>A	1	0.968		PP3_Moderate	TRUE	FALSE	FALSE	FALSE		TRUE	; DS_DG: 0.86
94467413	C	T	5.6999	34		NM_000350.2:c.6282+1G>A	1	0		PP3_Moderate	TRUE	FALSE	FALSE	FALSE		TRUE	; DS_DG: 0.27;DS-DL: 1
94467413	C	G	5.77268	34		NM_000350.2:c.6282+1G>C	1	0		PP3_Moderate	TRUE	FALSE	FALSE	FALSE		TRUE	; DS_DG: 0.28;DS-DL: 1
94467411	T	A	3.37878	24.6		NM_000350.2:c.6282+3A>T	1	0		PP3	FALSE	FALSE	FALSE	FALSE		TRUE	; DS_DG: 0.32;DS-DL: 0.66
94467407	C	T	0.324121	7.52		NM_000350.2:c.6282+7G>A	1	0		BP4_Moderate	FALSE	FALSE	TRUE	FALSE
94466739	C	A	0.134108	4.821		NM_000350.2:c.6283-78G>T	1	0		PP3	FALSE	FALSE	TRUE	FALSE		TRUE	DS_AG: 0.2; DS_DG: 0.44
94466667	G	T	0.354982	7.894		NM_000350.2:c.6283-6C>A	1	0		PP3	FALSE	FALSE	TRUE	FALSE		TRUE	DS_AG: 0.24
94466664	G	T	1.47279	16.11		NM_000350.2:c.6283-3C>A	1	0		PP3	FALSE	FALSE	TRUE	FALSE		TRUE	DS_AG: 0.28;DS-DL: 0.24
94466664	G	C	2.36143	22.2		NM_000350.2:c.6283-3C>G	1	0		PP3	FALSE	FALSE	FALSE	FALSE		TRUE	DS_AG: 0.52;DS_AL: 0.61;DS-DL: 0.33
94466663	T	C	5.38873	33		NM_000350.2:c.6283-2A>G	1	0		PP3_Moderate	TRUE	FALSE	FALSE	FALSE		TRUE	DS_AG: 0.48;DS_AL: 0.98;DS-DL: 0.45
94466663	TG	CT	3.49716	25		NM_000350.2:c.6283-3_6283-2delinsAG	3	0		PP3	FALSE	FALSE	FALSE	FALSE		TRUE	CI-SpliceAI result: DS_AG: 0.97;DS_AL: 0.98
94466661	C	G	5.19118	33		NM_000350.2:c.6283G>C	1	0.97		PP3_Moderate	TRUE	FALSE	FALSE	FALSE
94466660	T	A	4.81308	33		NM_000350.2:c.6284A>T	1	0.986		PP3_Moderate	TRUE	FALSE	FALSE	FALSE
94466660	T	C	4.86916	33		NM_000350.2:c.6284A>G	1	0.985		PP3_Moderate	TRUE	FALSE	FALSE	FALSE
94466659	A	G	0.450463	8.922		NM_000350.2:c.6285T>C	1	0		BP4_Moderate	FALSE	FALSE	TRUE	FALSE
94466658	C	T	4.62643	32		NM_000350.2:c.6286G>A	1	0.956		PP3_Moderate	TRUE	FALSE	FALSE	FALSE
94466657	T	A	4.42633	32		NM_000350.2:c.6287A>T	1	0.986		PP3_Moderate	TRUE	FALSE	FALSE	FALSE
94466657	T	C	4.52344	32		NM_000350.2:c.6287A>G	1	0.978		PP3_Moderate	TRUE	FALSE	FALSE	FALSE
94466655	G	A	4.23599	29.7		NM_000350.2:c.6289C>T	1	0.926		PP3_Moderate	TRUE	FALSE	FALSE	FALSE
94466643	TC	T	5.62676	34		NM_000350.2:c.6300del	2	0		PP3_Moderate	TRUE	FALSE	FALSE	FALSE
94466639	T	C	4.57788	32		NM_000350.2:c.6305A>G	1	0.987		PP3_Moderate	TRUE	FALSE	FALSE	FALSE
94466639	T	G	4.37203	31		NM_000350.2:c.6305A>C	1	0.985		PP3_Moderate	TRUE	FALSE	FALSE	FALSE
94466638	G	T	2.93422	23.4		NM_000350.2:c.6306C>A	1	0.948		PP3_Moderate	TRUE	FALSE	FALSE	FALSE
94466634	G	A	10.3424	55		NM_000350.2:c.6310C>T	1	0		PP3_Moderate	TRUE	FALSE	FALSE	FALSE
94466633	T	TT	6.1749	35		NM_000350.2:c.6310dup	2	0		PP3_Moderate	TRUE	FALSE	FALSE	FALSE
94466633	TG	T	6.18857	35		NM_000350.2:c.6310del	2	0		PP3_Moderate	TRUE	FALSE	FALSE	FALSE
94466633	TGG	T	6.15615	35		NM_000350.2:c.6309_6310del	3	0		PP3_Moderate	TRUE	FALSE	FALSE	FALSE
94466628	G	A	4.45624	32		NM_000350.2:c.6316C>T	1	0.892		PP3_Moderate	TRUE	FALSE	FALSE	FALSE
94466627	C	G	4.65473	32		NM_000350.2:c.6317G>C	1	0.977		PP3_Moderate	TRUE	FALSE	FALSE	FALSE
94466627	C	T	4.6004	32		NM_000350.2:c.6317G>A	1	0.95		PP3_Moderate	TRUE	FALSE	FALSE	FALSE
94466625	G	A	4.67836	32		NM_000350.2:c.6319C>T	1	0.966		PP3_Moderate	TRUE	FALSE	FALSE	FALSE
94466624	C	G	4.71246	32		NM_000350.2:c.6320G>C	1	0.971		PP3_Moderate	TRUE	FALSE	FALSE	FALSE
94466624	C	T	4.60886	32		NM_000350.2:c.6320G>A	1	0.88		PP3_Moderate	TRUE	FALSE	FALSE	FALSE
94466623	GCG	TTT	4.22099	29.6		NM_000350.2:c.6319_6321delinsAAA	5	0		PP3_Moderate	TRUE	FALSE	FALSE	FALSE			CI-SpliceAI result: negative
94466618	A	G	4.30317	31		NM_000350.2:c.6326T>C	1	0.951		PP3_Moderate	TRUE	FALSE	FALSE	FALSE
94466618	AGCATGCG	A	6.25551	35		NM_000350.2:c.6319_6325del	8	0		PP3_Moderate	TRUE	FALSE	FALSE	FALSE		TRUE	;DS-DL: 0.28
94466616	A	G	4.34637	31		NM_000350.2:c.6328T>C	1	0.925		PP3_Moderate	TRUE	FALSE	FALSE	FALSE
94466615	C	T	10.6297	56		NM_000350.2:c.6329G>A	1	0		PP3_Moderate	TRUE	FALSE	FALSE	FALSE
94466613	TCCACAGCA	GCC	6.23663	35		NM_000350.2:c.6323_6331delinsGGC	11	0		PP3_Moderate	TRUE	FALSE	FALSE	FALSE			CI-SpliceAI result: negative
94466611	G	A	0.294026	7.134		NM_000350.2:c.6333C>T	1	0		BP4_Moderate	FALSE	FALSE	TRUE	FALSE
94466610	C	G	1.81231	18.29		NM_000350.2:c.6334G>C	1	0.218		BP4	FALSE	FALSE	FALSE	TRUE
94466605	G	C	4.39067	32		NM_000350.2:c.6339C>G	1	0.76		PP3	FALSE	TRUE	FALSE	FALSE		TRUE	; DS_DG: 0.78;DS-DL: 0.86
94466604	C	T	2.00459	19.77		NM_000350.2:c.6340G>A	1	0.261		PP3	FALSE	FALSE	FALSE	TRUE		TRUE	;DS-DL: 0.21
94466602	C	T	1.88787	18.87		NM_000350.2:c.6342G>A	1	0		PP3	FALSE	FALSE	FALSE	TRUE		TRUE	; DS_DG: 0.68;DS-DL: 0.6
94466591	CT	C	4.47003	32		NM_000350.2:c.6352del	2	0		PP3_Moderate	TRUE	FALSE	FALSE	FALSE
94466588	TC	T	5.88901	34		NM_000350.2:c.6355del	2	0		PP3_Moderate	TRUE	FALSE	FALSE	FALSE
94466564	G	A	4.34548	31		NM_000350.2:c.6380C>T	1	0.936		PP3_Moderate	TRUE	FALSE	FALSE	FALSE
94466561	T	C	3.95216	27.3		NM_000350.2:c.6383A>G	1	0.974		PP3_Moderate	TRUE	FALSE	FALSE	FALSE
94466559	T	C	4.58684	32		NM_000350.2:c.6385A>G	1	0.805		PP3_Moderate	TRUE	FALSE	FALSE	FALSE		TRUE	;DS_AL: 0.2; DS_DG: 0.35;DS-DL: 0.85
94466558	C	T	5.62997	34		NM_000350.2:c.6386G>A	1	0.621		PP3	FALSE	FALSE	FALSE	FALSE		TRUE	;DS_AL: 0.31; DS_DG: 0.3;DS-DL: 0.87
94466557	C	T	5.68238	34		NM_000350.2:c.6386+1G>A	1	0		PP3_Moderate	TRUE	FALSE	FALSE	FALSE		TRUE	;DS_AL: 0.38; DS_DG: 0.29;DS-DL: 0.87
94466556	G	C	5.01267	33		NM_000350.2:c.6386+2C>G	1	0		PP3_Moderate	TRUE	FALSE	FALSE	FALSE		TRUE	;DS_AL: 0.26; DS_DG: 0.31;DS-DL: 0.87
94466555	T	C	1.8182	18.34		NM_000350.2:c.6386+3A>G	1	0		PP3	FALSE	FALSE	FALSE	TRUE		TRUE	; DS_DG: 0.24;DS-DL: 0.53
94466485	C	T	5.83801	34		NM_000350.2:c.6387-1G>A	1	0		PP3_Moderate	TRUE	FALSE	FALSE	FALSE		TRUE	DS_AG: 0.24;DS_AL: 0.99;DS-DL: 0.71
94466485	C	A	6.03766	35		NM_000350.2:c.6387-1G>T	1	0		PP3_Moderate	TRUE	FALSE	FALSE	FALSE		TRUE	DS_AG: 0.33;DS_AL: 0.99;DS-DL: 0.67
94466482	A	G	3.83789	26.5		NM_000350.2:c.6389T>C	1	0.922		PP3_Moderate	TRUE	FALSE	FALSE	FALSE
94466482	A	T	4.17585	29.3		NM_000350.2:c.6389T>A	1	0.918		PP3_Moderate	TRUE	FALSE	FALSE	FALSE
94466480	C	T	4.74732	32		NM_000350.2:c.6391G>A	1	0.95		PP3_Moderate	TRUE	FALSE	FALSE	FALSE
94466477	C	A	10.6241	56		NM_000350.2:c.6394G>T	1	0		PP3_Moderate	TRUE	FALSE	FALSE	FALSE
94466477	C	T	4.85275	33		NM_000350.2:c.6394G>A	1	0.969		PP3_Moderate	TRUE	FALSE	FALSE	FALSE
94466474	A	G	4.37127	31		NM_000350.2:c.6397T>C	1	0.978		PP3_Moderate	TRUE	FALSE	FALSE	FALSE
94466465	G	A	0.565601	10.01		NM_000350.2:c.6406C>T	1	0		BP4_Moderate	FALSE	FALSE	TRUE	FALSE
94466461	C	T	4.30864	31		NM_000350.2:c.6410G>A	1	0.967		PP3_Moderate	TRUE	FALSE	FALSE	FALSE
94466460	A	T	6.12666	35		NM_000350.2:c.6411T>A	1	0		PP3_Moderate	TRUE	FALSE	FALSE	FALSE
94466456	G	A	4.49299	32		NM_000350.2:c.6415C>T	1	0.975		PP3_Moderate	TRUE	FALSE	FALSE	FALSE
94466455	C	G	4.60719	32		NM_000350.2:c.6416G>C	1	0.997		PP3_Moderate	TRUE	FALSE	FALSE	FALSE
94466452	A	C	4.38397	32		NM_000350.2:c.6419T>G	1	0.965		PP3_Moderate	TRUE	FALSE	FALSE	FALSE
94466452	A	T	4.35042	31		NM_000350.2:c.6419T>A	1	0.93		PP3_Moderate	TRUE	FALSE	FALSE	FALSE
94466443	A	C	4.3285	31		NM_000350.2:c.6428T>G	1	0.965		PP3_Moderate	TRUE	FALSE	FALSE	FALSE
94466443	A	T	4.63649	32		NM_000350.2:c.6428T>A	1	0.979		PP3_Moderate	TRUE	FALSE	FALSE	FALSE		TRUE	; DS_DG: 0.68;DS-DL: 0.23
94466434	C	A	4.2636	29.9		NM_000350.2:c.6437G>T	1	0.979		PP3_Moderate	TRUE	FALSE	FALSE	FALSE
94466434	C	T	4.18254	29.3		NM_000350.2:c.6437G>A	1	0.976		PP3_Moderate	TRUE	FALSE	FALSE	FALSE
94466434	C	CA	6.51503	36		NM_000350.2:c.6436_6437insT	2	0		PP3_Moderate	TRUE	FALSE	FALSE	FALSE		TRUE	; DS_DG: 0.31
94466433	GC	A	6.18587	35		NM_000350.2:c.6437_6438delinsT	2	0		PP3_Moderate	TRUE	FALSE	FALSE	FALSE			CI-SpliceAI result: negative
94466426	G	A	10.1428	54		NM_000350.2:c.6445C>T	1	0		PP3_Moderate	TRUE	FALSE	FALSE	FALSE
94466425	C	A	3.52833	25.1		NM_000350.2:c.6446G>T	1	0.667		PP3	FALSE	TRUE	FALSE	FALSE
94466423	A	G	4.24821	29.8		NM_000350.2:c.6448T>C	1	0.941		PP3_Moderate	TRUE	FALSE	FALSE	FALSE
94466422	C	T	4.49499	32		NM_000350.2:c.6449G>A	1	0.923		PP3_Moderate	TRUE	FALSE	FALSE	FALSE
94466417	C	A	4.59766	32		NM_000350.2:c.6454G>T	1	0.98		PP3_Moderate	TRUE	FALSE	FALSE	FALSE
94466417	C	G	4.37176	31		NM_000350.2:c.6454G>C	1	0.979		PP3_Moderate	TRUE	FALSE	FALSE	FALSE
94466417	C	T	4.33836	31		NM_000350.2:c.6454G>A	1	0.971		PP3_Moderate	TRUE	FALSE	FALSE	FALSE
94466416	C	A	4.19916	29.5		NM_000350.2:c.6455G>T	1	0.953		PP3_Moderate	TRUE	FALSE	FALSE	FALSE
94466399	T	C	4.31031	31		NM_000350.2:c.6472A>G	1	0.969		PP3_Moderate	TRUE	FALSE	FALSE	FALSE
94466393	T	C	4.68899	32		NM_000350.2:c.6478A>G	1	0.92		PP3_Moderate	TRUE	FALSE	FALSE	FALSE
94466392	T	C	2.20343	21.4		NM_000350.2:c.6479A>G	1	0.577			FALSE	FALSE	FALSE	FALSE
94466391	C	G	5.72664	34		NM_000350.2:c.6479+1G>C	1	0		PP3_Moderate	TRUE	FALSE	FALSE	FALSE		TRUE	;DS-DL: 0.94
94466391	C	T	5.75473	34		NM_000350.2:c.6479+1G>A	1	0		PP3_Moderate	TRUE	FALSE	FALSE	FALSE		TRUE	;DS-DL: 0.94
94466390	A	G	5.32296	33		NM_000350.2:c.6479+2T>C	1	0		PP3_Moderate	TRUE	FALSE	FALSE	FALSE		TRUE	;DS-DL: 0.94
94466389	TACTTGGACTTGAGATGCTGAATGGTGCCCATACATCGAAAGGCGCCCTTTACCATGATGGCCAGCCGGGTACACAGTGCCTCACATTCTTCCATGCTGTGGGGCAGGAGAGAGGAGGTGAGCAGGAGAGGATTCCCACCCACCTTCCCCAGCCCTGGGAATCTCTTGCCTGTGGGATGTGAGGACCACAGCCCTCCCTTCTCTGATGATGCTCACGATGACGTTCCACAGCATGCGGCGTGCCTGGGGGTCCATCCCTGTGGTGGGCTCATCCTGGGGGGTGGAGAGAAGGTTGGGGGCACAGGCTGGGAGCTGGCCCTTCTGATTACTGCTTCCCCCTGGGCTGGCTCCCCTGTGGAGGATGAGCTGACAGAAGGCGCACACAGTCACTCCCCTCACTTGAGCAAGACAGGGGTACCCTGGTGTAGGGTAGGGAAGGCAGGAGGTGGATCCAAGAGTAAAGAAGCGTGGCGTCCATCCTGGGCCCATTTCAGCCCACGAGGGGATTAAAGTGGATTAAGGCAATGACAGAATTCTCCTCAAAAAAAGAAAATCCTGCAAATACATTTGTCAGAAGGCAGGGAGGTCACTCAGGTCACTTCCTTGGTTCCCGCTATGTCCTGTGCCCTCATGATCCTTGGGCTGCGTGGGCATGGCCTCAGGCCTGGCCTGGCTCAGCTCAGGAGCCTTTGACCCAGCTCAGTGCTCCTGTATGGGGACCAGACACCGACAGGCCGCAGAGTGGGCTGAACTTCCCGGCTGTGAGCCGATGGCCCCACAGGAGACATCCTGGGAACGCAGGATGTGCGCAGTCCCAAGTCAAGGCTGTGCCGTGACTTGTTTTTCTCCGGAGCTGTGTGAACCAAACACTGGGCTGATCGCTCAAAATGAGCAACACAGGAAACAGTCCAGACTAAAGCCAAACTGCTGCAGTTTCTAAATCTGCCGACCCAGAACCTATTTCCCCAACCCAAGAGACCCAGCACTTGGTTTAAGCCCTTGGTGCGGCCCAAGCCCGCAGTTACCAGCAGCACCAGCGGTGGGCAGCCAATGAGTGCGATGGCTGTGGAGAGTTTCCGCTTGTTGCCCCCACTGTACGTGCCAGCCAGGCAGTCGGCGTAGACAGTCAGGCCCAGGCTCTTAATACTCCAGTTTGCA	T	5.56553	34		Large indel: no SpliceAI score	1158	0		PP3_Moderate	TRUE	FALSE	FALSE	FALSE			Not applicable
94466388	T	C	2.81939	23.2		NM_000350.2:c.6479+4A>G	1	0		PP3	FALSE	FALSE	FALSE	FALSE		TRUE	; DS_DG: 0.2;DS-DL: 0.56
94466363	A	G	0.057542	3.55		NM_000350.2:c.6479+29T>C	1	0		BP4_Moderate	FALSE	FALSE	TRUE	FALSE
94463669	A	G	0.283194	6.995		NM_000350.2:c.6480-3T>C	1	0		BP4_Moderate	FALSE	FALSE	TRUE	FALSE
94463667	C	A	6.02007	35		NM_000350.2:c.6480-1G>T	1	0		PP3_Moderate	TRUE	FALSE	FALSE	FALSE		TRUE	DS_AG: 0.83;DS_AL: 0.99
94463648	G	A	0.078319	3.899		NM_000350.2:c.6498C>T	1	0		BP4_Moderate	FALSE	FALSE	TRUE	FALSE
94463648	G	C	0.754538	11.59		NM_000350.2:c.6498C>G	1	0.632			FALSE	FALSE	FALSE	FALSE
94463631	T	C	1.27393	15.05		NM_000350.2:c.6515A>G	1	0.576			FALSE	FALSE	FALSE	FALSE
94463617	C	T	2.51693	22.6		NM_000350.2:c.6529G>A	1	0.313			FALSE	FALSE	FALSE	FALSE
94463616	TCGTCCTTCGGG	T	6.15494	35		NM_000350.2:c.6519_6529del	12	0		PP3_Moderate	TRUE	FALSE	FALSE	FALSE
94463608	GA	G	4.24435	29.8		NM_000350.2:c.6537del	2	0		PP3_Moderate	TRUE	FALSE	FALSE	FALSE
94463597	G	GTTCA	4.8784	33		NM_000350.2:c.6545_6548dup	5	0		PP3_Moderate	TRUE	FALSE	FALSE	FALSE
94463587	G	A	9.13408	47		NM_000350.2:c.6559C>T	1	0		PP3_Moderate	TRUE	FALSE	FALSE	FALSE
94463586	T	G	2.20324	21.4		NM_000350.2:c.6560A>C	1	0.68		PP3	FALSE	TRUE	FALSE	FALSE
94463583	A	G	3.59825	25.3		NM_000350.2:c.6563T>C	1	0.86		PP3_Moderate	TRUE	FALSE	FALSE	FALSE
94463577	TG	T	6.0254	35		NM_000350.2:c.6568del	2	0		PP3_Moderate	TRUE	FALSE	FALSE	FALSE
94463565	GGGAAGTTCCCCTGGAAGAACTGCTCCACAGGGTTCA	G	2.26762	21.8		NM_000350.2:c.6545_6580del	37	0			FALSE	FALSE	FALSE	FALSE
94463554	G	A	9.71898	51		NM_000350.2:c.6592C>T	1	0		PP3_Moderate	TRUE	FALSE	FALSE	FALSE
94463543	CCT	C	5.93955	35		NM_000350.2:c.6601_6602del	3	0		PP3_Moderate	TRUE	FALSE	FALSE	FALSE
94463537	G	T	9.3814	49		NM_000350.2:c.6609C>A	1	0		PP3_Moderate	TRUE	FALSE	FALSE	FALSE
94463529	A	T	4.04104	28		NM_000350.2:c.6617T>A	1	0.936		PP3_Moderate	TRUE	FALSE	FALSE	FALSE
94463527	G	A	9.95677	53		NM_000350.2:c.6619C>T	1	0		PP3_Moderate	TRUE	FALSE	FALSE	FALSE
94463521	G	A	9.50712	50		NM_000350.2:c.6625C>T	1	0		PP3_Moderate	TRUE	FALSE	FALSE	FALSE
94463512	A	ACTGGAAGATCCTCGCCAGGGAGGAGGAG	5.81633	34		NM_000350.2:c.6633_6634insCTCCTCCTCCCTGGCGAGGATCTTCCAG	29	0		PP3_Moderate	TRUE	FALSE	FALSE	FALSE
94463499	G	A	3.79217	26.2		NM_000350.2:c.6647C>T	1	0.736		PP3	FALSE	TRUE	FALSE	FALSE
94463488	G	A	9.42189	49		NM_000350.2:c.6658C>T	1	0		PP3_Moderate	TRUE	FALSE	FALSE	FALSE
94463484	A	G	3.5923	25.3		NM_000350.2:c.6662T>C	1	0.692		PP3	FALSE	TRUE	FALSE	FALSE
94463478	A	AA	5.87641	34		NM_000350.2:c.6667dup	2	0		PP3_Moderate	TRUE	FALSE	FALSE	FALSE
94463476	AGAGGAGGAGCTGGAAGATCCTCGCCAGGGAGGAGGAGGAGACCTGGAACTGGAGCATGTTGTAGTGCCTCTCCCTCTGCACACTGCCTGGGAAGTTCCCCTGGAAGAACTGCTCCACAGGGTTCAGGTCAGGAAGCAGGTCGTCCTTCGGGGATTTGATCTTCATTGTGACGATATAGCCATCTCCAAATCTAGGGGATGCACACAGTGCAGGACAGGCCTCTGTTAGTGGTTGGGCCTAAGGTAATCCCAAAATAAGGAGTAGACTCATCAGAAATTTTGGGGATTAAGCTCAGCTTGGTGGCTCACACCTGAAATCCCAGCAATTTGGGAGGTAGAGGTGGGAGGATCACTTGAGCTCAGGAATGTAAGATAAGCCTGGGCAACAAGAAAGACCCTGTCTCTACGAAAATTAGCAGGGCATGGTGGCACATGCCTGTGGTCCCAGCTACTTGGGAGGCTGAGGCGGGAGGATCACTTGAGCATAGGAGGTCAAGGCTACAGTGAGCCATGATCATGCCACTGCACTCCAGCCTGGGTGACAGAGTGAGACCCTGTCTCAAAAAAACCGAAAAACAAGAAACAAACCCAAACAAGAACAACAAAAAAAGAAATACTGGGGATTAAAGGCCCATACCATAGACCTGTGTACATACTGAAAACTAGGAGAGAAAAACCATGGTAGTCCCTGGAGAAATCATTTGATACCAGTTTTTAGAGATCAAATGTCTGCATGGTAATGTGGGATAATCGTACTTGCTGAAGTCAAAGGTAGTTTTATTTATTTTATTTTATTTATTTTATTTTATTTTATTTTATTTTATTTTATTTTATTTTATTTGAGACAGTCTCACCGTTGCCCAGGCTGGAGTACAGTGGCATGATCTTGGCTCACTGCAACCTCCGCCTCCTGGGTTCAAGCAATTCTCCTGCCTCAGTCTCCTGAGAGGCTGGAACTACAGGCACCTGCCACCACACTCGGCTAATTTTTTTTTTTTTTTTTGTATTTTTAGTAGAGACAGGGTTTCACTATGTTGGCCAGGCTGGTCTTAAACTCCTGACCTCAAGTGATCCGCCCGCCTTGGCCTCCCAAAGTGCTGGGATTACAGGCATGAGCCACCACGCCCAGCCTATTTTATTTTTTGAGACAGAGTCTTGCTGTTTCACCCAGGCTGGAGTGCAGTGGTGTGATCTCGATTCACTGCAACCTCTGCCTTCTGAGTTCAAGCAATTCTTGTGCCTCAGTTTCCCGAGTAGGTGGGATTACAGGTGCATACCACCATGCCCATCTAATTTTTGTATTTTTAGTAGAGACAGGGTTTCACCGTGTTGGCCAGGCTGGTCTCGAACTCCTGACCTCAAGTGATCCACCTGCCTCAGCTTCCCAAAGTGATAGGATTACAGGTGTAAGCCACTGCACCTGGCCGTCAAAGGTAGTTTTAGCCCAGTGTGGGGATCCCAAGACTGCCCATAAAGACACGTGGACCAGTGCATACTGAGTGGTGGTAAGGGCTGATGGGCCAGGTGGGAGCAAAGGCTCGGGAAGGCAGCACTTCCCTGAGGAAGCTTCCTGAAACAATGGAGCTGCTAGGGCTTGGGCCATTGGTGCTTTCTTTCTCCTTCAGCAGGATGGCTGGTTACCCTCTCTTGGATGAGTGATGGTCCACCAGAGAGTGTGTGCACGGCTAGCGGGTGTCAGTACCCTATGCCCTGGTATCCTGTGTCAGTCATAACTGACTCCAAAGCTTCCTCCACAGTCTAGGGCTGTTCTCCTCTGCAGTAAGATGCAGAGGAGAAAGGCTGTTTACCTTTCAGCTCCAGAAAACTCACCATCCCTCCACACAGGGAACACTCCCCTCTCACCCCCTCTATCATGGAGATATTAAGGAGCTGGAGGGAAAGGAATAGGAGACTTCCCTTTCTCCAGCAGTTGGACACAGGAAGTTGCTGACACAGGTCTGGTGACCTGACATGCTGCTATTTCTATAGATATCTATGCAGTGTCCAAGTTGTAGTTGCTCAATAAATCATGGGTCAAACGTCCACTTGCCACAAGCAGCTAATCTATTAGACCTTTCTCTCAATTATTTATCTGCTCTGACACATATGAAAGGATGACATCTTCTGTGTAACACCCTCCTGTGGGTGCATCAGGATTATGCACCTCAGCATAGATAAGGTGGGTTATGTGCTGTTCCTCCCACCAACCAGCTTAGTGACTTATATTCTGAGCTCTTAATAAGTGTTTGTTAAATAAATGAGTAATTGTAACTCTGCTCTTTTCTAGGTTATAAAGCATATCAGAACGTGAATGAGCACGGCAATATGCTGATAATCTTAAACTGTTAGCTTTGGCATGCAAACTCTTAATAATAAGGAATTATCTACAATAGTTTACAATGTGTGGGTACAGGATAAGGATAATCCTATTCAAGATTACTGCCATTGTTGGTTTGTCATATAACATATGGTCTTTTTTCAAACTCAAAAGCATACAATATTCTAAAAACAAAGATGGGTCCTCAAGTCAGTTGGTCTCCTAACCATTCCTACATTGGAGTGGACTCTTAGTAAATAGGCCACAGGTCCCGGATCTGTTGAGATAAGTGGTGAAATATTGAGGCAGTGGTAGCAGCCCTCCCTCATCCCAGCCAGGCTCTGCATGCATCCTGATCAGATGCCCCATCCAGAGACTTGGGCGAGTCTTCGACCACAGGAAATTAGGCCAATATAGAGGAGTTTCTTATCAGCATGATGGCCTTCTCCATCTGCTGCTGGAGAATGAGGCCCAGCCACCACCTGCCTCTGCCCCAGGGGATGACGGAGCAGCAGGACTCTTCCAAGTGTCAATGGAGAACACAGGATCCAGGTGGATCCACAGAAGGCAACAAGGGGCACGCCCCACCATCTGCTTACTTGGACTTGAGATGCTGAATGGTGCCCATACATCGAAAGGCGCCCTTTACCATGATGGCCAGCCGGGTACACAGTGCCTCACATTCTTCCATGCTGTGGGGCAGGAGAGAGGAGGTGAGCAGGAGAGGATTCCCACCCACCTTCCCCAGCCCTGGGAATCTCTTGCCTGTGGGATGTGAGGACCACAGCCCTCCCTTCTCTGATGATGCTCACGATGACGTTCCACAGCATGCGGCGTGCCTGGGGGTCCATCCCTGTGGTGGGCTCATCCTGGGGGGTGGAGAGAAGGTTGGGGGCACAGGCTGGGAGCTGGCCCTTCTGATTACTGCTTCCCCCTGGGCTGGCTCCCCTGTGGAGGATGAGCTGACAGAAGGCGCACACAGTCACTCCCCTCACTTGAGCAAGACAGGGGTACCCTGGTGTAGGGTAGGGAAGGCAGGAGGTGGATCCAAGAGTAAAGAAGCGTGGCGTCCATCCTGGGCCCATTTCAGCCCACGAGGGGATTAAAGTGGATTAAGGCAATGACAGAATTCTCCTCAAAAAAAGAAAATCCTGCAAATACATTTGTCAGAAGGCAGGGAGGTCACTCAGGTCACTTCCTTGGTTCCCGCTATGTCCTGTGCCCTCATGATCCTTGGGCTGCGTGGGCATGGCCTCAGGCCTGGCCTGGCTCAGCTCAGGAGCCTTTGACCCAGCTCAGTGCTCCTGTATGGGGACCAGACACCGACAGGCCGCAGAGTGGGCTGAACTTCCCGGCTGTGAGCCGATGGCCCCACAGGAGACATCCTGGGAACGCAGGATGTGCGCAGTCCCAAGTCAAGGCTGTGCCGTGACTTGTTTTTCTCCGGAGCTGTGTGAACCAAACACTGGGCTGATCGCTCAAAATGAGCAACACAGGAAACAGTCCAGACTAAAGCCAAACTGCTGCAGTTTCTAAATCTGCCGACCCAGAACCTATTTCCCCAACCCAAGAGACCCAGCACTTGGTTTAAGCCCTTGGTGCGGCCCAAGCCCGCAGTTACCAGCAGCACCAGCGGTGGGCAGCCAATGAGTGCGATGGCTGTGGAGAGTTTCCGCTTGTTGCCCCCACTGTACGTGCCAGCCAGGCAGTCGGCGTAGACAGTCAGGCCCAGGCTCTTAATACTCCAGTTTGCAACCTAGGGAAGAGAAAGAAATGCCATTTGGAGAAGACAAGCAAACACCCCAAACCTCCCCCAGTTCAAAGCCTTGGGCTCCCAGATCTCACGCCTCCAGAATGAAATCCCCAGCTAGGCTGAAACAGGCTCCTGCTGGCTCCTGTCCTCTGGCATGTGCTTCAGGCGCCAGACAGGGGCTCTTTCTCTCTGTGTCTTGGATCCCAGGGTGGCCCAGCCTGCTCAGCATCTGTTGGGTGTAGCCGCCTGGGAAATGGACTTCAGCCTTACAAAGAGCAAGACAGTGGGTCTCGCCCAGCGTCCTGGACCATGGCTAGCAGTGGAGGAGGAAGGCTCTGTTTGAGAAGATGGTGAGTCCCAGACCTGTTGATCCCACCCGTCAAGAGGGTTACACCCAAAGCCTTGTGCATCCGACACATACCTATGGAGCACTGACCATACGCCAGGCACTGAACCAGGCACTGGAGAACAATGTGAACACAGCCATTGCTGCTATCCTCAGACTGCGGGGAGGTGGCAGTCAAAATAAACAGAATACTGGCAGATCGTGACAGTGCTGTGAGGGAACGATGACAGAGACACCAGGTGTGTGTGCACATGCGCAGGAGGGGATCTAGGGAAGCCACTGGAGACAAGCTCACCATGCTTCTGCCTTCTATACTAGTCCCCCGTGCCTGGAATGTTCCTCCCTAGGTGTGCAC	CTAGGGAGGTGCACA	2.58246	22.7		Large indel: no SpliceAI score	4785	0			FALSE	FALSE	FALSE	FALSE			Not applicable
94463475	GAGAGGAGGAGCTGGAAGATCCTCGCCAGGGAGGAGGAGGAGACCTGGAACTGGAGCATGTTGTAGTGCCTCTCCCTCTGCACACTGCCTGGGAAGTTCCCCTGGAAGAACTGCTCCACAGGGTTCAGGTCAGGAAGCAGGTCGTCCTTCGGGGATTTGATCTTCATTGTGACGATATAGCCATCTCCAAATCTAGGGGATGCACACAGTGCAGGACAGGCCTCTGTTAGTGGTTGGGCCTAAGGTAATCCCAAAATAAGGAGTAGACTCATCAGAAATTTTGGGGATTAAGCTCAGCTTGGTGGCTCACACCTGAAATCCCAGCAATTTGGGAGGTAGAGGTGGGAGGATCACTTGAGCTCAGGAATGTAAGATAAGCCTGGGCAACAAGAAAGACCCTGTCTCTACGAAAATTAGCAGGGCATGGTGGCACATGCCTGTGGTCCCAGCTACTTGGGAGGCTGAGGCGGGAGGATCACTTGAGCATAGGAGGTCAAGGCTACAGTGAGCCATGATCATGCCACTGCACTCCAGCCTGGGTGACAGAGTGAGACCCTGTCTCAAAAAAACCGAAAAACAAGAAACAAACCCAAACAAGAACAACAAAAAAAGAAATACTGGGGATTAAAGGCCCATACCATAGACCTGTGTACATACTGAAAACTAGGAGAGAAAAACCATGGTAGTCCCTGGAGAAATCATTTGATACCAGTTTTTAGAGATCAAATGTCTGCATGGTAATGTGGGATAATCGTACTTGCTGAAGTCAAAGGTAGTTTTATTTATTTTATTTTATTTATTTTATTTTATTTTATTTTATTTTATTTTATTTTATTTTATTTGAGACAGTCTCACCGTTGCCCAGGCTGGAGTACAGTGGCATGATCTTGGCTCACTGCAACCTCCGCCTCCTGGGTTCAAGCAATTCTCCTGCCTCAGTCTCCTGAGAGGCTGGAACTACAGGCACCTGCCACCACACTCGGCTAATTTTTTTTTTTTTTTTTGTATTTTTAGTAGAGACAGGGTTTCACTATGTTGGCCAGGCTGGTCTTAAACTCCTGACCTCAAGTGATCCGCCCGCCTTGGCCTCCCAAAGTGCTGGGATTACAGGCATGAGCCACCACGCCCAGCCTATTTTATTTTTTGAGACAGAGTCTTGCTGTTTCACCCAGGCTGGAGTGCAGTGGTGTGATCTCGATTCACTGCAACCTCTGCCTTCTGAGTTCAAGCAATTCTTGTGCCTCAGTTTCCCGAGTAGGTGGGATTACAGGTGCATACCACCATGCCCATCTAATTTTTGTATTTTTAGTAGAGACAGGGTTTCACCGTGTTGGCCAGGCTGGTCTCGAACTCCTGACCTCAAGTGATCCACCTGCCTCAGCTTCCCAAAGTGATAGGATTACAGGTGTAAGCCACTGCACCTGGCCGTCAAAGGTAGTTTTAGCCCAGTGTGGGGATCCCAAGACTGCCCATAAAGACACGTGGACCAGTGCATACTGAGTGGTGGTAAGGGCTGATGGGCCAGGTGGGAGCAAAGGCTCGGGAAGGCAGCACTTCCCTGAGGAAGCTTCCTGAAACAATGGAGCTGCTAGGGCTTGGGCCATTGGTGCTTTCTTTCTCCTTCAGCAGGATGGCTGGTTACCCTCTCTTGGATGAGTGATGGTCCACCAGAGAGTGTGTGCACGGCTAGCGGGTGTCAGTACCCTATGCCCTGGTATCCTGTGTCAGTCATAACTGACTCCAAAGCTTCCTCCACAGTCTAGGGCTGTTCTCCTCTGCAGTAAGATGCAGAGGAGAAAGGCTGTTTACCTTTCAGCTCCAGAAAACTCACCATCCCTCCACACAGGGAACACTCCCCTCTCACCCCCTCTATCATGGAGATATTAAGGAGCTGGAGGGAAAGGAATAGGAGACTTCCCTTTCTCCAGCAGTTGGACACAGGAAGTTGCTGACACAGGTCTGGTGACCTGACATGCTGCTATTTCTATAGATATCTATGCAGTGTCCAAGTTGTAGTTGCTCAATAAATCATGGGTCAAACGTCCACTTGCCACAAGCAGCTAATCTATTAGACCTTTCTCTCAATTATTTATCTGCTCTGACACATATGAAAGGATGACATCTTCTGTGTAACACCCTCCTGTGGGTGCATCAGGATTATGCACCTCAGCATAGATAAGGTGGGTTATGTGCTGTTCCTCCCACCAACCAGCTTAGTGACTTATATTCTGAGCTCTTAATAAGTGTTTGTTAAATAAATGAGTAATTGTAACTCTGCTCTTTTCTAGGTTATAAAGCATATCAGAACGTGAATGAGCACGGCAATATGCTGATAATCTTAAACTGTTAGCTTTGGCATGCAAACTCTTAATAATAAGGAATTATCTACAATAGTTTACAATGTGTGGGTACAGGATAAGGATAATCCTATTCAAGATTACTGCCATTGTTGGTTTGTCATATAACATATGGTCTTTTTTCAAACTCAAAAGCATACAATATTCTAAAAACAAAGATGGGTCCTCAAGTCAGTTGGTCTCCTAACCATTCCTACATTGGAGTGGACTCTTAGTAAATAGGCCACAGGTCCCGGATCTGTTGAGATAAGTGGTGAAATATTGAGGCAGTGGTAGCAGCCCTCCCTCATCCCAGCCAGGCTCTGCATGCATCCTGATCAGATGCCCCATCCAGAGACTTGGGCGAGTCTTCGACCACAGGAAATTAGGCCAATATAGAGGAGTTTCTTATCAGCATGATGGCCTTCTCCATCTGCTGCTGGAGAATGAGGCCCAGCCACCACCTGCCTCTGCCCCAGGGGATGACGGAGCAGCAGGACTCTTCCAAGTGTCAATGGAGAACACAGGATCCAGGTGGATCCACAGAAGGCAACAAGGGGCACGCCCCACCATCTGCTTACTTGGACTTGAGATGCTGAATGGTGCCCATACATCGAAAGGCGCCCTTTACCATGATGGCCAGCCGGGTACACAGTGCCTCACATTCTTCCATGCTGTGGGGCAGGAGAGAGGAGGTGAGCAGGAGAGGATTCCCACCCACCTTCCCCAGCCCTGGGAATCTCTTGCCTGTGGGATGTGAGGACCACAGCCCTCCCTTCTCTGATGATGCTCACGATGACGTTCCACAGCATGCGGCGTGCCTGGGGGTCCATCCCTGTGGTGGGCTCATCCTGGGGGGTGGAGAGAAGGTTGGGGGCACAGGCTGGGAGCTGGCCCTTCTGATTACTGCTTCCCCCTGGGCTGGCTCCCCTGTGGAGGATGAGCTGACAGAAGGCGCACACAGTCACTCCCCTCACTTGAGCAAGACAGGGGTACCCTGGTGTAGGGTAGGGAAGGCAGGAGGTGGATCCAAGAGTAAAGAAGCGTGGCGTCCATCCTGGGCCCATTTCAGCCCACGAGGGGATTAAAGTGGATTAAGGCAATGACAGAATTCTCCTCAAAAAAAGAAAATCCTGCAAATACATTTGTCAGAAGGCAGGGAGGTCACTCAGGTCACTTCCTTGGTTCCCGCTATGTCCTGTGCCCTCATGATCCTTGGGCTGCGTGGGCATGGCCTCAGGCCTGGCCTGGCTCAGCTCAGGAGCCTTTGACCCAGCTCAGTGCTCCTGTATGGGGACCAGACACCGACAGGCCGCAGAGTGGGCTGAACTTCCCGGCTGTGAGCCGATGGCCCCACAGGAGACATCCTGGGAACGCAGGATGTGCGCAGTCCCAAGTCAAGGCTGTGCCGTGACTTGTTTTTCTCCGGAGCTGTGTGAACCAAACACTGGGCTGATCGCTCAAAATGAGCAACACAGGAAACAGTCCAGACTAAAGCCAAACTGCTGCAGTTTCTAAATCTGCCGACCCAGAACCTATTTCCCCAACCCAAGAGACCCAGCACTTGGTTTAAGCCCTTGGTGCGGCCCAAGCCCGCAGTTACCAGCAGCACCAGCGGTGGGCAGCCAATGAGTGCGATGGCTGTGGAGAGTTTCCGCTTGTTGCCCCCACTGTACGTGCCAGCCAGGCAGTCGGCGTAGACAGTCAGGCCCAGGCTCTTAATACTCCAGTTTGCAACCTAGGGAAGAGAAAGAAATGCCATTTGGAGAAGACAAGCAAACACCCCAAACCTCCCCCAGTTCAAAGCCTTGGGCTCCCAGATCTCACGCCTCCAGAATGAAATCCCCAGCTAGGCTGAAACAGGCTCCTGCTGGCTCCTGTCCTCTGGCATGTGCTTCAGGCGCCAGACAGGGGCTCTTTCTCTCTGTGTCTTGGATCCCAGGGTGGCCCAGCCTGCTCAGCATCTGTTGGGTGTAGCCGCCTGGGAAATGGACTTCAGCCTTACAAAGAGCAAGACAGTGGGTCTCGCCCAGCGTCCTGGACCATGGCTAGCAGTGGAGGAGGAAGGCTCTGTTTGAGAAGATGGTGAGTCCCAGACCTGTTGATCCCACCCGTCAAGAGGGTTACACCCAAAGCCTTGTGCATCCGACACATACCTATGGAGCACTGACCATACGCCAGGCACTGAACCAGGCACTGGAGAACAATGTGAACACAGCCATTGCTGCTATCCTCAGACTGCGGGGAGGTGGCAGTCAAAATAAACAGAATACTGGCAGATCGTGACAGTGCTGTGAGGGAACGATGACAGAGACACCAGGTGTGTGTGCACATGCGCAGGAGGGGATCTAGGGAAGCCACTGGAGACAAGCTCACCATGCTTCTGCCTTCTATACTAGTCCCCCGTGCCTGGAATGTTCCTCCCTAGGTGTGCAC	G	2.58246	22.7		Large indel: no SpliceAI score	4772	0			FALSE	FALSE	FALSE	FALSE			Not applicable
94463460	A	G	4.29873	31		NM_000350.2:c.6686T>C	1	0.771		PP3	FALSE	TRUE	FALSE	FALSE
94463457	AG	A	5.3179	33		NM_000350.2:c.6688del	2	0		PP3_Moderate	TRUE	FALSE	FALSE	FALSE
94463452	C	A	9.94718	53		NM_000350.2:c.6694G>T	1	0		PP3_Moderate	TRUE	FALSE	FALSE	FALSE
94463452	C	T	4.40873	32		NM_000350.2:c.6694G>A	1	0.735		PP3	FALSE	TRUE	FALSE	FALSE
94463452	CG	C	4.5325	32		NM_000350.2:c.6693del	2	0		PP3_Moderate	TRUE	FALSE	FALSE	FALSE
94463448	T	A	4.35057	31		NM_000350.2:c.6698A>T	1	0.798		PP3_Moderate	TRUE	FALSE	FALSE	FALSE
94463443	A	G	4.14902	29		NM_000350.2:c.6703T>C	1	0.808		PP3_Moderate	TRUE	FALSE	FALSE	FALSE
94463442	G	C	9.81457	52		NM_000350.2:c.6704C>G	1	0		PP3_Moderate	TRUE	FALSE	FALSE	FALSE
94463437	T	G	3.54237	25.1		NM_000350.2:c.6709A>C	1	0.818		PP3_Moderate	TRUE	FALSE	FALSE	FALSE
94463436	G	GG	6.72498	36		NM_000350.2:c.6709dup	2	0		PP3_Moderate	TRUE	FALSE	FALSE	FALSE
94463436	G	GC	6.72498	36		NM_000350.2:c.6709_6710insG	2	0		PP3_Moderate	TRUE	FALSE	FALSE	FALSE
94463434	G	A	10.314	55		NM_000350.2:c.6712C>T	1	0		PP3_Moderate	TRUE	FALSE	FALSE	FALSE
94463434	G	GG	6.64926	36		NM_000350.2:c.6711dup	2	0		PP3_Moderate	TRUE	FALSE	FALSE	FALSE
94463433	T	C	3.9682	27.4		NM_000350.2:c.6713A>G	1	0.842		PP3_Moderate	TRUE	FALSE	FALSE	FALSE
94463431	TCTGTGTGA	T	6.61904	36		NM_000350.2:c.6707_6714del	9	0		PP3_Moderate	TRUE	FALSE	FALSE	FALSE
94463428	T	C	3.79967	26.3		NM_000350.2:c.6718A>G	1	0.866		PP3_Moderate	TRUE	FALSE	FALSE	FALSE
94463425	G	C	3.48098	24.9		NM_000350.2:c.6721C>G	1	0.748		PP3	FALSE	TRUE	FALSE	FALSE
94463424	A	G	4.10065	28.6		NM_000350.2:c.6722T>C	1	0.869		PP3_Moderate	TRUE	FALSE	FALSE	FALSE
94463416	C	T	5.10388	33		NM_000350.2:c.6729+1G>A	1	0		PP3_Moderate	TRUE	FALSE	FALSE	FALSE		TRUE	; DS_DG: 0.41;DS-DL: 0.97
94463397	GTGCCCCAGGGCCAAC	G	0.981905	13.3		NM_000350.2:c.6729+5_6729+19del	16	0		PP3	FALSE	FALSE	TRUE	FALSE		TRUE	; DS_DG: 0.4;DS-DL: 0.96
94463396	G	A	-0.16514	0.907		NM_000350.2:c.6729+21C>T	1	0		BP4_Moderate	FALSE	FALSE	TRUE	FALSE
94461770	C	T	-0.236693	0.562		NM_000350.2:c.6730-19G>A	1	0		BP4_Moderate	FALSE	FALSE	TRUE	FALSE
94461754	A	G	0.058865	3.572		NM_000350.2:c.6730-3T>C	1	0		BP4_Moderate	FALSE	FALSE	TRUE	FALSE
94461752	CTAGAGGTAA	C	2.65939	22.9		NM_000350.2:c.6730-10_6730-2del	10	0		PP3	FALSE	FALSE	FALSE	FALSE		TRUE	DS_AG: 0.47;DS_AL: 1;DS-DL: 0.53
94461752	C	G	5.24479	33		NM_000350.2:c.6730-1G>C	1	0		PP3_Moderate	TRUE	FALSE	FALSE	FALSE		TRUE	DS_AG: 0.75;DS_AL: 0.99;DS-DL: 0.3
94461750	A	T	3.95455	27.3		NM_000350.2:c.6731T>A	1	0.928		PP3_Moderate	TRUE	FALSE	FALSE	FALSE
94461749	C	T	-0.443842	0.133		NM_000350.2:c.6732G>A	1	0		BP4_Moderate	FALSE	FALSE	TRUE	FALSE
94461738	A	G	4.01802	27.8		NM_000350.2:c.6743T>C	1	0.935		PP3_Moderate	TRUE	FALSE	FALSE	FALSE
94461735	G	T	4.05523	28.2		NM_000350.2:c.6746C>A	1	0.861		PP3_Moderate	TRUE	FALSE	FALSE	FALSE
94461733	T	C	3.97278	27.5		NM_000350.2:c.6748A>G	1	0.753		PP3	FALSE	TRUE	FALSE	FALSE
94461730	GT	G	4.82749	33		NM_000350.2:c.6750del	2	0		PP3_Moderate	TRUE	FALSE	FALSE	FALSE
94461724	T	C	1.62024	16.97		NM_000350.2:c.6757A>G	1	0.232		BP4	FALSE	FALSE	FALSE	TRUE
94461721	CAGTCTGCTGTTTAGCAAAATTTACAAACACCTAGAGGTAAGAGA	C	5.69067	34		NM_000350.2:c.6730-14_6759del	45	0		PP3_Moderate	TRUE	FALSE	FALSE	FALSE		TRUE	;DS_AL: 1;DS-DL: 0.98
94461717	C	A	0.697476	11.13		NM_000350.2:c.6764G>T	1	0.2		BP4	FALSE	FALSE	FALSE	TRUE
94461715	G	GACTTTCAGTCTGCTGTTTAGCAAAATTTACAAACACCTAGAGGTA	4.24877	29.8		NM_000350.2:c.6730-9_6765dup	46	0		PP3_Moderate	TRUE	FALSE	FALSE	FALSE
94461709	G	A	0.711787	11.25		NM_000350.2:c.6772C>T	1	0.229		BP4	FALSE	FALSE	FALSE	TRUE
94461693	C	A	4.50983	32		NM_000350.2:c.6788G>T	1	0.68		PP3	FALSE	TRUE	FALSE	FALSE
94461693	C	G	4.26297	29.9		NM_000350.2:c.6788G>C	1	0.568			FALSE	FALSE	FALSE	FALSE
94461675	C	T	-0.210552	0.669		NM_000350.2:c.6806G>A	1	0.286		BP4	FALSE	FALSE	FALSE	TRUE
94461664	C	T	4.83065	33		NM_000350.2:c.6816+1G>A	1	0		PP3_Moderate	TRUE	FALSE	FALSE	FALSE		TRUE	;DS_AL: 0.27;DS-DL: 0.98
94461664	C	A	5.13717	33		NM_000350.2:c.6816+1G>T	1	0		PP3_Moderate	TRUE	FALSE	FALSE	FALSE		TRUE	;DS_AL: 0.3;DS-DL: 0.98
94461663	A	T	4.85539	33		NM_000350.2:c.6816+2T>A	1	0		PP3_Moderate	TRUE	FALSE	FALSE	FALSE		TRUE	;DS-DL: 0.98
94458800	T	G	4.86371	33		NM_000350.2:c.6817-2A>C	1	0		PP3_Moderate	TRUE	FALSE	FALSE	FALSE		TRUE	DS_AG: 0.33;DS_AL: 0.98
94458799	C	T	5.11144	33		NM_000350.2:c.6817-1G>A	1	0		PP3_Moderate	TRUE	FALSE	FALSE	FALSE		TRUE	DS_AG: 0.41;DS_AL: 0.98
94458795	A	T	-0.041408	2.047		NM_000350.2:c.6820T>A	1	0		PP3	FALSE	FALSE	TRUE	FALSE		TRUE	DS_AG: 0.48;DS_AL: 0.22
94458793	T	G	0.598423	10.3		NM_000350.2:c.6822A>C	1	0		PP3	FALSE	FALSE	TRUE	FALSE		TRUE	;DS_AL: 0.24
94458793	TCAGTCCTGTGGAAGGAGATCACATGGACTCGCGTCATCTTGGTTTTCTGAGATGCTGTACTACTTTTAGATTTCAAAAGCTAAACAGTTGTCAATCAATTTCTGAAGGGCACTCAGCTGAGGGCACTGTGATTCTGTCAGATCACCCAGGTTATGGGCCATCTTTCTCTCCTTCTCTATGAAATCTATGAATCAGGTCTCCCTGGTACTAAGATCCAGGCATTTGTTACAAAGACACACATACGAGATGTGTGCATACATGCTTACATCCTGGGGGGAAGCTACACCCATGGTGCTGTTTCCAAGGGCTCTTACAGGGTCTTTTGGGGCTTTTTTAGCTTAAGAAAGTTACCATTATCTTAAAAGCCAAGAAATCCTAATTTAGGTCAGCCCTGAGGTATAGAATTCCCTTGACCACTTCCTGTAGGGGTGGCTCTGGGAAGCATGAAAGTGTGACTGGGGGAGGGGAGAGATGAGAGCTGGAGTGCAGGATATTAGGCTCCAGATCAAAGCTTGGGCTTTGATTAATAAAGATGTCCATGTTCCTTGAGAAGCGGACACCAAGGTGACCTTTTTAACTGGAGAGATACTGTCTCCAGTTATAAAGTGTGGGTTGAATTCCTGAACCAATGCCCGCTGTGGAGCTGGGGTAGTGTGGGCGAGGAGGGGACTGGACAAAGGCCTGACCAGTCTAGACGAAATGTGGTTTATCCCATTATCTGATTTAAAATCACACATCCTCTTAAGAGGATGACTAACACAGTTCTTAGGGCTGAGAACAGGATTTGAGGTGGTGCGAGGATCCCCATCAAGGCTGAGGGTACTTCAGAAACTTCTGAAACTAACACAAAGATACGAGTTATATGGGGGAACTGGAACAGTGTAAGAATAAGGATTAGAAATTGATCTGAGTTGTTCCTAATTTGGGAATGCACATGCGATGGTCACATAATTATTAACCTATTTAGGATGTTTCTAAGTTGTCTGATCATCTGTCACTACTTAATCTATTAACACCTTGACCCTCACTGGTTTTAATAACAGAGTATAAGATTGCATAAGACCTTATCCCAAAACATGTTTTCCAGGATGGAGTCCTTTGGAGAGTAAAAATGTTCTTGGTAAGCAAACGCTGATTTCTAGAGAAATATCTGTGTGGTCCTGGCTCACAATTTGGAGTTGTAAAGCCAATGGCCAGATGAACCTCCTGAAGTTCTCACATTTGCTTAGGAGCAAGTTGTAAATTCTCTCTAAAACTTCTTGAGAGAAATTGCCTTTTTCTTGTTTGAAGAATACTTTAAAGGAAATTATTTTGAAGTGGTATAATGTAAACAATAATATACTTACTATTATTTCATGACAGACATATACAATGCTATATGAAAGAATTTTTGCAAACCTTTGTAAAGATAGTATGTTGTAAAGTCAGAATTAGGTTTTGGATGAAAATTATCAGAAAAATATGCCAATAAGTGTGTTGCAGGTTTTCTAATCTTTGTGAACAAAAATGTAAAAAACACAATAGAAAAATGATCTCATCCAATAAGGGAGAAAAGTTTGGAATTAACTGCTGTAGATCACAGAACATCAGCACCCCTGATGTTCTGCCTGGCCCAGAGGTGATGTGGTGGGATTAGTCCTTTAAGAGGGAACATGCCAGGCAGGGGTGGGGAGACCATTGGTAATTCTGGGAAACAATTTTGCTACCCAATTCTATATTCTGAGTTACAGAGTTATAAAAAGGATTTGCAACTGCAAGTGGTTTTTAAAAATAATTTTCAACTGATGTCAACAGCAATCACCAGATCTATAAATGGGAATCAGTGGCTGGAAGATCTCAGTAAAAGCAAACTTTCTGTAACTAAAGGAGCCTTAGGCATTTCTGGGCCCTCTGGCAGGTAAGGGGTGGGAAGACAAAGTCAGTTTTGCCAAGTAGCCATTAGGTCTCTGCTGGTCAAGAGGAAGGGAAAAAATTCATCACAAGCACTGCTTTAGACAGCAGTGTTTCAATCATTAGCTGTATTTGGTTTTTCTTGCAATCCAGAAACTGGGCAGAATAAAAACTTTATGGGGAAATAAGGTTTTTGCATATCCTTGCTTCTTGATTTGATTTGATTTACTCTCCAGGTAAGTCAGAAGAGAGTGGCTAATTCATCCCTCTACAATCCCAGGCTTAAGCCAAGGCATTGGGATGCTGGTGCCTCCTCCAGTACTTGCTCTAGCTCTCTCCTTCTTGGGTGGTGTGCTCCTTACATGGGGCACTGTGCCAGGGCAGGAACCTACAAGCACCTATTCCAAGAGTTATCACAAGCCAGGAGACATACCTCCTATTGCTTCTTTCTCCATCTTCTTGTAATTTTTATAAAGAACAAAGAGCCCTCTTCCTACAACAGATGCTATTCCTTGATCTAACCAAATGTGTCTGACACTGAAATGATGTGCCAGTTAAGTCCCTTCCCTTGAAACTCAAACACATGTCCAGACATAGATGTCAAGCACCCAAAACATTCTAATATTCTCTATTACCTTCTCTGCTCCTTATTCCCCAAATCCAAGCTTTTTTGCTGTAAGCAAAAACATGGGAAAGTTCTTTTCAAAAATGCTCTCCCATGCTATCCAGATGGTTTCCTGATTACAATAGGAACCCCTACAACTACTGAATGAAAAGTTCTTCAGCACAGAACACACAGTGGCAGGGACTTAGCAAGGATGTGATGAGGATGTGGTGGGGACTTGGTAGGGACCGTGGTGTGGGTGGGGCTCTCTGTAGGAGGCATATCTGAGCCTTGGAGCAACTCAAGCCCAGTGAACCAGCTGGGCTCTGAGCCAAGGAACTGCCTCAAGCTGTGGACTGCATAAGCAGCAGGGGTACCTGGGCTTGTCGACTGGCTCCAGCAGCTCGAGGGTGCAGAGGGAGGTCATGACTTTCAGTCTGCTGTTTAGCAAAATTTACAAACACCTAGAGGTAAGAGAAGAGCGAGATTAGGTAGATATTTCCAGGAAAACAGCACCCTACACCCACCTACCCACTTTGCTCTCTATTTTCCACAGTTCACATACAGCCCTGCTGGTATGGCTTGTGTCCTACCCGGGGGAGGCTGGCCCACTCACAGAAGCCTGGCCACCACTGCCCTGGTCAGAGCTAGCTTCTTAGACTAGACTCCTGAGTGATGCCACAGGAGTTCCTGCTGGAGGACTCAAGGGACTTGGGCACCAGACATTGGGGTAATCAAGGCAAGGCAGATTCTCAGCTAGCAGCATCCTAATAACTAAAAAAAAAGGTAATTGATCCCTGTTCAGCTCCTCATTGAGTGTGCAGGTGGCTCCTGCTCGTGCCTCCCTCTGCTTAATGCTGATGAGAAGGTGCAGGTGAGCCAGATCCTCAGGGGTTAAATGGAGACTTCCCTGTTTCCACTGCTTTACTGAACTGTCTCTAAAGATGTTTATTTTTAAAAAAACATATATAAAAACACAAAACCCAGAAACAACCCAAATGTCTATCAATGAATGAATAGATGGATGAACAAAATGTAGCACATATACGTACAAAGGAATATTATTCGGCCTGAAAAAGGAAGGAAATTCTGGCACATGATACAACACGGATGAACCTTGAGGACATTATGCTAAGTCCTCGCATAATAAGCCAGACACAAAAGGACAAACACTGTATGATTCCACTTATATGAGGTATCTATAGTAGTCAGAGCCTTAGAGACAGAAAGTAGAACAGTAGTTGCCAAGGGCGAGGGGGGCAGTAAGTGGTGAGTTAGTGTTTAATGGGCACAGATTTTCACTGAAGCAAGATGAAAGAGTTCTATCGGGGATGGTGGTAACGGTTGCACAACAATGTAAATGTACTTAGTGCCACTGCACTGTGCACTTAAACATGGTTGGCATGGTCAATTTTATGTTATTATATTTTACCGCAATAAAAAATGTGATTACATTTTTAAAAACCACACATGGAATGCACGTTTATCAAAACTCACTAAACTGTACATTTAAAATAGGTGTTTTTGTTTTGTTTTGCTTTTTTGAGACAGGGGCTTGCTCTGTCACCCAGACTAGAGTGCAGTGGTATGAACACAGCTCATTGCAGCCTTGACCTCCTGGGCTCCAGCAATCTTCCTTCCTCAACCTCCCATGTAGATGGGACCACAGGCATGCACCACCACGCCTGGCTAATTTTCTGATTTTTTTTTTTTTTTTCTGTAGAGACAAAGTCTCACTTTGTTACATGGGCCTGTCTTAAACTCCTGGGCTCAAGTGATCCTCCTGCCTTGGCCTCCCAAAGAACCTGTGTTTCATCGTATGTTAATTACACATCAATAAAGCTGATTTGAAGGAAAAACCACCACCACAAACGAGCAAGAATGAAATAACACACCATAGCATCACAGGGAAGGAAAATGTAAAAAAAAGAATCAATGAAGTTTCCTGATGACTAAAAAATATTGTTAGAAAACAATTTCTGATATATCAGCTTTTACCCCAATAAACAGAGGGCAAGAGTTTGTTAAAAATCGGGAATGTTATGCCTCCCTCTTATGGCAATTCCAACCCACACTGGGTGTTCTGGACCAGTCTTTGCTCAGCTCTCGGTGCCCCAGGGCCAACTTGCCTGGTCCAGTGTGGTCTGTGTGACTGAGTACTCCTCGATGAGCAGGCTGTCCTTGTGGGAGAGGAGGAGCTGGAAGATCCTCGCCAGGGAGGAGGAGGAGACCTGGAACTGGAGCATGTTGTAGTGCCTCTCCCTCTGCACACTGCCTGGGAAGTTCCCCTGGAAGAACTGCTCCACAGGGTTCAGGTCAGGAAGCAGGTCGTCCTTCGGGGATTTGATCTTCATTGTGACGATATAGCCATCTCCAAATCTAGGGGATGCACACAGTGCAGGACAGGCCTCTGTTAGTGGTTGGGCCTAAGGTAATCCCAAAATAAGGAGTAGACTCATCAGAAATTTTGGGGATTAAGCTCAGCTTGGTGGCTCACACCTGAAATCCCAGCAATTTGGGAGGTAGAGGTGGGAGGATCACTTGAGCTCAGGAATGTAAGATAAGCCTGGGCAACAAGAAAGACCCTGTCTCTACGAAAATTAGCAGGGCATGGTGGCACATGCCTGTGGTCCCAGCTACTTGGGAGGCTGAGGCGGGAGGATCACTTGAGCATAGGAGGTCAAGGCTACAGTGAGCCATGATCATGCCACTGCACTCCAGCCTGGGTGACAGAGTGAGACCCTGTCTCAAAAAAACCGAAAAACAAGAAACAAACCCAAACAAGAACAACAAAAAAAGAAATACTGGGGATTAAAGGCCCATACCATAGACCTGTGTACATACTGAAAACTAGGAGAGAAAAACCATGGTAGTCCCTGGAGAAATCATTTGATACCAGTTTTTAGAGATCAAATGTCTGCATGGTAATGTGGGATAATCGTACTTGCTGAAGTCAAAGGTAGTTTTATTTATTTTATTTTATTTATTTTATTTTATTTTATTTTATTTTATTTTATTTTATTTTATTTGAGACAGTCTCACCGTTGCCCAGGCTGGAGTACAGTGGCATGATCTTGGCTCACTGCAACCTCCGCCTCCTGGGTTCAAGCAATTCTCCTGCCTCAGTCTCCTGAGAGGCTGGAACTACAGGCACCTGCCACCACACTCGGCTAATTTTTTTTTTTTTTTTTGTATTTTTAGTAGAGACAGGGTTTCACTATGTTGGCCAGGCTGGTCTTAAACTCCTGACCTCAAGTGATCCGCCCGCCTTGGCCTCCCAAAGTGCTGGGATTACAGGCATGAGCCACCACGCCCAGCCTATTTTATTTTTTGAGACAGAGTCTTGCTGTTTCACCCAGGCTGGAGTGCAGTGGTGTGATCTCGATTCACTGCAACCTCTGCCTTCTGAGTTCAAGCAATTCTTGTGCCTCAGTTTCCCGAGTAGGTGGGATTACAGGTGCATACCACCATGCCCATCTAATTTTTGTATTTTTAGTAGAGACAGGGTTTCACCGTGTTGGCCAGGCTGGTCTCGAACTCCTGACCTCAAGTGATCCACCTGCCTCAGCTTCCCAAAGTGATAGGATTACAGGTGTAAGCCACTGCACCTGGCCGTCAAAGGTAGTTTTAGCCCAGTGTGGGGATCCCAAGACTGCCCATAAAGACACGTGGACCAGTGCATACTGAGTGGTGGTAAGGGCTGATGGGCCAGGTGGGAGCAAAGGCTCGGGAAGGCAGCACTTCCCTGAGGAAGCTTCCTGAAACAATGGAGCTGCTAGGGCTTGGGCCATTGGTGCTTTCTTTCTCCTTCAGCAGGATGGCTGGTTACCCTCTCTTGGATGAGTGATGGTCCACCAGAGAGTGTGTGCACGGCTAGCGGGTGTCAGTACCCTATGCCCTGGTATCCTGTGTCAGTCATAACTGACTCCAAAGCTTCCTCCACAGTCTAGGGCTGTTCTCCTCTGCAGTAAGATGCAGAGGAGAAAGGCTGTTTACCTTTCAGCTCCAGAAAACTCACCATCCCTCCACACAGGGAACACTCCCCTCTCACCCCCTCTATCATGGAGATATTAAGGAGCTGGAGGGAAAGGAATAGGAGACTTCCCTTTCTCCAGCAGTTGGACACAGGAAGTTGCTGACACAGGTCTGGTGACCTGACATGCTGCTATTTCTATAGATATCTATGCAGTGTCCAAGTTGTAGTTGCTCAATAAATCATGGGTCAAACGTCCACTTGCCACAAGCAGCTAATCTATTAGACCTTTCTCTCAATTATTTATCTGCTCTGACACATATGAAAGGATGACATCTTCTGTGTAACACCCTCCTGTGGGTGCATCAGGATTATGCACCTCAGCATAGATAAGGTGGGTTATGTGCTGTTCCTCCCACCAACCAGCTTAGTGACTTATATTCTGAGCTCTTAATAAGTGTTTGTTAAATAAATGAGTAATTGTAACTCTGCTCTTTTCTAGGTTATAAAGCATATCAGAACGTGAATGAGCACGGCAATATGCTGATAATCTTAAACTGTTAGCTTTGGCATGCAAACTCTTAATAATAAGGAATTATCTACAATAGTTTACAATGTGTGGGTACAGGATAAGGATAATCCTATTCAAGATTACTGCCATTGTTGGTTTGTCATATAACATATGGTCTTTTTTCAAACTCAAAAGCATACAATATTCTAAAAACAAAGATGGGTCCTCAAGTCAGTTGGTCTCCTAACCATTCCTACATTGGAGTGGACTCTTAGTAAATAGGCCACAGGTCCCGGATCTGTTGAGATAAGTGGTGAAATATTGAGGCAGTGGTAGCAGCCCTCCCTCATCCCAGCCAGGCTCTGCATGCATCCTGATCAGATGCCCCATCCAGAGACTTGGGCGAGTCTTCGACCACAGGAAATTAGGCCAATATAGAGGAGTTTCTTATCAGCATGATGGCCTTCTCCATCTGCTGCTGGAGAATGAGGCCCAGCCACCACCTGCCTCTGCCCCAGGGGATGACGGAGCAGCAGGACTCTTCCAAGTGTCAATGGAGAACACAGGATCCAGGTGGATCCACAGAAGGCAACAAGGGGCACGCCCCACCATCTGCTTACTTGGACTTGAGATGCTGAATGGTGCCCATACATCGAAAGGCGCCCTTTACCATGATGGCCAGCCGGGTACACAGTGCCTCACATTCTTCCATGCTGTGGGGCAGGAGAGAGGAGGTGAGCAGGAGAGGATTCCCACCCACCTTCCCCAGCCCTGGGAATCTCTTGCCTGTGGGATGTGAGGACCACAGCCCTCCCTTCTCTGATGATGCTCACGATGACGTTCCACAGCATGCGGCGTGCCTGGGGGTCCATCCCTGTGGTGGGCTCATCCTGGGGGGTGGAGAGAAGGTTGGGGGCACAGGCTGGGAGCTGGCCCTTCTGATTACTGCTTCCCCCTGGGCTGGCTCCCCTGTGGAGGATGAGCTGACAGAAGGCGCACACAGTCACTCCCCTCACTTGAGCAAGACAGGGGTACCCTGGTGTAGGGTAGGGAAGGCAGGAGGTGGATCCAAGAGTAAAGAAGCGTGGCGTCCATCCTGGGCCCATTTCAGCCCACGAGGGGATTAAAGTGGATTAAGGCAATGACAGAATTCTCCTCAAAAAAAGAAAATCCTGCAAATACATTTGTCAGAAGGCAGGGAGGTCACTCAGGTCACTTCCTTGGTTCCCGCTATGTCCTGTGCCCTCATGATCCTTGGGCTGCGTGGGCATGGCCTCAGGCCTGGCCTGGCTCAGCTCAGGAGCCTTTGACCCAGCTCAGTGCTCCTGTATGGGGACCAGACACCGACAGGCCGCAGAGTGGGCTGAACTTCCCGGCTGTGAGCCGATGGCCCCACAGGAGACATCCTGGGAACGCAGGATGTGCGCAGTCCCAAGTCAAGGCTGTGCCGTGACTTGTTTTTCTCCGGAGCTGTGTGAACCAAACACTGGGCTGATCGCTCAAAATGAGCAACACAGGAAACAGTCCAGACTAAAGCCAAACTGCTGCAGTTTCTAAATCTGCCGACCCAGAACCTATTTCCCCAACCCAAGAGACCCAGCACTTGGTTTAAGCCCTTGGTGCGGCCCAAGCCCGCAGTTACCAGCAGCACCAGCGGTGGGCAGCCAATGAGTGCGATGGCTGTGGAGAGTTTCCGCTTGTTGCCCCCACTGTACGTGCCAGCCAGGCAGTCGGCGTAGACAGTCAGGCCCAGGCTCTTAATACTCCAGTTTGCAACCTAGGGAAGAGAAAGAAATGCCATTTGGAGAAGACAAGCAAACACCCCAAACCTCCCCCAGTTCAAAGCCTTGGGCTCCCAGATCTCACGCCTCCAGAATGAAATCCCCAGCTAGGCTGAAACAGGCTCCTGCTGGCTCCTGTCCTCTGGCATGTGCTTCAGGCGCCAGACAGGGGCTCTTTCTCTCTGTGTCTTGGATCCCAGGGTGGCCCAGCCTGCTCAGCATCTGTTGGGTGTAGCCGCCTGGGAAATGGACTTCAGCCTTACAAAGAGCAAGACAGTGGGTCTCGCCCAGCGTCCTGGACCATGGCTAGCAGTGGAGGAGGAAGGCTCTGTTTGAGAAGATGGTGAGTCCCAGACCTGTTGATCCCACCCGTCAAGAGGGTTACACCCAAAGCCTTGTGCATCCGACACATACCTATGGAGCACTGACCATACGCCAGGCACTGAACCAGGCACTGGAGAACAATGTGAACACAGCCATTGCTGCTATCCTCAGACTGCGGGGAGGTGGCAGTCAAAATAAACAGAATACTGGCAGATCGTGACAGTGCTGTGAGGGAACGATGACAGAGACACCAGGTGTGTGTGCACATGCGCAGGAGGGGATCTAGGGAAGCCACTGGAGACAAGCTCACCATGCTTCTGCCTTCTATACTAGTCCCCCGTGCCTGGAATGTTCCTCCCTAGGTGTGCACGTGGCTCCTTCTCTCACCTCTAGTTCTTCATTCAGGTTCTCTCCTCTGCAGGCTCTCCCTGGGCCACCCTACCTCAAAATGCAAACCCTGCCCCAGCAGTTCCTCCCTGCGTTACTTTTCCCTGAGGACTTTTCACTCTCTAATGTACTGGATATTTTACCTATTTATCTACAGATCGTCTATCCCTCCCACTAGAATGTAATCTCCATTTTTAACTTTTTATTTGGAAATAGTTTCAAACTCACACAAACATATAGGAATAAAAATAGTTCATAGAATTATTAACTAATAAAACCCTTCTCTCTCTCACACACAATTTTTTGTGACCCATTTGAGGGTAAATTACTCATCACAGCCCTTCACTCCTAAATACTTCAGGGCATATTTCCTAAGAATAGAGATCTTCTCTTACATAACCACAGTACATTATCAATGTCAGTAAACTTAATGTTATGATACATTTACCTAATCTACTGTTCATAGTTCAGTTTTGTCAGTTGGTCCAATAATATCCTTCTATCATTTTTTTTCTCTTCTGCACAAGATGTAGTCTATTGTCTGCTATTCAGTCATTATGCCTGTTTAGCCTCCTGCGATCAGAGATATTTCCATAGCTCTTTCTTTGTCTTTTATGACTCTTATGTTTTTGAAGAATACAGTCTCCTTTTTTTTTTTTTAAGGAATATTCCTTCTTTGGAGCTTGTCAGATGTTTCCTCATGATAAGATTCAGGTTACATATCTCCAATCTGGATTCTACATAAGTGAAATTGTGTCCTTCACAGGGTATCACATCTCGGGGCATGAGATGTCCATCTGCCCCTTATGGTTAATTTTGATCACCCAGTTAAGGTGCTGTCTAATTTCTCCATTGTAAAATTATTATGTTTCTCCCATGTAACCAATAAGCAATCTGTACAGAGTTACTTTTATTTCTTTAAAATTATATTATTATTATTTTAAGAGACAGAGTCTTGCTCTGTTTCCCAGGCTGGAGAGCAGTGGCTTGATCACAGCTCACTGCAGCCTCAACCTCCTGGGCTCAAGCATTCCTCCCACCTCAGCCACCTGAGTAGCTGGGACTATAGGCGTGCACCACCAGGCCCAGCTAATTTGTTTGCTAATTTTTTGTAGAGACAGGGTCTCCCTATGTTGCACAGGCTAATCTGGAACTCCTGGGCTCAAGCGATCTTCCTACCTTGGCCTCCCAAAGTGCTGCGATTACAGGTGTGAGCCACCATGCCCAGCCCCTTATTTTTTTTTTAAAAGCACTTCCTTACTTTCTGGCATAAGATATTCCAGGTTCATTTTATACCTATGCCATTCCAGCCCTGGAACTTATCATTTATTGGAGGAATCAGGGTTACTTTTAGTGGGGAATGTTATTAAGACAAAAGCCTGAGTGCTAAGTGTGCTCATGGCTACTGGGGTGTTTTTGCTTCTTGAGCCTTTCGGAAGACAGATACACACATGCAAATATATGTCTATATATACATGCCTATGTGCATGAAACATGAACACATCTGCATGCACCCACAAACACAAGCATATAAATATTCCTGAATTCCCAGTGCTACCTCCGGTTCCTATCCATGACCTCACAGTTCTTTCTTGCTTTTCCCTTTTCCATATTTGTAAGTCCCTTCTTCCACGGTGAGAATTCTGGGTCCCAATAACATCAAAACATTTATTAATTTATTTAATCCTGTAACACATCTAAAATTTTCAGAATCACTTTGCCTATACCACTATAAAAAACAAACTAAAAAGAACTCAGAAATTATTTGTAGTTCTTCTCCCCCGCTCCACCCTGCCCAAGAATGAGGATATAGAGTCAAACACTGTGTTCAGCAGTTGTTTGTGTTAGCTCTATCCCCCTTTTGCAAGATTATGATATTTATTTGAAATAAAATTGGGTTACTTTATTTAGTTTGCTGTCAGTGTTAGGTTTTCTTTTTGTTTTCATTTTTGCCTACTTCCCATTCTTACTGATTTTTTTTGAATATGTGGAACATTAACATGCTTCCAAAAATTAAAACTATACAAAAATATATCCCCAGAAGTACTGTTTCCTCCCATTTTTCTTTCTTCCCATTTTCTTCTTGTTGATCACCAAATTCATTGTTTTCTGGTTTATCCTTTCTACGTTCTATTTGCAAAGGTAAGCAGACATACGTTTACTTTCTTGTTTTTCCTTCTTTCTTACATACAAAGTAGCGTTCTCTATGTTCTGTTTTCCACTTTGCTTTTTATCATTTAACAGTATTTACTGGAAATATCTCCATATCAGTTTACTGAGACTTTTCTTCTTCTTTTTTATAGTTGCGTAAGACTTTATTGTGTGTCTGTACCATAAATTATTCAGCCAATCTACAATGACTAAACATTTAGGTAACTTCCAGCATTTTGCAATTACAAATGCAATGGATCACCTTATACATATTCATTTTGCACTGTGGGAGATGCATCTTCAGGATAAACTCTTAGACGTGTGATTGCTGAGTCAGAGGATAAATGCATACAACATTTTGTTAGATATGAGAGTGGGGATTTTTTTTTGTCTGTCTTGTTCACTGCTATACTCCTGGTTTCTAGAACAGTACTTGGCACACAGTAGACACATAGTAAACATTTGTTGGAATGAATGAATGAATAGCACGCTTCAGTTTCTCATCTCCAAGAGAATGCACTCTCATGAAACAGGCTTGTAATTAACCAGACTCCTATGTGGCCACAACAAAACATTTTTCACCTTTTCGATTTCTTCTGCTGGTACACCTCGAAGCCGGGCATAAAGGTAAAGATGTTCTCGTCCTGTGAGCAGCTCATCAATTGCATCAAACTGAGGACAGTAGCCCATATTTTGATGGACTTCAGAAATATTGGTTAAAATACTGCAAGAAAAAAAGCAATTACTGAGTATCCTTCAAGGAGTGGAGGGATGACCATAGAGCTAGGGCTGGAGAAGCTTCTGCCAACGGGAAAAGGAAGCTGCTTCTTCTCTTCTCCTATTTGGCTTCAGAAATGCATGGGATATTTGGGAATCAAAACAGGGGCCCTTCGGTTAGAAACTGAATCCTGTCAGATTCTTCCATGTTTCCATGTCTAGGATTAATTGAATCCCTGTTACGCCAAAAGTCAGCTTTCATTTTGGATCAGATCACCTCACATGTGAGTTTAAAAACAGAGGGAAGATCAGGTTTAAGAAAATGATTCATGATTTATCAATAATTTTCAGACATTTGGGAAGTAACTAGAAAAGATGCATGTGTCCCGATGGAAGTAAACTTCTCTATCTGTATTTATTGGCAAAGATAGCAATGAAAGAGGAGCCAGTCAGATAACTACCCACAGCGAGAGGCCTGCAGGGAGCAGGGGTAGAGTGAGTTGGGTTCCACCAACTCCCTTTGGCTAATATATTCACCCCCACTAAAAAATATATTGCCAAGATGGAAAATAAACTATACATAGACATTTAGTCTAATCTCATCCTTTTCTTCTTATAGCTTAGGGTCTATGAATAAAGGATGGATGATATAGGATGGTACAGAGAGACCATTACAGTTCCCCACAATGACAAAAGCCACCAAAGGCATGGCTGGGCCAATTAAAACTACTCAGGGAAGCAAGTAGGGTACGTTTCCAAATTAGTGGGAGCTACCCTACCATATAATCCCAATTCTGTGTCTTAAGCCTATAGTTTCTTTCTAGCGTCCAGCTCAGTTTTACCTTCTGGATGTCAGACTGTGCCTCACTTGGACACAGTTGTAACTTGATGTCTCATAAATGTGCTCATGGAAAATTCTATGATATCTTTCCCCTGCCATGGTATGATATCTCTACCCTGCCATGACTCCTTTTGTCACCATGAGGAAGTCACCTGCGTGGTCACTTGCAGGTGAAGCTGGATCTGTTGAGATGGACTCAGCCATGACCTGGCTTCACCCCTGCCTGTCCCTTTTCTGTAAACCCAGTAGGGCTGGCTATGGAGGCCAAAGAATCAAATTCATCCTGTCTGAGCCAGTGAAGCGTGCTCAGGACTCGTCCTGCCCACTGGGCATTGGGCCATGCTGAGGATGGCTTTCAGGAGAGAGGAAGAGGCCCCAGTCAAGCAGATGCTGGACAGATGTCAGCAGCACCTAACTCCACTTATAAACCAGGGCAGAGGCTTCCTCTGGGCACCTCTATTGTGTGTGCTGAAGTTTTACTGTTCAAGCTTTTCCTGCAGCCAGGAAAGAGGCAGATGAGTGAGAGCTCATCCTCTCTGTCCTGCCCATAGGGGACCAGTCTGTTTAAACACATTTTATTACAGAGAGCAGCAGTCACCCTCCAGAATCCAAGGGCACACGCCAGTTTTCCCTCTATGCTCCTTGGTCTGGCAAAGCCAAATATCAGCCTACAAATAGCCAATGCAGGTTAGGCTACCCCAAAGGCCCATGCATGAGCCCCTATCTAGAAACTCAACCCAGAGGAAGGATTCTTCATTCATCACAGGGGTTCTTAACCTGGGATTCAAGAGCTCCTGCAGGATCATAAATGTGACCTGGGGCTCAGTAAACTCCCTGAAACGTTTTGTAAAAATGTGTGGAGGGAGGTAATGGGAAGCAATGGTGCATTTTTATAGGAATAGGCTACAAATATTCATCAGATGCTTAAAAGGTTCCGTGACCTCTAAGAGATTAAGAACCACACACTTAGTGCTTCCCAGGTCTTTCCAAGAATCCATCCCAACAGAGGAATCTCTTAACTATCACAATTCAGTTCACTTTTCCATTGGGTCTATGTGTTGGGCTTTTTGGGCCATGCTCTCTGGGAGGCCTCCTTCTCTGTACAGATCTTTCAGGGCCTCAGAGCCACCCTACTATAGGGTCTGATGATCACCCTTCCTATTCTTCTCACAGGACCTGTGAGAGACTCCCTGAGACAGGAGGAGCAGGATACTCACCTCTTGCCTGCTACGGTGGCATCCCCTGAGGTCACTGTGGTGTCCCCAGTGAGCATCTTGAATGTGGTTGTTTTGCCGGCACCATTCACTCCCAGGAGGCCAAAGCACTAGGAGAAAACACAGAGCTAGCCTGGCCCTAGAGATCAAGAAGGTCTAAAATGTCAGGCCCCAGGGTAAGTGTGTGTGTGAGCTGGGGGAGGAATTTTAGACCTGGGCTGCCATCAGAGGCCACGAGCCATATGTGGCTACTAAGCACTTGAAACACATCTAAGTCCCAGTTGACACGGGCCCTGAGTGTAAAGATTCAAAGACTTAAAAACAACGAGAAATTGTCAAATATTTCATTAATAAGGTTTTCTATTAATTACATTTTGAAATAATATTTTGGTTATATTGAGTAAAATAAAAAATACTAATGAAATTAATTTTACCTATTTTCTTTTTACTTTTCTCATGTGGCTAGTGGAAGATTTAAAATTACATATGTGACTTGCATTATGGCATTATGTTCCTATTGAATAGCTCTGCCTTATGGGGAGGAGAGGCAGGCACAAGAGCTGATGTTCGGAAGCCTTTCACACGTGGTCTGCAGAGTACCCACCTCTCCAGGGCGAACTCCGACACACAGCCTGTCCACTGCTGGGCTGGAGGTGCCTGGATAAATCTGCAAGATACGAAGAAACCGGACTGAGAACTGAGACAGGGTGAGAGCAAGGAGGGGAAGAGGGAACAAAGAGCAAAGGATGGTTTAGGAGAAAACTACCAGCACTAGGAGGTTACATATTGACATGGGCAGGCACAGAGGTGTGGTGAGTACTGAGACATCTCGAGGCTGACCCATGCTCTGCAGAAACAGAACACAGAAAAGGGAATGATGCTCAGCTGGAGTGATTCTCACTGAGGCCCTGTGTCAGTGCCCGAGATGAATAGCAGGGAACACACATTGGAATTAGATGCTCTTGGAAGACGAGTTATAACACAGGGATGATGACCCTACATAAAACTGGGAACCAAATTGCTTGCATAAGCATATCAATTGTTCTATAGAAGGAAAATGGCAACATCATGCCAACTGTGGATCTAACCAGCACCTCCAAACTCATACCCATTCCCTTACCTTGGTTAGTTCATGTAGCCTTAAGATGTCAGTTTTATTTCCACCAGTAATAATTCTTTGTCTTTCTTCAGCCACATCATCATCTTCATCAACAATGGGCTCCTTAGTGGGCTCGGCAATCCTAGATGAAGAAAAGGGGTCAGGATTGGGCTGGCTGTACAGTGTCCTTGGCACTGTCCTTTCCATGGGACCTCTCTTCCACTTCCTTGCTTCTGCTTCCTTCTGGGCTTCCATCCTTTAAGACTTAAATTCTAAAAAGGGCTCCCAGCAGGAGAGGCATTAGGCATTAGGTAGAGAGGTCAGGTGCTCATGTCCAGAGTCAGCCTTGGGTTCCAGTCCTGGCCTCCTCATGTGTGATCTTGGGCATTGGACCTCTCTGAACCTTGCCTACTTCAACCATGTGATGAGGAGGAGGGTAACAATACCTGTCTCATAGGATTGTGCTGAAGATGAACTCAGCACAGTGCCTGGCACAGAGTAAAGACTCAGGGCCTGGGATCACCGTCAGGACTAAAATGCTTCCTCTACAGCAAGCACTCAGTAAGGGGTAGTTACTAACCTCCGAGCCTCCCACTTCCTCCAGTCTGCCCTGCCAACTCCACCTTTCCAAAACAGAGTTGTCATCAGGCCACCTCATGCCTCAAAACCTTCTGTTGTTCCCCATCAGCTGTAGGTTGAAGCCCTCCCTCTGCAGCTGTAGTTACAGCCCTGCAATCCAGCCCCACCTACCCTTCTCACTTACCTCTTGCACTAACTCCTCTGTCAGCAATTGGCATCTCCCCCTGGTTCCCAGTCCTATTGGTCATTCCCGTCTCCCAGCCTCCGCATGTGTTTCCAGTCCCTCAATGTTCTCCTCCTCCTGCCCCACCAAATGGAATCTTCCCCATTCTTAAAGACACAGCCTCTTCTTTGAAACCCTCCCTGACCTTCTGGAAGCCAGGGACTATGGTGTACTTCTCTGGTCCTCTTTAGGCCCTAAAGCAGGCAGGACTCATTCAAATGTGTTGACATCAGAGTTTGAAGCTAATGAGTCAATTTGGGTAGTCAACCTCCTGACCTGCTCTCTCCCACACAAAAGCCTCTAAAAGGTATGGCCAAGGCTGCAGAAAGGGTCTGCAGGGGCTGAGGGTGCCAAGGACAACAATTCCTGACACTGTCTCCCATAACTAGAACTGCTTGTGTATCCTGTTTCATCAGGCGTGTGTTGACACCTGTGATCTCATTCACCTCTCACAGTCCTGTGAGTAGAAAGGCAGATTCATTTCCAATAAATCAATTCCCTGTGGATCAAAACATAAAACCAAGTCCTTGGAATCTATTTACAGGTGACCACACTCAGCCTGAGAGGAGGAAAAGTTAAGAAACAAAACACTATTGGGGAAAGCTTGCTAGGAAGGGCTGCTGCTTGGCAATTCAGGCCCCTGGGTGAGGACAATAAAGGTAGGACTGGATTGCAGAGGGGAGTGAGGCAGGGGCCCACCCAGCTTCAGGAAGAGCCTGCGGAAGAATGGCAATTGCCAGCTAACCTGGCATTTGAGAAGCCCTGGTCAAAAGTCAGGGTTGGCAGCTACCCACCTTCCTCCAGGAGTGGGGGGTCGTGATCACTGCCCGCACCCCTCCACATGGCTCCCATATTACTCCCATGCTCCCAAATCTCTAATTAGCAAAGGGGCCTGCTGTGTCCTTTCTCTCATAAATACATTAGTCTATTTCCTAGTACTTTGGATACCCTGTAACCATTGTTATTTGCAATACTATCATCTAATCAAAATACACATTTGGTAATTAAATGAGAAGGATTAAATATCAGCAATTGAAATTAATAGCACTGCATTTTAAATATTTTAAAGTGGATGCTCTTCACATATTTGAATGTGCCTATTTTAACCCGATCCTCTACTTGTATTATTGGAGAAAAGCCAGGCTTTGAGAATGTAGAAAAAACATTGTGGAGTGGGGCTCCTGAGGAAAGAAATGACCATGTGGGTATAAGGTCCAGTTCTGGATGCCCTGAGCTGCCCACTGGCCCAGGGTGTGGCATGGACGTACCATTGGGAGAGGAAGAAGTGGCGCTGGACCAGCAGGGTCAGGAGGAAGTACACCACCCCTTCCACCACCATGGCAAACAGGTTCTTCCCAATCAGGTCCCAGTGGAACGGATTTGCAGAGTGCTCCTCACCTGGGCATCAACAGGAATTGAGTCCACTTCAGCCGCCCCAGCTCACCCCACAGACCTGGCCACAGCACAGGGCCCACTAGACCAGGCCTTATGTGGGAACTGAGCAAGAGCCAAACACCCGCCTCATAAGGGCTGCCCTCCATCCCTCCTGTGGCTCCCCAGCCATGGAAACAGAGGCACCCTAATCCTCTCCAGCTGGCAGGACACCTCCAGCCCAACAAGGTCCCCTCCTAGCACCAGCCCCTGCCACAGTCTGATGCAGGAGCCCCCCCGGTAACCCTCCCAGCTTTGGACCCAGGGCCCATGCTCCATGGGCCTCGGCTACCACCCACC	T	-7.58558	0.001		Large indel: no SpliceAI score	18026	0		Not applicable	FALSE	FALSE	TRUE	FALSE			Not applicable
94458792	ATCAGTCCTGTGGAAGGAGATCACATGGACTCGCGTCATCTTGGTTTTCTGAGATGCTGTACTACTTTTAGATTTCAAAAGCTAAACAGTTGTCAATCAATTTCTGAAGGGCACTCAGCTGAGGGCACTGTGATTCTGTCAGATCACCCAGGTTATGGGCCATCTTTCTCTCCTTCTCTATGAAATCTATGAATCAGGTCTCCCTGGTACTAAGATCCAGGCATTTGTTACAAAGACACACATACGAGATGTGTGCATACATGCTTACATCCTGGGGGGAAGCTACACCCATGGTGCTGTTTCCAAGGGCTCTTACAGGGTCTTTTGGGGCTTTTTTAGCTTAAGAAAGTTACCATTATCTTAAAAGCCAAGAAATCCTAATTTAGGTCAGCCCTGAGGTATAGAATTCCCTTGACCACTTCCTGTAGGGGTGGCTCTGGGAAGCATGAAAGTGTGACTGGGGGAGGGGAGAGATGAGAGCTGGAGTGCAGGATATTAGGCTCCAGATCAAAGCTTGGGCTTTGATTAATAAAGATGTCCATGTTCCTTGAGAAGCGGACACCAAGGTGACCTTTTTAACTGGAGAGATACTGTCTCCAGTTATAAAGTGTGGGTTGAATTCCTGAACCAATGCCCGCTGTGGAGCTGGGGTAGTGTGGGCGAGGAGGGGACTGGACAAAGGCCTGACCAGTCTAGACGAAATGTGGTTTATCCCATTATCTGATTTAAAATCACACATCCTCTTAAGAGGATGACTAACACAGTTCTTAGGGCTGAGAACAGGATTTGAGGTGGTGCGAGGATCCCCATCAAGGCTGAGGGTACTTCAGAAACTTCTGAAACTAACACAAAGATACGAGTTATATGGGGGAACTGGAACAGTGTAAGAATAAGGATTAGAAATTGATCTGAGTTGTTCCTAATTTGGGAATGCACATGCGATGGTCACATAATTATTAACCTATTTAGGATGTTTCTAAGTTGTCTGATCATCTGTCACTACTTAATCTATTAACACCTTGACCCTCACTGGTTTTAATAACAGAGTATAAGATTGCATAAGACCTTATCCCAAAACATGTTTTCCAGGATGGAGTCCTTTGGAGAGTAAAAATGTTCTTGGTAAGCAAACGCTGATTTCTAGAGAAATATCTGTGTGGTCCTGGCTCACAATTTGGAGTTGTAAAGCCAATGGCCAGATGAACCTCCTGAAGTTCTCACATTTGCTTAGGAGCAAGTTGTAAATTCTCTCTAAAACTTCTTGAGAGAAATTGCCTTTTTCTTGTTTGAAGAATACTTTAAAGGAAATTATTTTGAAGTGGTATAATGTAAACAATAATATACTTACTATTATTTCATGACAGACATATACAATGCTATATGAAAGAATTTTTGCAAACCTTTGTAAAGATAGTATGTTGTAAAGTCAGAATTAGGTTTTGGATGAAAATTATCAGAAAAATATGCCAATAAGTGTGTTGCAGGTTTTCTAATCTTTGTGAACAAAAATGTAAAAAACACAATAGAAAAATGATCTCATCCAATAAGGGAGAAAAGTTTGGAATTAACTGCTGTAGATCACAGAACATCAGCACCCCTGATGTTCTGCCTGGCCCAGAGGTGATGTGGTGGGATTAGTCCTTTAAGAGGGAACATGCCAGGCAGGGGTGGGGAGACCATTGGTAATTCTGGGAAACAATTTTGCTACCCAATTCTATATTCTGAGTTACAGAGTTATAAAAAGGATTTGCAACTGCAAGTGGTTTTTAAAAATAATTTTCAACTGATGTCAACAGCAATCACCAGATCTATAAATGGGAATCAGTGGCTGGAAGATCTCAGTAAAAGCAAACTTTCTGTAACTAAAGGAGCCTTAGGCATTTCTGGGCCCTCTGGCAGGTAAGGGGTGGGAAGACAAAGTCAGTTTTGCCAAGTAGCCATTAGGTCTCTGCTGGTCAAGAGGAAGGGAAAAAATTCATCACAAGCACTGCTTTAGACAGCAGTGTTTCAATCATTAGCTGTATTTGGTTTTTCTTGCAATCCAGAAACTGGGCAGAATAAAAACTTTATGGGGAAATAAGGTTTTTGCATATCCTTGCTTCTTGATTTGATTTGATTTACTCTCCAGGTAAGTCAGAAGAGAGTGGCTAATTCATCCCTCTACAATCCCAGGCTTAAGCCAAGGCATTGGGATGCTGGTGCCTCCTCCAGTACTTGCTCTAGCTCTCTCCTTCTTGGGTGGTGTGCTCCTTACATGGGGCACTGTGCCAGGGCAGGAACCTACAAGCACCTATTCCAAGAGTTATCACAAGCCAGGAGACATACCTCCTATTGCTTCTTTCTCCATCTTCTTGTAATTTTTATAAAGAACAAAGAGCCCTCTTCCTACAACAGATGCTATTCCTTGATCTAACCAAATGTGTCTGACACTGAAATGATGTGCCAGTTAAGTCCCTTCCCTTGAAACTCAAACACATGTCCAGACATAGATGTCAAGCACCCAAAACATTCTAATATTCTCTATTACCTTCTCTGCTCCTTATTCCCCAAATCCAAGCTTTTTTGCTGTAAGCAAAAACATGGGAAAGTTCTTTTCAAAAATGCTCTCCCATGCTATCCAGATGGTTTCCTGATTACAATAGGAACCCCTACAACTACTGAATGAAAAGTTCTTCAGCACAGAACACACAGTGGCAGGGACTTAGCAAGGATGTGATGAGGATGTGGTGGGGACTTGGTAGGGACCGTGGTGTGGGTGGGGCTCTCTGTAGGAGGCATATCTGAGCCTTGGAGCAACTCAAGCCCAGTGAACCAGCTGGGCTCTGAGCCAAGGAACTGCCTCAAGCTGTGGACTGCATAAGCAGCAGGGGTACCTGGGCTTGTCGACTGGCTCCAGCAGCTCGAGGGTGCAGAGGGAGGTCATGACTTTCAGTCTGCTGTTTAGCAAAATTTACAAACACCTAGAGGTAAGAGAAGAGCGAGATTAGGTAGATATTTCCAGGAAAACAGCACCCTACACCCACCTACCCACTTTGCTCTCTATTTTCCACAGTTCACATACAGCCCTGCTGGTATGGCTTGTGTCCTACCCGGGGGAGGCTGGCCCACTCACAGAAGCCTGGCCACCACTGCCCTGGTCAGAGCTAGCTTCTTAGACTAGACTCCTGAGTGATGCCACAGGAGTTCCTGCTGGAGGACTCAAGGGACTTGGGCACCAGACATTGGGGTAATCAAGGCAAGGCAGATTCTCAGCTAGCAGCATCCTAATAACTAAAAAAAAAGGTAATTGATCCCTGTTCAGCTCCTCATTGAGTGTGCAGGTGGCTCCTGCTCGTGCCTCCCTCTGCTTAATGCTGATGAGAAGGTGCAGGTGAGCCAGATCCTCAGGGGTTAAATGGAGACTTCCCTGTTTCCACTGCTTTACTGAACTGTCTCTAAAGATGTTTATTTTTAAAAAAACATATATAAAAACACAAAACCCAGAAACAACCCAAATGTCTATCAATGAATGAATAGATGGATGAACAAAATGTAGCACATATACGTACAAAGGAATATTATTCGGCCTGAAAAAGGAAGGAAATTCTGGCACATGATACAACACGGATGAACCTTGAGGACATTATGCTAAGTCCTCGCATAATAAGCCAGACACAAAAGGACAAACACTGTATGATTCCACTTATATGAGGTATCTATAGTAGTCAGAGCCTTAGAGACAGAAAGTAGAACAGTAGTTGCCAAGGGCGAGGGGGGCAGTAAGTGGTGAGTTAGTGTTTAATGGGCACAGATTTTCACTGAAGCAAGATGAAAGAGTTCTATCGGGGATGGTGGTAACGGTTGCACAACAATGTAAATGTACTTAGTGCCACTGCACTGTGCACTTAAACATGGTTGGCATGGTCAATTTTATGTTATTATATTTTACCGCAATAAAAAATGTGATTACATTTTTAAAAACCACACATGGAATGCACGTTTATCAAAACTCACTAAACTGTACATTTAAAATAGGTGTTTTTGTTTTGTTTTGCTTTTTTGAGACAGGGGCTTGCTCTGTCACCCAGACTAGAGTGCAGTGGTATGAACACAGCTCATTGCAGCCTTGACCTCCTGGGCTCCAGCAATCTTCCTTCCTCAACCTCCCATGTAGATGGGACCACAGGCATGCACCACCACGCCTGGCTAATTTTCTGATTTTTTTTTTTTTTTTCTGTAGAGACAAAGTCTCACTTTGTTACATGGGCCTGTCTTAAACTCCTGGGCTCAAGTGATCCTCCTGCCTTGGCCTCCCAAAGAACCTGTGTTTCATCGTATGTTAATTACACATCAATAAAGCTGATTTGAAGGAAAAACCACCACCACAAACGAGCAAGAATGAAATAACACACCATAGCATCACAGGGAAGGAAAATGTAAAAAAAAGAATCAATGAAGTTTCCTGATGACTAAAAAATATTGTTAGAAAACAATTTCTGATATATCAGCTTTTACCCCAATAAACAGAGGGCAAGAGTTTGTTAAAAATCGGGAATGTTATGCCTCCCTCTTATGGCAATTCCAACCCACACTGGGTGTTCTGGACCAGTCTTTGCTCAGCTCTCGGTGCCCCAGGGCCAACTTGCCTGGTCCAGTGTGGTCTGTGTGACTGAGTACTCCTCGATGAGCAGGCTGTCCTTGTGGGAGAGGAGGAGCTGGAAGATCCTCGCCAGGGAGGAGGAGGAGACCTGGAACTGGAGCATGTTGTAGTGCCTCTCCCTCTGCACACTGCCTGGGAAGTTCCCCTGGAAGAACTGCTCCACAGGGTTCAGGTCAGGAAGCAGGTCGTCCTTCGGGGATTTGATCTTCATTGTGACGATATAGCCATCTCCAAATCTAGGGGATGCACACAGTGCAGGACAGGCCTCTGTTAGTGGTTGGGCCTAAGGTAATCCCAAAATAAGGAGTAGACTCATCAGAAATTTTGGGGATTAAGCTCAGCTTGGTGGCTCACACCTGAAATCCCAGCAATTTGGGAGGTAGAGGTGGGAGGATCACTTGAGCTCAGGAATGTAAGATAAGCCTGGGCAACAAGAAAGACCCTGTCTCTACGAAAATTAGCAGGGCATGGTGGCACATGCCTGTGGTCCCAGCTACTTGGGAGGCTGAGGCGGGAGGATCACTTGAGCATAGGAGGTCAAGGCTACAGTGAGCCATGATCATGCCACTGCACTCCAGCCTGGGTGACAGAGTGAGACCCTGTCTCAAAAAAACCGAAAAACAAGAAACAAACCCAAACAAGAACAACAAAAAAAGAAATACTGGGGATTAAAGGCCCATACCATAGACCTGTGTACATACTGAAAACTAGGAGAGAAAAACCATGGTAGTCCCTGGAGAAATCATTTGATACCAGTTTTTAGAGATCAAATGTCTGCATGGTAATGTGGGATAATCGTACTTGCTGAAGTCAAAGGTAGTTTTATTTATTTTATTTTATTTATTTTATTTTATTTTATTTTATTTTATTTTATTTTATTTTATTTGAGACAGTCTCACCGTTGCCCAGGCTGGAGTACAGTGGCATGATCTTGGCTCACTGCAACCTCCGCCTCCTGGGTTCAAGCAATTCTCCTGCCTCAGTCTCCTGAGAGGCTGGAACTACAGGCACCTGCCACCACACTCGGCTAATTTTTTTTTTTTTTTTTGTATTTTTAGTAGAGACAGGGTTTCACTATGTTGGCCAGGCTGGTCTTAAACTCCTGACCTCAAGTGATCCGCCCGCCTTGGCCTCCCAAAGTGCTGGGATTACAGGCATGAGCCACCACGCCCAGCCTATTTTATTTTTTGAGACAGAGTCTTGCTGTTTCACCCAGGCTGGAGTGCAGTGGTGTGATCTCGATTCACTGCAACCTCTGCCTTCTGAGTTCAAGCAATTCTTGTGCCTCAGTTTCCCGAGTAGGTGGGATTACAGGTGCATACCACCATGCCCATCTAATTTTTGTATTTTTAGTAGAGACAGGGTTTCACCGTGTTGGCCAGGCTGGTCTCGAACTCCTGACCTCAAGTGATCCACCTGCCTCAGCTTCCCAAAGTGATAGGATTACAGGTGTAAGCCACTGCACCTGGCCGTCAAAGGTAGTTTTAGCCCAGTGTGGGGATCCCAAGACTGCCCATAAAGACACGTGGACCAGTGCATACTGAGTGGTGGTAAGGGCTGATGGGCCAGGTGGGAGCAAAGGCTCGGGAAGGCAGCACTTCCCTGAGGAAGCTTCCTGAAACAATGGAGCTGCTAGGGCTTGGGCCATTGGTGCTTTCTTTCTCCTTCAGCAGGATGGCTGGTTACCCTCTCTTGGATGAGTGATGGTCCACCAGAGAGTGTGTGCACGGCTAGCGGGTGTCAGTACCCTATGCCCTGGTATCCTGTGTCAGTCATAACTGACTCCAAAGCTTCCTCCACAGTCTAGGGCTGTTCTCCTCTGCAGTAAGATGCAGAGGAGAAAGGCTGTTTACCTTTCAGCTCCAGAAAACTCACCATCCCTCCACACAGGGAACACTCCCCTCTCACCCCCTCTATCATGGAGATATTAAGGAGCTGGAGGGAAAGGAATAGGAGACTTCCCTTTCTCCAGCAGTTGGACACAGGAAGTTGCTGACACAGGTCTGGTGACCTGACATGCTGCTATTTCTATAGATATCTATGCAGTGTCCAAGTTGTAGTTGCTCAATAAATCATGGGTCAAACGTCCACTTGCCACAAGCAGCTAATCTATTAGACCTTTCTCTCAATTATTTATCTGCTCTGACACATATGAAAGGATGACATCTTCTGTGTAACACCCTCCTGTGGGTGCATCAGGATTATGCACCTCAGCATAGATAAGGTGGGTTATGTGCTGTTCCTCCCACCAACCAGCTTAGTGACTTATATTCTGAGCTCTTAATAAGTGTTTGTTAAATAAATGAGTAATTGTAACTCTGCTCTTTTCTAGGTTATAAAGCATATCAGAACGTGAATGAGCACGGCAATATGCTGATAATCTTAAACTGTTAGCTTTGGCATGCAAACTCTTAATAATAAGGAATTATCTACAATAGTTTACAATGTGTGGGTACAGGATAAGGATAATCCTATTCAAGATTACTGCCATTGTTGGTTTGTCATATAACATATGGTCTTTTTTCAAACTCAAAAGCATACAATATTCTAAAAACAAAGATGGGTCCTCAAGTCAGTTGGTCTCCTAACCATTCCTACATTGGAGTGGACTCTTAGTAAATAGGCCACAGGTCCCGGATCTGTTGAGATAAGTGGTGAAATATTGAGGCAGTGGTAGCAGCCCTCCCTCATCCCAGCCAGGCTCTGCATGCATCCTGATCAGATGCCCCATCCAGAGACTTGGGCGAGTCTTCGACCACAGGAAATTAGGCCAATATAGAGGAGTTTCTTATCAGCATGATGGCCTTCTCCATCTGCTGCTGGAGAATGAGGCCCAGCCACCACCTGCCTCTGCCCCAGGGGATGACGGAGCAGCAGGACTCTTCCAAGTGTCAATGGAGAACACAGGATCCAGGTGGATCCACAGAAGGCAACAAGGGGCACGCCCCACCATCTGCTTACTTGGACTTGAGATGCTGAATGGTGCCCATACATCGAAAGGCGCCCTTTACCATGATGGCCAGCCGGGTACACAGTGCCTCACATTCTTCCATGCTGTGGGGCAGGAGAGAGGAGGTGAGCAGGAGAGGATTCCCACCCACCTTCCCCAGCCCTGGGAATCTCTTGCCTGTGGGATGTGAGGACCACAGCCCTCCCTTCTCTGATGATGCTCACGATGACGTTCCACAGCATGCGGCGTGCCTGGGGGTCCATCCCTGTGGTGGGCTCATCCTGGGGGGTGGAGAGAAGGTTGGGGGCACAGGCTGGGAGCTGGCCCTTCTGATTACTGCTTCCCCCTGGGCTGGCTCCCCTGTGGAGGATGAGCTGACAGAAGGCGCACACAGTCACTCCCCTCACTTGAGCAAGACAGGGGTACCCTGGTGTAGGGTAGGGAAGGCAGGAGGTGGATCCAAGAGTAAAGAAGCGTGGCGTCCATCCTGGGCCCATTTCAGCCCACGAGGGGATTAAAGTGGATTAAGGCAATGACAGAATTCTCCTCAAAAAAAGAAAATCCTGCAAATACATTTGTCAGAAGGCAGGGAGGTCACTCAGGTCACTTCCTTGGTTCCCGCTATGTCCTGTGCCCTCATGATCCTTGGGCTGCGTGGGCATGGCCTCAGGCCTGGCCTGGCTCAGCTCAGGAGCCTTTGACCCAGCTCAGTGCTCCTGTATGGGGACCAGACACCGACAGGCCGCAGAGTGGGCTGAACTTCCCGGCTGTGAGCCGATGGCCCCACAGGAGACATCCTGGGAACGCAGGATGTGCGCAGTCCCAAGTCAAGGCTGTGCCGTGACTTGTTTTTCTCCGGAGCTGTGTGAACCAAACACTGGGCTGATCGCTCAAAATGAGCAACACAGGAAACAGTCCAGACTAAAGCCAAACTGCTGCAGTTTCTAAATCTGCCGACCCAGAACCTATTTCCCCAACCCAAGAGACCCAGCACTTGGTTTAAGCCCTTGGTGCGGCCCAAGCCCGCAGTTACCAGCAGCACCAGCGGTGGGCAGCCAATGAGTGCGATGGCTGTGGAGAGTTTCCGCTTGTTGCCCCCACTGTACGTGCCAGCCAGGCAGTCGGCGTAGACAGTCAGGCCCAGGCTCTTAATACTCCAGTTTGCAACCTAGGGAAGAGAAAGAAATGCCATTTGGAGAAGACAAGCAAACACCCCAAACCTCCCCCAGTTCAAAGCCTTGGGCTCCCAGATCTCACGCCTCCAGAATGAAATCCCCAGCTAGGCTGAAACAGGCTCCTGCTGGCTCCTGTCCTCTGGCATGTGCTTCAGGCGCCAGACAGGGGCTCTTTCTCTCTGTGTCTTGGATCCCAGGGTGGCCCAGCCTGCTCAGCATCTGTTGGGTGTAGCCGCCTGGGAAATGGACTTCAGCCTTACAAAGAGCAAGACAGTGGGTCTCGCCCAGCGTCCTGGACCATGGCTAGCAGTGGAGGAGGAAGGCTCTGTTTGAGAAGATGGTGAGTCCCAGACCTGTTGATCCCACCCGTCAAGAGGGTTACACCCAAAGCCTTGTGCATCCGACACATACCTATGGAGCACTGACCATACGCCAGGCACTGAACCAGGCACTGGAGAACAATGTGAACACAGCCATTGCTGCTATCCTCAGACTGCGGGGAGGTGGCAGTCAAAATAAACAGAATACTGGCAGATCGTGACAGTGCTGTGAGGGAACGATGACAGAGACACCAGGTGTGTGTGCACATGCGCAGGAGGGGATCTAGGGAAGCCACTGGAGACAAGCTCACCATGCTTCTGCCTTCTATACTAGTCCCCCGTGCCTGGAATGTTCCTCCCTAGGTGTGCACGTGGCTCCTTCTCTCACCTCTAGTTCTTCATTCAGGTTCTCTCCTCTGCAGGCTCTCCCTGGGCCACCCTACCTCAAAATGCAAACCCTGCCCCAGCAGTTCCTCCCTGCGTTACTTTTCCCTGAGGACTTTTCACTCTCTAATGTACTGGATATTTTACCTATTTATCTACAGATCGTCTATCCCTCCCACTAGAATGTAATCTCCATTTTTAACTTTTTATTTGGAAATAGTTTCAAACTCACACAAACATATAGGAATAAAAATAGTTCATAGAATTATTAACTAATAAAACCCTTCTCTCTCTCACACACAATTTTTTGTGACCCATTTGAGGGTAAATTACTCATCACAGCCCTTCACTCCTAAATACTTCAGGGCATATTTCCTAAGAATAGAGATCTTCTCTTACATAACCACAGTACATTATCAATGTCAGTAAACTTAATGTTATGATACATTTACCTAATCTACTGTTCATAGTTCAGTTTTGTCAGTTGGTCCAATAATATCCTTCTATCATTTTTTTTCTCTTCTGCACAAGATGTAGTCTATTGTCTGCTATTCAGTCATTATGCCTGTTTAGCCTCCTGCGATCAGAGATATTTCCATAGCTCTTTCTTTGTCTTTTATGACTCTTATGTTTTTGAAGAATACAGTCTCCTTTTTTTTTTTTTAAGGAATATTCCTTCTTTGGAGCTTGTCAGATGTTTCCTCATGATAAGATTCAGGTTACATATCTCCAATCTGGATTCTACATAAGTGAAATTGTGTCCTTCACAGGGTATCACATCTCGGGGCATGAGATGTCCATCTGCCCCTTATGGTTAATTTTGATCACCCAGTTAAGGTGCTGTCTAATTTCTCCATTGTAAAATTATTATGTTTCTCCCATGTAACCAATAAGCAATCTGTACAGAGTTACTTTTATTTCTTTAAAATTATATTATTATTATTTTAAGAGACAGAGTCTTGCTCTGTTTCCCAGGCTGGAGAGCAGTGGCTTGATCACAGCTCACTGCAGCCTCAACCTCCTGGGCTCAAGCATTCCTCCCACCTCAGCCACCTGAGTAGCTGGGACTATAGGCGTGCACCACCAGGCCCAGCTAATTTGTTTGCTAATTTTTTGTAGAGACAGGGTCTCCCTATGTTGCACAGGCTAATCTGGAACTCCTGGGCTCAAGCGATCTTCCTACCTTGGCCTCCCAAAGTGCTGCGATTACAGGTGTGAGCCACCATGCCCAGCCCCTTATTTTTTTTTTAAAAGCACTTCCTTACTTTCTGGCATAAGATATTCCAGGTTCATTTTATACCTATGCCATTCCAGCCCTGGAACTTATCATTTATTGGAGGAATCAGGGTTACTTTTAGTGGGGAATGTTATTAAGACAAAAGCCTGAGTGCTAAGTGTGCTCATGGCTACTGGGGTGTTTTTGCTTCTTGAGCCTTTCGGAAGACAGATACACACATGCAAATATATGTCTATATATACATGCCTATGTGCATGAAACATGAACACATCTGCATGCACCCACAAACACAAGCATATAAATATTCCTGAATTCCCAGTGCTACCTCCGGTTCCTATCCATGACCTCACAGTTCTTTCTTGCTTTTCCCTTTTCCATATTTGTAAGTCCCTTCTTCCACGGTGAGAATTCTGGGTCCCAATAACATCAAAACATTTATTAATTTATTTAATCCTGTAACACATCTAAAATTTTCAGAATCACTTTGCCTATACCACTATAAAAAACAAACTAAAAAGAACTCAGAAATTATTTGTAGTTCTTCTCCCCCGCTCCACCCTGCCCAAGAATGAGGATATAGAGTCAAACACTGTGTTCAGCAGTTGTTTGTGTTAGCTCTATCCCCCTTTTGCAAGATTATGATATTTATTTGAAATAAAATTGGGTTACTTTATTTAGTTTGCTGTCAGTGTTAGGTTTTCTTTTTGTTTTCATTTTTGCCTACTTCCCATTCTTACTGATTTTTTTTGAATATGTGGAACATTAACATGCTTCCAAAAATTAAAACTATACAAAAATATATCCCCAGAAGTACTGTTTCCTCCCATTTTTCTTTCTTCCCATTTTCTTCTTGTTGATCACCAAATTCATTGTTTTCTGGTTTATCCTTTCTACGTTCTATTTGCAAAGGTAAGCAGACATACGTTTACTTTCTTGTTTTTCCTTCTTTCTTACATACAAAGTAGCGTTCTCTATGTTCTGTTTTCCACTTTGCTTTTTATCATTTAACAGTATTTACTGGAAATATCTCCATATCAGTTTACTGAGACTTTTCTTCTTCTTTTTTATAGTTGCGTAAGACTTTATTGTGTGTCTGTACCATAAATTATTCAGCCAATCTACAATGACTAAACATTTAGGTAACTTCCAGCATTTTGCAATTACAAATGCAATGGATCACCTTATACATATTCATTTTGCACTGTGGGAGATGCATCTTCAGGATAAACTCTTAGACGTGTGATTGCTGAGTCAGAGGATAAATGCATACAACATTTTGTTAGATATGAGAGTGGGGATTTTTTTTTGTCTGTCTTGTTCACTGCTATACTCCTGGTTTCTAGAACAGTACTTGGCACACAGTAGACACATAGTAAACATTTGTTGGAATGAATGAATGAATAGCACGCTTCAGTTTCTCATCTCCAAGAGAATGCACTCTCATGAAACAGGCTTGTAATTAACCAGACTCCTATGTGGCCACAACAAAACATTTTTCACCTTTTCGATTTCTTCTGCTGGTACACCTCGAAGCCGGGCATAAAGGTAAAGATGTTCTCGTCCTGTGAGCAGCTCATCAATTGCATCAAACTGAGGACAGTAGCCCATATTTTGATGGACTTCAGAAATATTGGTTAAAATACTGCAAGAAAAAAAGCAATTACTGAGTATCCTTCAAGGAGTGGAGGGATGACCATAGAGCTAGGGCTGGAGAAGCTTCTGCCAACGGGAAAAGGAAGCTGCTTCTTCTCTTCTCCTATTTGGCTTCAGAAATGCATGGGATATTTGGGAATCAAAACAGGGGCCCTTCGGTTAGAAACTGAATCCTGTCAGATTCTTCCATGTTTCCATGTCTAGGATTAATTGAATCCCTGTTACGCCAAAAGTCAGCTTTCATTTTGGATCAGATCACCTCACATGTGAGTTTAAAAACAGAGGGAAGATCAGGTTTAAGAAAATGATTCATGATTTATCAATAATTTTCAGACATTTGGGAAGTAACTAGAAAAGATGCATGTGTCCCGATGGAAGTAAACTTCTCTATCTGTATTTATTGGCAAAGATAGCAATGAAAGAGGAGCCAGTCAGATAACTACCCACAGCGAGAGGCCTGCAGGGAGCAGGGGTAGAGTGAGTTGGGTTCCACCAACTCCCTTTGGCTAATATATTCACCCCCACTAAAAAATATATTGCCAAGATGGAAAATAAACTATACATAGACATTTAGTCTAATCTCATCCTTTTCTTCTTATAGCTTAGGGTCTATGAATAAAGGATGGATGATATAGGATGGTACAGAGAGACCATTACAGTTCCCCACAATGACAAAAGCCACCAAAGGCATGGCTGGGCCAATTAAAACTACTCAGGGAAGCAAGTAGGGTACGTTTCCAAATTAGTGGGAGCTACCCTACCATATAATCCCAATTCTGTGTCTTAAGCCTATAGTTTCTTTCTAGCGTCCAGCTCAGTTTTACCTTCTGGATGTCAGACTGTGCCTCACTTGGACACAGTTGTAACTTGATGTCTCATAAATGTGCTCATGGAAAATTCTATGATATCTTTCCCCTGCCATGGTATGATATCTCTACCCTGCCATGACTCCTTTTGTCACCATGAGGAAGTCACCTGCGTGGTCACTTGCAGGTGAAGCTGGATCTGTTGAGATGGACTCAGCCATGACCTGGCTTCACCCCTGCCTGTCCCTTTTCTGTAAACCCAGTAGGGCTGGCTATGGAGGCCAAAGAATCAAATTCATCCTGTCTGAGCCAGTGAAGCGTGCTCAGGACTCGTCCTGCCCACTGGGCATTGGGCCATGCTGAGGATGGCTTTCAGGAGAGAGGAAGAGGCCCCAGTCAAGCAGATGCTGGACAGATGTCAGCAGCACCTAACTCCACTTATAAACCAGGGCAGAGGCTTCCTCTGGGCACCTCTATTGTGTGTGCTGAAGTTTTACTGTTCAAGCTTTTCCTGCAGCCAGGAAAGAGGCAGATGAGTGAGAGCTCATCCTCTCTGTCCTGCCCATAGGGGACCAGTCTGTTTAAACACATTTTATTACAGAGAGCAGCAGTCACCCTCCAGAATCCAAGGGCACACGCCAGTTTTCCCTCTATGCTCCTTGGTCTGGCAAAGCCAAATATCAGCCTACAAATAGCCAATGCAGGTTAGGCTACCCCAAAGGCCCATGCATGAGCCCCTATCTAGAAACTCAACCCAGAGGAAGGATTCTTCATTCATCACAGGGGTTCTTAACCTGGGATTCAAGAGCTCCTGCAGGATCATAAATGTGACCTGGGGCTCAGTAAACTCCCTGAAACGTTTTGTAAAAATGTGTGGAGGGAGGTAATGGGAAGCAATGGTGCATTTTTATAGGAATAGGCTACAAATATTCATCAGATGCTTAAAAGGTTCCGTGACCTCTAAGAGATTAAGAACCACACACTTAGTGCTTCCCAGGTCTTTCCAAGAATCCATCCCAACAGAGGAATCTCTTAACTATCACAATTCAGTTCACTTTTCCATTGGGTCTATGTGTTGGGCTTTTTGGGCCATGCTCTCTGGGAGGCCTCCTTCTCTGTACAGATCTTTCAGGGCCTCAGAGCCACCCTACTATAGGGTCTGATGATCACCCTTCCTATTCTTCTCACAGGACCTGTGAGAGACTCCCTGAGACAGGAGGAGCAGGATACTCACCTCTTGCCTGCTACGGTGGCATCCCCTGAGGTCACTGTGGTGTCCCCAGTGAGCATCTTGAATGTGGTTGTTTTGCCGGCACCATTCACTCCCAGGAGGCCAAAGCACTAGGAGAAAACACAGAGCTAGCCTGGCCCTAGAGATCAAGAAGGTCTAAAATGTCAGGCCCCAGGGTAAGTGTGTGTGTGAGCTGGGGGAGGAATTTTAGACCTGGGCTGCCATCAGAGGCCACGAGCCATATGTGGCTACTAAGCACTTGAAACACATCTAAGTCCCAGTTGACACGGGCCCTGAGTGTAAAGATTCAAAGACTTAAAAACAACGAGAAATTGTCAAATATTTCATTAATAAGGTTTTCTATTAATTACATTTTGAAATAATATTTTGGTTATATTGAGTAAAATAAAAAATACTAATGAAATTAATTTTACCTATTTTCTTTTTACTTTTCTCATGTGGCTAGTGGAAGATTTAAAATTACATATGTGACTTGCATTATGGCATTATGTTCCTATTGAATAGCTCTGCCTTATGGGGAGGAGAGGCAGGCACAAGAGCTGATGTTCGGAAGCCTTTCACACGTGGTCTGCAGAGTACCCACCTCTCCAGGGCGAACTCCGACACACAGCCTGTCCACTGCTGGGCTGGAGGTGCCTGGATAAATCTGCAAGATACGAAGAAACCGGACTGAGAACTGAGACAGGGTGAGAGCAAGGAGGGGAAGAGGGAACAAAGAGCAAAGGATGGTTTAGGAGAAAACTACCAGCACTAGGAGGTTACATATTGACATGGGCAGGCACAGAGGTGTGGTGAGTACTGAGACATCTCGAGGCTGACCCATGCTCTGCAGAAACAGAACACAGAAAAGGGAATGATGCTCAGCTGGAGTGATTCTCACTGAGGCCCTGTGTCAGTGCCCGAGATGAATAGCAGGGAACACACATTGGAATTAGATGCTCTTGGAAGACGAGTTATAACACAGGGATGATGACCCTACATAAAACTGGGAACCAAATTGCTTGCATAAGCATATCAATTGTTCTATAGAAGGAAAATGGCAACATCATGCCAACTGTGGATCTAACCAGCACCTCCAAACTCATACCCATTCCCTTACCTTGGTTAGTTCATGTAGCCTTAAGATGTCAGTTTTATTTCCACCAGTAATAATTCTTTGTCTTTCTTCAGCCACATCATCATCTTCATCAACAATGGGCTCCTTAGTGGGCTCGGCAATCCTAGATGAAGAAAAGGGGTCAGGATTGGGCTGGCTGTACAGTGTCCTTGGCACTGTCCTTTCCATGGGACCTCTCTTCCACTTCCTTGCTTCTGCTTCCTTCTGGGCTTCCATCCTTTAAGACTTAAATTCTAAAAAGGGCTCCCAGCAGGAGAGGCATTAGGCATTAGGTAGAGAGGTCAGGTGCTCATGTCCAGAGTCAGCCTTGGGTTCCAGTCCTGGCCTCCTCATGTGTGATCTTGGGCATTGGACCTCTCTGAACCTTGCCTACTTCAACCATGTGATGAGGAGGAGGGTAACAATACCTGTCTCATAGGATTGTGCTGAAGATGAACTCAGCACAGTGCCTGGCACAGAGTAAAGACTCAGGGCCTGGGATCACCGTCAGGACTAAAATGCTTCCTCTACAGCAAGCACTCAGTAAGGGGTAGTTACTAACCTCCGAGCCTCCCACTTCCTCCAGTCTGCCCTGCCAACTCCACCTTTCCAAAACAGAGTTGTCATCAGGCCACCTCATGCCTCAAAACCTTCTGTTGTTCCCCATCAGCTGTAGGTTGAAGCCCTCCCTCTGCAGCTGTAGTTACAGCCCTGCAATCCAGCCCCACCTACCCTTCTCACTTACCTCTTGCACTAACTCCTCTGTCAGCAATTGGCATCTCCCCCTGGTTCCCAGTCCTATTGGTCATTCCCGTCTCCCAGCCTCCGCATGTGTTTCCAGTCCCTCAATGTTCTCCTCCTCCTGCCCCACCAAATGGAATCTTCCCCATTCTTAAAGACACAGCCTCTTCTTTGAAACCCTCCCTGACCTTCTGGAAGCCAGGGACTATGGTGTACTTCTCTGGTCCTCTTTAGGCCCTAAAGCAGGCAGGACTCATTCAAATGTGTTGACATCAGAGTTTGAAGCTAATGAGTCAATTTGGGTAGTCAACCTCCTGACCTGCTCTCTCCCACACAAAAGCCTCTAAAAGGTATGGCCAAGGCTGCAGAAAGGGTCTGCAGGGGCTGAGGGTGCCAAGGACAACAATTCCTGACACTGTCTCCCATAACTAGAACTGCTTGTGTATCCTGTTTCATCAGGCGTGTGTTGACACCTGTGATCTCATTCACCTCTCACAGTCCTGTGAGTAGAAAGGCAGATTCATTTCCAATAAATCAATTCCCTGTGGATCAAAACATAAAACCAAGTCCTTGGAATCTATTTACAGGTGACCACACTCAGCCTGAGAGGAGGAAAAGTTAAGAAACAAAACACTATTGGGGAAAGCTTGCTAGGAAGGGCTGCTGCTTGGCAATTCAGGCCCCTGGGTGAGGACAATAAAGGTAGGACTGGATTGCAGAGGGGAGTGAGGCAGGGGCCCACCCAGCTTCAGGAAGAGCCTGCGGAAGAATGGCAATTGCCAGCTAACCTGGCATTTGAGAAGCCCTGGTCAAAAGTCAGGGTTGGCAGCTACCCACCTTCCTCCAGGAGTGGGGGGTCGTGATCACTGCCCGCACCCCTCCACATGGCTCCCATATTACTCCCATGCTCCCAAATCTCTAATTAGCAAAGGGGCCTGCTGTGTCCTTTCTCTCATAAATACATTAGTCTATTTCCTAGTACTTTGGATACCCTGTAACCATTGTTATTTGCAATACTATCATCTAATCAAAATACACATTTGGTAATTAAATGAGAAGGATTAAATATCAGCAATTGAAATTAATAGCACTGCATTTTAAATATTTTAAAGTGGATGCTCTTCACATATTTGAATGTGCCTATTTTAACCCGATCCTCTACTTGTATTATTGGAGAAAAGCCAGGCTTTGAGAATGTAGAAAAAACATTGTGGAGTGGGGCTCCTGAGGAAAGAAATGACCATGTGGGTATAAGGTCCAGTTCTGGATGCCCTGAGCTGCCCACTGGCCCAGGGTGTGGCATGGACGTACCATTGGGAGAGGAAGAAGTGGCGCTGGACCAGCAGGGTCAGGAGGAAGTACACCACCCCTTCCACCACCATGGCAAACAGGTTCTTCCCAATCAGGTCCCAGTGGAACGGATTTGCAGAGTGCTCCTCACCTGGGCATCAACAGGAATTGAGTCCACTTCAGCCGCCCCAGCTCACCCCACAGACCTGGCCACAGCACAGGGCCCACTAGACCAGGCCTTATGTGGGAACTGAGCAAGAGCCAAACACCCGCCTCATAAGGGCTGCCCTCCATCCCTCCTGTGGCTCCCCAGCCATGGAAACAGAGGCACCCTAATCCTCTCCAGCTGGCAGGACACCTCCAGCCCAACAAGGTCCCCTCCTAGCACCAGCCCCTGCCACAGTCTGATGCAGGAGCCCCCCCGGTAACCCTCCCAGCTTTGGACCCAGGGCCCATGCTCCATGGGCCTCGGCTACCACCCACCAAACCGGGCATAGACATCTGTCACAGCCTGGCTCAGTGCAAGGTCAATGAGGCCCCGGCCCAGGCAGAAGTGGGGGAAGACAATGAGCAGCTTCCTCAGCACGGCGTTGAACCTGAGCAGCGTCTGAAACAGAGAAGTAGGACTGTTGGAAACGGGGCAAACCCCACCCCCCCTCTCTTCAGCAGGTGGGGCCCAGATGCTCTCACAGGACAGCACAGGGCAAGGCCTGCAGACAGAGAGTCCTTGCAGCCAGACTGGCCACTGGAGGGATTTGTCCAGCAGAGCATCATGGGTTTGCAATGGAGGTCATGAAGTACTTACAAGCAGTGCCTCAAGGCCAGGCCAAGGAGCTAATCAATTAAATGACCAATCAAGGACTGGGGCTCCCTGCAAGTTTCTAGTGGGCGGGAGCTTCCCCTTTGTCTAGCCAGGCAGCATCTTCTAAACATTTACTATGCTCAGTACCATGTGGGCACCGAGGCTAACTGTGAGGAACCTGCATTACTGTCCTTACCCCTCCCCTAGGTGACTCTGGGGGTGACAGCAGGAATGTGCAGAGAAGCTGCAGCCCTCCTGCTGTCCACTTAGGGAGCTCTCCCTGCAGACTCACTTTGAAACAACAGGAGCCCTCAAGGCATTTGTTAACACCAGGCCCTGAGCCATCTCCAGCTCTGCTTTTCAGCCCCTCACAGGGCAACTACCATTGTCTAGGGAGAGGAGGGTTGGAGACTCTCTCTGGGGTCTGTGTTAAGCCAGGGACTTGTTTTCAAGTGGTCGGACTTGGCATGTTGGGCAGAGCCTCCCCTGAGAAAATAGAAGGGACATCGAGGCGTACGAGGCCAGCATAGCTCCTGGCTGGGCCACTGCTGTCCATTCCATCTGGCTCCTCCCAGTCCCACAACCTCCTCCCTCTCCAGCCTCCACACCTGCGCCCACATTACCTCATCCTTCCCTGCCTACCCTTTCTCCCCACTCTTTCTGGAATCACTGTGCTCTTTGGCCTCTAGGCCTGGGCATGTGCAGGCTGTTACCTATTGCTCCAAGCAGGAAAGAATGCTCTTTTCCCTTCTGCTTTCTTAAAGATTCCTGTTCTTCTTTAGACAGCTGGCTCAGAGAGTGCCTTCCCTTACAAGCCTTCCAAGATTCCCATGAGAAAGTATCCATTCCTCTCTCCCAGCACTTATCACATTCCCATGATTAATTTTTTAAAAATCTGCCTACTTTCTCTACTAGTCAGTGGGCCCCTGGAGGGTGGGCACTGAGTCCTAATTATTTTTTTGTCCTTCCTAAATACCTGCACAATGATTAGCTCAGAGTAGGCACTTCATTATTTATTAAATGGGCTAATAGAAATCTACAGGCTGAAATTGAACTTCCTCCACCACGGCTCCCCCAGCCCCTGCAGCCTGGCTCTTCCCGCTGCCTCTGGCCTGCAGCATGTTATCTGCCTCGCTCCTCTGCTGCTCTGTCACACGCTGTATTATGGAGGATCATACACTGTGGCTTATATCGTTGCAAACTTCGTGGGCAGGTCCTTTTCCGACTGGAACGGGAGCCTCTGGAGGGCAGGACGAGTGGGCCACGCTTGTTTATATCAGCACACACCCGGCACGTGGTGTTCAGCTGGTAAAGACCTCCTGATCTCACACGGGCCGGCAGCTGCTGGGAGCTGGGGAGCTTCCTGTGGGATACTGGGGGTTTCCATAGCAGCTGTGTATCGGATAATTTACATGAAAATACCAGGTTTTTGAAGGCGGGTGCTTAGCAAATGTTGGCTAAATGGGTGCAGCCTCAGAGGGGAAAATGTTCTGAGTTGCTTTAAGCTGGCTATTTAATTATTCTGAAGGAAAACTGTCTTAAGACTTAGTGGGCTGTGAGCCTGTGGCAAACACAGCTCTGCAAAGCAGCACTTTCAGTCACCTGGGTGCTCTGGCCATCTGCTGGGGCTGTGTTCTTATCCCCCCGCCTTTCCAGAGTCTGACTCTGACATGCTGAATTTCTTATCATTCATGGGACAGATGAGGCTTCGTTACTTGCCTAGCAGCCACGAAACCCTAACAAGATCTGGAAAGAGTCAGTCTCAGGGGTCCACGGGTCTGGGCGGTTCATGGTGGGGCCTCCGCACAGATTTGTCCTGTGTTCCCCAGTGGGGCCCAGAGGCAGGTGGAGGTGGGTGTGGCAGGGCAGCAGTGCAGATGTGCTGGCCGGTCCCACCCTCTGAACTGGGAAGAGCTAATGAGGAGAGGAAAGGTTGAGGCGCCTGGGGACACAGGCACGTGGTGAGGCAAATGTTCCAAGGACAGCCACAGCCAGGACTCAGACACAGCGGTGGGGACTGGGAGTGTGGAGTGTGGAGTAAAGACAGCCCTGCAGCGACTGCCTTCTTTTTTTCCCCCTCTTTTTATGATTCAGTTTGGCCATCTGTCTCTGGACAGGGGGAGGTCAGGTGGAAGGGACAACTGGGCTTGGCAGCTCATAAAAGTGAGGCATTCAGCATGGAGAACACCCAGTCTCTTCATCAAGATTAACTTGCCCAAGGAATAGTATATGTCAGAGTGTTACAATTTCCATAAGAAAGCGGGAGAAAGACCGTATAGGGATCTGCTGATGTGTCTCCAGAGCACACAGGAAACTCAAGTAAGAGTTTGCCTCTGGAGAAGAGAACTGCATGAGTGGGAAACAGGGGTAGGAAGGAGATTTTTTCATTGTATGCCTTTTTGTTCCTTTTAGATTTTGAAATTACCCAAATGTATTGATGTGTGTGTGTGTAAAACCCAACACCCAAAGTCCCTGAGAAAACCTTTCTGAAAGAGTAAGCAAAGCTTAAAGTTTATTGCAAGAATCAAGTTTTGCTTGCAGAATAAACACAGAAAACCATTTCATTCAGAGCACAGAAATGAAAAAGGTGCTTATAGGAAGGAAAGAAGGAAGAAAGAAGGAAGGATGGAGGGAGGGATGGAGGGAGGATGAAAGGAAAAAGGGAGAGAGGGCAGAAGGAAAGAGGAAGGGAAGGAGGGACGAAGGAAGGAAGGAAGCAATGAAAAAGGAAGGAAGGAGGGACGGGGGAAGGAGGGAGGAGGGAGGAGAAGAAGGAAAGAGGAAGGAAGGATGGGAGGAAGGAAGGAAGGAAAGGAGGCAGGGTCGGGGGTAGGGAGGAAGAAAGTGGCACTCATCCGCATACAGCTGCTACATGTACGATGCTTGCCCCTGGCTCTGCTCGACCAACACATACTCTACTATCCTACTAATCAAACAAAAAAGCCAAGAAAGTTATGCTCACCCGGTTATTCTCAAATAATTCCAAGATGAAGGTAATAGCACTGCTGTTGATGCCGATGAACAGATTAGCACAAGATAAAGCCACATAGGCTGTGCTGGGGACATCAAACAGGAAGGATGCTGGGTACATCATGGGAATGACCGCCCATCTGTGTGAAATGAGACAACTCAGAGTGATGGAGTTCCACATTCCATTCCACCTACAATACGTCTGGATATAATGCACTCCCCTTACACCTGAGGTGATGTGTGTGAACTGGCCAGAGTCCCAGGGGACCAGAGAGATACTCCATTTGTTGGTCTCTGTGCCTCAACTTTAAATGGAGATAATGATGCCTGCCTTGACCACTTCATGGGGTTTTGTGAGGAGCAAATGGGCTGCTAGCTGTGTATATACTCTGTAAACTACAAAGCCCTGTACAATTCATAGGAGGGTTCTCCAGCCTGCAACACCTCCCACTCTAGCCTGGGTCAGCAAAGCCCAGCTGAGGTCATCTCAGATGAGCCCAGTGAGCTCATCTTCACAGCTTATAGTCAGGTTGGTTCCCAAATTCTCTATTTCCAAGAGAAAGATGTGGAGAACAATGCTTTGGCAAGGCTCTACTGGCCCACAGAGGAAGGACCAGGATCACTATTTTCTTTTACAGATGAGGAAACTGAGGCCGAGATGGATGAATTACTCATTCAAATTTACACACGTGGGAAAGAAAGTTGCATGCTGGGCCCTGTAACTCTGCTGATGTAACCCCTGTGTCATCCTCTGTCCCTGACTCAGGAGGAGCTTTTTGGCCGGAGTCTTCTACTGTGGGCGGTAACTCTTGGCCAGTTCACATGGGGACACTGAGGTGGACAGATTGGCCACAGATGAGTGAGAGTCAGAGCTGGGTGAGGGGTTGGGGAATGGCTGCCCCCAGGCTTTGGTCAAGGCCTCAGTTTGAGTAGGAGATTCAGATCATGTGGGACTTCTCTCATTGTCACTGACAGGACCAGGCCTCAGAGATACCTCTGTCAGTGGAGTCAGAATCAGAAGCCAGACAGATCCCTGGTTATCAGCTTCAGACCCTACCTGGGGCCGGAAGCTAAACTTGTGGGTGCTACCACCACAGGACAGCCCAGGTTTTCTGTCAGGAGATGATCCCCCACCCCCACCACCAGGCTTCTCTTCAGAGGCATTAGCTAATGGCCCAAACGGCTTACCCATACAGCAGGAGCAGTGCCACAAGGGCAGGAAGGTTTTCTGGAGAAGTGTAGGCTTTCTTCTGAAACCCGATGAAGATGCCCACCACCAGCCCAGCACTCACGGAATAATTCATCTCGGAAAGAGAAGAGGAGAGCAAGTCACTTAACCTCTCAGACCTGCTGCCAGCTCTGCAAAATGAGGGGTGGGGCCAGGCTCCTCCAGCTCGTAGGGTCTGGGATTCTGATTCGACTTGCTTTTTAAACAGTTCTTGGTTGGCAAACATATGTTAAGCTGTCACTAGTCCTCCTACCCCACCCCATGCCCTACCTCCCTGCCAAGGGAACCTTTAGTTTGTATCTTTTGAAAGGATCAATTACAAAATTCTGCCTGGTCTCTCACTCTTTCTATTTGGTCATAAAGTTTTGTTGATTCTTCTTTCTAAGCATGTCTTCAGAATTCAGAAAAACTTAAAGCCTAGTTCTTGGCTTCACAAAGCTCAAATAAATAATGATACCCTTTTTAAACAATTTAGTCCTACAGCCACTATACTGGGCACAGAAAGGGGACGGCAACAGTGGGGTTAGGGGAGGAGCCATGGTGATCAGGAGCAGGGCAAGAACCAGAGACGGGCTTCCTCAGGGGGCAACCTGCCGTGGGGTGTGGAGGCCTCAACGGGATGAGAAAGATATCCTTACAGGAGGCTGATCTGGTGCAGGGTATCAGAGCCAGAGCAGAACGAGGAGGACCTGCATGCAGCAGAGGCAGCTGGAGCAGGGAGAGGACGGCATCCACATGGGGAGGGGATGGTGGCAGAGTTGGGCACTGTTCAGGTGTATAGGTCCGGTAGATAAATGAGTTGGGAGTGAGAGAAGCCAGCGTCTCACTGTTGGAGAAGGGAGTTACAGATGTGGAAAGAAAAAAAACTAGAATGAGCCCTGTGGAGTTGGTTTTGGAGAGCTCATAGTGTTCACTGTATAGGTAGATAGAGAACTATAGATAGAGGTGTGTGCATACCTGTGTGTGTACATCCATATCTTCCCTAGTTCTATCACTGAGAAGGCCTGGGACCAATGGTGCTCCAGAGGCAATGAACATATCTAGCACTCAGACCTTGGCTTCTGAGGGCCACTTCCCACTGGCAGGAACCAGGGCTTCTTGGGGAGAGGGTAGGAATGGGGATAATGGAAGGATGAGCCTGGAATATCTTGCTGTGCCATTGAGCATGGAGGAGGTCCAGGGGCATGAGGACCCAAGTCAAGACGATACAGAAGCCAGCTTCAACGGCCCCCCACTGACCACAGTGGGGATAATGTGAATATCAAAATAAATAATGATAGTCTTGGATCATAGTCCATTGATTAACACATGAACCATGACTGCATACAGAGATAAATAAATGGATGAATAAATGGAAAATTGTATAATGAATAGGATATTTATATATCTTTGAAGTGCCTCTACCTGAAATTTGTATTTATTATAAAGGGGAAAAGAGTAATTTTACAGTGAAGAAGCTCAGCAGACACCTTCTTAAGTGACCGAATTGAACATCATCAGTAACAGAGCAAATTGAAATCAGAAGCCACCTGATAGGATGCAGTGAGAACACAGCATCTGTTTGCTGATACTGCTGCCAAGATGCACACCCTCAACCTGGGCAAGAGGAAACCTCAGACAAGCTCAGACCAAGGGACATTCTGCAAAATAACCAGCCTGCAGTCCTCAAAGTGTCAAGACCATGAGTGTTAACAAAAGACTGTGGAACTCTTCCAGGCTGAACGAGACTAAAGAAACAGCACAATCAAATGTCATGCATGATTCTGAGCTAGATCCTTTTTTCTGAAAGACATCACTGGGGCAATGGGCGAAAGAGGAGTGGGGTGTGAGGATTAGGTGGTGATGACACATCAGTGCTGGTTTCCTCATGTTGACAGTTTGTGTTGTGGTTGTATGGGGTGTATCCTCGTTTGTAGGAAGTATACATCGGACGTGCTGAGGGGTGTGAGAGAGAGAGACAGGAAGAGAGAAATAAATGAGAAGGGGCATCTTGCTGAGAAGTTACTTTCAAATGACTAAGAAAAAAAGGTTTCAACTGTACTTGTGACTTTTCCATAAGTCTGTAACTGTTGCAAAATTTTAAAGTAAAGAAAAATAGATGACACATATAAGAATTTAAAACATCATATATGTGCTAAGTGAATTACATAAGCAATAATTGTTTGTTCCTTCATTCAACTTTTTTTTTGCCACTGGCTAATGGTGGTCCTAAGTTCCAAAATGATGGATCGCGGAGGTGAGATTCCAGGCCAGCTTTAAAATTCTGGAGCATCAGAAAGCCTGCTAACATGATGCCTACCATCTTCTACCCCTTCATTGGACTGCCAGCTAGTATCACCTCCCACCTCAGATGTCCACTCTATCCTAGCTACATCTCTCTCCATAGGCTCAGAGATCCCTGTAAGCGCACACGCGCGTGCGTGCACACATACACACACACAGAAACACGTGGGCCAGCCCCAAGTGTGTAAATTCTATTTCTTATCTTTTAAAAAAAGTAAAATTAAAAGCCTCCGCACTTTTCTAAGTAACTTTTCGGTACCGGTGGGCCTAGCTCCTTTTATATTAGCATCACAGGGCCAATGTGGTACCTGCAGTTGATGCTCTTATCCAAAGAAAGGCTTTCAGGTTCTGACCTCCTCCCCGTGCATTTATGAGTGTTTCCTCGTGTAGACAGAAGAGAGAGGAAATAATTTAGTTGCTACTGATAATCTCTGGTTTTGTATTGTTAAGTGATAGCTGCTTACTAAGCTGAGTAAGATAGAAATCATATCTTCAGGAATTCCAATATTCACCATCATTTTAAAAAACCATGGATGAGAAGGTCATTTGTGTTGGTCTCCATCAGTTGGTATATCTTATCATCACATGAAATGGAGGCTCATGTTGGTCTTAAAATGTTGAGATTTTACTACTCAAGACACCTAGAATAAATTGGGGTTGATGTCATAATGATCCCTGTTACATTATAACTAGGCCTTTACTACCAATTCCTTTGACCCTGCAGCCTGTAATAGGGTACGCTATCCTGACCCCTCCCTACCCCCACCAACCTTGGTTGTCAGGAAGGTGGTAGTGTGCTATTGATTTAATAAATATTTTTTCTTCATTTTTCCCTGTAGCGGTGGTTAATCTAATAAGTGAAGGTCTTATTATTTTGGCCACTGGCTGGGGTTGCCAGATTTGGCAAATAAAAATCTAGGATGCCTAGTGAAATTTGAGTTTCAGATAAACAACCAGGTTTTTTTTTTTTTTTTTTTTTTTTTTAGTGTAGATATGTCCTGTGCAATATTTGAAGTAGCATATGCTTATACTAAAAATTATTCATCATCTGAAATTAAATTTAACTGGGTGTCCTGTATTTATCTGGTGACCCTACCACAGGGAAAGTTTTACCTTTACCCTTTTGAAGGTGGGGCAGGATTTGAGAAGGGGACTTGGGGTGAAAGACCCCTTCATATTACCTTCTCAGCGCCAGACTGATGCCAGGAAGGCCAGACTCATGCCTGCGGTGCAGTGATTATTTGATGGGTCAGAAGACCCCTCAGTGCAGGACATAGAGAGCCCCCGTTCACCAGTTGTTAAGCTGCACCCCACAGCCTTTCCTAGCTTCGGGCTCCTAGTTCTGTGCCTTTCTGAGAAGATGTCAAGGGACAGCAGATACACAAGGCCCTTGGCCCAGTGCCTTTCAGCAGCCCTGGCACCGTGAGAACCCCTCCCCTCTTGGTCTGGTCCTTCAGAGCACACACAAGCTCCACCTTGGGCCCACGGAGGGGAGGGAGGCGCTGTAAACTGACACTTACGATGTCCCAGAGGAAGTTGGTCACCCAGTAGGTGGTGGGGCTCACTCCACTGATAAACTGGAGGTGCTTGGATTTGTTCACCCGCTCCTGGATCAAATAAAGGACAAAGCTGGCTGGGACGAAGGACATGGAGAAAATCACGCAGATGGCAACCACAGCATCCACTGAAGTGGTCAGCCTGCAGCAGGGCCAGAGACACAGGGAGAGGGCGATGAAGAGGGAAGAGCAGAAGGAGGAGAAGATACAAAGTCAGGCTTTGGGAAGGCCTTACACCCGCCCAGGTGTGGCCTCCAGGTTCCTCTTCTCTACCTTGAAGCTGTCACTCCACTAAACTGTCTTAATCCATATGGACCAAGGTTAAATGGGTATTTGCGGGTTGCCTTTCTATTTCATGTGAATATTTCTAGACAACCTTTCTTTTTATTATATTCTCTAATTATTTTTATGGTGTATAGAAATAGATGTTTATATTAATCTTATGTACTGCAATGCTCTCATTAGCTCTAATAATCTGTCTATAGAGTCTCTTGAATTTTCTATGTTGACAGACATACGGTCTGTGAGATTTATCTTTTGTTAATAATCATCTTGTTAAATCACATTTTCAAGAAGTACATCGTAACACAAGGAAATGTTCATGATGTAAATTTAAGTGAAAAGAGGGCAGGCAAGTTGTACAGGGACTTGGCTCTATTTATTCTTTCCTCGGACAAATAGAAGGCATCTGGCTGAGGGGTAAGTTGGGGCTAAAGCCAGCCTGAACTTTATGTACAAGCCATAACCCCTGGCATGGGACAGTGTCCACCTGCAGAAAAGAGCATTTTTACTAATTTCCACAAAGGTATCCTATGTGGTAGTCACTACCTTGATAAAACTACAGATCATATCATCCATACACGTAGTAAGCTTAGAACAAATGACTGGAAGGAGACACACGAAAGTGTGGCTGAGTGAGAATTAACAGAGGACAGTCTAGGGCCCTAGGGTGTCCAGAGGAAGACACCAAGGAGCCAAGGCCCAGGTTTTAGTGGATGACCCTGGGCATGTTCACTGGCACTCAGCGTGTGCTAGGATAGTAAAATCAGGACCCCACAACGTTGCTGAAGTTTGCACTAACAAAGGTGCTCCTACCAACCCCTCCTCCATGTAGGCCTCAAATAGAGTGAACATACTACAAAACGCACAAGGCCACTGTCTCCACTGGCTGAAACTGTGCAAGAAGAGCCTCAGCTTGAGGGTAGCAAAGCTCTGTCGACATCTCCAAAGTATGCTCTTCTGAGGAAATTCCTGGAATCTAAGATAATTACTCCGAGGGAGCTGAAAGGTTTACTGAACTTTGCCAGTTCCTGGCAGCTGCTTTGCACATAGCAAAGATAATAATTGTATAAGCTCCAGGAGCAACTTGCTATCAAAAGCCAAAAGGGAATGGAACCAAATGTAAACTTACTTGCCACATAAATGTTGGGGAGAAAGAATGACCAAGAGGTCTGGTATGTGAAGTGTGAGGCACTTATTTGAAAGTCGGATGTTCATATGTGCCTGACTAAACAGCATTACCATCCAAATCAGCACTTCGCGGTGGTGAGAATCCTCTCAGGATGTTCAAAGAGTGGAGAAGGTGACAAGAAAGTGGTGAGGCTGGGGCTGTGGTGGCTTACACTGTAATCTCTGAGAGCTGCTCCTTGGTCAGGTTCAGGGGTTGGCTAATGACGGTGATTCCATACTCCTCGGGGCTCCTGTCCTTAGGCAGGCTGGCCCGTAAGATGGCGTTGTGGGCCACATTGAGAAAGCTGACCAGGGCATGCCAGCCTTTGTTATTAAACCACACCTAGAGGGTGGAGAGGACATCTGAGACGCTGCACTAACAGCTAGTTAAAGCAGAAATCAGTGAAGGAAAGGAAATTTGAGAAGCAGGAAGGGTTTGGTAGCTGGAAGACATTCCTTGCTAGATTTCAGCAGGAGGAGGGATGGAATTTAATGAAGGTAGGAAAGTAAAAATAAAATAACCAGCTCAGGTAAATTTTTAGCTCCAGAGCAGATTATACATAGGTCAAGTACCTTAATGTTGTCTTCAGTTTCTAGATGTTTAAGGAAATCAGGTATTTCTTTAGAGGCCTCTCTAGTGATAGGGCCCTAAAAACCATGTAAACAAACAAACAAGACGGTTTTAATTTTTTTTTCCTGTTATCACTCATGAGAGTTTCTCATTCATGGTAGTTAAGCAAGTCAAAAATCCTACTCAAATCTCCAGTCTGTTTACATACCCCGCTCACATTCATGATCCGGCCAAGGTCGCTTAAAAACCCAACAAGTGCTTCCCCCGTGATGGGGACGACTGGGAGCTTTCCTCCAATGGAAATTCCTCCATACCTGACAAGGAAACAGGAAATCCTCAGACCAGGGCCACGAACTTCACGCCTACTAGTAGCTCTCTCGGGTTTTGTAGGGAAACATGAACTTTCGGGGGAATTGCCTGGACCAGCGAGCAACATGGCTCCACTTTACAAACCAGCTTTTAACTCTTTTCCCACTGCTGCTGCCTCCAGGAAGGAGTCCAAACCCTCATCCTGGCCTCTGAGGCCCTTCTGCATCTGGTCTGTGCCCCTCTCCAACTTCATCCTTCCTCAGCCCTTCCCTGGAGTGGCCTATTCTGGACATATCGAGTCACTTCCAGAGCTCCTCATGGCCCAGACTGCCTGCATGTCTCTGCCTTTGCATGGCTGCTAGCTCCCCTCGGCACCTTTCCCTTTTGGGAGCATCGAGCCAACTCCAGGTCCTCTTTCACATGTCACATGTCATCTCCTCCCATCCCAGCCAAGGACTCCTTTTCTGTGCCACCTCTGTGCTTTGCAGGTACTTCTAGCAGCACAGGACCCATCTTCATCCTGTCATCCCTACCTCTCGGGGCTTCTGTGCCTCACACCTGTTCAGGGAGGCCCTTAGCCTCTCCTGCCTGGACTTGTGCTCTGCTTCTTCACTGGCCCTGGGATCTATCTCCTGTACTGCCCTGGAAGTCTGAAGTGACTGTGTGGAAACACCAGTCTGAGTGCATCACTCCCTGGCCTCAAACCCTTCAAAGGCAGGGCAGAAGCCAAAGTCAACAGAACAGAATGAATTAGCTGGTTATACCAAGCAGAGGAGGAGCTCTTTCTCAGGGCCTTGAATCACTGCCTCACTCCTACTCTCTGTCTCAGCCGAGGCCCCACAGGTCCCTCTGGAGAGCAATCCTGAAAGCCAGATTTCATGTGTACGGTCTAGAATCTGCCCAGGAAAGCACATACATGTCAGCCCCGCACCTGTTCTGGAGGTGCAGTTCCTGAGGGAGGCTGGGAGGCAGCAGGCTCCTAGAGTCCCACTTGGTGAGGTTCTAAACCTCTGGAAATATTTCAACCTCCAGGATGCCTCAGGAATGGGGTGAGTCTGGGGCTGGCCCACACTCCCTGAAGCTTAAAAGGAATGGGCCAAGGAGTGTCCCGGGTTTAGGCTACAAGGCCCTCTTGTTGGAGTATTATAAACTGTTATATACTTGGAGGTTTTAGAAGCTTTTTTTGGGTGAGAATGCTCTGAAACGCCACATCAGGGAATGCCACCCCCACTTATGTCCTCCAAGAAGAGGCACCACTGAGTGTCTTCTGAGTCTGGGATGTCCCTAGCCACATATTCTTCAGGACGTGTCTTGTGACTTCCTGAGCACCTACAGAACAGCCCCTCCTCATGGCTGTGAGGTGTGCCTTTTAAAAGTGTGCAATTATTTCAACAATGAATCAATCTGAGATTTTAATTCTGATAAAAATAGTTTCTTACCTCTGTTCATTGACCCAGAATTTGCTCTTTAAGCTGAAAGCCAAAATAAAATAATGCAATGAATACCACAAGTACAGCAGTGCCGTTAACTTTCTTTCCCAAACATTCATTTTGAAGACTGAAGTCTCAGTCTTCAGGGGCATTTTTGCATTTTCCGATATCCAAGCAATGCGGAAGCCGCCCAGCCCTGGGACATTGCCTGAATACACATGCAGAGAAAGGACCTATGATTTCCCCCACTGGCTCTCCAAATCATATCCCGCATGCTGGACTTTCTGAGTGGTCCTGTTGTCAGGTCATATGTCAGGTCAATATGCCTGATCTGGACCCAGAACACACGGCAATGACCATGTCAGTGTGGAATGAAGGCTGCAGCCCTCCTGTCTTCCACCCTGCAAAAATGAGACTCTAACAACCACCTGCACACCTCGGGGGAGTTCCGACTCACTCCACAGCCCAAAGTTAAGGCACTGACATTCAGTCAATCAAGGGTAAAATGACAAAATGGGAAATGAACAGATGCCAACTCTGGACCCCAGAGCTCAATCCCATGAACTGTCATTGTCATCCACCTTTAAGCACACACGCACAAAATCCAAAATTTCATACTGGAGATTTGCTGCTGAGAACTCAGTTTGGGATGGTTGCTGTTTATTGCATTCTATTTATTCTGCTTTTATTTTGGGGCTTGGATGGCATTCTTTGTTTTGCTAAATGCTTTCACCATTTGCAGTGTGTTCTAGTTAATTAAGTCAATTTATCCCTCGTTCAGGGCTCTGGCAGGTGAAGCAACAGAAAGTCCTACTAAAGTTAGACAGGAGGTTTTATCTTAAAGCCCCAGAGCCTGTGCGGACTGGACCACGCTTCCTTAGGATCCTCTCTCCTGGCATGGCATGCCCCTGTCAAGCTGCTTGTTCTGATACGGGCTGCCAAAGCTGTTCCATCCTGGATGGGGCTGATAAGAACAGCTGGAGAGCCAAGAGAACTAGATATTTCTTGAAAAGTTCATTGGCATCTCAAAGGGCAGTGATCAAAGATGATAATTCACAGTTAGAATATGACAGCTGCAGTTGACCTGGCTCGCCCTGGCGTGTGCTGGACTCAGACACTGTCCCGCTGCCTCTTTCCCACCCTATCTTTTTCCTTTCTCTTTTTTGCCACTTACTTATTTTCTCTTTTTCTTCTACCTTTTCCCCTATACTCCTCCACCTCCCTCCAAATTTTTACTCTCTCTTTTAACTAGTTAAAATATGTGGCTGCATTTTTGAATAACTTCTATGGTCTTCTGATATAACTTTTAATAATACGTGGGTTAAAATTTAAGACTGCTTGCCCTAAATGTAAAAACAAACAAACAAACAACAAAAAAAGAATTAATCTTAAGTTACATTTTACTTGTATGTGCCTCAATTGCTTTTTATGTTGAATGGGGCCCTCAAATCAGATAAAAAAGAAAAAAATCTACTGCCCTGATCATACATAAATTGAGAGAGAAAATTATCTTCTGTCCCTAGTTAATATCTTCTACAGGGAGCCAGGATAAAAAGCATAAAAGGATTTCTTCTTACCTGCTTCTTATAAGAGCAGGATACGTTTTTACCAAGAAGTCGGAGATGTTCCTGTCCGTCAGGTCTTGTAGAATTTCCGTGCTGCGCTGTGTTCTCTGAGGCAATGAGACACCCACGTTAATTACCTTGGAACTTGAGGACTTATAAGTAGTTTGTGAAACTGCTTGTTGTCTTCCAAAAATTATTTATGGATTGAGCTGCTGAGAAAATACTAAATAAAGTACTGGCATCTCCCTAGTTCTCACTTCAATGATGTGTAACTCATCTTTGATGCCTCTTTTTTCGCCAATCCATTGACAAGACAGAATGGCGTCACTCCAAAACAAATCTCCAATCCATCTGCGTTTCTCCAGCTCCAATACTGCCACGCTACCCAAGCCACCACCTAGACCACTAGAGAAACTTCCACATGGGTCTGCCTGATTCTGTCCTTGGTCTGCCAACTTCCGTTTTCCACCCAGCAGCCAGCTTGAACTATAAAAATGTAAACCCGAGCACCTCAGTCACCTTGCTTACTTATCCACTCCAATAAACCCTGGGATCAAATCTCGACTCACTACCAAGGCCCATGTGGCCGATGTGTGTGGCCCTGCCCCTCTCTGAGCTCACCTGCCACACTCCCCTCCCTGTCTCTCGGCGAGCACCTCTCTCTCCTGGTGCAGCTTTGTGCTTGGCTGTTCACTCTGCCTGGGAACTCTACCTGTAGACCCTCTCATGGCTCGCTTCAAATTTTATTCCTCGGAGAAATGTTCCTGGTTCCAGTCACTCTGTATTGTCATGTACTGTTGTGTTATCTTCATAGCTCTCATTTCCATCTGAGAGTTTCCTCCCGATGGATCTGTTTACGTATTTGTATCTGTAATCCCCCGTAGGATATCATTTTGGTGAGAGCAGGGACTTTGCCTGATTTGTGAGCTGTTGTGTCCCCAGCACCCAGAATAGTGGGTGGCATACAGATGACACAGTTGATTTGTGACATTAATGAAAGAATTTGAATAGTTCCTTACAATTTACAAATCACTTTCAAAATACATCTAGGA	A	-22.5307	0.001		Large indel: no SpliceAI score	32758	0		Not applicable	FALSE	FALSE	TRUE	FALSE			Not applicable
94458791	GATCAGTC	G	0.931691	12.95		NM_000350.2:c.6817_*1del	8	0		PP3	FALSE	FALSE	TRUE	FALSE		TRUE	DS_AG: 0.98;DS_AL: 0.98
94458791	GATCAGTCCTGTGGAAGGAGATCACATGGACTCGCGTCATCTTGGTTTTCTGAGATGCTGTACTACTTTTAGATTTCAAAAGCTAAACAGTTGTCAATCAATTTCTGAAGGGCACTCAGCTGAGGGCACTGTGATTCTGTCAGATCACCCAGGTTATGGGCCATCTTTCTCTCCTTCTCTATGAAATCTATGAATCAGGTCTCCCTGGTACTAAGATCCAGGCATTTGTTACAAAGACACACATACGAGATGTGTGCATACATGCTTACATCCTGGGGGGAAGCTACACCCATGGTGCTGTTTCCAAGGGCTCTTACAGGGTCTTTTGGGGCTTTTTTAGCTTAAGAAAGTTACCATTATCTTAAAAGCCAAGAAATCCTAATTTAGGTCAGCCCTGAGGTATAGAATTCCCTTGACCACTTCCTGTAGGGGTGGCTCTGGGAAGCATGAAAGTGTGACTGGGGGAGGGGAGAGATGAGAGCTGGAGTGCAGGATATTAGGCTCCAGATCAAAGCTTGGGCTTTGATTAATAAAGATGTCCATGTTCCTTGAGAAGCGGACACCAAGGTGACCTTTTTAACTGGAGAGATACTGTCTCCAGTTATAAAGTGTGGGTTGAATTCCTGAACCAATGCCCGCTGTGGAGCTGGGGTAGTGTGGGCGAGGAGGGGACTGGACAAAGGCCTGACCAGTCTAGACGAAATGTGGTTTATCCCATTATCTGATTTAAAATCACACATCCTCTTAAGAGGATGACTAACACAGTTCTTAGGGCTGAGAACAGGATTTGAGGTGGTGCGAGGATCCCCATCAAGGCTGAGGGTACTTCAGAAACTTCTGAAACTAACACAAAGATACGAGTTATATGGGGGAACTGGAACAGTGTAAGAATAAGGATTAGAAATTGATCTGAGTTGTTCCTAATTTGGGAATGCACATGCGATGGTCACATAATTATTAACCTATTTAGGATGTTTCTAAGTTGTCTGATCATCTGTCACTACTTAATCTATTAACACCTTGACCCTCACTGGTTTTAATAACAGAGTATAAGATTGCATAAGACCTTATCCCAAAACATGTTTTCCAGGATGGAGTCCTTTGGAGAGTAAAAATGTTCTTGGTAAGCAAACGCTGATTTCTAGAGAAATATCTGTGTGGTCCTGGCTCACAATTTGGAGTTGTAAAGCCAATGGCCAGATGAACCTCCTGAAGTTCTCACATTTGCTTAGGAGCAAGTTGTAAATTCTCTCTAAAACTTCTTGAGAGAAATTGCCTTTTTCTTGTTTGAAGAATACTTTAAAGGAAATTATTTTGAAGTGGTATAATGTAAACAATAATATACTTACTATTATTTCATGACAGACATATACAATGCTATATGAAAGAATTTTTGCAAACCTTTGTAAAGATAGTATGTTGTAAAGTCAGAATTAGGTTTTGGATGAAAATTATCAGAAAAATATGCCAATAAGTGTGTTGCAGGTTTTCTAATCTTTGTGAACAAAAATGTAAAAAACACAATAGAAAAATGATCTCATCCAATAAGGGAGAAAAGTTTGGAATTAACTGCTGTAGATCACAGAACATCAGCACCCCTGATGTTCTGCCTGGCCCAGAGGTGATGTGGTGGGATTAGTCCTTTAAGAGGGAACATGCCAGGCAGGGGTGGGGAGACCATTGGTAATTCTGGGAAACAATTTTGCTACCCAATTCTATATTCTGAGTTACAGAGTTATAAAAAGGATTTGCAACTGCAAGTGGTTTTTAAAAATAATTTTCAACTGATGTCAACAGCAATCACCAGATCTATAAATGGGAATCAGTGGCTGGAAGATCTCAGTAAAAGCAAACTTTCTGTAACTAAAGGAGCCTTAGGCATTTCTGGGCCCTCTGGCAGGTAAGGGGTGGGAAGACAAAGTCAGTTTTGCCAAGTAGCCATTAGGTCTCTGCTGGTCAAGAGGAAGGGAAAAAATTCATCACAAGCACTGCTTTAGACAGCAGTGTTTCAATCATTAGCTGTATTTGGTTTTTCTTGCAATCCAGAAACTGGGCAGAATAAAAACTTTATGGGGAAATAAGGTTTTTGCATATCCTTGCTTCTTGATTTGATTTGATTTACTCTCCAGGTAAGTCAGAAGAGAGTGGCTAATTCATCCCTCTACAATCCCAGGCTTAAGCCAAGGCATTGGGATGCTGGTGCCTCCTCCAGTACTTGCTCTAGCTCTCTCCTTCTTGGGTGGTGTGCTCCTTACATGGGGCACTGTGCCAGGGCAGGAACCTACAAGCACCTATTCCAAGAGTTATCACAAGCCAGGAGACATACCTCCTATTGCTTCTTTCTCCATCTTCTTGTAATTTTTATAAAGAACAAAGAGCCCTCTTCCTACAACAGATGCTATTCCTTGATCTAACCAAATGTGTCTGACACTGAAATGATGTGCCAGTTAAGTCCCTTCCCTTGAAACTCAAACACATGTCCAGACATAGATGTCAAGCACCCAAAACATTCTAATATTCTCTATTACCTTCTCTGCTCCTTATTCCCCAAATCCAAGCTTTTTTGCTGTAAGCAAAAACATGGGAAAGTTCTTTTCAAAAATGCTCTCCCATGCTATCCAGATGGTTTCCTGATTACAATAGGAACCCCTACAACTACTGAATGAAAAGTTCTTCAGCACAGAACACACAGTGGCAGGGACTTAGCAAGGATGTGATGAGGATGTGGTGGGGACTTGGTAGGGACCGTGGTGTGGGTGGGGCTCTCTGTAGGAGGCATATCTGAGCCTTGGAGCAACTCAAGCCCAGTGAACCAGCTGGGCTCTGAGCCAAGGAACTGCCTCAAGCTGTGGACTGCATAAGCAGCAGGGGTACCTGGGCTTGTCGACTGGCTCCAGCAGCTCGAGGGTGCAGAGGGAGGTCATGACTTTCAGTCTGCTGTTTAGCAAAATTTACAAACAC	G	-1.6891	0.001		Large indel: no SpliceAI score	2961	0		Not applicable	FALSE	FALSE	TRUE	FALSE			Not applicable
94458791	GATCAGTCCTGTGGAAGGAGATCACATGGACTCGCGTCATCTTGGTTTTCTGAGATGCTGTACTACTTTTAGATTTCAAAAGCTAAACAGTTGTCAATCAATTTCTGAAGGGCACTCAGCTGAGGGCACTGTGATTCTGTCAGATCACCCAGGTTATGGGCCATCTTTCTCTCCTTCTCTATGAAATCTATGAATCAGGTCTCCCTGGTACTAAGATCCAGGCATTTGTTACAAAGACACACATACGAGATGTGTGCATACATGCTTACATCCTGGGGGGAAGCTACACCCATGGTGCTGTTTCCAAGGGCTCTTACAGGGTCTTTTGGGGCTTTTTTAGCTTAAGAAAGTTACCATTATCTTAAAAGCCAAGAAATCCTAATTTAGGTCAGCCCTGAGGTATAGAATTCCCTTGACCACTTCCTGTAGGGGTGGCTCTGGGAAGCATGAAAGTGTGACTGGGGGAGGGGAGAGATGAGAGCTGGAGTGCAGGATATTAGGCTCCAGATCAAAGCTTGGGCTTTGATTAATAAAGATGTCCATGTTCCTTGAGAAGCGGACACCAAGGTGACCTTTTTAACTGGAGAGATACTGTCTCCAGTTATAAAGTGTGGGTTGAATTCCTGAACCAATGCCCGCTGTGGAGCTGGGGTAGTGTGGGCGAGGAGGGGACTGGACAAAGGCCTGACCAGTCTAGACGAAATGTGGTTTATCCCATTATCTGATTTAAAATCACACATCCTCTTAAGAGGATGACTAACACAGTTCTTAGGGCTGAGAACAGGATTTGAGGTGGTGCGAGGATCCCCATCAAGGCTGAGGGTACTTCAGAAACTTCTGAAACTAACACAAAGATACGAGTTATATGGGGGAACTGGAACAGTGTAAGAATAAGGATTAGAAATTGATCTGAGTTGTTCCTAATTTGGGAATGCACATGCGATGGTCACATAATTATTAACCTATTTAGGATGTTTCTAAGTTGTCTGATCATCTGTCACTACTTAATCTATTAACACCTTGACCCTCACTGGTTTTAATAACAGAGTATAAGATTGCATAAGACCTTATCCCAAAACATGTTTTCCAGGATGGAGTCCTTTGGAGAGTAAAAATGTTCTTGGTAAGCAAACGCTGATTTCTAGAGAAATATCTGTGTGGTCCTGGCTCACAATTTGGAGTTGTAAAGCCAATGGCCAGATGAACCTCCTGAAGTTCTCACATTTGCTTAGGAGCAAGTTGTAAATTCTCTCTAAAACTTCTTGAGAGAAATTGCCTTTTTCTTGTTTGAAGAATACTTTAAAGGAAATTATTTTGAAGTGGTATAATGTAAACAATAATATACTTACTATTATTTCATGACAGACATATACAATGCTATATGAAAGAATTTTTGCAAACCTTTGTAAAGATAGTATGTTGTAAAGTCAGAATTAGGTTTTGGATGAAAATTATCAGAAAAATATGCCAATAAGTGTGTTGCAGGTTTTCTAATCTTTGTGAACAAAAATGTAAAAAACACAATAGAAAAATGATCTCATCCAATAAGGGAGAAAAGTTTGGAATTAACTGCTGTAGATCACAGAACATCAGCACCCCTGATGTTCTGCCTGGCCCAGAGGTGATGTGGTGGGATTAGTCCTTTAAGAGGGAACATGCCAGGCAGGGGTGGGGAGACCATTGGTAATTCTGGGAAACAATTTTGCTACCCAATTCTATATTCTGAGTTACAGAGTTATAAAAAGGATTTGCAACTGCAAGTGGTTTTTAAAAATAATTTTCAACTGATGTCAACAGCAATCACCAGATCTATAAATGGGAATCAGTGGCTGGAAGATCTCAGTAAAAGCAAACTTTCTGTAACTAAAGGAGCCTTAGGCATTTCTGGGCCCTCTGGCAGGTAAGGGGTGGGAAGACAAAGTCAGTTTTGCCAAGTAGCCATTAGGTCTCTGCTGGTCAAGAGGAAGGGAAAAAATTCATCACAAGCACTGCTTTAGACAGCAGTGTTTCAATCATTAGCTGTATTTGGTTTTTCTTGCAATCCAGAAACTGGGCAGAATAAAAACTTTATGGGGAAATAAGGTTTTTGCATATCCTTGCTTCTTGATTTGATTTGATTTACTCTCCAGGTAAGTCAGAAGAGAGTGGCTAATTCATCCCTCTACAATCCCAGGCTTAAGCCAAGGCATTGGGATGCTGGTGCCTCCTCCAGTACTTGCTCTAGCTCTCTCCTTCTTGGGTGGTGTGCTCCTTACATGGGGCACTGTGCCAGGGCAGGAACCTACAAGCACCTATTCCAAGAGTTATCACAAGCCAGGAGACATACCTCCTATTGCTTCTTTCTCCATCTTCTTGTAATTTTTATAAAGAACAAAGAGCCCTCTTCCTACAACAGATGCTATTCCTTGATCTAACCAAATGTGTCTGACACTGAAATGATGTGCCAGTTAAGTCCCTTCCCTTGAAACTCAAACACATGTCCAGACATAGATGTCAAGCACCCAAAACATTCTAATATTCTCTATTACCTTCTCTGCTCCTTATTCCCCAAATCCAAGCTTTTTTGCTGTAAGCAAAAACATGGGAAAGTTCTTTTCAAAAATGCTCTCCCATGCTATCCAGATGGTTTCCTGATTACAATAGGAACCCCTACAACTACTGAATGAAAAGTTCTTCAGCACAGAACACACAGTGGCAGGGACTTAGCAAGGATGTGATGAGGATGTGGTGGGGACTTGGTAGGGACCGTGGTGTGGGTGGGGCTCTCTGTAGGAGGCATATCTGAGCCTTGGAGCAACTCAAGCCCAGTGAACCAGCTGGGCTCTGAGCCAAGGAACTGCCTCAAGCTGTGGACTGCATAAGCAGCAGGGGTACCTGGGCTTGTCGACTGGCTCCAGCAGCTCGAGGGTGCAGAGGGAGGTCATGACTTTCAGTCTGCTGTTTAGCAAAATTTACAAACACCTAGAGGTAAGAGAAGAGCGAGATTAGGTAGATATTTCCAGGAAAACAGCACCCTACACCCACCTACCCACTTTGCTCTCTATTTTCCACAGTTCACATACAGCCCTGCTGGTATGGCTTGTGTCCTACCCGGGGGAGGCTGGCCCACTCACAGAAGCCTGGCCACCACTGCCCTGGTCAGAGCTAGCTTCTTAGACTAGACTCCTGAGTGATGCCACAGGAGTTCCTGCTGGAGGACTCAAGGGACTTGGGCACCAGACATTGGGGTAATCAAGGCAAGGCAGATTCTCAGCTAGCAGCATCCTAATAACTAAAAAAAAAGGTAATTGATCCCTGTTCAGCTCCTCATTGAGTGTGCAGGTGGCTCCTGCTCGTGCCTCCCTCTGCTTAATGCTGATGAGAAGGTGCAGGTGAGCCAGATCCTCAGGGGTTAAATGGAGACTTCCCTGTTTCCACTGCTTTACTGAACTGTCTCTAAAGATGTTTATTTTTAAAAAAACATATATAAAAACACAAAACCCAGAAACAACCCAAATGTCTATCAATGAATGAATAGATGGATGAACAAAATGTAGCACATATACGTACAAAGGAATATTATTCGGCCTGAAAAAGGAAGGAAATTCTGGCACATGATACAACACGGATGAACCTTGAGGACATTATGCTAAGTCCTCGCATAATAAGCCAGACACAAAAGGACAAACACTGTATGATTCCACTTATATGAGGTATCTATAGTAGTCAGAGCCTTAGAGACAGAAAGTAGAACAGTAGTTGCCAAGGGCGAGGGGGGCAGTAAGTGGTGAGTTAGTGTTTAATGGGCACAGATTTTCACTGAAGCAAGATGAAAGAGTTCTATCGGGGATGGTGGTAACGGTTGCACAACAATGTAAATGTACTTAGTGCCACTGCACTGTGCACTTAAACATGGTTGGCATGGTCAATTTTATGTTATTATATTTTACCGCAATAAAAAATGTGATTACATTTTTAAAAACCACACATGGAATGCACGTTTATCAAAACTCACTAAACTGTACATTTAAAATAGGTGTTTTTGTTTTGTTTTGCTTTTTTGAGACAGGGGCTTGCTCTGTCACCCAGACTAGAGTGCAGTGGTATGAACACAGCTCATTGCAGCCTTGACCTCCTGGGCTCCAGCAATCTTCCTTCCTCAACCTCCCATGTAGATGGGACCACAGGCATGCACCACCACGCCTGGCTAATTTTCTGATTTTTTTTTTTTTTTTCTGTAGAGACAAAGTCTCACTTTGTTACATGGGCCTGTCTTAAACTCCTGGGCTCAAGTGATCCTCCTGCCTTGGCCTCCCAAAGAACCTGTGTTTCATCGTATGTTAATTACACATCAATAAAGCTGATTTGAAGGAAAAACCACCACCACAAACGAGCAAGAATGAAATAACACACCATAGCATCACAGGGAAGGAAAATGTAAAAAAAAGAATCAATGAAGTTTCCTGATGACTAAAAAATATTGTTAGAAAACAATTTCTGATATATCAGCTTTTACCCCAATAAACAGAGGGCAAGAGTTTGTTAAAAATCGGGAATGTTATGCCTCCCTCTTATGGCAATTCCAACCCACACTGGGTGTTCTGGACCAGTCTTTGCTCAGCTCTCGGTGCCCCAGGGCCAACTTGCCTGGTCCAGTGTGGTCTGTGTGACTGAGTACTCCTCGATGAGCAGGCTGTCCTTGTGGGAGAGGAGGAGCTGGAAGATCCTCGCCAGGGAGGAGGAGGAGACCTGGAACTGGAGCATGTTGTAGTGCCTCTCCCTCTGCACACTGCCTGGGAAGTTCCCCTGGAAGAACTGCTCCACAGGGTTCAGGTCAGGAAGCAGGTCGTCCTTCGGGGATTTGATCTTCATTGTGACGATATAGCCATCTCCAAATCTAGGGGATGCACACAGTGCAGGACAGGCCTCTGTTAGTGGTTGGGCCTAAGGTAATCCCAAAATAAGGAGTAGACTCATCAGAAATTTTGGGGATTAAGCTCAGCTTGGTGGCTCACACCTGAAATCCCAGCAATTTGGGAGGTAGAGGTGGGAGGATCACTTGAGCTCAGGAATGTAAGATAAGCCTGGGCAACAAGAAAGACCCTGTCTCTACGAAAATTAGCAGGGCATGGTGGCACATGCCTGTGGTCCCAGCTACTTGGGAGGCTGAGGCGGGAGGATCACTTGAGCATAGGAGGTCAAGGCTACAGTGAGCCATGATCATGCCACTGCACTCCAGCCTGGGTGACAGAGTGAGACCCTGTCTCAAAAAAACCGAAAAACAAGAAACAAACCCAAACAAGAACAACAAAAAAAGAAATACTGGGGATTAAAGGCCCATACCATAGACCTGTGTACATACTGAAAACTAGGAGAGAAAAACCATGGTAGTCCCTGGAGAAATCATTTGATACCAGTTTTTAGAGATCAAATGTCTGCATGGTAATGTGGGATAATCGTACTTGCTGAAGTCAAAGGTAGTTTTATTTATTTTATTTTATTTATTTTATTTTATTTTATTTTATTTTATTTTATTTTATTTTATTTGAGACAGTCTCACCGTTGCCCAGGCTGGAGTACAGTGGCATGATCTTGGCTCACTGCAACCTCCGCCTCCTGGGTTCAAGCAATTCTCCTGCCTCAGTCTCCTGAGAGGCTGGAACTACAGGCACCTGCCACCACACTCGGCTAATTTTTTTTTTTTTTTTTGTATTTTTAGTAGAGACAGGGTTTCACTATGTTGGCCAGGCTGGTCTTAAACTCCTGACCTCAAGTGATCCGCCCGCCTTGGCCTCCCAAAGTGCTGGGATTACAGGCATGAGCCACCACGCCCAGCCTATTTTATTTTTTGAGACAGAGTCTTGCTGTTTCACCCAGGCTGGAGTGCAGTGGTGTGATCTCGATTCACTGCAACCTCTGCCTTCTGAGTTCAAGCAATTCTTGTGCCTCAGTTTCCCGAGTAGGTGGGATTACAGGTGCATACCACCATGCCCATCTAATTTTTGTATTTTTAGTAGAGACAGGGTTTCACCGTGTTGGCCAGGCTGGTCTCGAACTCCTGACCTCAAGTGATCCACCTGCCTCAGCTTCCCAAAGTGATAGGATTACAGGTGTAAGCCACTGCACCTGGCCGTCAAAGGTAGTTTTAGCCCAGTGTGGGGATCCCAAGACTGCCCATAAAGACACGTGGACCAGTGCATACTGAGTGGTGGTAAGGGCTGATGGGCCAGGTGGGAGCAAAGGCTCGGGAAGGCAGCACTTCCCTGAGGAAGCTTCCTGAAACAATGGAGCTGCTAGGGCTTGGGCCATTGGTGCTTTCTTTCTCCTTCAGCAGGATGGCTGGTTACCCTCTCTTGGATGAGTGATGGTCCACCAGAGAGTGTGTGCACGGCTAGCGGGTGTCAGTACCCTATGCCCTGGTATCCTGTGTCAGTCATAACTGACTCCAAAGCTTCCTCCACAGTCTAGGGCTGTTCTCCTCTGCAGTAAGATGCAGAGGAGAAAGGCTGTTTACCTTTCAGCTCCAGAAAACTCACCATCCCTCCACACAGGGAACACTCCCCTCTCACCCCCTCTATCATGGAGATATTAAGGAGCTGGAGGGAAAGGAATAGGAGACTTCCCTTTCTCCAGCAGTTGGACACAGGAAGTTGCTGACACAGGTCTGGTGACCTGACATGCTGCTATTTCTATAGATATCTATGCAGTGTCCAAGTTGTAGTTGCTCAATAAATCATGGGTCAAACGTCCACTTGCCACAAGCAGCTAATCTATTAGACCTTTCTCTCAATTATTTATCTGCTCTGACACATATGAAAGGATGACATCTTCTGTGTAACACCCTCCTGTGGGTGCATCAGGATTATGCACCTCAGCATAGATAAGGTGGGTTATGTGCTGTTCCTCCCACCAACCAGCTTAGTGACTTATATTCTGAGCTCTTAATAAGTGTTTGTTAAATAAATGAGTAATTGTAACTCTGCTCTTTTCTAGGTTATAAAGCATATCAGAACGTGAATGAGCACGGCAATATGCTGATAATCTTAAACTGTTAGCTTTGGCATGCAAACTCTTAATAATAAGGAATTATCTACAATAGTTTACAATGTGTGGGTACAGGATAAGGATAATCCTATTCAAGATTACTGCCATTGTTGGTTTGTCATATAACATATGGTCTTTTTTCAAACTCAAAAGCATACAATATTCTAAAAACAAAGATGGGTCCTCAAGTCAGTTGGTCTCCTAACCATTCCTACATTGGAGTGGACTCTTAGTAAATAGGCCACAGGTCCCGGATCTGTTGAGATAAGTGGTGAAATATTGAGGCAGTGGTAGCAGCCCTCCCTCATCCCAGCCAGGCTCTGCATGCATCCTGATCAGATGCCCCATCCAGAGACTTGGGCGAGTCTTCGACCACAGGAAATTAGGCCAATATAGAGGAGTTTCTTATCAGCATGATGGCCTTCTCCATCTGCTGCTGGAGAATGAGGCCCAGCCACCACCTGCCTCTGCCCCAGGGGATGACGGAGCAGCAGGACTCTTCCAAGTGTCAATGGAGAACACAGGATCCAGGTGGATCCACAGAAGGCAACAAGGGGCACGCCCCACCATCTGCTTACTTGGACTTGAGATGCTGAATGGTGCCCATACATCGAAAGGCGCCCTTTACCATGATGGCCAGCCGGGTACACAGTGCCTCACATTCTTCCATGCTGTGGGGCAGGAGAGAGGAGGTGAGCAGGAGAGGATTCCCACCCACCTTCCCCAGCCCTGGGAATCTCTTGCCTGTGGGATGTGAGGACCACAGCCCTCCCTTCTCTGATGATGCTCACGATGACGTTCCACAGCATGCGGCGTGCCTGGGGGTCCATCCCTGTGGTGGGCTCATCCTGGGGGGTGGAGAGAAGGTTGGGGGCACAGGCTGGGAGCTGGCCCTTCTGATTACTGCTTCCCCCTGGGCTGGCTCCCCTGTGGAGGATGAGCTGACAGAAGGCGCACACAGTCACTCCCCTCACTTGAGCAAGACAGGGGTACCCTGGTGTAGGGTAGGGAAGGCAGGAGGTGGATCCAAGAGTAAAGAAGCGTGGCGTCCATCCTGGGCCCATTTCAGCCCACGAGGGGATTAAAGTGGATTAAGGCAATGACAGAATTCTCCTCAAAAAAAGAAAATCCTGCAAATACATTTGTCAGAAGGCAGGGAGGTCACTCAGGTCACTTCCTTGGTTCCCGCTATGTCCTGTGCCCTCATGATCCTTGGGCTGCGTGGGCATGGCCTCAGGCCTGGCCTGGCTCAGCTCAGGAGCCTTTGACCCAGCTCAGTGCTCCTGTATGGGGACCAGACACCGACAGGCCGCAGAGTGGGCTGAACTTCCCGGCTGTGAGCCGATGGCCCCACAGGAGACATCCTGGGAACGCAGGATGTGCGCAGTCCCAAGTCAAGGCTGTGCCGTGACTTGTTTTTCTCCGGAGCTGTGTGAACCAAACACTGGGCTGATCGCTCAAAATGAGCAACACAGGAAACAGTCCAGACTAAAGCCAAACTGCTGCAGTTTCTAAATCTGCCGACCCAGAACCTATTTCCCCAACCCAAGAGACCCAGCACTTGGTTTAAGCCCTTGGTGCGGCCCAAGCCCGCAGTTACCAGCAGCACCAGCGGTGGGCAGCCAATGAGTGCGATGGCTGTGGAGAGTTTCCGCTTGTTGCCCCCACTGTACGTGCCAGCCAGGCAGTCGGCGTAGACAGTCAGGCCCAGGCTCTTAATACTCCAGTTTGCAACCTAGGGAAGAGAAAGAAATGCCATTTGGAGAAGACAAGCAAACACCCCAAACCTCCCCCAGTTCAAAGCCTTGGGCTCCCAGATCTCACGCCTCCAGAATGAAATCCCCAGCTAGGCTGAAACAGGCTCCTGCTGGCTCCTGTCCTCTGGCATGTGCTTCAGGCGCCAGACAGGGGCTCTTTCTCTCTGTGTCTTGGATCCCAGGGTGGCCCAGCCTGCTCAGCATCTGTTGGGTGTAGCCGCCTGGGAAATGGACTTCAGCCTTACAAAGAGCAAGACAGTGGGTCTCGCCCAGCGTCCTGGACCATGGCTAGCAGTGGAGGAGGAAGGCTCTGTTTGAGAAGATGGTGAGTCCCAGACCTGTTGATCCCACCCGTCAAGAGGGTTACACCCAAAGCCTTGTGCATCCGACACATACCTATGGAGCACTGACCATACGCCAGGCACTGAACCAGGCACTGGAGAACAATGTGAACACAGCCATTGCTGCTATCCTCAGACTGCGGGGAGGTGGCAGTCAAAATAAACAGAATACTGGCAGATCGTGACAGTGCTGTGAGGGAACGATGACAGAGACACCAGGTGTGTGTGCACATGCGCAGGAGGGGATCTAGGGAAGCCACTGGAGACAAGCTCACCATGCTTCTGCCTTCTATACTAGTCCCCCGTGCCTGGAATGTTCCTCCCTAGGTGTGCACGTGGCTCCTTCTCTCACCTCTAGTTCTTCATTCAGGTTCTCTCCTCTGCAGGCTCTCCCTGGGCCACCCTACCTCAAAATGCAAACCCTGCCCCAGCAGTTCCTCCCTGCGTTACTTTTCCCTGAGGACTTTTCACTCTCTAATGTACTGGATATTTTACCTATTTATCTACAGATCGTCTATCCCTCCCACTAGAATGTAATCTCCATTTTTAACTTTTTATTTGGAAATAGTTTCAAACTCACACAAACATATAGGAATAAAAATAGTTCATAGAATTATTAACTAATAAAACCCTTCTCTCTCTCACACACAATTTTTTGTGACCCATTTGAGGGTAAATTACTCATCACAGCCCTTCACTCCTAAATACTTCAGGGCATATTTCCTAAGAATAGAGATCTTCTCTTACATAACCACAGTACATTATCAATGTCAGTAAACTTAATGTTATGATACATTTACCTAATCTACTGTTCATAGTTCAGTTTTGTCAGTTGGTCCAATAATATCCTTCTATCATTTTTTTTCTCTTCTGCACAAGATGTAGTCTATTGTCTGCTATTCAGTCATTATGCCTGTTTAGCCTCCTGCGATCAGAGATATTTCCATAGCTCTTTCTTTGTCTTTTATGACTCTTATGTTTTTGAAGAATACAGTCTCCTTTTTTTTTTTTTAAGGAATATTCCTTCTTTGGAGCTTGTCAGATGTTTCCTCATGATAAGATTCAGGTTACATATCTCCAATCTGGATTCTACATAAGTGAAATTGTGTCCTTCACAGGGTATCACATCTCGGGGCATGAGATGTCCATCTGCCCCTTATGGTTAATTTTGATCACCCAGTTAAGGTGCTGTCTAATTTCTCCATTGTAAAATTATTATGTTTCTCCCATGTAACCAATAAGCAATCTGTACAGAGTTACTTTTATTTCTTTAAAATTATATTATTATTATTTTAAGAGACAGAGTCTTGCTCTGTTTCCCAGGCTGGAGAGCAGTGGCTTGATCACAGCTCACTGCAGCCTCAACCTCCTGGGCTCAAGCATTCCTCCCACCTCAGCCACCTGAGTAGCTGGGACTATAGGCGTGCACCACCAGGCCCAGCTAATTTGTTTGCTAATTTTTTGTAGAGACAGGGTCTCCCTATGTTGCACAGGCTAATCTGGAACTCCTGGGCTCAAGCGATCTTCCTACCTTGGCCTCCCAAAGTGCTGCGATTACAGGTGTGAGCCACCATGCCCAGCCCCTTATTTTTTTTTTAAAAGCACTTCCTTACTTTCTGGCATAAGATATTCCAGGTTCATTTTATACCTATGCCATTCCAGCCCTGGAACTTATCATTTATTGGAGGAATCAGGGTTACTTTTAGTGGGGAATGTTATTAAGACAAAAGCCTGAGTGCTAAGTGTGCTCATGGCTACTGGGGTGTTTTTGCTTCTTGAGCCTTTCGGAAGACAGATACACACATGCAAATATATGTCTATATATACATGCCTATGTGCATGAAACATGAACACATCTGCATGCACCCACAAACACAAGCATATAAATATTCCTGAATTCCCAGTGCTACCTCCGGTTCCTATCCATGACCTCACAGTTCTTTCTTGCTTTTCCCTTTTCCATATTTGTAAGTCCCTTCTTCCACGGTGAGAATTCTGGGTCCCAATAACATCAAAACATTTATTAATTTATTTAATCCTGTAACACATCTAAAATTTTCAGAATCACTTTGCCTATACCACTATAAAAAACAAACTAAAAAGAACTCAGAAATTATTTGTAGTTCTTCTCCCCCGCTCCACCCTGCCCAAGAATGAGGATATAGAGTCAAACACTGTGTTCAGCAGTTGTTTGTGTTAGCTCTATCCCCCTTTTGCAAGATTATGATATTTATTTGAAATAAAATTGGGTTACTTTATTTAGTTTGCTGTCAGTGTTAGGTTTTCTTTTTGTTTTCATTTTTGCCTACTTCCCATTCTTACTGATTTTTTTTGAATATGTGGAACATTAACATGCTTCCAAAAATTAAAACTATACAAAAATATATCCCCAGAAGTACTGTTTCCTCCCATTTTTCTTTCTTCCCATTTTCTTCTTGTTGATCACCAAATTCATTGTTTTCTGGTTTATCCTTTCTACGTTCTATTTGCAAAGGTAAGCAGACATACGTTTACTTTCTTGTTTTTCCTTCTTTCTTACATACAAAGTAGCGTTCTCTATGTTCTGTTTTCCACTTTGCTTTTTATCATTTAACAGTATTTACTGGAAATATCTCCATATCAGTTTACTGAGACTTTTCTTCTTCTTTTTTATAGTTGCGTAAGACTTTATTGTGTGTCTGTACCATAAATTATTCAGCCAATCTACAATGACTAAACATTTAGGTAACTTCCAGCATTTTGCAATTACAAATGCAATGGATCACCTTATACATATTCATTTTGCACTGTGGGAGATGCATCTTCAGGATAAACTCTTAGACGTGTGATTGCTGAGTCAGAGGATAAATGCATACAACATTTTGTTAGATATGAGAGTGGGGATTTTTTTTTGTCTGTCTTGTTCACTGCTATACTCCTGGTTTCTAGAACAGTACTTGGCACACAGTAGACACATAGTAAACATTTGTTGGAATGAATGAATGAATAGCACGCTTCAGTTTCTCATCTCCAAGAGAATGCACTCTCATGAAACAGGCTTGTAATTAACCAGACTCCTATGTGGCCACAACAAAACATTTTTCACCTTTTCGATTTCTTCTGCTGGTACACCTCGAAGCCGGGCATAAAGGTAAAGATGTTCTCGTCCTGTGAGCAGCTCATCAATTGCATCAAACTGAGGACAGTAGCCCATATTTTGATGGACTTCAGAAATATTGGTTAAAATACTGCAAGAAAAAAAGCAATTACTGAGTATCCTTCAAGGAGTGGAGGGATGACCATAGAGCTAGGGCTGGAGAAGCTTCTGCCAACGGGAAAAGGAAGCTGCTTCTTCTCTTCTCCTATTTGGCTTCAGAAATGCATGGGATATTTGGGAATCAAAACAGGGGCCCTTCGGTTAGAAACTGAATCCTGTCAGATTCTTCCATGTTTCCATGTCTAGGATTAATTGAATCCCTGTTACGCCAAAAGTCAGCTTTCATTTTGGATCAGATCACCTCACATGTGAGTTTAAAAACAGAGGGAAGATCAGGTTTAAGAAAATGATTCATGATTTATCAATAATTTTCAGACATTTGGGAAGTAACTAGAAAAGATGCATGTGTCCCGATGGAAGTAAACTTCTCTATCTGTATTTATTGGCAAAGATAGCAATGAAAGAGGAGCCAGTCAGATAACTACCCACAGCGAGAGGCCTGCAGGGAGCAGGGGTAGAGTGAGTTGGGTTCCACCAACTCCCTTTGGCTAATATATTCACCCCCACTAAAAAATATATTGCCAAGATGGAAAATAAACTATACATAGACATTTAGTCTAATCTCATCCTTTTCTTCTTATAGCTTAGGGTCTATGAATAAAGGATGGATGATATAGGATGGTACAGAGAGACCATTACAGTTCCCCACAATGACAAAAGCCACCAAAGGCATGGCTGGGCCAATTAAAACTACTCAGGGAAGCAAGTAGGGTACGTTTCCAAATTAGTGGGAGCTACCCTACCATATAATCCCAATTCTGTGTCTTAAGCCTATAGTTTCTTTCTAGCGTCCAGCTCAGTTTTACCTTCTGGATGTCAGACTGTGCCTCACTTGGACACAGTTGTAACTTGATGTCTCATAAATGTGCTCATGGAAAATTCTATGATATCTTTCCCCTGCCATGGTATGATATCTCTACCCTGCCATGACTCCTTTTGTCACCATGAGGAAGTCACCTGCGTGGTCACTTGCAGGTGAAGCTGGATCTGTTGAGATGGACTCAGCCATGACCTGGCTTCACCCCTGCCTGTCCCTTTTCTGTAAACCCAGTAGGGCTGGCTATGGAGGCCAAAGAATCAAATTCATCCTGTCTGAGCCAGTGAAGCGTGCTCAGGACTCGTCCTGCCCACTGGGCATTGGGCCATGCTGAGGATGGCTTTCAGGAGAGAGGAAGAGGCCCCAGTCAAGCAGATGCTGGACAGATGTCAGCAGCACCTAACTCCACTTATAAACCAGGGCAGAGGCTTCCTCTGGGCACCTCTATTGTGTGTGCTGAAGTTTTACTGTTCAAGCTTTTCCTGCAGCCAGGAAAGAGGCAGATGAGTGAGAGCTCATCCTCTCTGTCCTGCCCATAGGGGACCAGTCTGTTTAAACACATTTTATTACAGAGAGCAGCAGTCACCCTCCAGAATCCAAGGGCACACGCCAGTTTTCCCTCTATGCTCCTTGGTCTGGCAAAGCCAAATATCAGCCTACAAATAGCCAATGCAGGTTAGGCTACCCCAAAGGCCCATGCATGAGCCCCTATCTAGAAACTCAACCCAGAGGAAGGATTCTTCATTCATCACAGGGGTTCTTAACCTGGGATTCAAGAGCTCCTGCAGGATCATAAATGTGACCTGGGGCTCAGTAAACTCCCTGAAACGTTTTGTAAAAATGTGTGGAGGGAGGTAATGGGAAGCAATGGTGCATTTTTATAGGAATAGGCTACAAATATTCATCAGATGCTTAAAAGGTTCCGTGACCTCTAAGAGATTAAGAACCACACACTTAGTGCTTCCCAGGTCTTTCCAAGAATCCATCCCAACAGAGGAATCTCTTAACTATCACAATTCAGTTCACTTTTCCATTGGGTCTATGTGTTGGGCTTTTTGGGCCATGCTCTCTGGGAGGCCTCCTTCTCTGTACAGATCTTTCAGGGCCTCAGAGCCACCCTACTATAGGGTCTGATGATCACCCTTCCTATTCTTCTCACAGGACCTGTGAGAGACTCCCTGAGACAGGAGGAGCAGGATACTCACCTCTTGCCTGCTACGGTGGCATCCCCTGAGGTCACTGTGGTGTCCCCAGTGAGCATCTTGAATGTGGTTGTTTTGCCGGCACCATTCACTCCCAGGAGGCCAAAGCACTAGGAGAAAACACAGAGCTAGCCTGGCCCTAGAGATCAAGAAGGTCTAAAATGTCAGGCCCCAGGGTAAGTGTGTGTGTGAGCTGGGGGAGGAATTTTAGACCTGGGCTGCCATCAGAGGCCACGAGCCATATGTGGCTACTAAGCACTTGAAACACATCTAAGTCCCAGTTGACACGGGCCCTGAGTGTAAAGATTCAAAGACTTAAAAACAACGAGAAATTGTCAAATATTTCATTAATAAGGTTTTCTATTAATTACATTTTGAAATAATATTTTGGTTATATTGAGTAAAATAAAAAATACTAATGAAATTAATTTTACCTATTTTCTTTTTACTTTTCTCATGTGGCTAGTGGAAGATTTAAAATTACATATGTGACTTGCATTATGGCATTATGTTCCTATTGAATAGCTCTGCCTTATGGGGAGGAGAGGCAGGCACAAGAGCTGATGTTCGGAAGCCTTTCACACGTGGTCTGCAGAGTACCCACCTCTCCAGGGCGAACTCCGACACACAGCCTGTCCACTGCTGGGCTGGAGGTGCCTGGATAAATCTGCAAGATACGAAGAAACCGGACTGAGAACTGAGACAGGGTGAGAGCAAGGAGGGGAAGAGGGAACAAAGAGCAAAGGATGGTTTAGGAGAAAACTACCAGCACTAGGAGGTTACATATTGACATGGGCAGGCACAGAGGTGTGGTGAGTACTGAGACATCTCGAGGCTGACCCATGCTCTGCAGAAACAGAACACAGAAAAGGGAATGATGCTCAGCTGGAGTGATTCTCACTGAGGCCCTGTGTCAGTGCCCGAGATGAATAGCAGGGAACACACATTGGAATTAGATGCTCTTGGAAGACGAGTTATAACACAGGGATGATGACCCTACATAAAACTGGGAACCAAATTGCTTGCATAAGCATATCAATTGTTCTATAGAAGGAAAATGGCAACATCATGCCAACTGTGGATCTAACCAGCACCTCCAAACTCATACCCATTCCCTTACCTTGGTTAGTTCATGTAGCCTTAAGATGTCAGTTTTATTTCCACCAGTAATAATTCTTTGTCTTTCTTCAGCCACATCATCATCTTCATCAACAATGGGCTCCTTAGTGGGCTCGGCAATCCTAGATGAAGAAAAGGGGTCAGGATTGGGCTGGCTGTACAGTGTCCTTGGCACTGTCCTTTCCATGGGACCTCTCTTCCACTTCCTTGCTTCTGCTTCCTTCTGGGCTTCCATCCTTTAAGACTTAAATTCTAAAAAGGGCTCCCAGCAGGAGAGGCATTAGGCATTAGGTAGAGAGGTCAGGTGCTCATGTCCAGAGTCAGCCTTGGGTTCCAGTCCTGGCCTCCTCATGTGTGATCTTGGGCATTGGACCTCTCTGAACCTTGCCTACTTCAACCATGTGATGAGGAGGAGGGTAACAATACCTGTCTCATAGGATTGTGCTGAAGATGAACTCAGCACAGTGCCTGGCACAGAGTAAAGACTCAGGGCCTGGGATCACCGTCAGGACTAAAATGCTTCCTCTACAGCAAGCACTCAGTAAGGGGTAGTTACTAACCTCCGAGCCTCCCACTTCCTCCAGTCTGCCCTGCCAACTCCACCTTTCCAAAACAGAGTTGTCATCAGGCCACCTCATGCCTCAAAACCTTCTGTTGTTCCCCATCAGCTGTAGGTTGAAGCCCTCCCTCTGCAGCTGTAGTTACAGCCCTGCAATCCAGCCCCACCTACCCTTCTCACTTACCTCTTGCACTAACTCCTCTGTCAGCAATTGGCATCTCCCCCTGGTTCCCAGTCCTATTGGTCATTCCCGTCTCCCAGCCTCCGCATGTGTTTCCAGTCCCTCAATGTTCTCCTCCTCCTGCCCCACCAAATGGAATCTTCCCCATTCTTAAAGACACAGCCTCTTCTTTGAAACCCTCCCTGACCTTCTGGAAGCCAGGGACTATGGTGTACTTCTCTGGTCCTCTTTAGGCCCTAAAGCAGGCAGGACTCATTCAAATGTGTTGACATCAGAGTTTGAAGCTAATGAGTCAATTTGGGTAGTCAACCTCCTGACCTGCTCTCTCCCACACAAAAGCCTCTAAAAGGTATGGCCAAGGCTGCAGAAAGGGTCTGCAGGGGCTGAGGGTGCCAAGGACAACAATTCCTGACACTGTCTCCCATAACTAGAACTGCTTGTGTATCCTGTTTCATCAGGCGTGTGTTGACACCTGTGATCTCATTCACCTCTCACAGTCCTGTGAGTAGAAAGGCAGATTCATTTCCAATAAATCAATTCCCTGTGGATCAAAACATAAAACCAAGTCCTTGGAATCTATTTACAGGTGACCACACTCAGCCTGAGAGGAGGAAAAGTTAAGAAACAAAACACTATTGGGGAAAGCTTGCTAGGAAGGGCTGCTGCTTGGCAATTCAGGCCCCTGGGTGAGGACAATAAAGGTAGGACTGGATTGCAGAGGGGAGTGAGGCAGGGGCCCACCCAGCTTCAGGAAGAGCCTGCGGAAGAATGGCAATTGCCAGCTAACCTGGCATTTGAGAAGCCCTGGTCAAAAGTCAGGGTTGGCAGCTACCCACCTTCCTCCAGGAGTGGGGGGTCGTGATCACTGCCCGCACCCCTCCACATGGCTCCCATATTACTCCCATGCTCCCAAATCTCTAATTAGCAAAGGGGCCTGCTGTGTCCTTTCTCTCATAAATACATTAGTCTATTTCCTAGTACTTTGGATACCCTGTAACCATTGTTATTTGCAATACTATCATCTAATCAAAATACACATTTGGTAATTAAATGAGAAGGATTAAATATCAGCAATTGAAATTAATAGCACTGCATTTTAAATATTTTAAAGTGGATGCTCTTCACATATTTGAATGTGCCTATTTTAACCCGATCCTCTACTTGTATTATTGGAGAAAAGCCAGGCTTTGAGAATGTAGAAAAAACATTGTGGAGTGGGGCTCCTGAGGAAAGAAATGACCATGTGGGTATAAGGTCCAGTTCTGGATGCCCTGAGCTGCCCACTGGCCCAGGGTGTGGCATGGACGTACCATTGGGAGAGGAAGAAGTGGCGCTGGACCAGCAGGGTCAGGAGGAAGTACACCACCCCTTCCACCACCATGGCAAACAGGTTCTTCCCAATCAGGTCCCAGTGGAACGGATTTGCAGAGTGCTCCTCACCTGGGCATCAACAGGAATTGAGTCCACTTCAGCCGCCCCAGCTCACCCCACAGACCTGGCCACAGCACAGGGCCCACTAGACCAGGCCTTATGTGGGAACTGAGCAAGAGCCAAACACCCGCCTCATAAGGGCTGCCCTCCATCCCTCCTGTGGCTCCCCAGCCATGGAAACAGAGGCACCCTAATCCTCTCCAGCTGGCAGGACACCTCCAGCCCAACAAGGTCCCCTCCTAGCACCAGCCCCTGCCACAGTCTGATGCAGGAGCCCCCCCGGTAACCCTCCCAGCTTTGGACCCAGGGCCCATGCTCCATGGGCCTCGGCTACCACCCACCAAACCGGGCATAGACATCTGTCACAGCCTGGCTCAGTGCAAGGTCAATGAGGCCCCGGCCCAGGCAGAAGTGGGGGAAGACAATGAGCAGCTTCCTCAGCACGGCGTTGAACCTGAGCAGCGTCTGAAACAGAGAAGTAGGACTGTTGGAAACGGGGCAAACCCCACCCCCCCTCTCTTCAGCAGGTGGGGCCCAGATGCTCTCACAGGACAGCACAGGGCAAGGCCTGCAGACAGAGAGTCCTTGCAGCCAGACTGGCCACTGGAGGGATTTGTCCAGCAGAGCATCATGGGTTTGCAATGGAGGTCATGAAGTACTTACAAGCAGTGCCTCAAGGCCAGGCCAAGGAGCTAATCAATTAAATGACCAATCAAGGACTGGGGCTCCCTGCAAGTTTCTAGTGGGCGGGAGCTTCCCCTTTGTCTAGCCAGGCAGCATCTTCTAAACATTTACTATGCTCAGTACCATGTGGGCACCGAGGCTAACTGTGAGGAACCTGCATTACTGTCCTTACCCCTCCCCTAGGTGACTCTGGGGGTGACAGCAGGAATGTGCAGAGAAGCTGCAGCCCTCCTGCTGTCCACTTAGGGAGCTCTCCCTGCAGACTCACTTTGAAACAACAGGAGCCCTCAAGGCATTTGTTAACACCAGGCCCTGAGCCATCTCCAGCTCTGCTTTTCAGCCCCTCACAGGGCAACTACCATTGTCTAGGGAGAGGAGGGTTGGAGACTCTCTCTGGGGTCTGTGTTAAGCCAGGGACTTGTTTTCAAGTGGTCGGACTTGGCATGTTGGGCAGAGCCTCCCCTGAGAAAATAGAAGGGACATCGAGGCGTACGAGGCCAGCATAGCTCCTGGCTGGGCCACTGCTGTCCATTCCATCTGGCTCCTCCCAGTCCCACAACCTCCTCCCTCTCCAGCCTCCACACCTGCGCCCACATTACCTCATCCTTCCCTGCCTACCCTTTCTCCCCACTCTTTCTGGAATCACTGTGCTCTTTGGCCTCTAGGCCTGGGCATGTGCAGGCTGTTACCTATTGCTCCAAGCAGGAAAGAATGCTCTTTTCCCTTCTGCTTTCTTAAAGATTCCTGTTCTTCTTTAGACAGCTGGCTCAGAGAGTGCCTTCCCTTACAAGCCTTCCAAGATTCCCATGAGAAAGTATCCATTCCTCTCTCCCAGCACTTATCACATTCCCATGATTAATTTTTTAAAAATCTGCCTACTTTCTCTACTAGTCAGTGGGCCCCTGGAGGGTGGGCACTGAGTCCTAATTATTTTTTTGTCCTTCCTAAATACCTGCACAATGATTAGCTCAGAGTAGGCACTTCATTATTTATTAAATGGGCTAATAGAAATCTACAGGCTGAAATTGAACTTCCTCCACCACGGCTCCCCCAGCCCCTGCAGCCTGGCTCTTCCCGCTGCCTCTGGCCTGCAGCATGTTATCTGCCTCGCTCCTCTGCTGCTCTGTCACACGCTGTATTATGGAGGATCATACACTGTGGCTTATATCGTTGCAAACTTCGTGGGCAGGTCCTTTTCCGACTGGAACGGGAGCCTCTGGAGGGCAGGACGAGTGGGCCACGCTTGTTTATATCAGCACACACCCGGCACGTGGTGTTCAGCTGGTAAAGACCTCCTGATCTCACACGGGCCGGCAGCTGCTGGGAGCTGGGGAGCTTCCTGTGGGATACTGGGGGTTTCCATAGCAGCTGTGTATCGGATAATTTACATGAAAATACCAGGTTTTTGAAGGCGGGTGCTTAGCAAATGTTGGCTAAATGGGTGCAGCCTCAGAGGGGAAAATGTTCTGAGTTGCTTTAAGCTGGCTATTTAATTATTCTGAAGGAAAACTGTCTTAAGACTTAGTGGGCTGTGAGCCTGTGGCAAACACAGCTCTGCAAAGCAGCACTTTCAGTCACCTGGGTGCTCTGGCCATCTGCTGGGGCTGTGTTCTTATCCCCCCGCCTTTCCAGAGTCTGACTCTGACATGCTGAATTTCTTATCATTCATGGGACAGATGAGGCTTCGTTACTTGCCTAGCAGCCACGAAACCCTAACAAGATCTGGAAAGAGTCAGTCTCAGGGGTCCACGGGTCTGGGCGGTTCATGGTGGGGCCTCCGCACAGATTTGTCCTGTGTTCCCCAGTGGGGCCCAGAGGCAGGTGGAGGTGGGTGTGGCAGGGCAGCAGTGCAGATGTGCTGGCCGGTCCCACCCTCTGAACTGGGAAGAGCTAATGAGGAGAGGAAAGGTTGAGGCGCCTGGGGACACAGGCACGTGGTGAGGCAAATGTTCCAAGGACAGCCACAGCCAGGACTCAGACACAGCGGTGGGGACTGGGAGTGTGGAGTGTGGAGTAAAGACAGCCCTGCAGCGACTGCCTTCTTTTTTTCCCCCTCTTTTTATGATTCAGTTTGGCCATCTGTCTCTGGACAGGGGGAGGTCAGGTGGAAGGGACAACTGGGCTTGGCAGCTCATAAAAGTGAGGCATTCAGCATGGAGAACACCCAGTCTCTTCATCAAGATTAACTTGCCCAAGGAATAGTATATGTCAGAGTGTTACAATTTCCATAAGAAAGCGGGAGAAAGACCGTATAGGGATCTGCTGATGTGTCTCCAGAGCACACAGGAAACTCAAGTAAGAGTTTGCCTCTGGAGAAGAGAACTGCATGAGTGGGAAACAGGGGTAGGAAGGAGATTTTTTCATTGTATGCCTTTTTGTTCCTTTTAGATTTTGAAATTACCCAAATGTATTGATGTGTGTGTGTGTAAAACCCAACACCCAAAGTCCCTGAGAAAACCTTTCTGAAAGAGTAAGCAAAGCTTAAAGTTTATTGCAAGAATCAAGTTTTGCTTGCAGAATAAACACAGAAAACCATTTCATTCAGAGCACAGAAATGAAAAAGGTGCTTATAGGAAGGAAAGAAGGAAGAAAGAAGGAAGGATGGAGGGAGGGATGGAGGGAGGATGAAAGGAAAAAGGGAGAGAGGGCAGAAGGAAAGAGGAAGGGAAGGAGGGACGAAGGAAGGAAGGAAGCAATGAAAAAGGAAGGAAGGAGGGACGGGGGAAGGAGGGAGGAGGGAGGAGAAGAAGGAAAGAGGAAGGAAGGATGGGAGGAAGGAAGGAAGGAAAGGAGGCAGGGTCGGGGGTAGGGAGGAAGAAAGTGGCACTCATCCGCATACAGCTGCTACATGTACGATGCTTGCCCCTGGCTCTGCTCGACCAACACATACTCTACTATCCTACTAATCAAACAAAAAAGCCAAGAAAGTTATGCTCACCCGGTTATTCTCAAATAATTCCAAGATGAAGGTAATAGCACTGCTGTTGATGCCGATGAACAGATTAGCACAAGATAAAGCCACATAGGCTGTGCTGGGGACATCAAACAGGAAGGATGCTGGGTACATCATGGGAATGACCGCCCATCTGTGTGAAATGAGACAACTCAGAGTGATGGAGTTCCACATTCCATTCCACCTACAATACGTCTGGATATAATGCACTCCCCTTACACCTGAGGTGATGTGTGTGAACTGGCCAGAGTCCCAGGGGACCAGAGAGATACTCCATTTGTTGGTCTCTGTGCCTCAACTTTAAATGGAGATAATGATGCCTGCCTTGACCACTTCATGGGGTTTTGTGAGGAGCAAATGGGCTGCTAGCTGTGTATATACTCTGTAAACTACAAAGCCCTGTACAATTCATAGGAGGGTTCTCCAGCCTGCAACACCTCCCACTCTAGCCTGGGTCAGCAAAGCCCAGCTGAGGTCATCTCAGATGAGCCCAGTGAGCTCATCTTCACAGCTTATAGTCAGGTTGGTTCCCAAATTCTCTATTTCCAAGAGAAAGATGTGGAGAACAATGCTTTGGCAAGGCTCTACTGGCCCACAGAGGAAGGACCAGGATCACTATTTTCTTTTACAGATGAGGAAACTGAGGCCGAGATGGATGAATTACTCATTCAAATTTACACACGTGGGAAAGAAAGTTGCATGCTGGGCCCTGTAACTCTGCTGATGTAACCCCTGTGTCATCCTCTGTCCCTGACTCAGGAGGAGCTTTTTGGCCGGAGTCTTCTACTGTGGGCGGTAACTCTTGGCCAGTTCACATGGGGACACTGAGGTGGACAGATTGGCCACAGATGAGTGAGAGTCAGAGCTGGGTGAGGGGTTGGGGAATGGCTGCCCCCAGGCTTTGGTCAAGGCCTCAGTTTGAGTAGGAGATTCAGATCATGTGGGACTTCTCTCATTGTCACTGACAGGACCAGGCCTCAGAGATACCTCTGTCAGTGGAGTCAGAATCAGAAGCCAGACAGATCCCTGGTTATCAGCTTCAGACCCTACCTGGGGCCGGAAGCTAAACTTGTGGGTGCTACCACCACAGGACAGCCCAGGTTTTCTGTCAGGAGATGATCCCCCACCCCCACCACCAGGCTTCTCTTCAGAGGCATTAGCTAATGGCCCAAACGGCTTACCCATACAGCAGGAGCAGTGCCACAAGGGCAGGAAGGTTTTCTGGAGAAGTGTAGGCTTTCTTCTGAAACCCGATGAAGATGCCCACCACCAGCCCAGCACTCACGGAATAATTCATCTCGGAAAGAGAAGAGGAGAGCAAGTCACTTAACCTCTCAGACCTGCTGCCAGCTCTGCAAAATGAGGGGTGGGGCCAGGCTCCTCCAGCTCGTAGGGTCTGGGATTCTGATTCGACTTGCTTTTTAAACAGTTCTTGGTTGGCAAACATATGTTAAGCTGTCACTAGTCCTCCTACCCCACCCCATGCCCTACCTCCCTGCCAAGGGAACCTTTAGTTTGTATCTTTTGAAAGGATCAATTACAAAATTCTGCCTGGTCTCTCACTCTTTCTATTTGGTCATAAAGTTTTGTTGATTCTTCTTTCTAAGCATGTCTTCAGAATTCAGAAAAACTTAAAGCCTAGTTCTTGGCTTCACAAAGCTCAAATAAATAATGATACCCTTTTTAAACAATTTAGTCCTACAGCCACTATACTGGGCACAGAAAGGGGACGGCAACAGTGGGGTTAGGGGAGGAGCCATGGTGATCAGGAGCAGGGCAAGAACCAGAGACGGGCTTCCTCAGGGGGCAACCTGCCGTGGGGTGTGGAGGCCTCAACGGGATGAGAAAGATATCCTTACAGGAGGCTGATCTGGTGCAGGGTATCAGAGCCAGAGCAGAACGAGGAGGACCTGCATGCAGCAGAGGCAGCTGGAGCAGGGAGAGGACGGCATCCACATGGGGAGGGGATGGTGGCAGAGTTGGGCACTGTTCAGGTGTATAGGTCCGGTAGATAAATGAGTTGGGAGTGAGAGAAGCCAGCGTCTCACTGTTGGAGAAGGGAGTTACAGATGTGGAAAGAAAAAAAACTAGAATGAGCCCTGTGGAGTTGGTTTTGGAGAGCTCATAGTGTTCACTGTATAGGTAGATAGAGAACTATAGATAGAGGTGTGTGCATACCTGTGTGTGTACATCCATATCTTCCCTAGTTCTATCACTGAGAAGGCCTGGGACCAATGGTGCTCCAGAGGCAATGAACATATCTAGCACTCAGACCTTGGCTTCTGAGGGCCACTTCCCACTGGCAGGAACCAGGGCTTCTTGGGGAGAGGGTAGGAATGGGGATAATGGAAGGATGAGCCTGGAATATCTTGCTGTGCCATTGAGCATGGAGGAGGTCCAGGGGCATGAGGACCCAAGTCAAGACGATACAGAAGCCAGCTTCAACGGCCCCCCACTGACCACAGTGGGGATAATGTGAATATCAAAATAAATAATGATAGTCTTGGATCATAGTCCATTGATTAACACATGAACCATGACTGCATACAGAGATAAATAAATGGATGAATAAATGGAAAATTGTATAATGAATAGGATATTTATATATCTTTGAAGTGCCTCTACCTGAAATTTGTATTTATTATAAAGGGGAAAAGAGTAATTTTACAGTGAAGAAGCTCAGCAGACACCTTCTTAAGTGACCGAATTGAACATCATCAGTAACAGAGCAAATTGAAATCAGAAGCCACCTGATAGGATGCAGTGAGAACACAGCATCTGTTTGCTGATACTGCTGCCAAGATGCACACCCTCAACCTGGGCAAGAGGAAACCTCAGACAAGCTCAGACCAAGGGACATTCTGCAAAATAACCAGCCTGCAGTCCTCAAAGTGTCAAGACCATGAGTGTTAACAAAAGACTGTGGAACTCTTCCAGGCTGAACGAGACTAAAGAAACAGCACAATCAAATGTCATGCATGATTCTGAGCTAGATCCTTTTTTCTGAAAGACATCACTGGGGCAATGGGCGAAAGAGGAGTGGGGTGTGAGGATTAGGTGGTGATGACACATCAGTGCTGGTTTCCTCATGTTGACAGTTTGTGTTGTGGTTGTATGGGGTGTATCCTCGTTTGTAGGAAGTATACATCGGACGTGCTGAGGGGTGTGAGAGAGAGAGACAGGAAGAGAGAAATAAATGAGAAGGGGCATCTTGCTGAGAAGTTACTTTCAAATGACTAAGAAAAAAAGGTTTCAACTGTACTTGTGACTTTTCCATAAGTCTGTAACTGTTGCAAAATTTTAAAGTAAAGAAAAATAGATGACACATATAAGAATTTAAAACATCATATATGTGCTAAGTGAATTACATAAGCAATAATTGTTTGTTCCTTCATTCAACTTTTTTTTTGCCACTGGCTAATGGTGGTCCTAAGTTCCAAAATGATGGATCGCGGAGGTGAGATTCCAGGCCAGCTTTAAAATTCTGGAGCATCAGAAAGCCTGCTAACATGATGCCTACCATCTTCTACCCCTTCATTGGACTGCCAGCTAGTATCACCTCCCACCTCAGATGTCCACTCTATCCTAGCTACATCTCTCTCCATAGGCTCAGAGATCCCTGTAAGCGCACACGCGCGTGCGTGCACACATACACACACACAGAAACACGTGGGCCAGCCCCAAGTGTGTAAATTCTATTTCTTATCTTTTAAAAAAAGTAAAATTAAAAGCCTCCGCACTTTTCTAAGTAACTTTTCGGTACCGGTGGGCCTAGCTCCTTTTATATTAGCATCACAGGGCCAATGTGGTACCTGCAGTTGATGCTCTTATCCAAAGAAAGGCTTTCAGGTTCTGACCTCCTCCCCGTGCATTTATGAGTGTTTCCTCGTGTAGACAGAAGAGAGAGGAAATAATTTAGTTGCTACTGATAATCTCTGGTTTTGTATTGTTAAGTGATAGCTGCTTACTAAGCTGAGTAAGATAGAAATCATATCTTCAGGAATTCCAATATTCACCATCATTTTAAAAAACCATGGATGAGAAGGTCATTTGTGTTGGTCTCCATCAGTTGGTATATCTTATCATCACATGAAATGGAGGCTCATGTTGGTCTTAAAATGTTGAGATTTTACTACTCAAGACACCTAGAATAAATTGGGGTTGATGTCATAATGATCCCTGTTACATTATAACTAGGCCTTTACTACCAATTCCTTTGACCCTGCAGCCTGTAATAGGGTACGCTATCCTGACCCCTCCCTACCCCCACCAACCTTGGTTGTCAGGAAGGTGGTAGTGTGCTATTGATTTAATAAATATTTTTTCTTCATTTTTCCCTGTAGCGGTGGTTAATCTAATAAGTGAAGGTCTTATTATTTTGGCCACTGGCTGGGGTTGCCAGATTTGGCAAATAAAAATCTAGGATGCCTAGTGAAATTTGAGTTTCAGATAAACAACCAGGTTTTTTTTTTTTTTTTTTTTTTTTTTAGTGTAGATATGTCCTGTGCAATATTTGAAGTAGCATATGCTTATACTAAAAATTATTCATCATCTGAAATTAAATTTAACTGGGTGTCCTGTATTTATCTGGTGACCCTACCACAGGGAAAGTTTTACCTTTACCCTTTTGAAGGTGGGGCAGGATTTGAGAAGGGGACTTGGGGTGAAAGACCCCTTCATATTACCTTCTCAGCGCCAGACTGATGCCAGGAAGGCCAGACTCATGCCTGCGGTGCAGTGATTATTTGATGGGTCAGAAGACCCCTCAGTGCAGGACATAGAGAGCCCCCGTTCACCAGTTGTTAAGCTGCACCCCACAGCCTTTCCTAGCTTCGGGCTCCTAGTTCTGTGCCTTTCTGAGAAGATGTCAAGGGACAGCAGATACACAAGGCCCTTGGCCCAGTGCCTTTCAGCAGCCCTGGCACCGTGAGAACCCCTCCCCTCTTGGTCTGGTCCTTCAGAGCACACACAAGCTCCACCTTGGGCCCACGGAGGGGAGGGAGGCGCTGTAAACTGACACTTACGATGTCCCAGAGGAAGTTGGTCACCCAGTAGGTGGTGGGGCTCACTCCACTGATAAACTGGAGGTGCTTGGATTTGTTCACCCGCTCCTGGATCAAATAAAGGACAAAGCTGGCTGGGACGAAGGACATGGAGAAAATCACGCAGATGGCAACCACAGCATCCACTGAAGTGGTCAGCCTGCAGCAGGGCCAGAGACACAGGGAGAGGGCGATGAAGAGGGAAGAGCAGAAGGAGGAGAAGATACAAAGTCAGGCTTTGGGAAGGCCTTACACCCGCCCAGGTGTGGCCTCCAGGTTCCTCTTCTCTACCTTGAAGCTGTCACTCCACTAAACTGTCTTAATCCATATGGACCAAGGTTAAATGGGTATTTGCGGGTTGCCTTTCTATTTCATGTGAATATTTCTAGACAACCTTTCTTTTTATTATATTCTCTAATTATTTTTATGGTGTATAGAAATAGATGTTTATATTAATCTTATGTACTGCAATGCTCTCATTAGCTCTAATAATCTGTCTATAGAGTCTCTTGAATTTTCTATGTTGACAGACATACGGTCTGTGAGATTTATCTTTTGTTAATAATCATCTTGTTAAATCACATTTTCAAGAAGTACATCGTAACACAAGGAAATGTTCATGATGTAAATTTAAGTGAAAAGAGGGCAGGCAAGTTGTACAGGGACTTGGCTCTATTTATTCTTTCCTCGGACAAATAGAAGGCATCTGGCTGAGGGGTAAGTTGGGGCTAAAGCCAGCCTGAACTTTATGTACAAGCCATAACCCCTGGCATGGGACAGTGTCCACCTGCAGAAAAGAGCATTTTTACTAATTTCCACAAAGGTATCCTATGTGGTAGTCACTACCTTGATAAAACTACAGATCATATCATCCATACACGTAGTAAGCTTAGAACAAATGACTGGAAGGAGACACACGAAAGTGTGGCTGAGTGAGAATTAACAGAGGACAGTCTAGGGCCCTAGGGTGTCCAGAGGAAGACACCAAGGAGCCAAGGCCCAGGTTTTAGTGGATGACCCTGGGCATGTTCACTGGCACTCAGCGTGTGCTAGGATAGTAAAATCAGGACCCCACAACGTTGCTGAAGTTTGCACTAACAAAGGTGCTCCTACCAACCCCTCCTCCATGTAGGCCTCAAATAGAGTGAACATACTACAAAACGCACAAGGCCACTGTCTCCACTGGCTGAAACTGTGCAAGAAGAGCCTCAGCTTGAGGGTAGCAAAGCTCTGTCGACATCTCCAAAGTATGCTCTTCTGAGGAAATTCCTGGAATCTAAGATAATTACTCCGAGGGAGCTGAAAGGTTTACTGAACTTTGCCAGTTCCTGGCAGCTGCTTTGCACATAGCAAAGATAATAATTGTATAAGCTCCAGGAGCAACTTGCTATCAAAAGCCAAAAGGGAATGGAACCAAATGTAAACTTACTTGCCACATAAATGTTGGGGAGAAAGAATGACCAAGAGGTCTGGTATGTGAAGTGTGAGGCACTTATTTGAAAGTCGGATGTTCATATGTGCCTGACTAAACAGCATTACCATCCAAATCAGCACTTCGCGGTGGTGAGAATCCTCTCAGGATGTTCAAAGAGTGGAGAAGGTGACAAGAAAGTGGTGAGGCTGGGGCTGTGGTGGCTTACACTGTAATCTCTGAGAGCTGCTCCTTGGTCAGGTTCAGGGGTTGGCTAATGACGGTGATTCCATACTCCTCGGGGCTCCTGTCCTTAGGCAGGCTGGCCCGTAAGATGGCGTTGTGGGCCACATTGAGAAAGCTGACCAGGGCATGCCAGCCTTTGTTATTAAACCACACCTAGAGGGTGGAGAGGACATCTGAGACGCTGCACTAACAGCTAGTTAAAGCAGAAATCAGTGAAGGAAAGGAAATTTGAGAAGCAGGAAGGGTTTGGTAGCTGGAAGACATTCCTTGCTAGATTTCAGCAGGAGGAGGGATGGAATTTAATGAAGGTAGGAAAGTAAAAATAAAATAACCAGCTCAGGTAAATTTTTAGCTCCAGAGCAGATTATACATAGGTCAAGTACCTTAATGTTGTCTTCAGTTTCTAGATGTTTAAGGAAATCAGGTATTTCTTTAGAGGCCTCTCTAGTGATAGGGCCCTAAAAACCATGTAAACAAACAAACAAGACGGTTTTAATTTTTTTTTCCTGTTATCACTCATGAGAGTTTCTCATTCATGGTAGTTAAGCAAGTCAAAAATCCTACTCAAATCTCCAGTCTGTTTACATACCCCGCTCACATTCATGATCCGGCCAAGGTCGCTTAAAAACCCAACAAGTGCTTCCCCCGTGATGGGGACGACTGGGAGCTTTCCTCCAATGGAAATTCCTCCATACCTGACAAGGAAACAGGAAATCCTCAGACCAGGGCCACGAACTTCACGCCTACTAGTAGCTCTCTCGGGTTTTGTAGGGAAACATGAACTTTCGGGGGAATTGCCTGGACCAGCGAGCAACATGGCTCCACTTTACAAACCAGCTTTTAACTCTTTTCCCACTGCTGCTGCCTCCAGGAAGGAGTCCAAACCCTCATCCTGGCCTCTGAGGCCCTTCTGCATCTGGTCTGTGCCCCTCTCCAACTTCATCCTTCCTCAGCCCTTCCCTGGAGTGGCCTATTCTGGACATATCGAGTCACTTCCAGAGCTCCTCATGGCCCAGACTGCCTGCATGTCTCTGCCTTTGCATGGCTGCTAGCTCCCCTCGGCACCTTTCCCTTTTGGGAGCATCGAGCCAACTCCAGGTCCTCTTTCACATGTCACATGTCATCTCCTCCCATCCCAGCCAAGGACTCCTTTTCTGTGCCACCTCTGTGCTTTGCAGGTACTTCTAGCAGCACAGGACCCATCTTCATCCTGTCATCCCTACCTCTCGGGGCTTCTGTGCCTCACACCTGTTCAGGGAGGCCCTTAGCCTCTCCTGCCTGGACTTGTGCTCTGCTTCTTCACTGGCCCTGGGATCTATCTCCTGTACTGCCCTGGAAGTCTGAAGTGACTGTGTGGAAACACCAGTCTGAGTGCATCACTCCCTGGCCTCAAACCCTTCAAAGGCAGGGCAGAAGCCAAAGTCAACAGAACAGAATGAATTAGCTGGTTATACCAAGCAGAGGAGGAGCTCTTTCTCAGGGCCTTGAATCACTGCCTCACTCCTACTCTCTGTCTCAGCCGAGGCCCCACAGGTCCCTCTGGAGAGCAATCCTGAAAGCCAGATTTCATGTGTACGGTCTAGAATCTGCCCAGGAAAGCACATACATGTCAGCCCCGCACCTGTTCTGGAGGTGCAGTTCCTGAGGGAGGCTGGGAGGCAGCAGGCTCCTAGAGTCCCACTTGGTGAGGTTCTAAACCTCTGGAAATATTTCAACCTCCAGGATGCCTCAGGAATGGGGTGAGTCTGGGGCTGGCCCACACTCCCTGAAGCTTAAAAGGAATGGGCCAAGGAGTGTCCCGGGTTTAGGCTACAAGGCCCTCTTGTTGGAGTATTATAAACTGTTATATACTTGGAGGTTTTAGAAGCTTTTTTTGGGTGAGAATGCTCTGAAACGCCACATCAGGGAATGCCACCCCCACTTATGTCCTCCAAGAAGAGGCACCACTGAGTGTCTTCTGAGTCTGGGATGTCCCTAGCCACATATTCTTCAGGACGTGTCTTGTGACTTCCTGAGCACCTACAGAACAGCCCCTCCTCATGGCTGTGAGGTGTGCCTTTTAAAAGTGTGCAATTATTTCAACAATGAATCAATCTGAGATTTTAATTCTGATAAAAATAGTTTCTTACCTCTGTTCATTGACCCAGAATTTGCTCTTTAAGCTGAAAGCCAAAATAAAATAATGCAATGAATACCACAAGTACAGCAGTGCCGTTAACTTTCTTTCCCAAACATTCATTTTGAAGACTGAAGTCTCAGTCTTCAGGGGCATTTTTGCATTTTCCGATATCCAAGCAATGCGGAAGCCGCCCAGCCCTGGGACATTGCCTGAATACACATGCAGAGAAAGGACCTATGATTTCCCCCACTGGCTCTCCAAATCATATCCCGCATGCTGGACTTTCTGAGTGGTCCTGTTGTCAGGTCATATGTCAGGTCAATATGCCTGATCTGGACCCAGAACACACGGCAATGACCATGTCAGTGTGGAATGAAGGCTGCAGCCCTCCTGTCTTCCACCCTGCAAAAATGAGACTCTAACAACCACCTGCACACCTCGGGGGAGTTCCGACTCACTCCACAGCCCAAAGTTAAGGCACTGACATTCAGTCAATCAAGGGTAAAATGACAAAATGGGAAATGAACAGATGCCAACTCTGGACCCCAGAGCTCAATCCCATGAACTGTCATTGTCATCCACCTTTAAGCACACACGCACAAAATCCAAAATTTCATACTGGAGATTTGCTGCTGAGAACTCAGTTTGGGATGGTTGCTGTTTATTGCATTCTATTTATTCTGCTTTTATTTTGGGGCTTGGATGGCATTCTTTGTTTTGCTAAATGCTTTCACCATTTGCAGTGTGTTCTAGTTAATTAAGTCAATTTATCCCTCGTTCAGGGCTCTGGCAGGTGAAGCAACAGAAAGTCCTACTAAAGTTAGACAGGAGGTTTTATCTTAAAGCCCCAGAGCCTGTGCGGACTGGACCACGCTTCCTTAGGATCCTCTCTCCTGGCATGGCATGCCCCTGTCAAGCTGCTTGTTCTGATACGGGCTGCCAAAGCTGTTCCATCCTGGATGGGGCTGATAAGAACAGCTGGAGAGCCAAGAGAACTAGATATTTCTTGAAAAGTTCATTGGCATCTCAAAGGGCAGTGATCAAAGATGATAATTCACAGTTAGAATATGACAGCTGCAGTTGACCTGGCTCGCCCTGGCGTGTGCTGGACTCAGACACTGTCCCGCTGCCTCTTTCCCACCCTATCTTTTTCCTTTCTCTTTTTTGCCACTTACTTATTTTCTCTTTTTCTTCTACCTTTTCCCCTATACTCCTCCACCTCCCTCCAAATTTTTACTCTCTCTTTTAACTAGTTAAAATATGTGGCTGCATTTTTGAATAACTTCTATGGTCTTCTGATATAACTTTTAATAATACGTGGGTTAAAATTTAAGACTGCTTGCCCTAAATGTAAAAACAAACAAACAAACAACAAAAAAAGAATTAATCTTAAGTTACATTTTACTTGTATGTGCCTCAATTGCTTTTTATGTTGAATGGGGCCCTCAAATCAGATAAAAAAGAAAAAAATCTACTGCCCTGATCATACATAAATTGAGAGAGAAAATTATCTTCTGTCCCTAGTTAATATCTTCTACAGGGAGCCAGGATAAAAAGCATAAAAGGATTTCTTCTTACCTGCTTCTTATAAGAGCAGGATACGTTTTTACCAAGAAGTCGGAGATGTTCCTGTCCGTCAGGTCTTGTAGAATTTCCGTGCTGCGCTGTGTTCTCTGAGGCAATGAGACACCCACGTTAATTACCTTGGAACTTGAGGACTTATAAGTAGTTTGTGAAACTGCTTGTTGTCTTCCAAAAATTATTTATGGATTGAGCTGCTGAGAAAATACTAAATAAAGTACTGGCATCTCCCTAGTTCTCACTTCAATGATGTGTAACTCATCTTTGATGCCTCTTTTTTCGCCAATCCATTGACAAGACAGAATGGCGTCACTCCAAAACAAATCTCCAATCCATCTGCGTTTCTCCAGCTCCAATACTGCCACGCTACCCAAGCCACCACCTAGACCACTAGAGAAACTTCCACATGGGTCTGCCTGATTCTGTCCTTGGTCTGCCAACTTCCGTTTTCCACCCAGCAGCCAGCTTGAACTATAAAAATGTAAACCCGAGCACCTCAGTCACCTTGCTTACTTATCCACTCCAATAAACCCTGGGATCAAATCTCGACTCACTACCAAGGCCCATGTGGCCGATGTGTGTGGCCCTGCCCCTCTCTGAGCTCACCTGCCACACTCCCCTCCCTGTCTCTCGGCGAGCACCTCTCTCTCCTGGTGCAGCTTTGTGCTTGGCTGTTCACTCTGCCTGGGAACTCTACCTGTAGACCCTCTCATGGCTCGCTTCAAATTTTATTCCTCGGAGAAATGTTCCTGGTTCCAGTCACTCTGTATTGTCATGTACTGTTGTGTTATCTTCATAGCTCTCATTTCCATCTGAGAGTTTCCTCCCGATGGATCTGTTTACGTATTTGTATCTGTAATCCCCCGTAGGATATCATTTTGGTGAGAGCAGGGACTTTGCCTGATTTGTGAGCTGTTGTGTCCCCAGCACCCAGAATAGTGGGTGGCATACAGATGACACAGTTGATTTGTGACATTAATGAAAGAATTTGAATAGTTCCTTACAATTTACAAATCACTTTCAAAATACATCTAGGA	G	-24.2335	0.001		Large indel: no SpliceAI score	32759	0		Not applicable	FALSE	FALSE	TRUE	FALSE			Not applicable
94458783	G	T	-0.272571	0.441		NM_000350.2:c.*10C>A	1	0.942		PP3_Moderate	TRUE	FALSE	FALSE	FALSE
94458738	C	T	1.05663	13.8		NM_000350.2:c.*55G>A	1	0.431			FALSE	FALSE	FALSE	FALSE
94457536	TATTATTTTCTGAATCTTGATGAGCATTTATGTGAACTAGATGTCCATCTTCATTCCTTTTTATTTATTTATTTATTTTTAGATGGAGTCTTGCTCTGTCGCCAGGCTGGTGTGCAGTGGCACAATCTCAGCTCACTGCAACCTCTGCCTCCTGGGTTCAAGCGATTCTCCTGCCTCAGCCTCCTGAGTAGCTGGGACTACAGGCATGTGCCACCATGCTCAGCTAATTTTTCATAGTTTTAGTAGACACGGGGTCTCACTGTGTTAGTCAGGATGGTCTTGATCTTCTGATCTTGTGATCTGCCCACCTCAGGCTCCCAAAGTGCTGGGATTACAGGCGTGAGCTACTGCGCCCGGCCTTCATTCCCTTCTAACACCACTGCAGAAGATGCACATGGTAGCACTGCAGAAAAGGCACAGCAGCATGAGAATGAGGTCCTGACCTCTTCAAATGGTTACAAAGTCCTGTCGGGTCTCACGTCCAACCAAGGACCAACTCTCGCCTGTGCATGCCTCTTTGTCTCCTGTCCTAATTACACTTGTGAGGTAAACACTCAAATAAGCTGGGCAAACAGACACGAAACTTAAAGTCAGTAATACCCAGCTGACAATGGATAATGTTTACAGGCATTACTAGTTGGGTGTTTTCTTCAAACTCTACAAAGACTTGACATGGAACATTAAGACTAGTCCATTCACTTCCAACCTAGTGTTGCAGAATCTTGCCAGAACGAGCAGTCCTGAGGCAGTAACACTCACAGAAGTGCATGGGACTGACAAGGAGCTATGCACCCATCTAAAGAATGTCTAAAACTATACTAGGTGGTGCACACCAGGGAGACTGTGAATTAGGATAGTTTGTGATGAGTGCATTTGCATTTTATTTTTCCATGAAAATCACACACAACGCAGACACACAGACAAACATGCAGAAAAGCAGATCTGCTTGAAATGAGAGCAATATGGAGGCCAAAGCTGCTAGTGGGATGGCCCGGGGTTTCTAGTTCTGGGGTCTGGAGAAGGATTTTGTATTTGTTTGGTTTCACCATCAGGTGTTCCAGGTGAGCAAGTCAGTTTCGGTTTCCTTCTGAAAGACCTCTTTCTGAATTCGCTGCATGCTCCTCGTGTGTTTGTTTTCTGCTGCAGTGGGGTCATTTACGCTGGCCAGTCCATTTGGATGACCATATGGGCACAGGCTCCTGCGCCTCCAGCTGCCCAGAGTTCCTTTCTGGCTGCAGGAACGAGCGGTGTGAAAGATCAGTCCTGTGGAAGGAGATCACATGGACTCGCGTCATCTTGGTTTTCTGAGATGCTGTACTACTTTTAGATTTCAAAAGCTAAACAGTTGTCAATCAATTTCTGAAGGGCACTCAGCTGAGGGCACTGTGATTCTGTCAGATCACCCAGGTTATGGGCCATCTTTCTCTCCTTCTCTATGAAATCTATGAATCAGGTCTCCCTGGTACTAAGATCCAGGCATTTGTTACAAAGACACACATACGAGATGTGTGCATACATGCTTACATCCTGGGGGGAAGCTACACCCATGGTGCTGTTTCCAAGGGCTCTTACAGGGTCTTTTGGGGCTTTTTTAGCTTAAGAAAGTTACCATTATCTTAAAAGCCAAGAAATCCTAATTTAGGTCAGCCCTGAGGTATAGAATTCCCTTGACCACTTCCTGTAGGGGTGGCTCTGGGAAGCATGAAAGTGTGACTGGGGGAGGGGAGAGATGAGAGCTGGAGTGCAGGATATTAGGCTCCAGATCAAAGCTTGGGCTTTGATTAATAAAGATGTCCATGTTCCTTGAGAAGCGGACACCAAGGTGACCTTTTTAACTGGAGAGATACTGTCTCCAGTTATAAAGTGTGGGTTGAATTCCTGAACCAATGCCCGCTGTGGAGCTGGGGTAGTGTGGGCGAGGAGGGGACTGGACAAAGGCCTGACCAGTCTAGACGAAATGTGGTTTATCCCATTATCTGATTTAAAATCACACATCCTCTTAAGAGGATGACTAACACAGTTCTTAGGGCTGAGAACAGGATTTGAGGTGGTGCGAGGATCCCCATCAAGGCTGAGGGTACTTCAGAAACTTCTGAAACTAACACAAAGATACGAGTTATATGGGGGAACTGGAACAGTGTAAGAATAAGGATTAGAAATTGATCTGAGTTGTTCCTAATTTGGGAATGCACATGCGATGGTCACATAATTATTAACCTATTTAGGATGTTTCTAAGTTGTCTGATCATCTGTCACTACTTAATCTATTAACACCTTGACCCTCACTGGTTTTAATAACAGAGTATAAGATTGCATAAGACCTTATCCCAAAACATGTTTTCCAGGATGGAGTCCTTTGGAGAGTAAAAATGTTCTTGGTAAGCAAACGCTGATTTCTAGAGAAATATCTGTGTGGTCCTGGCTCACAATTTGGAGTTGTAAAGCCAATGGCCAGATGAACCTCCTGAAGTTCTCACATTTGCTTAGGAGCAAGTTGTAAATTCTCTCTAAAACTTCTTGAGAGAAATTGCCTTTTTCTTGTTTGAAGAATACTTTAAAGGAAATTATTTTGAAGTGGTATAATGTAAACAATAATATACTTACTATTATTTCATGACAGACATATACAATGCTATATGAAAGAATTTTTGCAAACCTTTGTAAAGATAGTATGTTGTAAAGTCAGAATTAGGTTTTGGATGAAAATTATCAGAAAAATATGCCAATAAGTGTGTTGCAGGTTTTCTAATCTTTGTGAACAAAAATGTAAAAAACACAATAGAAAAATGATCTCATCCAATAAGGGAGAAAAGTTTGGAATTAACTGCTGTAGATCACAGAACATCAGCACCCCTGATGTTCTGCCTGGCCCAGAGGTGATGTGGTGGGATTAGTCCTTTAAGAGGGAACATGCCAGGCAGGGGTGGGGAGACCATTGGTAATTCTGGGAAACAATTTTGCTACCCAATTCTATATTCTGAGTTACAGAGTTATAAAAAGGATTTGCAACTGCAAGTGGTTTTTAAAAATAATTTTCAACTGATGTCAACAGCAATCACCAGATCTATAAATGGGAATCAGTGGCTGGAAGATCTCAGTAAAAGCAAACTTTCTGTAACTAAAGGAGCCTTAGGCATTTCTGGGCCCTCTGGCAGGTAAGGGGTGGGAAGACAAAGTCAGTTTTGCCAAGTAGCCATTAGGTCTCTGCTGGTCAAGAGGAAGGGAAAAAATTCATCACAAGCACTGCTTTAGACAGCAGTGTTTCAATCATTAGCTGTATTTGGTTTTTCTTGCAATCCAGAAACTGGGCAGAATAAAAACTTTATGGGGAAATAAGGTTTTTGCATATCCTTGCTTCTTGATTTGATTTGATTTACTCTCCAGGTAAGTCAGAAGAGAGTGGCTAATTCATCCCTCTACAATCCCAGGCTTAAGCCAAGGCATTGGGATGCTGGTGCCTCCTCCAGTACTTGCTCTAGCTCTCTCCTTCTTGGGTGGTGTGCTCCTTACATGGGGCACTGTGCCAGGGCAGGAACCTACAAGCACCTATTCCAAGAGTTATCACAAGCCAGGAGACATACCTCCTATTGCTTCTTTCTCCATCTTCTTGTAATTTTTATAAAGAACAAAGAGCCCTCTTCCTACAACAGATGCTATTCCTTGATCTAACCAAATGTGTCTGACACTGAAATGATGTGCCAGTTAAGTCCCTTCCCTTGAAACTCAAACACATGTCCAGACATAGATGTCAAGCACCCAAAACATTCTAATATTCTCTATTACCTTCTCTGCTCCTTATTCCCCAAATCCAAGCTTTTTTGCTGTAAGCAAAAACATGGGAAAGTTCTTTTCAAAAATGCTCTCCCATGCTATCCAGATGGTTTCCTGATTACAATAGGAACCCCTACAACTACTGAATGAAAAGTTCTTCAGCACAGAACACACAGTGGCAGGGACTTAGCAAGGATGTGATGAGGATGTGGTGGGGACTTGGTAGGGACCGTGGTGTGGGTGGGGCTCTCTGTAGGAGGCATATCTGAGCCTTGGAGCAACTCAAGCCCAGTGAACCAGCTGGGCTCTGAGCCAAGGAACTGCCTCAAGCTGTGGACTGCATAAGCAGCAGGGGTACCTGGGCTTGTCGACTGGCTCCAGCAGCTCGAGGGTGCAGAGGGAGGTCATGACTTTCAGTCTGCTGTTTAGCAAAATTTACAAACACCTAGAGGTAAGAGAAGAGCGAGATTAGGTAGATATTTCCAGGAAAACAGCACCCTACACCCACCTACCCACTTTGCTCTCTATTTTCCACAGTTCACATACAGCCCTGCTGGTATGGCTTGTGTCCTACCCGGGGGAGGCTGGCCCACTCACAGAAGCCTGGCCACCACTGCCCTGGTCAGAGCTAGCTTCTTAGACTAGACTCCTGAGTGATGCCACAGGAGTTCCTGCTGGAGGACTCAAGGGACTTGGGCACCAGACATTGGGGTAATCAAGGCAAGGCAGATTCTCAGCTAGCAGCATCCTAATAACTAAAAAAAAAGGTAATTGATCCCTGTTCAGCTCCTCATTGAGTGTGCAGGTGGCTCCTGCTCGTGCCTCCCTCTGCTTAATGCTGATGAGAAGGTGCAGGTGAGCCAGATCCTCAGGGGTTAAATGGAGACTTCCCTGTTTCCACTGCTTTACTGAACTGTCTCTAAAGATGTTTATTTTTAAAAAAACATATATAAAAACACAAAACCCAGAAACAACCCAAATGTCTATCAATGAATGAATAGATGGATGAACAAAATGTAGCACATATACGTACAAAGGAATATTATTCGGCCTGAAAAAGGAAGGAAATTCTGGCACATGATACAACACGGATGAACCTTGAGGACATTATGCTAAGTCCTCGCATAATAAGCCAGACACAAAAGGACAAACACTGTATGATTCCACTTATATGAGGTATCTATAGTAGTCAGAGCCTTAGAGACAGAAAGTAGAACAGTAGTTGCCAAGGGCGAGGGGGGCAGTAAGTGGTGAGTTAGTGTTTAATGGGCACAGATTTTCACTGAAGCAAGATGAAAGAGTTCTATCGGGGATGGTGGTAACGGTTGCACAACAATGTAAATGTACTTAGTGCCACTGCACTGTGCACTTAAACATGGTTGGCATGGTCAATTTTATGTTATTATATTTTACCGCAATAAAAAATGTGATTACATTTTTAAAAACCACACATGGAATGCACGTTTATCAAAACTCACTAAACTGTACATTTAAAATAGGTGTTTTTGTTTTGTTTTGCTTTTTTGAGACAGGGGCTTGCTCTGTCACCCAGACTAGAGTGCAGTGGTATGAACACAGCTCATTGCAGCCTTGACCTCCTGGGCTCCAGCAATCTTCCTTCCTCAACCTCCCATGTAGATGGGACCACAGGCATGCACCACCACGCCTGGCTAATTTTCTGATTTTTTTTTTTTTTTTCTGTAGAGACAAAGTCTCACTTTGTTACATGGGCCTGTCTTAAACTCCTGGGCTCAAGTGATCCTCCTGCCTTGGCCTCCCAAAGAACCTGTGTTTCATCGTATGTTAATTACACATCAATAAAGCTGATTTGAAGGAAAAACCACCACCACAAACGAGCAAGAATGAAATAACACACCATAGCATCACAGGGAAGGAAAATGTAAAAAAAAGAATCAATGAAGTTTCCTGATGACTAAAAAATATTGTTAGAAAACAATTTCTGATATATCAGCTTTTACCCCAATAAACAGAGGGCAAGAGTTTGTTAAAAATCGGGAATGTTATGCCTCCCTCTTATGGCAATTCCAACCCACACTGGGTGTTCTGGACCAGTCTTTGCTCAGCTCTCGGTGCCCCAGGGCCAACTTGCCTGGTCCAGTGTGGTCTGTGTGACTGAGTACTCCTCGATGAGCAGGCTGTCCTTGTGGGAGAGGAGGAGCTGGAAGATCCTCGCCAGGGAGGAGGAGGAGACCTGGAACTGGAGCATGTTGTAGTGCCTCTCCCTCTGCACACTGCCTGGGAAGTTCCCCTGGAAGAACTGCTCCACAGGGTTCAGGTCAGGAAGCAGGTCGTCCTTCGGGGATTTGATCTTCATTGTGACGATATAGCCATCTCCAAATCTAGGGGATGCACACAGTGCAGGACAGGCCTCTGTTAGTGGTTGGGCCTAAGGTAATCCCAAAATAAGGAGTAGACTCATCAGAAATTTTGGGGATTAAGCTCAGCTTGGTGGCTCACACCTGAAATCCCAGCAATTTGGGAGGTAGAGGTGGGAGGATCACTTGAGCTCAGGAATGTAAGATAAGCCTGGGCAACAAGAAAGACCCTGTCTCTACGAAAATTAGCAGGGCATGGTGGCACATGCCTGTGGTCCCAGCTACTTGGGAGGCTGAGGCGGGAGGATCACTTGAGCATAGGAGGTCAAGGCTACAGTGAGCCATGATCATGCCACTGCACTCCAGCCTGGGTGACAGAGTGAGACCCTGTCTCAAAAAAACCGAAAAACAAGAAACAAACCCAAACAAGAACAACAAAAAAAGAAATACTGGGGATTAAAGGCCCATACCATAGACCTGTGTACATACTGAAAACTAGGAGAGAAAAACCATGGTAGTCCCTGGAGAAATCATTTGATACCAGTTTTTAGAGATCAAATGTCTGCATGGTAATGTGGGATAATCGTACTTGCTGAAGTCAAAGGTAGTTTTATTTATTTTATTTTATTTATTTTATTTTATTTTATTTTATTTTATTTTATTTTATTTTATTTGAGACAGTCTCACCGTTGCCCAGGCTGGAGTACAGTGGCATGATCTTGGCTCACTGCAACCTCCGCCTCCTGGGTTCAAGCAATTCTCCTGCCTCAGTCTCCTGAGAGGCTGGAACTACAGGCACCTGCCACCACACTCGGCTAATTTTTTTTTTTTTTTTTGTATTTTTAGTAGAGACAGGGTTTCACTATGTTGGCCAGGCTGGTCTTAAACTCCTGACCTCAAGTGATCCGCCCGCCTTGGCCTCCCAAAGTGCTGGGATTACAGGCATGAGCCACCACGCCCAGCCTATTTTATTTTTTGAGACAGAGTCTTGCTGTTTCACCCAGGCTGGAGTGCAGTGGTGTGATCTCGATTCACTGCAACCTCTGCCTTCTGAGTTCAAGCAATTCTTGTGCCTCAGTTTCCCGAGTAGGTGGGATTACAGGTGCATACCACCATGCCCATCTAATTTTTGTATTTTTAGTAGAGACAGGGTTTCACCGTGTTGGCCAGGCTGGTCTCGAACTCCTGACCTCAAGTGATCCACCTGCCTCAGCTTCCCAAAGTGATAGGATTACAGGTGTAAGCCACTGCACCTGGCCGTCAAAGGTAGTTTTAGCCCAGTGTGGGGATCCCAAGACTGCCCATAAAGACACGTGGACCAGTGCATACTGAGTGGTGGTAAGGGCTGATGGGCCAGGTGGGAGCAAAGGCTCGGGAAGGCAGCACTTCCCTGAGGAAGCTTCCTGAAACAATGGAGCTGCTAGGGCTTGGGCCATTGGTGCTTTCTTTCTCCTTCAGCAGGATGGCTGGTTACCCTCTCTTGGATGAGTGATGGTCCACCAGAGAGTGTGTGCACGGCTAGCGGGTGTCAGTACCCTATGCCCTGGTATCCTGTGTCAGTCATAACTGACTCCAAAGCTTCCTCCACAGTCTAGGGCTGTTCTCCTCTGCAGTAAGATGCAGAGGAGAAAGGCTGTTTACCTTTCAGCTCCAGAAAACTCACCATCCCTCCACACAGGGAACACTCCCCTCTCACCCCCTCTATCATGGAGATATTAAGGAGCTGGAGGGAAAGGAATAGGAGACTTCCCTTTCTCCAGCAGTTGGACACAGGAAGTTGCTGACACAGGTCTGGTGACCTGACATGCTGCTATTTCTATAGATATCTATGCAGTGTCCAAGTTGTAGTTGCTCAATAAATCATGGGTCAAACGTCCACTTGCCACAAGCAGCTAATCTATTAGACCTTTCTCTCAATTATTTATCTGCTCTGACACATATGAAAGGATGACATCTTCTGTGTAACACCCTCCTGTGGGTGCATCAGGATTATGCACCTCAGCATAGATAAGGTGGGTTATGTGCTGTTCCTCCCACCAACCAGCTTAGTGACTTATATTCTGAGCTCTTAATAAGTGTTTGTTAAATAAATGAGTAATTGTAACTCTGCTCTTTTCTAGGTTATAAAGCATATCAGAACGTGAATGAGCACGGCAATATGCTGATAATCTTAAACTGTTAGCTTTGGCATGCAAACTCTTAATAATAAGGAATTATCTACAATAGTTTACAATGTGTGGGTACAGGATAAGGATAATCCTATTCAAGATTACTGCCATTGTTGGTTTGTCATATAACATATGGTCTTTTTTCAAACTCAAAAGCATACAATATTCTAAAAACAAAGATGGGTCCTCAAGTCAGTTGGTCTCCTAACCATTCCTACATTGGAGTGGACTCTTAGTAAATAGGCCACAGGTCCCGGATCTGTTGAGATAAGTGGTGAAATATTGAGGCAGTGGTAGCAGCCCTCCCTCATCCCAGCCAGGCTCTGCATGCATCCTGATCAGATGCCCCATCCAGAGACTTGGGCGAGTCTTCGACCACAGGAAATTAGGCCAATATAGAGGAGTTTCTTATCAGCATGATGGCCTTCTCCATCTGCTGCTGGAGAATGAGGCCCAGCCACCACCTGCCTCTGCCCCAGGGGATGACGGAGCAGCAGGACTCTTCCAAGTGTCAATGGAGAACACAGGATCCAGGTGGATCCACAGAAGGCAACAAGGGGCACGCCCCACCATCTGCTTACTTGGACTTGAGATGCTGAATGGTGCCCATACATCGAAAGGCGCCCTTTACCATGATGGCCAGCCGGGTACACAGTGCCTCACATTCTTCCATGCTGTGGGGCAGGAGAGAGGAGGTGAGCAGGAGAGGATTCCCACCCACCTTCCCCAGCCCTGGGAATCTCTTGCCTGTGGGATGTGAGGACCACAGCCCTCCCTTCTCTGATGATGCTCACGATGACGTTCCACAGCATGCGGCGTGCCTGGGGGTCCATCCCTGTGGTGGGCTCATCCTGGGGGGTGGAGAGAAGGTTGGGGGCACAGGCTGGGAGCTGGCCCTTCTGATTACTGCTTCCCCCTGGGCTGGCTCCCCTGTGGAGGATGAGCTGACAGAAGGCGCACACAGTCACTCCCCTCACTTGAGCAAGACAGGGGTACCCTGGTGTAGGGTAGGGAAGGCAGGAGGTGGATCCAAGAGTAAAGAAGCGTGGCGTCCATCCTGGGCCCATTTCAGCCCACGAGGGGATTAAAGTGGATTAAGGCAATGACAGAATTCTCCTCAAAAAAAGAAAATCCTGCAAATACATTTGTCAGAAGGCAGGGAGGTCACTCAGGTCACTTCCTTGGTTCCCGCTATGTCCTGTGCCCTCATGATCCTTGGGCTGCGTGGGCATGGCCTCAGGCCTGGCCTGGCTCAGCTCAGGAGCCTTTGACCCAGCTCAGTGCTCCTGTATGGGGACCAGACACCGACAGGCCGCAGAGTGGGCTGAACTTCCCGGCTGTGAGCCGATGGCCCCACAGGAGACATCCTGGGAACGCAGGATGTGCGCAGTCCCAAGTCAAGGCTGTGCCGTGACTTGTTTTTCTCCGGAGCTGTGTGAACCAAACACTGGGCTGATCGCTCAAAATGAGCAACACAGGAAACAGTCCAGACTAAAGCCAAACTGCTGCAGTTTCTAAATCTGCCGACCCAGAACCTATTTCCCCAACCCAAGAGACCCAGCACTTGGTTTAAGCCCTTGGTGCGGCCCAAGCCCGCAGTTACCAGCAGCACCAGCGGTGGGCAGCCAATGAGTGCGATGGCTGTGGAGAGTTTCCGCTTGTTGCCCCCACTGTACGTGCCAGCCAGGCAGTCGGCGTAGACAGTCAGGCCCAGGCTCTTAATACTCCAGTTTGCAACCTAGGGAAGAGAAAGAAATGCCATTTGGAGAAGACAAGCAAACACCCCAAACCTCCCCCAGTTCAAAGCCTTGGGCTCCCAGATCTCACGCCTCCAGAATGAAATCCCCAGCTAGGCTGAAACAGGCTCCTGCTGGCTCCTGTCCTCTGGCATGTGCTTCAGGCGCCAGACAGGGGCTCTTTCTCTCTGTGTCTTGGATCCCAGGGTGGCCCAGCCTGCTCAGCATCTGTTGGGTGTAGCCGCCTGGGAAATGGACTTCAGCCTTACAAAGAGCAAGACAGTGGGTCTCGCCCAGCGTCCTGGACCATGGCTAGCAGTGGAGGAGGAAGGCTCTGTTTGAGAAGATGGTGAGTCCCAGACCTGTTGATCCCACCCGTCAAGAGGGTTACACCCAAAGCCTTGTGCATCCGACACATACCTATGGAGCACTGACCATACGCCAGGCACTGAACCAGGCACTGGAGAACAATGTGAACACAGCCATTGCTGCTATCCTCAGACTGCGGGGAGGTGGCAGTCAAAATAAACAGAATACTGGCAGATCGTGACAGTGCTGTGAGGGAACGATGACAGAGACACCAGGTGTGTGTGCACATGCGCAGGAGGGGATCTAGGGAAGCCACTGGAGACAAGCTCACCATGCTTCTGCCTTCTATACTAGTCCCCCGTGCCTGGAATGTTCCTCCCTAGGTGTGCACGTGGCTCCTTCTCTCACCTCTAGTTCTTCATTCAGGTTCTCTCCTCTGCAGGCTCTCCCTGGGCCACCCTACCTCAAAATGCAAACCCTGCCCCAGCAGTTCCTCCCTGCGTTACTTTTCCCTGAGGACTTTTCACTCTCTAATGTACTGGATATTTTACCTATTTATCTACAGATCGTCTATCCCTCCCACTAGAATGTAATCTCCATTTTTAACTTTTTATTTGGAAATAGTTTCAAACTCACACAAACATATAGGAATAAAAATAGTTCATAGAATTATTAACTAATAAAACCCTTCTCTCTCTCACACACAATTTTTTGTGACCCATTTGAGGGTAAATTACTCATCACAGCCCTTCACTCCTAAATACTTCAGGGCATATTTCCTAAGAATAGAGATCTTCTCTTACATAACCACAGTACATTATCAATGTCAGTAAACTTAATGTTATGATACATTTACCTAATCTACTGTTCATAGTTCAGTTTTGTCAGTTGGTCCAATAATATCCTTCTATCATTTTTTTTCTCTTCTGCACAAGATGTAGTCTATTGTCTGCTATTCAGTCATTATGCCTGTTTAGCCTCCTGCGATCAGAGATATTTCCATAGCTCTTTCTTTGTCTTTTATGACTCTTATGTTTTTGAAGAATACAGTCTCCTTTTTTTTTTTTTAAGGAATATTCCTTCTTTGGAGCTTGTCAGATGTTTCCTCATGATAAGATTCAGGTTACATATCTCCAATCTGGATTCTACATAAGTGAAATTGTGTCCTTCACAGGGTATCACATCTCGGGGCATGAGATGTCCATCTGCCCCTTATGGTTAATTTTGATCACCCAGTTAAGGTGCTGTCTAATTTCTCCATTGTAAAATTATTATGTTTCTCCCATGTAACCAATAAGCAATCTGTACAGAGTTACTTTTATTTCTTTAAAATTATATTATTATTATTTTAAGAGACAGAGTCTTGCTCTGTTTCCCAGGCTGGAGAGCAGTGGCTTGATCACAGCTCACTGCAGCCTCAACCTCCTGGGCTCAAGCATTCCTCCCACCTCAGCCACCTGAGTAGCTGGGACTATAGGCGTGCACCACCAGGCCCAGCTAATTTGTTTGCTAATTTTTTGTAGAGACAGGGTCTCCCTATGTTGCACAGGCTAATCTGGAACTCCTGGGCTCAAGCGATCTTCCTACCTTGGCCTCCCAAAGTGCTGCGATTACAGGTGTGAGCCACCATGCCCAGCCCCTTATTTTTTTTTTAAAAGCACTTCCTTACTTTCTGGCATAAGATATTCCAGGTTCATTTTATACCTATGCCATTCCAGCCCTGGAACTTATCATTTATTGGAGGAATCAGGGTTACTTTTAGTGGGGAATGTTATTAAGACAAAAGCCTGAGTGCTAAGTGTGCTCATGGCTACTGGGGTGTTTTTGCTTCTTGAGCCTTTCGGAAGACAGATACACACATGCAAATATATGTCTATATATACATGCCTATGTGCATGAAACATGAACACATCTGCATGCACCCACAAACACAAGCATATAAATATTCCTGAATTCCCAGTGCTACCTCCGGTTCCTATCCATGACCTCACAGTTCTTTCTTGCTTTTCCCTTTTCCATATTTGTAAGTCCCTTCTTCCACGGTGAGAATTCTGGGTCCCAATAACATCAAAACATTTATTAATTTATTTAATCCTGTAACACATCTAAAATTTTCAGAATCACTTTGCCTATACCACTATAAAAAACAAACTAAAAAGAACTCAGAAATTATTTGTAGTTCTTCTCCCCCGCTCCACCCTGCCCAAGAATGAGGATATAGAGTCAAACACTGTGTTCAGCAGTTGTTTGTGTTAGCTCTATCCCCCTTTTGCAAGATTATGATATTTATTTGAAATAAAATTGGGTTACTTTATTTAGTTTGCTGTCAGTGTTAGGTTTTCTTTTTGTTTTCATTTTTGCCTACTTCCCATTCTTACTGATTTTTTTTGAATATGTGGAACATTAACATGCTTCCAAAAATTAAAACTATACAAAAATATATCCCCAGAAGTACTGTTTCCTCCCATTTTTCTTTCTTCCCATTTTCTTCTTGTTGATCACCAAATTCATTGTTTTCTGGTTTATCCTTTCTACGTTCTATTTGCAAAGGTAAGCAGACATACGTTTACTTTCTTGTTTTTCCTTCTTTCTTACATACAAAGTAGCGTTCTCTATGTTCTGTTTTCCACTTTGCTTTTTATCATTTAACAGTATTTACTGGAAATATCTCCATATCAGTTTACTGAGACTTTTCTTCTTCTTTTTTATAGTTGCGTAAGACTTTATTGTGTGTCTGTACCATAAATTATTCAGCCAATCTACAATGACTAAACATTTAGGTAACTTCCAGCATTTTGCAATTACAAATGCAATGGATCACCTTATACATATTCATTTTGCACTGTGGGAGATGCATCTTCAGGATAAACTCTTAGACGTGTGATTGCTGAGTCAGAGGATAAATGCATACAACATTTTGTTAGATATGAGAGTGGGGATTTTTTTTTGTCTGTCTTGTTCACTGCTATACTCCTGGTTTCTAGAACAGTACTTGGCACACAGTAGACACATAGTAAACATTTGTTGGAATGAATGAATGAATAGCACGCTTCAGTTTCTCATCTCCAAGAGAATGCACTCTCATGAAACAGGCTTGTAATTAACCAGACTCCTATGTGGCCACAACAAAACATTTTTCACCTTTTCGATTTCTTCTGCTGGTACACCTCGAAGCCGGGCATAAAGGTAAAGATGTTCTCGTCCTGTGAGCAGCTCATCAATTGCATCAAACTGAGGACAGTAGCCCATATTTTGATGGACTTCAGAAATATTGGTTAAAATACTGCAAGAAAAAAAGCAATTACTGAGTATCCTTCAAGGAGTGGAGGGATGACCATAGAGCTAGGGCTGGAGAAGCTTCTGCCAACGGGAAAAGGAAGCTGCTTCTTCTCTTCTCCTATTTGGCTTCAGAAATGCATGGGATATTTGGGAATCAAAACAGGGGCCCTTCGGTTAGAAACTGAATCCTGTCAGATTCTTCCATGTTTCCATGTCTAGGATTAATTGAATCCCTGTTACGCCAAAAGTCAGCTTTCATTTTGGATCAGATCACCTCACATGTGAGTTTAAAAACAGAGGGAAGATCAGGTTTAAGAAAATGATTCATGATTTATCAATAATTTTCAGACATTTGGGAAGTAACTAGAAAAGATGCATGTGTCCCGATGGAAGTAAACTTCTCTATCTGTATTTATTGGCAAAGATAGCAATGAAAGAGGAGCCAGTCAGATAACTACCCACAGCGAGAGGCCTGCAGGGAGCAGGGGTAGAGTGAGTTGGGTTCCACCAACTCCCTTTGGCTAATATATTCACCCCCACTAAAAAATATATTGCCAAGATGGAAAATAAACTATACATAGACATTTAGTCTAATCTCATCCTTTTCTTCTTATAGCTTAGGGTCTATGAATAAAGGATGGATGATATAGGATGGTACAGAGAGACCATTACAGTTCCCCACAATGACAAAAGCCACCAAAGGCATGGCTGGGCCAATTAAAACTACTCAGGGAAGCAAGTAGGGTACGTTTCCAAATTAGTGGGAGCTACCCTACCATATAATCCCAATTCTGTGTCTTAAGCCTATAGTTTCTTTCTAGCGTCCAGCTCAGTTTTACCTTCTGGATGTCAGACTGTGCCTCACTTGGACACAGTTGTAACTTGATGTCTCATAAATGTGCTCATGGAAAATTCTATGATATCTTTCCCCTGCCATGGTATGATATCTCTACCCTGCCATGACTCCTTTTGTCACCATGAGGAAGTCACCTGCGTGGTCACTTGCAGGTGAAGCTGGATCTGTTGAGATGGACTCAGCCATGACCTGGCTTCACCCCTGCCTGTCCCTTTTCTGTAAACCCAGTAGGGCTGGCTATGGAGGCCAAAGAATCAAATTCATCCTGTCTGAGCCAGTGAAGCGTGCTCAGGACTCGTCCTGCCCACTGGGCATTGGGCCATGCTGAGGATGGCTTTCAGGAGAGAGGAAGAGGCCCCAGTCAAGCAGATGCTGGACAGATGTCAGCAGCACCTAACTCCACTTATAAACCAGGGCAGAGGCTTCCTCTGGGCACCTCTATTGTGTGTGCTGAAGTTTTACTGTTCAAGCTTTTCCTGCAGCCAGGAAAGAGGCAGATGAGTGAGAGCTCATCCTCTCTGTCCTGCCCATAGGGGACCAGTCTGTTTAAACACATTTTATTACAGAGAGCAGCAGTCACCCTCCAGAATCCAAGGGCACACGCCAGTTTTCCCTCTATGCTCCTTGGTCTGGCAAAGCCAAATATCAGCCTACAAATAGCCAATGCAGGTTAGGCTACCCCAAAGGCCCATGCATGAGCCCCTATCTAGAAACTCAACCCAGAGGAAGGATTCTTCATTCATCACAGGGGTTCTTAACCTGGGATTCAAGAGCTCCTGCAGGATCATAAATGTGACCTGGGGCTCAGTAAACTCCCTGAAACGTTTTGTAAAAATGTGTGGAGGGAGGTAATGGGAAGCAATGGTGCATTTTTATAGGAATAGGCTACAAATATTCATCAGATGCTTAAAAGGTTCCGTGACCTCTAAGAGATTAAGAACCACACACTTAGTGCTTCCCAGGTCTTTCCAAGAATCCATCCCAACAGAGGAATCTCTTAACTATCACAATTCAGTTCACTTTTCCATTGGGTCTATGTGTTGGGCTTTTTGGGCCATGCTCTCTGGGAGGCCTCCTTCTCTGTACAGATCTTTCAGGGCCTCAGAGCCACCCTACTATAGGGTCTGATGATCACCCTTCCTATTCTTCTCACAGGACCTGTGAGAGACTCCCTGAGACAGGAGGAGCAGGATACTCACCTCTTGCCTGCTACGGTGGCATCCCCTGAGGTCACTGTGGTGTCCCCAGTGAGCATCTTGAATGTGGTTGTTTTGCCGGCACCATTCACTCCCAGGAGGCCAAAGCACTAGGAGAAAACACAGAGCTAGCCTGGCCCTAGAGATCAAGAAGGTCTAAAATGTCAGGCCCCAGGGTAAGTGTGTGTGTGAGCTGGGGGAGGAATTTTAGACCTGGGCTGCCATCAGAGGCCACGAGCCATATGTGGCTACTAAGCACTTGAAACACATCTAAGTCCCAGTTGACACGGGCCCTGAGTGTAAAGATTCAAAGACTTAAAAACAACGAGAAATTGTCAAATATTTCATTAATAAGGTTTTCTATTAATTACATTTTGAAATAATATTTTGGTTATATTGAGTAAAATAAAAAATACTAATGAAATTAATTTTACCTATTTTCTTTTTACTTTTCTCATGTGGCTAGTGGAAGATTTAAAATTACATATGTGACTTGCATTATGGCATTATGTTCCTATTGAATAGCTCTGCCTTATGGGGAGGAGAGGCAGGCACAAGAGCTGATGTTCGGAAGCCTTTCACACGTGGTCTGCAGAGTACCCACCTCTCCAGGGCGAACTCCGACACACAGCCTGTCCACTGCTGGGCTGGAGGTGCCTGGATAAATCTGCAAGATACGAAGAAACCGGACTGAGAACTGAGACAGGGTGAGAGCAAGGAGGGGAAGAGGGAACAAAGAGCAAAGGATGGTTTAGGAGAAAACTACCAGCACTAGGAGGTTACATATTGACATGGGCAGGCACAGAGGTGTGGTGAGTACTGAGACATCTCGAGGCTGACCCATGCTCTGCAGAAACAGAACACAGAAAAGGGAATGATGCTCAGCTGGAGTGATTCTCACTGAGGCCCTGTGTCAGTGCCCGAGATGAATAGCAGGGAACACACATTGGAATTAGATGCTCTTGGAAGACGAGTTATAACACAGGGATGATGACCCTACATAAAACTGGGAACCAAATTGCTTGCATAAGCATATCAATTGTTCTATAGAAGGAAAATGGCAACATCATGCCAACTGTGGATCTAACCAGCACCTCCAAACTCATACCCATTCCCTTACCTTGGTTAGTTCATGTAGCCTTAAGATGTCAGTTTTATTTCCACCAGTAATAATTCTTTGTCTTTCTTCAGCCACATCATCATCTTCATCAACAATGGGCTCCTTAGTGGGCTCGGCAATCCTAGATGAAGAAAAGGGGTCAGGATTGGGCTGGCTGTACAGTGTCCTTGGCACTGTCCTTTCCATGGGACCTCTCTTCCACTTCCTTGCTTCTGCTTCCTTCTGGGCTTCCATCCTTTAAGACTTAAATTCTAAAAAGGGCTCCCAGCAGGAGAGGCATTAGGCATTAGGTAGAGAGGTCAGGTGCTCATGTCCAGAGTCAGCCTTGGGTTCCAGTCCTGGCCTCCTCATGTGTGATCTTGGGCATTGGACCTCTCTGAACCTTGCCTACTTCAACCATGTGATGAGGAGGAGGGTAACAATACCTGTCTCATAGGATTGTGCTGAAGATGAACTCAGCACAGTGCCTGGCACAGAGTAAAGACTCAGGGCCTGGGATCACCGTCAGGACTAAAATGCTTCCTCTACAGCAAGCACTCAGTAAGGGGTAGTTACTAACCTCCGAGCCTCCCACTTCCTCCAGTCTGCCCTGCCAACTCCACCTTTCCAAAACAGAGTTGTCATCAGGCCACCTCATGCCTCAAAACCTTCTGTTGTTCCCCATCAGCTGTAGGTTGAAGCCCTCCCTCTGCAGCTGTAGTTACAGCCCTGCAATCCAGCCCCACCTACCCTTCTCACTTACCTCTTGCACTAACTCCTCTGTCAGCAATTGGCATCTCCCCCTGGTTCCCAGTCCTATTGGTCATTCCCGTCTCCCAGCCTCCGCATGTGTTTCCAGTCCCTCAATGTTCTCCTCCTCCTGCCCCACCAAATGGAATCTTCCCCATTCTTAAAGACACAGCCTCTTCTTTGAAACCCTCCCTGACCTTCTGGAAGCCAGGGACTATGGTGTACTTCTCTGGTCCTCTTTAGGCCCTAAAGCAGGCAGGACTCATTCAAATGTGTTGACATCAGAGTTTGAAGCTAATGAGTCAATTTGGGTAGTCAACCTCCTGACCTGCTCTCTCCCACACAAAAGCCTCTAAAAGGTATGGCCAAGGCTGCAGAAAGGGTCTGCAGGGGCTGAGGGTGCCAAGGACAACAATTCCTGACACTGTCTCCCATAACTAGAACTGCTTGTGTATCCTGTTTCATCAGGCGTGTGTTGACACCTGTGATCTCATTCACCTCTCACAGTCCTGTGAGTAGAAAGGCAGATTCATTTCCAATAAATCAATTCCCTGTGGATCAAAACATAAAACCAAGTCCTTGGAATCTATTTACAGGTGACCACACTCAGCCTGAGAGGAGGAAAAGTTAAGAAACAAAACACTATTGGGGAAAGCTTGCTAGGAAGGGCTGCTGCTTGGCAATTCAGGCCCCTGGGTGAGGACAATAAAGGTAGGACTGGATTGCAGAGGGGAGTGAGGCAGGGGCCCACCCAGCTTCAGGAAGAGCCTGCGGAAGAATGGCAATTGCCAGCTAACCTGGCATTTGAGAAGCCCTGGTCAAAAGTCAGGGTTGGCAGCTACCCACCTTCCTCCAGGAGTGGGGGGTCGTGATCACTGCCCGCACCCCTCCACATGGCTCCCATATTACTCCCATGCTCCCAAATCTCTAATTAGCAAAGGGGCCTGCTGTGTCCTTTCTCTCATAAATACATTAGTCTATTTCCTAGTACTTTGGATACCCTGTAACCATTGTTATTTGCAATACTATCATCTAATCAAAATACACATTTGGTAATTAAATGAGAAGGATTAAATATCAGCAATTGAAATTAATAGCACTGCATTTTAAATATTTTAAAGTGGATGCTCTTCACATATTTGAATGTGCCTATTTTAACCCGATCCTCTACTTGTATTATTGGAGAAAAGCCAGGCTTTGAGAATGTAGAAAAAACATTGTGGAGTGGGGCTCCTGAGGAAAGAAATGACCATGTGGGTATAAGGTCCAGTTCTGGATGCCCTGAGCTGCCCACTGGCCCAGGGTGTGGCATGGACGTACCATTGGGAGAGGAAGAAGTGGCGCTGGACCAGCAGGGTCAGGAGGAAGTACACCACCCCTTCCACCACCATGGCAAACAGGTTCTTCCCAATCAGGTCCCAGTGGAACGGATTTGCAGAGTGCTCCTCACCTGGGCATCAACAGGAATTGAGTCCACTTCAGCCGCCCCAGCTCACCCCACAGACCTGGCCACAGCACAGGGCCCACTAGACCAGGCCTTATGTGGGAACTGAGCAAGAGCCAAACACCCGCCTCATAAGGGCTGCCCTCCATCCCTCCTGTGGCTCCCCAGCC	T	-10.4176	0.001		Large indel: no SpliceAI score	19114	0		Not applicable	FALSE	FALSE	TRUE	FALSE			Not applicable
94402741	TCTTGTTATTTATATTAACAGTATTTCTTCTGGTTATAAATAGGTTAATCAGTAAAATGTTAGGGGCTTATGGAAATAGTTGGGATTAAGATATCAGAATTGCTGGGCTTGAATGAGTTCTTAATTAGTGGCTGGCTACTTTTAAGCCACCTATGACAATTTAATAACTTACACTTTATTAAAAATTATTTCTTGTTTATAAAGAGGTGTCCCTTTTTAGATTAACACTTAAACTTACATTAAGATTAACATTTCTTTAGGTGAATTTAAAGTTGAACTGAAATTCTATTCTGAATAACCAGCTATCACCATATTTGGCTGACTTTTCACCTCTACTCAGGGATTTTCTTACTATTTTTGCTACATTCATGAGTTCTTACAACCATCCATGAGTATCCTGTCTAATTTCAGTGTTTTTAGCTAAAGTTCTCTTTATGAAGTTGTTCTAGTTAATTCATTATGCGAGAAGTATAAGCCATTAGGTTTGCTTTTTAAATTTATCTTTCCCTTATGGTACTTTTTCCATAGCATGTAAAGAAATTTCTGTCTCCTATACTTTTTGTTGTGAGTGAATGTTTTGTTCTAAATAAATATAATTATTACTTTTTGTTTGTGTGTATGTGTGTGTGTATACATGACATAAATGTGAATATACCATTATTTTATGCAATTTATTTTTAACTTAATAATATATTATTGTGGTATGTGTAGGTCTGTACATAGAAGTCTACCTTGTCCATATTAAAGATGACCTAGTCTACTGTATGGATATAATTTATTCTGTGTATTGATGGCATCATAGATTGTTTTCGGTTTTTGCTAGAATAAACAGTGTGACAACATTCTTAGTACTTGACTCTTTGTACACAGGGGAACATTTTTCTCAGATACCTAAAGGTAGAATTGCTGTTCTGAATGGTGTGTACCTTTTCTACTTTAATAACTACCACTGACCCAATTTGCACTCAAACTGAAATTCTGTAAGACTCCCCATTTCCTCCCACCATCACCAATACTAGATAGTATCAGTCTTTTTATTTTTTTGCCAATCTGATGGGTGGTAAATAGTATCTCATTATTCCTTAATTACTAGTAACATTTTGTTGTTTTATGATATATGGTGCTTTTACTCTATATAATTTTGCACCGTTTTAACACTAAGGTTGTATCATAAGCACTTTTTCCCTGTTACTACAATGAATTATTTTCTAGTCTCTGTTGACACACACACACAAGGACATTGCCAATTTTTGTTATTTTTTTGGTCTTAAGACATATTTTGTCAAGGTAGCTATCATGTATCTATTGATAGTATGTAACCTTTGGGGACAAACAGATTTTGTTTTTTGCAAGAGTGATTTAAACAGGTTAAAAAAAGAATCCACAAACCAAGTTTCTTCTCTCTTGATTCCTGTTTCTGTAGCAATTCCAGTGGAACTTGTTAGACAACATCACATATCTCTTCATGAAGTACTGGAGGCTGCTGTCCAATTACTGAGTTGGTGGTTTGCCAGTGGGACATAGACTACATTGGCTTATAGCTATAGGAATCCCAGTTACATTATTTGGTAATGCACTCTGTGGTGGAAATCTTAAATTGACATTCAATCTCCAGATTTCTTCTAGTGTGTCTTCCTATACAGAGCTTGGGGGCTAAACACTATAATTCCCAGAACCCCTTGCAGCTGTTTCTGGATACAAATTAGTTGACATCAATTCCATGTACTGTCTTTAGACTTCAAAGACTGGAGTGTAATGAAGGGCACTTCCTACTGATTCAGCTGTTGAGTTTTGCTGCAGCTGTGGTGTGACGTCCTAGCTCCAGATTTACAGGTGTCAGAGGGTGGTTAGAGTTGTTTTTCTGATCCCTGGAACACAGTGATGGCCATGCACTCTCAAACTCAGGAGATTCAATGGTAAACTCCTGCTTACTCCCCCCCCCCTTTTTTTTATTATACTTAAAGTTCTAGGGTACATGTGCACAATGTGCAGGTTTGTTACATATGTATACATGTGCCATGTTGGTGTGCTGTACCTGTTAACTCGTTATTTACATTAGGTATATCTCCTAATGCTATCCCTCCCCGCTCCCCGCACCCCACGACAGGCCCTGGTGTGTGATGTTCCCCACACTGTGTCCAAGTGTTCTCATTGTTCCCACCTATGAGTGAGATCATGTGGTGTTTGGTTTTCTGTCCTTGCGATAGTTTGCTCAGAATGATGGTTTCTAGCTTCATCCATGTCCCTACAAAGGACAAGAACTCATCCTTTTGGATGGCTGCATAGTATTCCATGGTGTATATGTGCCACATTTTCTTAATCCAGTCTATCATTGATGGACATTTGGGTTGGTTCCAAGTCTTTGCTATTGTGAATAGTGTTGCAATGAACATACGTGTGCATGTGTCTTTATAGCAGCATGATTTATAATCCTTTGGGTATATACCCAGTAATGGGATGGCTGGGTCAAATGGTATTTTTAGTTCTAGATCCTTGAGGAGTCGCCACACTGTCTTCCACAATGGTTGAACTAGTTTACAGTCTGACCAACAGTGTAAAAGTGTTCCTATTTCTCCACATCCTCTCCAGCACCTGTTGTTTCCTGACTTTTTTATGATTGCCATTCTAACTGGTGTGAGATGATATCTCATTGTGGTTTTGATTTGCATTTCTCTGATGACCAGTGATGATGAGCATTTCTTCATGTGTCTGTTGGCTGCATAAATGTCTTTTTTTGAGAAGTGTCTCTTTATATCCTTTGCCCACTTTTTGATGGGGTTGTTTGATTTTTTCTTGTAAATTTGTTTAAGTTCTTTGTAGATTCTGGATATTAGTCCTTTGTCAGTTGGGTAGATTGTAAAAATTTTCTCCCATTCTGTAGGTTGCATGTTCACTCTGATGGCAGTTTCTTTTGCTGTGCAGAAGCTCTTTAGTTTCATTAGATCCCATTTGTCAATTTTGGCTTTTGTTGCCATTGCTTTTGGTGTTTTAGTCATGAAGTCCTTGCCCATGCCTATGGCCTGAATGGTATTTCCTAGGTTTTCTTCTAGGGTTTTTATGGTTTTAGATCTACCATTTAAGTCTTTAATCCATCTTGAAATAATTTTTGTATAAGGTGTAAGGAAGGCATCCAGTTTCAGCTTTCTACATGTGGCTAGTCAGTTTTCCCAGCACCATTTATTAAATAGGGAATCCTTTCCCCATTTCTTGTTTTTGTCAGGTTTGTCAAAGATCAGATGGTTGTAGATGTGTGGTGTTATTTCTGAGGGCTCTGTTCTGTTCCATTGGTCTATATCTCTGTTTTGGTACCAGTACCGTGCTGTTTTGGTTACTGTAGCCTTGTAGTATAGTTTGAAGTCAGGTAGCGTGATGCCTCCAGCTTTGTTCTTTTTGCTTAGGATTGTCTTGGCAATGTGGGCTCTTTTTTGGTTCCATATGAACTTTAAAGTAGTTTTTTCCAATTCTGTGAAGAAAGTCATTGGTAGCTTGATGGGGATGGCATTGAATCTATAAATTACCTCGGGCAGTCAGCCAATATCATACTGAATGGGCAAAAACTGGAAGCATTCCCTTTGAAAACTGGCACAAGACAGGGATGCCCTCTTTCACCACTCCTATTCAACATAGTATTGGAAGTTTTGGCCAGGGCAATCAGGCAAGAGAAAGAAATAAAGGGTATTCAGTTAGGAAAAGAGGAAGTCAAATTATCCCTGTTTGCTGATGACATGATTGTATATCTAGAAAACCCCATCGTCTCAGCCCAAAATCTCCTTAAGCTGATAAGCAACTTCAGCAAAGTCTCAGGATACAAATTCAATGTGCAAAAATCACAAGCATTCCTATACATCTATAACAAACAAACAGAGAGCCAAATCTGAGTGAACTCCCATTCACAATTGCTTCCAAGAGAATAAAATACCTAGGAATCAAACTTACAAGGGATGTGAACGACCTCTTCAAAGAGAACTACAAACCACTGCTCAACAAAGTAGAAGAGGACACAAACAAATGGAGGAACATTCCATGCTCATGGATAGGAAGAATCAATATTGTGAAAATGGCCATACTACTCCCCCTTCTTATTATGACCCAGGAACAGTTCTCCTGGAAGAACAGTTGAGCAGTGTCATTCTGTGAGTGATTCTTGGAGGCCCAGCCGAGTTTGTTTCCCAACCTTCAATTATGTAAGTACCTAATTCCCTGTACTAAATACCTTCTGCTTAAAGTGGAGTACTTCCTATTTCCCACAACTGAACCCTGACTGGTATCATTTCTGTTCTTATAACCACATTTGAAATATACTACTACATAGAAAATATCATGTATTTTTTTCTCCTCTCTGACAAAAGCAAGCATTACTTTATAATTTTTAGGTATACATTGGTAAGGTGTTTACACATTTGGGCAAAATGCCAATATTATTTTGCAATTTGTACACAAAATAACACCCATAAGTATGCTATACCTATTTAAAATTATTTTTCTATAAAACATAATTGCAAAGTTCTAGGAAGATTAAAATAAGAAAAAAGTCCCTCATAATCCTGATATACATATTTGAGGATTATATTCACAGATAGATAGAAGAATGATAGATGATAGCTATCTAGAGAAGCACATGGTAGAATTGTTAGGAGAATAAGGACGTGGTGTCAGACAACCTTAGTTCAAATCTTGGCTCCAACACTTGCCAGCAGCATGTGTTTGATAAGTTTTTTTCTTTTTCTTTTTTTTGAGACAGAGTCTTACTCTGTTTCCCAGGCTGGAGTGCAATGTTACTATCTCGGCTCACTGCAGCCGCCACCTCCCAGGTTTTAGCGATCCTTCCACCTCAGCCTCCCGAGTAGCTGGGACTACAGGTGCTCACCAGCATGCCCAGCTAATTTTTGTGTTTTTAGTAGAGATGGGGTTTCACCATGTTGGTCAGGCTGGTCTCAAACTCCTGGCCTCAAGTGATCCACCTGCCTCGGCCTCCCAACTTATTGGGATTATAGGCATGAGACACCACACTCAACTGTGTTTGGGTAAATTTGTAATCTCTCCATGGCTGTTTTCTCATCTATAAAATGGGGGTAATCTTAGCACCCAACTTGTATAGTTATTATATAAAAGAGAATATATTTAAAGTTCTTAGCATAATGCCTGGCATATGTAGCTCAAATAATTAACTGTCATAGGAACAGGTATGTGATTATCTTTTTTTGCATGATTTACTCAGAAAATACAAGACTATTAGTCCAAAGATTCTTAAACTTTCCTTCAAGGAAGTGATACTTCTTGATTTCTGCTTTTAGTTATTTCTACATATAATTTCATATAATCTATGGTACATTGGCTGTCTTCCTCAAAGACTCATCCAAGGAATACTAGATAATAAATGACCTTCAAATGTATTCAAAACTTGCCAGTACTTGCTAATTCTCTACAAGTTATATTTAAGAACTGAACAGTGTTGATCCTACTTTGGGTTTGTATTAAATTGCTTGATGTTGGTTTGGGGACCAGTGGACTTTAGAACTAAGTATAACCTGTGAGTACACAGAGGAAAGTGGAAACCTAGATTCTGCCTTTACTGTCCCCAGAGATGGCTGTGTCCAAAGATGAACACAGACTAAATTCAGAAAACATGTTCATCTTTAAAGGAAGAATTACCATTGAAAAACCAAAAGGTGGCCGGGCGCGTTGGCTCACACCTGTAATCCCAGCACTTTGGGAGGCCGAGGCGGGCGGATCATGAGGTCAGGAGATCGAGACCATCCTGGCTAACATGGTGAAACCCCGTCTCTACTAAAAATACAAAAAATTAGCCGGGCATGGTGGCGGGCACCTGTGATCCCAGCTACTCGGGAGGCTGAGGCAGGAGAATGGCGTGAACCTGGGAGACGGAGCTTGCAGTGAGCCGAGATCGTGCCACTGCACTCCAGCCTGGGCGACAGAGCAAGACTCCACCTCAAACAAAAAAAGAAAGAAAGAAAGAAAGAAAAACCAAAAGGTTAGAGAGAACCCCAGGTTGCTGGGGAATCAGGAGCCCATTGTTCTAGCAGAGGCTCTCACAGAACAGAGGAGCGACCTCAGGCAAGCCATGAACTTTCCCTAGTGTCAGAATCTCATTTGTGAAGTGAAGGAACTGGTTTGGATGGTACTATTTCCCAATGGCTGGCTCACTTATCAAAAAGAAGAACTTTCCTGAATAATTGGCAACTGAGAAAGCAAAGTTGTAAAAGGTTTATTATCATAACAGTTTTAATTCAGATATGACAGTGTTATAATAGAAATACAGGCCAGATAGAGTGGCTCACACCTGTAATCCCAGCACTTTGGGAAGTCAAGGTGGGCAGATCCCTTGAGCCCAGGAGTTTGAAACCAACCTGGGCAACAGAGCAAGACCTTGTCTCTACAAGGACTAAAAAAATTAGCCAGGCATGACGGTGCATGCCTATAGTCCCAGCTATATGCACGTTATAGGCTGAGGCGGGAGGATCACTTCAGCCCAGAAGGTCGAGGCTGCAGTAAGCTATGATTGTGTCACTGCACTCTAGCCTGAGCAACAGAGAAAGACCTTGTCTCAAAAATTAAAAAAGAAAAAGAAAAAGAAAAAGAAATACTATGAGAAAATTGTCTGTATTAGAAGATATTAAGTTGAGATATTCATATTTGCCTATACTCAGATATTGCATTGTCAAATACAGTTTTTGTATAGTAAGAATCAAAGACTGGCAACTGTGTATGGCTAGGTGGATTATCTTGGTTTTGGGGCCTGGGGACCAGAAATTTACTTTTTAAACAGGTTTTTAAAAAAAATTTAGACACTTTGGCTGGGTGAGATGGCTCACGCCTGTAATTACAGCACTTTGGGAGGCTGAGGTGGGTGGACCACCTGAGCTCAAGAGTTTTAGATCAGCCTGGCCAACACGGCAAAACTCCGATTCTACTAAAAATACAAAAATTAGCCAGGTGTGGTGGCGTGCACCTGTAATCCCAGCTATTCAGGAGGCTGAGGCAGGAGGATCATTTGAGCCCAGGAGGTCGAGGCTGCAGAGCTGACATGGCACCACTGCACTCTAGCCTGGGTGACAGAGGGAGACCCCCTCAAAAGAAACCCCTTACCCATTAGTTGTCATTCACATTTTTTCCCAATTCCCTAGTCTTAAGCAAAAACAAACCTTTCTGTTTCTATAGATTTGCATATGTTGGACATTTTATATAAGTTAAAAATATACAGTAATATAACACAAATATTCCCCTTATTTTCCTCTAGTATTTTAAAAACTTCTTTTAAAAATTTACTATGTTTAATTAACACATTGTAATTGTGCATATTTAAGGGGCAAAATTTGATGTTTCCATAAATGTATATGTTGTATAGTGATCAAATCAGGGTATTTAACATACCCATCACTGCATGCATTTATCATTTCTTTGTGGTGAGAACATTCAAAAGCCTCTCTTCTAGTTATTTTGTAATATACAATACCTTACCGTTTACTATAAGTCACTCTACTGTGTAACAGAACACTGGAACTCATTTCTTCCATCTAATTGTCACTTTGTTTCCATTGACCAACCTCTTTGCCTTCTCCGCCTTCACCTCCCTTCCCCAGGCTATGGTAACTACTGTTCTACTCTCTGCTTCTATGATAGCAACTCTTTCATTTTTTAGATTTCACCTGAGTGAGGTCATGAGGTATTTTTCTTTCTGTGTCTGGCTTGTTTCACTTAACCTGATGCCCTCCAGGCTCATCCACGTTGTCCCAAATGGCAGGATTTCATTCTGTTTTATGACTGAAAGTTCTCCATTGTGTATACAAACCACGTTTTCTTAATCCATGCCTCTATTGTTGGACACTTGGGTTGATTTCATAACTTGGCTGTTACATATAGTGCTGCAATAAACATGGTAGTGCAGATATCTCTTTGATAGACAGATTGCATTTCTTTTGGATATACACCCAGTAGTTGGAGTGCTGGATTGCATTGTAGTTCTATTTTTAATTTTCTTTTCTTTTTGAGACAGGTCTCACTCTGTTGCCCAGGTTAGAGTTCAGTGGTGTGATCACGGCTCACTGCAGCCTCCACCTACTGATTCTCAAGCAATCCTCCTGTCTCAACCTCGTGAGTAGCTGGGACTACAGGCCAGCACCACCATGCCTGGCTAATTTTTTTGTATTTTTTGTAGAGATGGCCATGTTGCCCAGGCTGGTCTCAAACTCCTGGGCTCAAGTGATCTTCCCGCCTCAGCTTTCCACAGTGCTGGGATTACAGGTGTGAGCCACCACATCCAGCCTATTTTTAATTTTTTGAGGAATCTCCATCCTATTTTCCAGAGTGGCTGTACTAGTTAACAATTCCACTAACAGTGTTTAAATGTTTCCTTTTCTCCACGTCCTCACCAACACTTATTTTCTTTCATCTTTTTGGTAATAGCCATTCTAACTGGAGTGAAGTGGTATCTCTTTGTGGTTTTGATTCACATTTCTCTGATAATTAGTGATGTTGAGCATTTTTTCATGTGCCTGTTGGCTATTTGTATATGTTCTTTTAAGAAATGTCTATTGGCCGGGCGCGGTGGCTCACGCCTATAATCCCAGCACTTTGGGAGGCTGAGGTGGGCGGATCACCTGGTTAACATGGTGAAACCCCCTCTTTACTAAAAATACAAAAAATTAGCCAGGCGTAGTGGCACGCACCTGTAGTCCCAGCTACTTGGGAGGCTGAGGCAGGAGAATCCCTTCAATCTGGGAGGTGGAGGTTGCAGTGAGCCGAGATAGTGCCACTGCACTCCATCCTGGGTGACAGAGCGAGACTCCGTCTCAAAAATAAATAAATAAATAAATAAAAAGAACTGTCTATTAAAGTTTTCTAATTTTTTATTGGTTTAATTTTTACACTAAATATTTATCTCATTTGGCATCTATTTTGAAAAAAGACATGAGTAGGCATGTGTAATTAATATACATGCTTAAATCTGTTTCTAGTCTTTCTGTTCTCTTCATTGATGTGTCCTCTATCCAGTAGCACTATGGTATTATTTATTTTATTTCATTTGTTTTTGTCTCACAGTGTAACTTCATTTACATAGATAAAACTATGCTATGCCATTGAAGGACGCACACACATATGTTAAAAGTGGAAACTAATGGAAGAAAATATTAATCACAAAATTCAGGACAGTAGTCACTTCTTAGAGTGATGGTGAGGTTGTAAATTAGGAGGCGCCATGGCTTGCTACTGGGGTGCTACTAAAGTTTTATTTACTAACCTGGGGGAGGTTACTCAGAGGCTCACCTTAAAATAGCTTTTTACACTCCACATATGTTTTTCTAAAAAATTATTACTATATAATATAATATTTGTCCATTTTTATGGGGTACATGTAGTATTTTGTTATATGTATAAAATGTGTAATGATCAAGTTAGGGTATTTAGGGTATCCATCATCCATAGAAATTTATCATTTCTATGTGTTGGGAACATTTCAAGTCTTCCATTCCAGTTATTTTGAAATATCCAACACACTGTTGTTATCTATAGTCACCTTACACTAATTGGAACTTATTCCTTCTATCTAACTGAGCTTTTGTACACATTAACCAACCTCTCTTCATTCCACCCCCAACCCCACACCCTTCCCTGCCTCTGGTAACTTTTTTTTTTTTTTTGAGATGGAGTGTCACTCTGTTGCCCAGGCTAGAGTGCAGTGGCACGATCTTGGTTCACTGCAGTCTCCGCCTCCCAGGTTCAAGCAATTCTCCTGCCTCAGCCTCCTGAGTAGCTGGGACTAGAGGCACCTGCCACCACACCAGCTAATTTTTTTGTGTGTGTTTTTAGTAGAGATGGGGTTTCACCATATTGGCCAGACTGGTCTTGAACTCCTGACCTTGTGATCTGCCCACCTCAGCCTCCAAAAGTGCTGGGATTACAGATGTGAGCCACTGTGCCTGGCCTCTGGTAACTATTATTCAATACTCTGGTAATTATTATTCTACTCTCTGCTTCCGTGAGATCAACTCTTTTAGCTCCCACATGAGTGAGAACATGCAATATTTGTTTTTCTGTGCCTGGCTTATTTCACTTAACATAATGACCTTTAGTCCCATCCATGTTGTTACTGCCAATGACATGATTTCATTCTTTTTTAACTTCTGCAATAAACATGGGGGTGCAGGTAACCCTTTGGTATACTGATTTCCTTTCCTTTGGATAAATACCCAGTAGAGGGATTGCTGAATTGTATTGTATGGTAGTTCTGTTTCTGTTTTTTGAGAAATCTCCATACTGTTTTCCATAATGGCTGTACTAATTTACATTCCCACTAACACTGTATAGTAGTTCCTTTTTCCCCGCATTCTTGCCAGCATCTGTTATTTTTTTGTTTTTAAAATAATAGCCATTCTAACTGGGGTGAGATAATATCTCATTATGGTTTTGATTTGCATTCCCTTGATGATTAGTGGAATTGTGCATTTTCATGTACTTCCTGGCCATTTGTATTCTTCTTTTCAAAGATTTCTGTTCATGTACTTTGCCTGCTTTTTAACGGTATTACTAGGGTTTTGTTTTGGTTTTTTTTTTTTTTTTGCTTTTGAGTCATTTGAGTTCCTTGTTTATTCTTGATATTAGTTCCTTATCAAATATTAGTTCCAGTAGTTTGCAAATATTTTCTCCCATTTTGGGTCTCTTTACTCTGTTGATTGTTTCCTTTGCTTTTTACCTTAATATAGTCCCATTTATCTGTTTTTAGTTTTGTTGCATGCCTTTTGAGGACTTAGCCATAAAATCTTTGCCCAGACCAGTGTTCTGTAGGGTTTCCCTTATGTTTTCTTTATAGTAATTTCATAATTTTGGGTCTTACATTTAGGTCTTTAATTCACTTTCAGTTGATTTTTGCATATGGTGAGAGGTAGAGGTCTAGTTTAATTCTTCTCCAAATGAATATTCAGTTTTCCCAGCACAATTTATTGAAGAGGGTATCCATTCCTTAATGTGTGGTCTTGGTGCTTTGTGAAAAATTCATTGGCTATAAATATGTGGATTTACATCTGGGTTCTCTATTCTGTTCCATTGGTCTATGTGCCTATTTTTACACCAATACCATGCTGTTTGGTTACAATAGGATTGTAATATATTTTGAACTCAGGCAGTGTGATGCCTCCAACTTTGTTATTTTTGCTCAGGATTGCTTTGACTATTCAGGCTCTTTTTTTGTTCCATACAAATTTTGGAATTGTTTTTTTCTGTTTCTGTGAAAAATGACATTGGTATTTTGATAGAGATTGCATTAAATCTGTAGATTGCCTTGGGCAGTATGGTTATTTTAACCATATTAAGTGTTCTGATCCATGATCATGAGATATCTTTCCATTTGTTTGTGTCATTGTCAATTGATTTCATCAACGTTTTGTAGAGTTTGTTCACTTCTTTGGTTAAATGTATGCCTAGCTATTTTATTTTTATTTTTTTTTTGTAGTTACTGTAAATGGAATTGTTTTCTTGCTTTCTTTTTCAGCTATTTCATTATTGGTGTATAGGAACAATATTGATTTTTGTCTGTTGATTTTGTATCTTTTCTATAACTTTACTGAATTTGTTTATGAGATCTAAGAGTTTTTTGGTGGAGTCCTTAGGGTTTTTTAGACATAAGATTATGTTATTTGTAAAGAGGGGCAATTTGAATTCTTCTTTTCCAATTTGGATGCCACTTGTTTCTTTCTCTTGCCCAGTTGCTCTGGCTAGCACTTCTAATACTATTTTAAATAGGAGCAGTGAAAGTGGGCATCCTTGTCATGTTTCAGTTCTTAGAGGAAGGTCTCTCAGCTTTTCCTCATTTACTGTTATATTAGCTGTGAATTTCTCATTTATTATTGTATTAGTCCATTTTCACACTGCTATAAAGAATACCTGAGACTAAGTAATTTATAAAGAAAAGAGGTTTAACTGACTCACAGTTCTGCATGGCCGGGGAGGTCTCAGGAAACTTACAATCATGGTGAAAGGTGAAGGGAAAGCAAGGCACATCTTACATGGTGGCAGAGGAGGGAGAGGGCAAGGGGTGAATTGCCAAACACTTTTAAACCAATAGATCTCATGATAACTCACTCACTATCATGAGAACTGCATGGGGGAAACTGCACCCATGATCCAATCACTTTTCACCAAGTCCCTCCCTTGATAAGTGGGGATTACAATTTGAGATGAGATTTGAGTAGGGGCACAAAGCCAAACCATATCATTCTGCCCCAGGCCTCTCCCAAGTATCATGTCCTTCTCACATCTCAAAACATAATCATGTCTTCCCAACAGTCTCCCAAAGTCTTAACTCATTCCAGCATTAACCCAAAAGCCCAAGTCCAAAGTCTCATTTGAGACAAGGCAAGTCCCTGCTGCCTGTGAGCCTGTAAAATAAAAAAAAAGTTTTTCCTTCCAAGATACAATGGGGGTACAGGCATTGGGTAAATATTCCTGTTCTAAATGGGAGAAATTGGCCAAAACAAAGGGACCATACCCCATGCAAGTCCAAAACCCGGCAGGGTGCTCATTAAATCTTAAAGCTATAATCTCCTTTCACTCCGAGTCTCACACCCAGGCACATTGATGCAATGGGTGGGCTCCCAAGGCCTTGGGCAGCTCCACCCTTGTGGTTCTGCAGGGTACATCCCCCATGGATACTTTCAGGGGCTGGTATTGAGTGCCTGAGGCTTTTCCAGGTACATGGATGAGCTGTCAGATCTACCATTCTGGGGTCTGGAGGATGGTGGCCCTCTCCTCACAGTTCCACTAGGCAGTGCCCCAGTTGGGACTCTGTGGGGGTGCTCCAACCACACATTTCCCCTGTGCATTGCCCTGTTAGAGGGTCTTCATGAGGGCTCTGACCCTGCAGCAGACTTCTGCCTGGACAACCAGGTGTTTCCATATATTCTTTGAAATCTAGGTGGAGGCTGGCATGCCTCAACTCTTGTCTTCTGTGCACCTGCAGGACCAACACCATGTGGAAGCCATCAAGGCTTGGGGATTGCACCCTCTGAAACCATGGCCTGAGCTGTACCTTGGCTCCTTTTAGCCATGGCTGGAGCTGAAGTGGCTAGGACTCAGGGCACCAAGTCCTAAGTCTTCACAGAGCAGTTGGGCCCTGGGTCCAGCCCACTAAACCATTTTTCCCTCCTAGGCCTCCAGACCTATGATGGGAAGGGCTGCTATGAAGATCTCTGACATAGCCCTGGAGACATTTTCCCCATTGTCTTAGCTATTAATATTCAGCTCCTCATTACTTATGCAAATTTCTTCAGCTAGCTTGAATTCCTCCCTAGAAAATGGGTTTTTCTTTTCTACCTCATGGTCAGGCTGCAAATTTTCCAAACTTTCATGCTTTGTGTCCCTTTTAAATAGAAGTTCCAGTTTCAGATAATCTCTTCATAAACACATATGACTGAACAATTTCAGAATCAGCCAGGTCACCTCTTGAATGCTTTGCTCCTTAGACATTTCTTCTGCCAGATACCCTAAATCATCTCTCTCAAGTTCAAAGTTCTATAGATCTCCAGGACAGGGACAAAATGCCACCAGTCTCTTTGCTAAAGCATAGCAAGGTGACCTTTACTCCCATTCCCAATAAGTTCCTCATCTCTGAGACCACCTCAGCCTGGACTTCATTGTCCATATCACTATCAGCATTTTGGTCAAAACCATTCAATAAGTCCCTAGGAAGTCTCAAACTTTCCCACATCTTCCTGTCTTCTTCTGAGCCCTCCAAACTGTTCCAACCTCTGCCCATTATCCAGTTCCAAAGTCATTTCCACATTTTCAGTTCTCTTTATTTCTGTACCCATCTCTCAGTACCAATTTTCTATATTAGTCCATTTTCACACTGCCATAAAGAATAGCTGAGACTGGGTAATTTATAAAGAAAAGAAGTTTAATTAGCTCACATTTCTGCATGGCTGGGGAGGCCTCAGGAAACTTACAATCATGGGGGAAGGTGAAGGGGAAGCAAGGCACATCTTACATGGTGGCAGGAGAGAGAGAGAGCAAGGGGGGAACTGCCAAACACTTTTAAACCATCAGATCTCATGATAACACATTCATTATCATGAGAACAGCATGGAGCAAATTGCCCCCATGATCCAATCACTTCCTACCAGGTACCTCCCTCGATACGTGGGGATTACAATTTGAGTTGAGATTTGAGTGGGGACACAAGGCCAAACCATATCATTAATGTTGAGGTATATTCCTTCTATGCCTAGTTTGTTGAGAGTTTTTATCATGAAGGGATATTGGATTTTGTCAAGTGCTCTTTTTTTTTTGCATCTGTTGAGACAATCATAGTTTTTGTCCTTCATTCTGTTGATATGATGTAATTACATTTATTGATTTGCATATGTTGTACTATTCTTGCATCCCTGGGATAAATCCCACTTGACTGTGGGGTATAATATCTTTTGATGTACAATTTGCTAGTATTTTTTTGAAAATTTTTGATCAGTGTTCATCAGGGACATTTATTGGGCAAAATTCAGCCCCGATATTTCATGTAGGTTATTTTCTATTTTCCCTAAGTGTCGGCCGGTCTGAGAAATAAAGGGAAAGAGTACAAAAGAGAGAAATTTTAAAGCTGGGTGTCCAGGGGAGACATCACATGTCGGCATGTTCTGTGATGCCCCTTGAGCCGTAAAACCAGCAAGTTTTTATTAGTGGTTTTCAAAAGGGGAGGGAGTGTACGATTAGGGTGTGGGTCACAGAGATCACATGCTTCACAAAGTAATAAGATATCACAAGGTAAATTGAGGCAGGGAGAGATCACAGGACCACAGGACTGGGGTGAAATTAAAATTGCTAATGAAGTTTCGGGCACGCATTGTCATTGATAACATCTTATCAGGAGACAGGGTTTGAGAGCAGACAACTGGTCTGACTAAAATTTATTAGGCAGGAATTTCCTCGTCCTAATAAGCCTGGGAGCGCTACGGGAGACTAGGGCTTATTTCATCCCTCCACTACGACCGTAAAAGACAGCCGTCCCCAAAGTGGCCATTTCAGAGGCCTCCCCTCAGGGGCGTATTCTCTTTCTCAGGGATGTTCCTTGCTGAGAAAAAGAATTCAGCGATATTTCTCCCATTTGCTTTTGAAAGAAGAGAAATATGGCTCTGTTCCACCCGGCTCACCAGCAGTCACAGTTTAAGGTTATCTCCCTTGTTCCCTGAACATTGCTTTTATCCTGTTCTTTTTTCAAGGTGCCCAGATTTCATATTGTTCAAACACACATGCTCTACAAACAATTTGTGCAGTTAACGCAATCATCACAGGGTCCTGAGGCGACATACATCCTCCTCAGCTTACAAAGATGATGGGTTTAAGAGATTAAAGTAAAGACAGGCATAGGAAATCACAGGGGTATTGATTGGGGAAGTGATAAGCGTCCATGAAATCTTCACAATTTATGTTCAGAGATTGCAGTAAAGACAGGCATAAGAAATTATAAAAGTATTAATTTGGGGAACTAATAAATGTCCGTGAAATCTTCACAATTTATGTTCTTCTGCCATGGCTTCAGCTGGTCCCTCCATTCGGGGTCCCTGACTTCCTGCAATAGATATTGGCCTCTGGTTTTCTTTTTTTGTTGTGTCTTTGTCTGGTTTTGGTGTCAGGTTGATGCTGGCCTCCTAGAATGAGTTAGAGAGAATTCCTTCCTCTTTAATTTTTTTGAATAGTTTGAGGACAATAGGTGTTAGGTCTTTATAAATTTGGTAGAATTTGGCAATGAAGCCTTCAGATCCTGGGCTTTTCTTTGTTGGGAGTCTTTTTATTATGGATTCAACCTTGTTACTCATTATTGGTCTGTTCAGGTTTTCTATTTCTTTCTAATTCAATCTTGGTAGGTTGTATATGTCTAGTAATTTATCGATTTCCTCTAGTTTTTCTAATTTGTTAGCATATAGTTGTTCACAATAGTCTCTGATGATCTTTTATATTTATATGTTATCAGTTGTTATGTCTCTTTTTTCATTTCTGATTTTGTTTATTTGGATCTTCTCTCTTTTTTCTTGGCTAGTCTAGCTACTGGCTTATCAATTTTATCTTTTTAAAAAACCCAGCTTTTTGTGTCACTAATTCTTTGTGCTTTTTAAGTCTCTATTTTATTTCTACTCTGATCTTTATTATTTCTTTTACTAATTTTGGGTTTGGCATGTTCTTGCTTTTCTAATTCCTTTAGGTATATTGTTAGATTGCTTATATGAAATCTTTTTACAGCTGGGTACAATGGCTCACGCCTGTAATCCCAGCACTTTGAAAGGCCGAGGTGGGCAGATCATTTGAGGTCAGGAGTTCAAGACCAGCCTGGCCAACATGGTGAAATCCTGCTTCTACTAAAAGTACAAAGATTAGCCAGGTGTGGTGGCGAGCACCTGTAGTCCCAGCTACTTGGGAGTCTGAGGCAGGAGAATCGCTTGAACCTGGGAGGTGGAGTTTGCAGTGAGCCAAGATCACGCCACTGAACTCCAGCCTGAGTGACAGAGTGAGACTCTGTCTCAAAAAAAAAAAAAAAAAAAAAGAAATCTTTTTACTTCTTTGATGTAGGTGTTCATTGCTAATTGCTATATACTTCCTTCTTAGCACTTCTTTTGCTGTATCCCATAGGTTTTGGTATGTTTTATTTCTATTTTTATTTGTTTCAAGAATTTTTTTATTCCCTTCCTAATTTATTCACTGAGCCAATGGTCATTCAGGAGCATGTTGCTGAGTTTCCATGTATTTGTATAGTTTCCAAAATTCTTCTTTTTATTGATTTCTAGTTTTGTTCCATTGTGTTCTGAGAATATTCTTGGTATAATTTCAATTTTTTAAAAATGTATTGAGACTTGTTTTGTGGCCTAACACATAGCCTATCCTGAAGAATGTGCCATGTGCTGATGAGAAGAATGTATGTCCTGCGGCTGTTGGATAAAATGTTCTTTAGATGTCTTTTAGGTCTATTTGGTCTAAAGTGCAGTTTAAATCTAAAGTCTTTTTGTTGATTTTCTGTCTAGATGATCTGTCCAGTGCTGACAATGAGGTGTTGAAGTCTGCAGCTTTTATTGTTTTGGAGTCTATCACTCTCCTCAGGTCTAATATTTGCTTTATATATCTGGGTGCTCTGGTGGTGGCTACATAAATATTTAGAATAGTTTTTTTTTTTTGCAAAATTGATCCCTTTATCCTTATATAATGACCTTCTTTGTCTCTTTTTACTGTTTTTGACTTAAAGTCTGTTTTATCTGATATAACTATTCCTGCTTGCTTTTGGTTTGTGTGGAATCTGTCTAGTTCTTTAAAAAAATTTTTTTAAATTTTTATTTCTTGTAGACAGGTCTCACTATGTTGCCCAGGCTTGTCTTGAATTCCTGGCCTCAAGGGATCCTCCTGCCTTGGCCTCCCGAAGTGCTAGGATCATAGGCATGAGCCACCACACCCAGCCTTTTTCTATTTCTTTACTTTCAGTCTATATGCCTTTACAGGGAAGTGAGCTTCTTGTAGACAGCATATAGGTGGGTCACATTTTTTATATCCATTTAGTAGTCTATCCTTTATGTGGAAAATGTAATCTGTTTACATTCAAGGTTATTATTGATATGTGAGGACTTAATTCTATCACTTTGTTCATTGTTTTCTGGTTATTTTGCATATCCTGTGTTTCTTTCTTTCTCTCTTGTTTATCATTGAAGTTTGGTGGTTTTCTGTAGTGATAAAATTTTGAGTCCTTTCTCTTCTTCATTTGTCTGTGTTCACTGCACCAGTGAGTTGTATACTTTGGCGTGTGTGTGTTTTTTTTATTTTTGAGTTGGAGTCTCACTCTGTCACCCAGGCTGGAGTGCAGTGGTGCGATCTCGGCTCACTGCAAGCTCCGCCTCCTGGGTTCACGCCATTCTTCTGCATCAGCCTCCCAAGTAGCTGGGACTACAGGCACCCACCACCATGCTTGGCTAATTTTTTTTTTTTTTTTTTGTATTTTTAGTAGAGATGGGGTTTCACTGTGTTAGCCAGGATGGTCTCGATCTCCTGACCTTGTGATCCACCCGCCTCGGCCTCCCAAAGTGCTGGGATTATAGGTGTGAGCCACCACACCTGGCCTTTGGTGTGTTTTCATGATGGTACTTATGGTTTGAGTTTTGTTTTTGTTTTTGCTTACAGGTATAGGACTCCCTTAACCATTTCTTGCAGGTTTGGCCTAGTGGTCATATGGTTGTTGTTGTTGTTGTTTTCTGGGAAAGACTTTATTTCTCCTTCATTTATGAAATGTAACTTGGCTAGGTATAGCAAAGTTTTTTGTGTTGTTGTTGTTGTTTTGGCTTGGCTGAAGGTTCCTTTTTTCTTTCAGCACTTTGAATATATCAACCCATTGTCTCCTGGCCTGTAAGGTTTCTGCTGAGAAATCTACTGTTAGTCTAATGGGGATTTCCTTATATGTGACTAAATGCTTTTCTCTTGCTGTTTTTAGAATTCTCTCTGCCTTTGAATTTTGGTGGTTTGATCATAATGAGCCATGAAGAAGACCTTTTTAGATTGTATCTATTTGGGGATCTCTCAGCTTCCTGTATCTGGATGTTTAAGTCTCTTGCTAGACTTCAGAAGTTTTCAGTTGTAATTTCATTAGAAAGGTTTTTTATGCCTTTAGTCTTCTCTTTACCTTTTGGATTACTCAAAATTTGTATATCTGGTCGCTTTATGGTGTCCTATATGTCATGTAGATTTTGTTCATTTTAAAAAATTAGTTTTTGTCTGAATGGGTTATTTCAAAAGACCTGTCTTGAAGTTCTGAGATTCTTTCTTCTGCTTGCTCTAGTCTATTGTTGAAGCTGTGGAAGGAATTTTTTATTTCATTCATTAAATTCTTCAGTTCCAGGATTTCTGTTTGGTTCTTTTTTATGATATCTATCTCTCTGGTGAATTTCTCATTCAATTCTGAATTGTTTTTCTGATTTTTTTGTATTGTTTATGTTCTCTTGTATCTCACTGAACTTCTTTAATATCATTATTTTGAATTATGTTTCTCGTGTTTTATAAATTGCTTTTTCATTGGAATCTGTTATTGGAGAATTATTGGTGGTGCCATGTTTCCTTGTTTTTTTTTCATGTTTCCTGTGTTCTCATGTTGATATTTGCCCATCTTGTGTAACAGTAGCTTCTTCCAATTTTTTGGATTGACCTTCATTGGGGACACATCCCAAAGATGTGTCTATGGTATTGGTTAAGTGGGACACTTTAGCTTTGCTTCTGGATACATGAAGTAGTGTAGTCTTCATGTGATTTCTTCAGCTGTAAACAGTGTCAGTGGTGTCTGTGATTTCCTCAGTGGCTTAGAGTGTGGTTATTCATGGAGGCAGTGATAAGGTTTTGCTGGGGACAAACCTGAGGACCTGGGATACCAGGTAGGCTGGTCCTTAGGCTCCAGTCATGGCAGTGGCTGGCTGAGCATGCCTGTCCTTGGGTCCCTGGGGAGTATACACCGGCACTAGTGTTAACAGGTCTCAACAGGCCAATTCTTGGGCCTCCAGATGGCTTGCTTGGGTGATGGCAATGGCAGTGGGAGGCCAGGCAGGTTCATGGATCCTCTGGGCAGTGTGCATGGTGTGGGTGATGGCAGTAGCAGTGATGGCAGTAGCTGCTTGGGCTCCAAAGCAACATGTGTTGGTGTTTGCAGTGGCTGCAGCAGGCTGGATGGGCCAGTCTCCAACCCCTCAGGTAGTATATGCAGTGGGTGCTGGCTGTGGTGGTAGTGGCAAGTTGGGTGGGCCTATCCTCAGGCCCCCAGGAAGAATGCACAGATGCCAGTGGTGGTCAACAGGCCCCCAGGCAGTGTGCTCGGGTACGGGGGTGCATGTGGTACCAAGCCAGGTGGGACTGTCCTCAGGCTCCCTGCTGGTATGCTCAGGTGCTGGCTGTGATGAGTAGGGTGGGGTGATCCCCACACACCCCCTCCCTTGCTAGAAGATGCACATACATGTTTTACTTACTCTTTCTGGAAAGATGATATGTTTAATAATTTAAGAATATTTTTAGAAGTTCTTACTGTCCTATGAGTACCCTTTAAGTATGTATGTAGGGAAAATTTCTTAAAAAGCCAAAGGTATGGATCCTTAAACTTAGAAAGTTTCAGTGCCATCAATATAAATGTTATGCTGTGCTGAGCATTCACAGTTCACAGAAGCAGAAGGTCTATGAGGGTGTTTGTTCAAAATCTTCAAGCCATAGCTTGCAACTTCCTCTCCTCTGTTACACCAGATGGGCAAATATCAACATGAGGACACAGGAAACATGAAAAAAACAAGGAAACATGGCACCACCACAACACATTCAGTCTTTCAAGTCAGGCCTTCACAATGTCCCTTCCATACTTCCTTTCTGCTCTTTCTAATGCCCACATTCCAATTTAGGTAGGCACTGCCTTGTGCTTGGATCTTGCCACCCCTTCTGCCTGGCCTGAGAAGCTTTTTCTGACCTGTCTTGACCATGCTTACTACCAAATGTAAATGCCATTAATACTGCAAATGTTTAGTAGTAGAGCTATCATCAAATGTTCCTCAATACAGCTTGTGATCTAGTAAGTCACTTTTAGGAAATCTCACTACCTCTTGGGTAGAATCCAAATTCTTGGTAGCCCTGCACTCATGGCCCCAGCCTGCCTTCTTCCTCACCTCCTCTGACTCCTGACTCATGCCCTACATTTAAGGCAATTGGACCTTGTGGCTTTGCCCCTTCTGTGCCACATTTTCCAGCCTCCATGACTTTGCTCTCCTATCTCAACATCCAAAGCAGCCCAAACTACAAGGCGTGTCTAACATGCTCTCTTCTTCATGAAGCCACCCTTGCCTCTGTTCTGCTCTGCCCCTGTCATGACCTGATTCTTTTCTGCCCTAGCTTATGATTGGTTGGCAGTCCTGTCTAGCAGTTTGTCTTGACTCCCACCCTTCCTATGCTCCGTGTCTTTTCCTGCTCAGAATCCCTTCTGGGATTGCCCATGACCTCAGTTAAAGTCCAACAGGGGGGAAGGCCCTCACACCCCTCCAGTCTGGTCTCAAGTCATCCCCATGTGTAAACTCTGTGCTCCATCCAAAGGCTTCTCTTCTTTGTGTTTTGAAACTCCCAGTGGTTTCCATGGCCATGTCTTGAGTCCATTCTCTCTCTCCCTCTTTGCTGGCCTCTCCTTTATTTGCTTATAGAAACCCAGCTCTCCCTTTTACACTAAATTTAGATGGCAGCACTCTTTTGTGAAATGTTTCTTCATTATCCTGGTTAAACATTATATATCCCACCTGTGAACTGTTGTGACATTTAGCTTCTGTTGACATTTGTTACATATTTCTGTAAATTGTCATTATTTTTGTATTTTGCTTACCTAATCAATTAGTAATCTGCTCCTGGAGTTGATGTGCTATTTCTTAGACTTATATTTTTAACATCTGGTTTTGAGTGTTGTGTTTCAGTGCCATAGATTGCTTGGTGAAGATGTGTTGATTGAATTCAACTGTGAATAATCACAGGATTCCCTGGCTTAGGCAGCTATACATTTACCTTCTTCATATCTTACTTTTCTTGCTTGCAAAATTGTGCTAATTTTATTCTGTAAAAGAATGGCATGGAACTAAATTGGACAGACCCTCTATATTTTTTCAATGTGGCATATTTTTATTGTTGCTTAAAATAAATTTGCTTCCTAGCTTAGATGCAATAGAGGAAGCCAGTTTCTCGGGTGTTGCTGCAATCCCCAGCTAACTTGTGGTAAAAGCTGATAGGGTTTGGATTCTACTAGATAGATTGGAGAAAAAGAAACCACCAAACACACAATTTCAGTACATTCTACTTAGTAAAGCCCTCAGAGTAGAAGCCTAAAACAAGCTCTGTACACAACAGGGGAATCAGGCTGAGGCTTTTCCTTGGGAAGTTAAAGCTGTGACACAGACTCAGCCCTGTGCTGCTGGGATCTCCACCTGGAGCTCCCATTAGCACCTTCAACTCTTGACAGCTAAGATGGGCTCCTTATTTTCCCTCCCAAACGTTTTTTTTTTTTTTTTTTTAATCTTGGTTGGTGATACCACCTGGCAGTTTCTGGGAGCCATGGGAACCAGGGAAGGCTTTATCCCTCCTGCTCCCCACGCTGATTTTTCTTCTGAAAACCACCATTTTCAACCATCACAGAAGCCTCCTCATGCCATGGATTTCTACAGTGCCACCTTGGTGATCTCTCTAAACTACAAATGAATATCTTTTGCCTCGTTTGAAAGCTGTTTCTGTTTTCTATGAACAAGATGCCCCACTTCCCCTGTCTTCCTGGTGACAAGCTCATCCTTGGAAACGCTACATAGATGTCTTTTCTTCTGGGCTGTTTGATTCTCCCAGTGACTCAATCTGTCTCCCTCCTCCCTCTGGTTGCGTAGCTACCCTAAAGGTCCATTAAGTTAAGGGCTTCCCATCTGTCTTCTGTACTGGGTGGTGAGTGCTGGGATAGTGGTGGTAGTGGGTTGGTGTTTGCTAACTCTGTCCAGCACGCTGCCTAGCAGCTAATAACAGAAGCTCAGTTAATACCTGTTGACTTGAATATGCAAACAAATCATCGCATCCTAGTAATCCAGAGAAGATGGGATATGCTGTCTTCTAAGTAGGCATCTTAGAGCCCCCCAGGCAGCTACAGATTGGGTGTCCCTAATCTGAAAACCTGAAATCCAAAATTCTTCAAAATCTGAAATTTTTTGAATGCTGACATGACTCTCAAAGGAAATGCTTATTGGAGCACTTAGAATTCTGCATTTTTGGATGAGGCATGCTCAACTGGTAAGTGTAATGCACACATTCCAAAATCTTAAAAAGTCTGAAATCTGGAACACTTATGGTCCCAAGCATTTAGAAGAAGGGATACTCAACCTGTAATAGCCACTGCATGGCTTTGTCCTGCCCTGTTTCTGTGTGTATTCAACAGGGTGACCCTCTTCCTCTCATGTCCCATCTACTTTCCATCATCCACCCCTTCCACATCAGTAAGTGTATTTCTCATACCATCTACATGTCATTGAATTTGGAGTAAGTAGACCTAGGAACTTACACTGGCTCTGTTAGCAATTAGTTGTGTGACCTTGGAGAAGTCATCTATTTTTTTCTCAGCTTCAGGTTTTCCATCTGTAAAAGGGAAGAGTGGTTATTAGACTAAAATTAGTAGTTTTAGATATGTTCTGGGGTTAGAAGGCAACAATATTGGGGCCTAGTCCCTGCGTTCAACCAGAATAGTTCTGTCATGGTGTGTTTTATTTACATATCTTGGTAATATTTATTTTGAACAAAGCTTTCAAAAGGTGTTTGAAAATCCCTGGCTTTGATGAATTATAAAATCCCTTTCCTCCTATTATCTCAGGAACCACAGTTCCTCATTCATTAATAAAGAACAGGCTTTGCTAGTCTTCTGAAAAGGATTATTGCTTGCTGGGAAAATTCCTTCCCCTTTAGTTTTCTTAAAATCGAAATTTAATCATAGGTCCCACTGCTTCTCTGAACTGGCTTGGCATGTAAAACCTGACTTGCTTGTTTGTTTGTTTTTAGAGACAGGGTCTTGCTCTGTCACCCAGGCTGGAGTGCCATGATGTGATTCTAGCTCACCACGGCCTTGAACTCCTGGGCTCAAGAGGCCCTCCCACCTCAGCCTCCCCAAGCACTGGCATTGCAGGTGTGAGCCAGCATGCTTGGCCTCGTTTCTATTTTTATTGTCTTTCCAATCTTTGCTCTCAGTTTATGCTGAGATTTGATAGCTGATCATAAAACTCAGCTCTGTGGGGATGTCATCTTGGAGATAAGCTGCTACTCTAAGAGGCTGGAGGCAGGCCTAGGCTTGCCTTTTGTGAGGTGAGTGGGAAGAGAAGTTCTGGGCATTGGCAGGATTCATTTGAACATACATCATTTAAAAAGCATTTGTTAAAAAACTAGTATGAAAACTAAAATGCAGTGCATTTGAGTATAAAAGGAAAAAGAATTTATTGGGTGCCTCCCACAAGCAATGTGCTGTGGTGAGGAGTAAAAAACAAAGACTACACTGTGTTTTCTCTTCCAAAATCCTCAGACCAAACATCTTCTAAGAAGCCATTAAATTAACCTAACATTTGGGGTTCATAAATGTTTGTTTCCTGTTGAAAATAAAAAGAGAACTGTGAGCCATTTTGACCTTGCTGGTAGAGCCTTCAAAGATGGATTTAGTTCAGACTTGCTCTCTGTGACCTAAATCTGCATTCTTTGCAGTTTGTACACTAATAGTTCAAGGATAGAAGGCACAGTACAAACTTTGTAATAACTGTTATTAGTGACTGAATTGCTGTTTGTTTTATTTTTTTTAAATGAAGCAAACTCATCAAAGAAAGCATGGACTCTTGCCTTCATGGTTTTGCAAGTACTGTTCCTTCAATCTGGAACATTCTTCTTCCTGTCCTTGCATCCCCTTCCGATGGTTAACTGATTTCTAAAGTCCCTGTTTAGAGTGCGAATCCTCTGGGAAGCCCTCCCAAGTCTGAGTTATGCAACCCTCTTGTGGTCTCCTAAAACATCTTGTGCTTACCCTTGTACATAGAGCTTACTGAGTACTAACCATAGATGTACTTTACCTATTTGGATTCATTTTATCCTCTCATCATGATAAGGTAGGCCCTGTTATTATCACCATTAGATAGAGTGGAAACGAAGTTGCGTAGAAGTTAAGTGACTTGCCTAGGGTCACTTAGCTAGCCAGTGTTGGAGCAGGGGAGTCTAGCTCCAGAGTGCATACTCATAAATGTTCATGTACTCTTGGCATCCTGGCATTTCCAGTACCAGAACAGCCTTGCTGGCAGTGTTTTCCAGGCCTAACAATTTGCTTGGCACTTAGAAGGCATTAGTGTATACTTGTTGGAAGAGTAGATGAAGCGTGACCCTCACCTCCAGGAACTTTCTGTGTGGTGGCTTGGTCACAGAAAGTTATGATATGAGGTCAGAGGCAGAGATTTTAGGAGGCTTGAGGACCTGGGAGGAGGGAGAGACCCATGCTGCCTGGGGGTTGGGGGCTGGCTCCAGTGTGCTTAACTTTCCCGGACAAGGAGCTGGTGTCTCAGCCGGACAGTGACCAGCCTCTCTGGTTGTGTCAGGACAACCTGGAATGTCTCTTGAACTAGTCACCCAGATAACCTCAATTTTAAGAGAAATATTAAGTATTTGATTTGTAGAAGCCTATTAAAAACAAAAACATTTTTTTTTCTCAGTGCCAAAGAGAGAAGAAGTTAAACTTGCCATCTGAACAATGGAATTCCCAAAGCACAAATAAAGAGCAACTTCTTTTGTAAAAGGATTTTGAGTCTAAAGAGCTTGTCTAGAGGAAGCTATCATGAGCCACCCACATTTGCAATGCCCCTGGTGTGGAAGGGAATAGAATGTCAGCAGAGGTTGGCTGAGAGAACCACAGGTAGGACACCATGCCTCCCTGAGGATGGTAGCCTGAGTTCTGGTCCTGAGGCATTGATGAGAGCTGCCACAATTCACAGGTGTCCTTAACAGCACTCATTCATACATGTTCAGATAGGCTTTAGTTTAGAGAATAGATATATTACAGCAGGGATGTCAGCACATTTTGCTGTAACCAAGTCTGTGCTTGGTCTTTCGCTGTTTCCTGAACATGCCAGACTCCTTAACTGCACTTGGGTTTCTTGCCTCTTCCGCTTCCCTTTCCCCTGGGTCCCTCCCAATCCTTCTCCCTCTCCCATTGAGCCTTCCCAAGTAACTCCACTGCTCACTAATCTCCCAATTTTTGGAAATGCCACAGTCTTTCTAACTTGTAACTTCATGGTTTTGCAAGTGCTGTTCCTTCAATCTGGAACATTCTTCTTCCTGTCTTTGCATCCCCTTCTGATGGTAAAGGTGGTGTTATCTGACATCAGATTGTGGAGTTTAAGGTCTGCTTCTGACGATTTTTTGGACATGCCACTTAACCTCTCTGAGCTATCCATTTCCCATAGGTAAAGGGGACATGAATAACAGTTTCTGCGGCATGGGGTTGTTATAAGGATTAACTGAAGAAATGCAGGTAAAGTGGTAGGCACAGTGCCAGGCATACACCAATCCCTGTGGGCCAGTCCCACAGAACAGGGCCCCACCTTCCTTTGCTCTGGGTCCTGATGGTGTCCCAGCAGTGGCTTTGGAGTTGGAGGTGGGCTTGCCATCCACCACATGCAGCAAACACAAACAAAGTGATGTTGAATTGGGGCTGAAGTTACTATTCTAGAGTTTATGTGGCTGGGTAATGGGGAGGATCCTCTCTGGGCTACAGAATAGAATGTGCTTAATCACTGGCTTATTTGTTAACCAAGTCAGGGAAAGTTTGGCTAAGGACCCTAACTTACATTTGGGGTTGTAGTCTTTACTCACCCTATTGCCCGCCTCATCTGAATCCTTTAGATTTGTAAAATGCCAGAAATCGAAGCCAACCCAAACAGAACAGTAGGGTTTATTGGCCCAAAACTGGCAGGGGGACCCGGGACCAGCCTCTCCAACAGGTGACGTCTATTATCACGCGTCCTGAAGGCGCTTCCAGCTTCCTGGTACTCAGTCCTCCCACTGCTGGCTGCAGAGATTTTTTTTTTTTTTAAATAAGGTTAAAAAGTAACCCTTCTCACCATGAATAAGCAAAAACACTGAGGCAGAGGTATTGCACGCTCAAAGTGAGTAACTTGAATTTCAGCTGCCAGATTTCTGAGCTTACTGCCAGGGCAGAAAGAAACAGCAGATCTGAGCTGTGGGGATTCTTGGGCTTTGTATTTGCCATTACGGTCAGAGACAGGCCAGTCTTTGCTTGTGGATTTTTATTTGTACACTTCTGAGCTCTCAGTTGTTTAATCCAAAGTAGCTGGAACTATGGGGTAGTAGATGGGTGACACGACAAGACATGAATTCTGTGTGTGGGATTAGGATTTGGTCTTGATATAAGCTCAATTACAATGGTTCATGGGGAAATTAAAAAAAAAAAAACATAAGCCCTATTGTTCTGGGCCCAAAATTTCCCGGCTGTGAACAGTTGTTAACATTTGCTAAGCTCTTACTGTGCACTATGCAGGTGCCATGCTGCGTGTATGACAGTTATTGCTTCACATAGTCCTCATAGCAACCCTTCAAGGTGGATGTTAGTCCTATCTGCACTCTATAGATTCAAACCGAGATTCAGAGAGGTTGGTGACTGGCCCAAAGTCAAATAATTAGAAAGTGGCGGAGCTGGGACTTGAACCCAGGTCTGACTGATGCCAAAGCCTGTGCATTTAATAGAATAGAGGAAAAATCTCAACAAACCCTCTCCTTTCCCACTACCTCAGTTAGCTCAGTGGGAATAGATTGCTCCCATCTTCCTTATAACATAGTTGGCAGCCTCTCAACTCCAGCATCTTAGGAAAGGGGCATGGGTTTGCCTCCAGAGTTCAAGTGTTGGGGAGGGAGGCTGAGGCTGGTGACACAGCACAGCACCACAGGGCTGGTTATTGCCTGGTCTTGGCAAAAATAAGGTCCAGACAAGATCTGTACTGTGGGAAATGAGGTGTGGGGAGGCATGTCTCTTTCCTGTCAAAGGAAAGGTAGCTAGCTGCCCAATATAGATATCCTTGTTTGTAAAAAGCACCAACCACAAGGGTCTTCAGGGGATTTTTGCCCTGTGACTCACAATATGAATGTATGATGCAAGGCGAGTTTGTTTTAGGTGGGAGGATTTGGGTTGGGCTGTCTCCAGAGCTGAGGTCAAGGTTGGGTGTAGCCCAGCCTATGTGCTTTTCAGATTGGCCAGCTTTTCTCTTACCTTCCTACTCCCAGGATCATAGCCAGCACCAAACCCAGACCTTTACAGGCTCTGGGGTGGAGTCAGAGCTAGAACTCCCATTTCTGGTGCACCATCCTCTCCTCTGCCAGGCCTTAGGGCTCCTGTTTGCTCCTGGTGAATCAGCACATTGAGAACTCTGGGTGAGGGGTCTGCGGCCTCAGTGACCTCCGTCGGCATTTAATTCTTTTTGTGTGTTGAGGTTTCTCTTCCAGGAAGAGATATTTGGGCCAGTGTGGCTATTTGTTGGAGTTTTGCCACCATCTGTACCCTAGAACTGTGTGGAGCTTACAGGTGAGCAAGTGAGAGCCCAGCCCAGAATGCTCTGTGCCTGACATGAGAGTGCCTGAAAGGTTAGGCCAGACCAGCAACTTTCTCATTCAGCAACTGTTTATTGAACCTTTTGCCCAGAACCAGAGGCAACTGTGACAAATGCTACTGCCCATGCTGGCAAAAATGCGCACAGTCTGGTAGGGGCTATAGACATATAACGAGTCAAACATTCCACAAAGTAGTAATGTTTCCACAGATGACCCTGGGTGGTCCAGGAGCAGAGCTGATGGTGTCTAACCCAGGGGTGTTCAGGGAGGACTCTTGTAGCAGGCACATACTATTCCCCAAACTGTCACCTCTCTAATCTGGATCCCCTCCCACCACACCAGCCCCTTGGCTCATTCTTCTATTCCCAATTGTATTATTGCCCTCTGCAGAGAGTCACAAGGGATGGGACATGAGGCTGGAGAGGAAAGCAGGGCCAGGTCACACATGTCTCAGTGGAGACACTGGACATTTTCATGGGAGCAGTAGGGTGTGAGACTTCAGTTCCATCTCTCTCCTGTAACCTAAGCATTTATGAGAGAGAAACCCTTTTTATCCCATGGTGTCAGCCCACAAAAGAAGAACTTCTAAGAAAAACTTCTAAGAGCTCTGGAGGCAGAACAAGTTCAGGGGCTCTATGCCAGGGTTAACAGGTAACCCTGGCACTCCACGCTGGCCACCAAGCCAGCTTTTGACCTTGGTCATGATTCTGTTCTGGAAACTGGACCCAGGGAAGCTCCTGTGCCTCCTGCAGCTCTGTGCTTTATTCCCTGTCACAGGTATTGGCATGCACTAGATGATGTCATTGTGGACTCATGTTGTCACCAGCAACGGTGAGGAGAAGAGCTCAATCCTTGAAAGCCAGTGCCATATCCTGTGTATTTTTTTCTAAATGGGACTATCTTATTGTAAGTTATTATTACTAAAGTTTTATGTACATGTATATTCCTTATAAAAAAGAAACATTCCAGAATTTTATACAATAGAAAGTGGAATTTCCTGCCTCCCCTTACAGTCCTGTCCCTCCCAACCATTATCCTTCCAAACTTTAAAAGAAATGCATATATATGTAGGTCCAGACATTTCCTGTTGCAGTATCTTTCACCCAAGCAAAAACAAGCCCTCAGGACCCTCAAAGTGTCCCCCAGTTCTTTCCAGAAGTCCCCCAAAGGGTGCCTTACATGTGTCCATAAGCCTGTCTGGTGCTTGTAGTCCATATGGCAACCTCTCTGTTTCTCTTCTCCCACGTTTGCTCCCACCCTTGTGTGTCTGCTGCTCACAGAAGCTTGGAGAAGTTCATGGGAGCCAGACACCAAAGTCCACGTCGTAGGTGCTGTCTCCAGGTGCCTCCTGAGTCTCCAGTCCTTGGTTGGCATAGATGGGATGATGGTGTCCAGGCAGAGGTGGGAGAGGACAGTCTGCTCAATGTGTGCCAGTGTCCTTTGTCATCTGGGTCCCCAGTCTGCTCTGCTCAGATCCTGCATCTCATGAGTTCTCGACTGAGTAGTCCCCATCAGCTTCTGCTGCTAATGCCTCTTGTAGGTGGCCTCAAAATCAGCCTGGGGATCGAGTGGATGGGAAGAGGCTATTCTCTCTCTCACTGTTCTTTTCCCCTTTCTTTGCCTCTGCCCACTCTTTCAAATAAAACTCTCTTCTCTCCTGTCCTTCATCTTCAAAGAGTTTAATTTGTAGAAGCCTTTTATGTATTATGATTATTAACCTTCTATTTATCTATACTGAAGACACTTGTATCAGTTTGTCTTTGACATTGTTAGTGGAAACTTTTGTTCTTAAACATTTTCAAAATTTTAGTTAGGCAAATAGGCCTAAATTTCCCTTTATAACCTCTGTGTTTTGTATTCTGTTTGGAATGGCCTCTTCTATTCCAGATTACAATATTATCTTCTAGTAATATAGGAGCTTCATATTTACATTAATCTCTTTTATCCATTTGGAATTTATTTTTGTGGATGTTGTGGGGTAAGTGGAATTTCTTTAAAATTCCCTATAGTGTTAGATGTAGAAGCTCAAAGCCACAGATGGACTGAGCTGGCTTTTAGCTGTGGATACCCTGGCAGCAGGTGGGGGAGGGAGGGCTCAATTGCTGAAAACACAGATGACTGCGCTCTTGGCCAGCTCTGTTTCCTGCTGAAAATAACTCTTGTACCTTGTGTTGTCAGGGCCGGTCTTTCCCTTGCAATTTAGTTCAGGCTTCAGAAGTTCAGAGGGATGTGTTCAGGGTTGCATTATTGCTGCATGCAGGGAGAGGCTGAAGGATGCCTGTGAACCATGAAGATTGAGTTTCAAAGAGGGCCAGGACTCTCCTGTTCACAAGGCCTTGCCCCGCCCTGGTGGGGTAGGCAAGGAATCCTGGAGTTCTGAGCTGCACTAAGCTGCATGGCATCGGATGGCATCCTCCATGCCTCCTGGCTACCTTCCTTAGTGATTGTACCTCAGTGCCTGGCATCAAAAATACGTATTTGATGCCTGTGTGGGCATCAAAAATACTTATTTATTGAGTTGCTAGGAAACCATTAGCAAGGAAATGGGGTGTCCAGGAAGATGATGATCAGAATGAGAACTTTAATGGCAGTCTGTAGGGGAGGTGACATCCATCCATTCATCCGGCAAATATTAGTTGAGTGCCTACTGTGTACTAGGCAGTTTTCTAGGAGGATGTGTTGTTTTTCCAGTAACAACTAATTTGATTCTCTGACACCAACCGGGTGTCCTGCAATTCTATTCAATTTTGGCATTAACTACCCGGAGTTAGTGCAGACCACACAGGTTAAGGCTCAGTCCTATAAGAATGCACCCCCCACCCCCAACTTTAGATGCCAGCTGCAAATGGTGTCTACAGGCTACCCACACTTCTGCCTGGCAGACTGCAAAATCTAGAGTTCCCACAACCTCCCCAGCACCAGGTTCAATAATTGGTTAGAACAACTTACAGGACTCAGGAACATATGATCCTAGTTTATTATAAGGATATAAATGAACAACCAGATGAGGAGGTACATAGACTGAGGTCTGGAAGGGTCTGGAGTGCAGGGGCCTCTGTCCTGGTGAAATTGGGGTATATTCTCATCATATGGAAGTGTTAAATCTGGAAGCTCCCCAAGCCCCATTGTTTAGGGCTTTTATATGGAGTTTCATTACATATGCATGATTAATTAAATCACTGGCTATTGGTGATTGAACTAAATTTCCAGCTCTTCTTCCCTCTCAGAGGTTGGGAGAAGGGCTGAAAGTTCCAGCTCTCTAATAACATGGTTGGTTCCTTTGGCAACCAGCCCCCATCCTGAAGCTATATGGGGGTCCACGATGAGTCACCTCATTAGCAAAAAGTCAGGTTTGTTCAAAAGAGGTTTATTAGGAATAACAAAAAGACACTTCCATCACTCAGAAAATTTCAAGGGTTTTAGGAGCTCTCTGCCAGGATGCAGGGAGAAATACCAGATATGTATTTTTTATTATACCACAGTAAGATATCTGTCCTTGTAGAACCTACAGTCTGGTGGGAGAAAACTCCCAATAAAAAATAGACATAAGTTCTTTGACATATTGGAAGGCGATAAGTGCTATGGGGAAAAAGCAGAGCAGAGTAAAGGGGCTGGGGGATAGGTGGGCAGGAGTGGCAAATGTGTAGCAATTTTAAATGTGTTTCAGGTGAGAGCTAATTTAGTTTTAGGCAAAAACTCAAGTATAGTTGTGTGCCACATAACTACATTTCCATCAACAGCCTTAGGCAGGTCCTTCAGGAGGAATTCCAGGAGAAGGCATTGCTGTGGTAGGAAATGACAGCTCCATGAGTGTGATTGCCCCTGGAGACTTCCCAGTGGGACAAGATGTGGAGGTGGAAGAAGGTGGCATTGATGACCCTGATGCTGTGTTTGCCTAGGCTAATATGTGTGTTTGTGTCTTAGTTTTTAACCAAAACATTTAAAGAGAGAAAAAATAAAGAATTTAAAAAGCAGTAAAAAGCTTATAGAATAAGGATATAAAGAAAGAGAATAATTTTGTTATTGCTATACAATTTGTGTTTAAAGCTAAGTGTTATTACAAGAGAACCAAAAAGTTTAAAAAATGTTAAAGTTTATAAAGTAAAACCGTTAATTTGTTATTAAAGAGAAATAGTTTCTGAATAAATTTAGTGTCACCTAAGTGTACAGTGCTTATGAAGTCTACAGTAGTATTCAGTAATGTCCTAGGCCTTCACATTCACTCACCACTCACTCACTGACTCACCAAGGGCAACTTCCAGTCCTGCAAGCTCTGTTTATGGTAAGTGCCCTATACAGGCATACCATTTTAAAATGTATTTTTGATGTTTAGATATGGAAGTATTTACCATTGTGTTACAATTTTCTACACAGTATTCAGTACAGTAACACACTATACAGGTTTGTAGCCTAGGAGTAATAGGCTATACCGTATAGCCTAGGTATGTAGTAGGCTAGTCCATTTAGGTTTGGGTAAGTGCACTGTATGATGTTCACATGACAACAAAATCGCCTAATGATGCGTTTTGCAAAATATATCCCCATCGTTAAGCAATGCATGATTGTACTGTGCTTGGTGCAGAATAGAATCATTAATAGAAAATATACAAAGG	T	-13.5999	0.001		Large indel: no SpliceAI score	32759	0		Not applicable	FALSE	FALSE	TRUE	FALSE			Not applicable
