## Supplementary material for "Compendium of clinical variant classification for 2,247 unique *ABCA4* variants to improve genetic medicine access for Stargardt Disease": Table S8 - BS1 PM2

### Sheet: All variants
coding DNA	Allele Frequency gnomAD	AF African	AF Latino/Admixed American	AF Ashkenazi Jewish	AF East Asian	AF Finnish	AF European NonFinnish	AF South Asian	AF other	GnomAD coverage	BS1	PM2_Supporting (if not PS4)
c.-92C>T	0	0	0	0	0	0	0	0	0	0		PM2_Supporting
c.-14G>A	3.97646e-06	0	0	0	0	0	8.79028e-06	0	0	251480		PM2_Supporting
c.1A>G	7.95298e-06	0	0	9.92063e-05	0	0	0	0	0.000162866	251478
c.2T>C	7.95431e-06	0	0	0	0.000108755	0	0	0	0	251436
c.3G>A	2.7841e-05	0	0	0	0.000380642	0	0	0	0	251428
c.3G>T	0	0	0	0	0	0	0	0	0	0		PM2_Supporting
c.1_3delinsGTC	0	0	0	0	0	0	0	0	0	0		PM2_Supporting
c.16C>T	0	0	0	0	0	0	0	0	0	0		PM2_Supporting
c.20T>A	0	0	0	0	0	0	0	0	0	0		PM2_Supporting
c.21dup	0	0	0	0	0	0	0	0	0	0		PM2_Supporting
c.22C>T	0	0	0	0	0	0	0	0	0	0		PM2_Supporting
c.29dup	0	0	0	0	0	0	0	0	0	0		PM2_Supporting
c.32T>C	3.97668e-06	0	0	0	0	0	8.79136e-06	0	0	251466		PM2_Supporting
c.33C>T	3.18796e-05	0.000114837	0	0	0	0	0	0	0	31368
c.36G>A	0	0	0	0	0	0	0	0	0	0		PM2_Supporting
c.37A>G	0	0	0	0	0	0	0	0	0	0		PM2_Supporting
c.38_46del	0	0	0	0	0	0	0	0	0	0		PM2_Supporting
c.42C>A	0	0	0	0	0	0	0	0	0	0		PM2_Supporting
c.45G>A	3.97697e-06	0	0	0	0	0	8.7926e-06	0	0	251448		PM2_Supporting
c.43_47del	0	0	0	0	0	0	0	0	0	0		PM2_Supporting
c.46_47del	0	0	0	0	0	0	0	0	0	0		PM2_Supporting
c.42_48delinsAG	0	0	0	0	0	0	0	0	0	0		PM2_Supporting
c.52C>T	1.59109e-05	0	2.89084e-05	0	0	0	1.75901e-05	0	0.00016292	251400
c.53G>A	0	0	0	0	0	0	0	0	0	0		PM2_Supporting
c.53G>C	0	0	0	0	0	0	0	0	0	0		PM2_Supporting
c.61C>T	3.97795e-06	0	0	0	0	0	8.79647e-06	0	0	251386		PM2_Supporting
c.66G>A	0	0	0	0	0	0	0	0	0	0		PM2_Supporting
c.66G>T	0	0	0	0	0	0	0	0	0	0		PM2_Supporting
c.66+3A>C	3.97788e-06	0	0	9.9226e-05	0	0	0	0	0	251390		PM2_Supporting
c.66+2044G>A	0.000159256	0	0	0.00344828	0	0	0.00025937	0	0	31396
c.67-2023T>G	0	0	0	0	0	0	0	0	0	0		PM2_Supporting
c.66+520_67-389dup	0	0	0	0	0	0	0	0	0	0		PM2_Supporting
c.67-16T>A	0	0	0	0	0	0	0	0	0	0		PM2_Supporting
c.67-2A>G	3.98905e-06	0	0	0	0	0	8.83033e-06	0	0	250686		PM2_Supporting
c.67-1del	0	0	0	0	0	0	0	0	0	0		PM2_Supporting
c.67-1G>C	0	0	0	0	0	0	0	0	0	0		PM2_Supporting
c.69T>G	0	0	0	0	0	0	0	0	0	0		PM2_Supporting
c.70C>T	3.18986e-05	0.000120569	0	0	5.02008e-05	0	2.33079e-05	6.54279e-05	0	282144
c.71G>A	0.000184255	8.04311e-05	8.47027e-05	0	0.00155638	3.98057e-05	5.43546e-05	6.54151e-05	0.000833102	282218
c.85C>T	1.19443e-05	0	0	0	0	0	2.64173e-05	0	0	251166		PM2_Supporting
c.86T>G	0	0	0	0	0	0	0	0	0	0		PM2_Supporting
c.91T>C	0	0	0	0	0	0	0	0	0	0		PM2_Supporting
c.92G>A	0	0	0	0	0	0	0	0	0	0		PM2_Supporting
c.93G>A	3.9801e-06	0	0	0	0	0	0	3.26819e-05	0	251250		PM2_Supporting
c.94C>A	3.98007e-06	0	0	0	0	0	0	3.26797e-05	0	251252		PM2_Supporting
c.95C>T	3.18796e-05	0	0	0	0	0	6.48593e-05	0	0	31368		PM2_Supporting
c.108del	0	0	0	0	0	0	0	0	0	0		PM2_Supporting
c.101_106del	1.98894e-05	0	0	0	0.000271887	0	0	0	0	251390
c.122G>A	3.97766e-06	0	0	0	0	0	8.79446e-06	0	0	251404		PM2_Supporting
c.123G>A	3.97763e-06	0	0	0	0	0	8.7943e-06	0	0	251406		PM2_Supporting
c.140C>T	0.000106078	0.000801667	0	0	0.000200501	0	1.54856e-05	9.79944e-05	0.000138427	282810
c.141A>G	0.996199	0.960194	0.998307	1	0.99995	1	0.999907	0.999804	0.999585	282822	BS1
c.141G>A	0	0	0	0	0	0	0	0	0	0		PM2_Supporting
c.156T>G	1.76768e-05	0.000200304	0	0	0	0	0	0	0	282856
c.157G>T	3.977e-06	0	0	0	5.43774e-05	0	0	0	0	251446		PM2_Supporting
c.160T>G	0	0	0	0	0	0	0	0	0	0		PM2_Supporting
c.160+1G>A	0	0	0	0	0	0	0	0	0	0		PM2_Supporting
c.160+2T>C	0	0	0	0	0	0	0	0	0	0		PM2_Supporting
c.160+5G>A	0	0	0	0	0	0	0	0	0	0		PM2_Supporting
c.160+5G>C	0	0	0	0	0	0	0	0	0	0		PM2_Supporting
c.67-1845_160+345del	0	0	0	0	0	0	0	0	0	0		PM2_Supporting
c.67-140_161-355del	0	0	0	0	0	0	0	0	0	0		PM2_Supporting
c.161-23T>A	0	0	0	0	0	0	0	0	0	0		PM2_Supporting
c.161-23T>G	0	0	0	0	0	0	0	0	0	0		PM2_Supporting
c.161-5T>C	0	0	0	0	0	0	0	0	0	0		PM2_Supporting
c.161-2A>G	0	0	0	0	0	0	0	0	0	0		PM2_Supporting
c.161-1G>A	0	0	0	0	0	0	0	0	0	0		PM2_Supporting
c.161G>A	3.53629e-05	4.00577e-05	0	0	0	0	6.97091e-05	0	0	282782		PM2_Supporting
c.161G>T	3.97779e-06	0	0	0	0	0	0	3.26669e-05	0	251396		PM2_Supporting
c.164A>C	0	0	0	0	0	0	0	0	0	0		PM2_Supporting
c.164A>G	0	0	0	0	0	0	0	0	0	0		PM2_Supporting
c.167T>C	3.97725e-06	0	0	0	0	0	8.79384e-06	0	0	251430		PM2_Supporting
c.167T>G	0	0	0	0	0	0	0	0	0	0		PM2_Supporting
c.170C>G	0	0	0	0	0	0	0	0	0	0		PM2_Supporting
c.170_171insAA	0	0	0	0	0	0	0	0	0	0		PM2_Supporting
c.174C>G	0	0	0	0	0	0	0	0	0	0		PM2_Supporting
c.175A>G	0	0	0	0	0	0	0	0	0	0		PM2_Supporting
c.178G>A	0	0	0	0	0	0	0	0	0	0		PM2_Supporting
c.179C>G	0	0	0	0	0	0	0	0	0	0		PM2_Supporting
c.179C>T	1.59101e-05	6.15385e-05	2.89101e-05	0	0	0	8.79492e-06	3.26648e-05	0	251412		PM2_Supporting
c.180del	0	0	0	0	0	0	0	0	0	0		PM2_Supporting
c.180G>C	0	0	0	0	0	0	0	0	0	0		PM2_Supporting
c.182T>C	0	0	0	0	0	0	0	0	0	0		PM2_Supporting
c.183G>C	3.97709e-06	0	0	9.92063e-05	0	0	0	0	0	251440		PM2_Supporting
c.184C>G	0	0	0	0	0	0	0	0	0	0		PM2_Supporting
c.184C>T	3.97735e-06	0	0	0	0	0	8.79399e-06	0	0	251424		PM2_Supporting
c.185C>T	0	0	0	0	0	0	0	0	0	0		PM2_Supporting
c.187T>C	0	0	0	0	0	0	0	0	0	0		PM2_Supporting
c.191C>T	3.18471e-05	0	0	0	0	0	6.48172e-05	0	0	31400		PM2_Supporting
c.194G>A	3.97725e-06	0	0	0	0	0	8.79415e-06	0	0	251430		PM2_Supporting
c.194G>C	0	0	0	0	0	0	0	0	0	0		PM2_Supporting
c.203C>G	3.18552e-05	0	0	0	0	0	6.48424e-05	0	0	31392		PM2_Supporting
c.203C>T	1.06085e-05	4.00481e-05	2.82183e-05	0	0	0	0	3.26691e-05	0	282792		PM2_Supporting
c.206G>A	0	0	0	0	0	0	0	0	0	0		PM2_Supporting
c.216dup	0	0	0	0	0	0	0	0	0	0		PM2_Supporting
c.214G>A	2.78425e-05	0	0	0	0	0	1.75892e-05	0.000163313	0	251414
c.215G>T	0	0	0	0	0	0	0	0	0	0		PM2_Supporting
c.217A>T	0	0	0	0	0	0	0	0	0	0		PM2_Supporting
c.223T>C	0	0	0	0	0	0	0	0	0	0		PM2_Supporting
c.223T>G	0	0	0	0	0	0	0	0	0	0		PM2_Supporting
c.224G>A	0	0	0	0	0	0	0	0	0	0		PM2_Supporting
c.227A>C	0	0	0	0	0	0	0	0	0	0		PM2_Supporting
c.230T>A	0	0	0	0	0	0	0	0	0	0		PM2_Supporting
c.233_234insAAGAA	0	0	0	0	0	0	0	0	0	0		PM2_Supporting
c.231_232insGAAAA	0	0	0	0	0	0	0	0	0	0		PM2_Supporting
c.237T>C	0.000951337	0.0101362	0.000282342	0	0	0	7.74437e-06	0	0.000692713	282760
c.240_241del	0	0	0	0	0	0	0	0	0	0		PM2_Supporting
c.242G>C	0	0	0	0	0	0	0	0	0	0		PM2_Supporting
c.247_250dup	3.97918e-06	0	0	0	0	0	8.7974e-06	0	0	251308		PM2_Supporting
c.247_250del	0	0	0	0	0	0	0	0	0	0		PM2_Supporting
c.262G>A	3.98048e-06	0	0	0	5.4407e-05	0	0	0	0	251226		PM2_Supporting
c.265G>T	0	0	0	0	0	0	0	0	0	0		PM2_Supporting
c.283T>C	0	0	0	0	0	0	0	0	0	0		PM2_Supporting
c.286A>C	3.98333e-06	0	0	0	0	0	8.8039e-06	0	0	251046		PM2_Supporting
c.286A>G	7.96667e-06	0	0	0	0	0	1.76078e-05	0	0	251046		PM2_Supporting
c.286A>T	0	0	0	0	0	0	0	0	0	0		PM2_Supporting
c.287del	0	0	0	0	0	0	0	0	0	0		PM2_Supporting
c.288C>A	0	0	0	0	0	0	0	0	0	0		PM2_Supporting
c.290A>G	7.96844e-06	0	5.79441e-05	0	0	0	0	0	0	250990		PM2_Supporting
c.293A>G	0	0	0	0	0	0	0	0	0	0		PM2_Supporting
c.294C>G	0.000109813	0.00124408	0	0	0	0	0	0	0	282298
c.296dup	0	0	0	0	0	0	0	0	0	0		PM2_Supporting
c.298T>C	0	0	0	0	0	0	0	0	0	0		PM2_Supporting
c.302+1G>A	1.99364e-05	0.000308794	0	0	0	0	0	0	0	250798
c.302+3A>G	0	0	0	0	0	0	0	0	0	0		PM2_Supporting
c.302+4A>C	0	0	0	0	0	0	0	0	0	0		PM2_Supporting
c.302+6T>C	0	0	0	0	0	0	0	0	0	0		PM2_Supporting
c.302+20C>T	0.001544	0.0161706	0.000622736	0	0	0	6.21726e-05	6.58198e-05	0.000139043	281736
c.302+26A>G	0.517097	0.450999	0.612283	0.4116	0.646999	0.489068	0.484156	0.578538	0.497067	279588	BS1
c.302+68C>T	6.36983e-05	0	0	0	0	0.000287687	6.48172e-05	0	0	31398
c.303-3C>G	0	0	0	0	0	0	0	0	0	0		PM2_Supporting
c.303-2A>G	0	0	0	0	0	0	0	0	0	0		PM2_Supporting
c.317A>T	0.00119144	0	0	0.000675024	0.000551323	0.00863922	0.000665727	9.7988e-05	0.00179956	282850
c.318T>G	0	0	0	0	0	0	0	0	0	0		PM2_Supporting
c.319C>A	0	0	0	0	0	0	0	0	0	0		PM2_Supporting
c.319C>T	2.82851e-05	0	0	0	0	0	6.19358e-05	0	0	282834		PM2_Supporting
c.323A>T	0	0	0	0	0	0	0	0	0	0		PM2_Supporting
c.327dup	0	0	0	0	0	0	0	0	0	0		PM2_Supporting
c.341T>C	1.98818e-05	0	0	0	0.000271828	0	0	0	0	251486
c.346_347del	0	0	0	0	0	0	0	0	0	0		PM2_Supporting
c.355_356del	0	0	0	0	0	0	0	0	0	0		PM2_Supporting
c.370C>T	2.12097e-05	0.000120144	0	0	0	0	1.54811e-05	3.26627e-05	0	282890
c.371G>A	2.78343e-05	0	5.78202e-05	0	0	0	2.63704e-05	6.53253e-05	0	251488		PM2_Supporting
c.378G>A	0	0	0	0	0	0	0	0	0	0		PM2_Supporting
c.343_380delinsGGACA	0	0	0	0	0	0	0	0	0	0		PM2_Supporting
c.387A>G	3.97627e-06	0	0	0	0	0	0	0	0.000162866	251492
c.388C>A	0	0	0	0	0	0	0	0	0	0		PM2_Supporting
c.393del	0	0	0	0	0	0	0	0	0	0		PM2_Supporting
c.400C>T	0	0	0	0	0	0	0	0	0	0		PM2_Supporting
c.401_402insN[24]	0	0	0	0	0	0	0	0	0	0		PM2_Supporting
c.402_403ins24bp	0	0	0	0	0	0	0	0	0	0		PM2_Supporting
c.423T>A	3.97668e-06	0	0	0	0	0	0	0	0.00016292	251466
c.428C>T	1.41424e-05	0	2.82167e-05	0	0	0	2.32292e-05	0	0	282838		PM2_Supporting
c.428del	0	0	0	0	0	0	0	0	0	0		PM2_Supporting
c.442+1G>A	3.97716e-06	0	0	0	5.43656e-05	0	0	0	0	251436		PM2_Supporting
c.443-5T>C	0	0	0	0	0	0	0	0	0	0		PM2_Supporting
c.443-5_443-2del	3.98505e-06	0	0	0	5.43951e-05	0	0	0	0	250938		PM2_Supporting
c.443-2A>G	0	0	0	0	0	0	0	0	0	0		PM2_Supporting
c.443-3_443del	0	0	0	0	0	0	0	0	0	0		PM2_Supporting
c.452T>C	0	0	0	0	0	0	0	0	0	0		PM2_Supporting
c.454C>T	1.59253e-05	0	0	0	0	0	3.5233e-05	0	0	251172		PM2_Supporting
c.455G>A	0.00253681	0.000962078	0.00245582	0	0	0.000716618	0.00364324	0.00313623	0.0030454	282638
c.457A>T	0	0	0	0	0	0	0	0	0	0		PM2_Supporting
c.463G>A	0	0	0	0	0	0	0	0	0	0		PM2_Supporting
c.464A>T	0	0	0	0	0	0	0	0	0	0		PM2_Supporting
c.466A>G	0.0014428	0.000160256	0.00330154	0.00202546	5.01153e-05	0.000119417	0.00187449	6.53296e-05	0.002491	282784
c.470T>A	0	0	0	0	0	0	0	0	0	0		PM2_Supporting
c.478G>T	0	0	0	0	0	0	0	0	0	0		PM2_Supporting
c.481G>A	0	0	0	0	0	0	0	0	0	0		PM2_Supporting
c.488_491del	3.97665e-06	0	0	0	0	0	8.79121e-06	0	0	251468		PM2_Supporting
c.505A>T	0	0	0	0	0	0	0	0	0	0		PM2_Supporting
c.509A>C	0	0	0	0	0	0	0	0	0	0		PM2_Supporting
c.511A>T	3.9763e-06	0	0	0	5.43656e-05	0	0	0	0	251490		PM2_Supporting
c.514G>A	0.000381777	4.00545e-05	0.000677201	0	0	0	0.000596003	6.53253e-05	0.000553557	282888
c.517dup	0	0	0	0	0	0	0	0	0	0		PM2_Supporting
c.517del	0	0	0	0	0	0	0	0	0	0		PM2_Supporting
c.551C>T	0	0	0	0	0	0	0	0	0	0		PM2_Supporting
c.550_551delinsCG	0	0	0	0	0	0	0	0	0	0		PM2_Supporting
c.553C>T	0	0	0	0	0	0	0	0	0	0		PM2_Supporting
c.559C>T	1.59053e-05	0	0	9.92063e-05	0	0	0	6.53253e-05	0.000162866	251488
c.560G>A	3.57867e-05	0.000123031	2.89084e-05	9.92063e-05	5.43656e-05	0	1.75803e-05	6.53253e-05	0	251490
c.564A>C	0	0	0	0	0	0	0	0	0	0		PM2_Supporting
c.564del	0	0	0	0	0	0	0	0	0	0		PM2_Supporting
c.570G>C	0	0	0	0	0	0	0	0	0	0		PM2_Supporting
c.570+1G>A	0	0	0	0	0	0	0	0	0	0		PM2_Supporting
c.570+1G>C	0	0	0	0	0	0	0	0	0	0		PM2_Supporting
c.570+2T>G	0	0	0	0	0	0	0	0	0	0		PM2_Supporting
c.570+1_570+8del	0	0	0	0	0	0	0	0	0	0		PM2_Supporting
c.442+799_570+541del	0	0	0	0	0	0	0	0	0	0		PM2_Supporting
c.570+1798A>G	6.3674e-05	0.00022941	0	0	0	0	0	0	0	31410
c.570+1815G>C	0.000987135	0	0	0	0.0025641	0.00460299	0.000583355	0	0.00183824	31404
c.571-5T>G	9.00151e-05	0	0	0	0.00123229	0	0	0	0	266622
c.571-2A>G	0	0	0	0	0	0	0	0	0	0		PM2_Supporting
c.571-2A>T	4.18848e-06	0	0	0	0	0	9.12026e-06	0	0	238750		PM2_Supporting
c.571-1G>T	0	0	0	0	0	0	0	0	0	0		PM2_Supporting
c.571-2_575del	0	0	0	0	0	0	0	0	0	0		PM2_Supporting
c.574G>A	0.000551714	0.00554921	0.000170716	0	5.07717e-05	0	2.38694e-05	6.59587e-05	0.000282008	271880
c.575C>T	0.000213144	0	0	0	0.00289281	0	0	0	0.000140845	272116
c.571_580dup	0	0	0	0	0	0	0	0	0	0		PM2_Supporting
c.587C>T	8.18853e-06	6.24844e-05	0	0	0	0	0	3.28084e-05	0	244244		PM2_Supporting
c.589G>C	7.9543e-05	0	0	0	0	0	0.000164802	0	0.000139821	276580
c.596C>T	0.000198368	0.00177376	0.000113161	0	0	0	2.3511e-05	0	0.000559128	277262
c.610G>A	2.14413e-05	0	5.6494e-05	0	5.02008e-05	0	7.78877e-06	6.53808e-05	0	279834		PM2_Supporting
c.607_611del	0	0	0	0	0	0	0	0	0	0		PM2_Supporting
c.611C>A	0	0	0	0	0	0	0	0	0	0		PM2_Supporting
c.613T>G	0	0	0	0	0	0	0	0	0	0		PM2_Supporting
c.614G>A	0	0	0	0	0	0	0	0	0	0		PM2_Supporting
c.614G>T	0	0	0	0	0	0	0	0	0	0		PM2_Supporting
c.618C>G	0.00144404	0.0154507	0.000254151	0	0	4.24845e-05	0	0.000196143	0.000556638	280464
c.618C>T	0.00085929	0.00902962	0.00028239	0	0	4.24845e-05	2.3335e-05	6.53808e-05	0	280464
c.601_618dup	0	0	0	0	0	0	0	0	0	0		PM2_Supporting
c.618_619del	0	0	0	0	0	0	0	0	0	0		PM2_Supporting
c.619G>C	6.05814e-05	0	0.000479982	0	0	0	0	0	0	280614
c.629T>A	0	0	0	0	0	0	0	0	0	0		PM2_Supporting
c.634C>T	0.000106548	4.0093e-05	0.000451748	0	0	0	8.53613e-05	6.53467e-05	0	281562
c.635G>A	0.0423877	0.0722022	0.0413302	0.0305255	0.061422	0.0595013	0.036033	0.02434	0.0414004	281638	BS1
c.639del	0	0	0	0	0	0	0	0	0	0		PM2_Supporting
c.652C>T	0	0	0	0	0	0	0	0	0	0		PM2_Supporting
c.655A>T	3.18552e-05	0.000114732	0	0	0	0	0	0	0	31392
c.656G>C	3.98346e-05	0	0	0	0	0	8.79662e-05	0	0	251038		PM2_Supporting
c.658C>T	7.96673e-06	6.15385e-05	0	0	0	0	8.79678e-06	0	0	251044		PM2_Supporting
c.664del	0	0	0	0	0	0	0	0	0	0		PM2_Supporting
c.661G>A	6.37245e-05	4.00737e-05	0.000253979	0	0	0	3.09818e-05	9.79944e-05	0.000138696	282466
c.667A>C	0.00014509	0.000721212	0.000141099	0	0.000200541	0	9.29138e-05	0	0.000277316	282584
c.671del	0	0	0	0	0	0	0	0	0	0		PM2_Supporting
c.672G>A	0.000789006	0.007892	0.000620838	0	5.01253e-05	0	0	0	0.000415743	282634
c.673G>A	0.00019813	0	0	0	0.00280702	0	0	0	0	282642
c.676C>A	6.76558e-05	0	0	0	0	0	0.000131896	3.26627e-05	0.000163185	251272
c.676C>T	6.01459e-05	0.000240365	0	0	0	0	3.09751e-05	0.000228639	0	282646
c.666_678del	3.97836e-06	6.15309e-05	0	0	0	0	0	0	0	251360		PM2_Supporting
c.677G>A	0.000237002	0.00160269	2.82167e-05	0.00096432	0	0	0.000123879	0	0	282698
c.677G>T	0.000307749	0.00304512	0.000282167	0	0	0	7.74245e-06	0	0	282698
c.686T>C	0	0	0	0	0	0	0	0	0	0		PM2_Supporting
c.688T>A	0	0	0	0	0	0	0	0	0	0		PM2_Supporting
c.688T>G	0	0	0	0	0	0	0	0	0	0		PM2_Supporting
c.690C>A	3.97776e-06	0	0	0	0	0	0	3.26627e-05	0	251398		PM2_Supporting
c.694C>T	4.95078e-05	0	0	0	0	0	0.000108394	0	0	282784
c.700C>T	0	0	0	0	0	0	0	0	0	0		PM2_Supporting
c.701_702insATC	0	0	0	0	0	0	0	0	0	0		PM2_Supporting
c.672_703delinsN[6]	0	0	0	0	0	0	0	0	0	0		PM2_Supporting
c.672_703delins(6bp)	0	0	0	0	0	0	0	0	0	0		PM2_Supporting
c.702_703insATC	0	0	0	0	0	0	0	0	0	0		PM2_Supporting
c.710T>C	0	0	0	0	0	0	0	0	0	0		PM2_Supporting
c.712C>T	0	0	0	0	0	0	0	0	0	0		PM2_Supporting
c.714G>A	0	0	0	0	0	0	0	0	0	0		PM2_Supporting
c.716G>A	3.97687e-06	0	0	0	0	0	8.79013e-06	0	0	251454		PM2_Supporting
c.719T>G	0	0	0	0	0	0	0	0	0	0		PM2_Supporting
c.723A>T	0	0	0	0	0	0	0	0	0	0		PM2_Supporting
c.727_728dup	0	0	0	0	0	0	0	0	0	0		PM2_Supporting
c.730_731del	0	0	0	0	0	0	0	0	0	0		PM2_Supporting
c.731T>C	3.97674e-06	0	0	0	0	0	8.79028e-06	0	0	251462		PM2_Supporting
c.733T>C	1.19302e-05	0	0	0	0	0	2.63713e-05	0	0	251462		PM2_Supporting
c.735T>G	0	0	0	0	0	0	0	0	0	0		PM2_Supporting
c.736G>A	0	0	0	0	0	0	0	0	0	0		PM2_Supporting
c.740A>C	0	0	0	0	0	0	0	0	0	0		PM2_Supporting
c.740A>G	1.0606e-05	0.000120135	0	0	0	0	0	0	0	282860
c.740A>T	0	0	0	0	0	0	0	0	0	0		PM2_Supporting
c.741C>A	0	0	0	0	0	0	0	0	0	0		PM2_Supporting
c.741_744del	0	0	0	0	0	0	0	0	0	0		PM2_Supporting
c.746A>G	0	0	0	0	0	0	0	0	0	0		PM2_Supporting
c.751_753del	0	0	0	0	0	0	0	0	0	0		PM2_Supporting
c.752del	0	0	0	0	0	0	0	0	0	0		PM2_Supporting
c.760T>C	0	0	0	0	0	0	0	0	0	0		PM2_Supporting
c.763C>T	9.19384e-05	4.00609e-05	2.82183e-05	0	0.00105253	0	7.7421e-06	6.53253e-05	0	282798
c.764G>A	4.59663e-05	0.000120154	0	0	0.000100261	0	4.64511e-05	6.53253e-05	0	282816
c.766G>T	7.95526e-06	0	0	0	0	0	1.75833e-05	0	0	251406		PM2_Supporting
c.768G>C	0	0	0	0	0	0	0	0	0	0		PM2_Supporting
c.768G>H	0	0	0	0	0	0	0	0	0	0		PM2_Supporting
c.768G>T	8.4865e-05	0	0	0	0	0	0.000185805	0	0	282802
c.768+2T>G	0	0	0	0	0	0	0	0	0	0		PM2_Supporting
c.760_768+25del	0	0	0	0	0	0	0	0	0	0		PM2_Supporting
c.742_768+29del	0	0	0	0	0	0	0	0	0	0		PM2_Supporting
c.699_768+341del	0	0	0	0	0	0	0	0	0	0		PM2_Supporting
c.768+353T>C	0.00328109	0.0117161	0	0	0	0	0	0	0.000919118	31392
c.768+358C>T	0.00044603	0	0.00117925	0	0	0	0.000842952	0	0	31388
c.768+508A>G	0.00757865	0.0270953	0	0	0	0	6.48004e-05	0	0.000919118	31404	BS1
c.768+538C>G	0.00490352	0.00149151	0.00235849	0.00344828	0	0.0043153	0.0075188	0	0.00643382	31406
c.443-1218_768+1440del	0	0	0	0	0	0	0	0	0	0		PM2_Supporting
c.571-801_768+3062del	0	0	0	0	0	0	0	0	0	0		PM2_Supporting
c.67-975_769-4582dup	0	0	0	0	0	0	0	0	0	0		PM2_Supporting
c.769-788A>T	0	0	0	0	0	0	0	0	0	0		PM2_Supporting
c.769-784C>T	0.00283331	0.00149117	0.00235849	0.00344828	0	0.000863061	0.00414723	0	0.00551471	31412
c.769-605T>C	0.00448987	0.00137678	0	0	0.000641849	0.00776755	0.00635209	0	0.00275735	31404
c.769-3C>T	0.00050299	0.000123854	0	0	0	0	1.76448e-05	0.00392106	0.000326904	250502
c.769-2A>T	0	0	0	0	0	0	0	0	0	0		PM2_Supporting
c.769-1G>A	0	0	0	0	0	0	0	0	0	0		PM2_Supporting
c.769-1G>T	0	0	0	0	0	0	0	0	0	0		PM2_Supporting
c.770T>G	0	0	0	0	0	0	0	0	0	0		PM2_Supporting
c.772C>T	5.97714e-05	0	0.000375896	0	0	0	0	0	0.000326691	250956
c.790C>T	7.96337e-06	0	2.89118e-05	0	0	0	0	3.26648e-05	0	251150		PM2_Supporting
c.791G>A	0.000163257	0	0	0	0.00048929	0	7.92351e-05	0.000751241	0	251138
c.817T>C	0	0	0	0	0	0	0	0	0	0		PM2_Supporting
c.818G>A	0	0	0	0	0	0	0	0	0	0		PM2_Supporting
c.826A>G	2.12313e-05	0.000240269	0	0	0	0	0	0	0	282602
c.832del	0	0	0	0	0	0	0	0	0	0		PM2_Supporting
c.834del	0	0	0	0	0	0	0	0	0	0		PM2_Supporting
c.838A>T	0.000491914	0.00516661	0.000225734	0	0	0	7.74689e-06	3.26627e-05	0	282570
c.839T>C	2.47735e-05	0	0	0.000482346	0	0	7.74749e-06	0	0.000138543	282560
c.839T>G	0	0	0	0	0	0	0	0	0	0		PM2_Supporting
c.850_857del	0	0	0	0	0	0	0	0	0	0		PM2_Supporting
c.853C>T	0	0	0	0	0	0	0	0	0	0		PM2_Supporting
c.858+1G>T	3.98638e-06	0	0	0	0	0	0	3.26627e-05	0	250854		PM2_Supporting
c.858+2T>A	0	0	0	0	0	0	0	0	0	0		PM2_Supporting
c.858+8G>T	0	0	0	0	0	0	0	0	0	0		PM2_Supporting
c.859-640A>G	0	0	0	0	0	0	0	0	0	0		PM2_Supporting
c.859-546G>A	0	0	0	0	0	0	0	0	0	0		PM2_Supporting
c.859-540C>G	0	0	0	0	0	0	0	0	0	0		PM2_Supporting
c.859-506G>C	0	0	0	0	0	0	0	0	0	0		PM2_Supporting
c.859-245_859-243delinsTGA	0	0	0	0	0	0	0	0	0	0		PM2_Supporting
c.859-9T>C	7.8274e-05	0	0	0	0	0	0	0.000686005	0.000138773	281064
c.859-2A>G	4.00051e-06	6.1736e-05	0	0	0	0	0	0	0	249968		PM2_Supporting
c.868C>T	1.99787e-05	0.000123244	0	0	0	0	2.66383e-05	0	0	250266
c.869G>A	3.99533e-06	0	0	0	0	0	0	0	0.000163239	250292
c.871C>G	0	0	0	0	0	0	0	0	0	0		PM2_Supporting
c.872C>T	0.000582002	0	0.00378168	0	0.000150451	0	0.000101428	0.000424642	0.000138581	281786
c.874A>C	0	0	0	0	0	0	0	0	0	0		PM2_Supporting
c.880C>T	0	0	0	0	0	0	0	0	0	0		PM2_Supporting
c.885del	1.99403e-05	0	0	0	0	0	3.53794e-05	3.26627e-05	0	250748		PM2_Supporting
c.889del	0	0	0	0	0	0	0	0	0	0		PM2_Supporting
c.895del	0	0	0	0	0	0	0	0	0	0		PM2_Supporting
c.899C>A	0	0	0	0	0	0	0	0	0	0		PM2_Supporting
c.903del	0	0	0	0	0	0	0	0	0	0		PM2_Supporting
c.911T>G	0	0	0	0	0	0	0	0	0	0		PM2_Supporting
c.913C>T	0	0	0	0	0	0	0	0	0	0		PM2_Supporting
c.926C>G	0.000148658	0.00160269	5.6443e-05	0	0	0	0	0	0	282528
c.938del	0	0	0	0	0	0	0	0	0	0		PM2_Supporting
c.950del	3.98257e-06	0	0	0	0	0	8.81725e-06	0	0	251094		PM2_Supporting
c.859-45_952delinsTCTGACC	0	0	0	0	0	0	0	0	0	0		PM2_Supporting
c.956T>G	0	0	0	0	0	0	0	0	0	0		PM2_Supporting
c.959C>G	0	0	0	0	0	0	0	0	0	0		PM2_Supporting
c.967del	0	0	0	0	0	0	0	0	0	0		PM2_Supporting
c.970T>C	0	0	0	0	0	0	0	0	0	0		PM2_Supporting
c.972_973delinsAT	0	0	0	0	0	0	0	0	0	0		PM2_Supporting
c.978C>A	0	0	0	0	0	0	0	0	0	0		PM2_Supporting
c.978C>G	0	0	0	0	0	0	0	0	0	0		PM2_Supporting
c.981C>T	0.000474461	0.000240365	0.000112892	0	0.000200501	7.96115e-05	0.000691112	0.00081662	0.00055417	282426
c.982G>T	3.9834e-06	0	0	0	0	0	8.82208e-06	0	0	251042		PM2_Supporting
c.983A>T	3.98314e-06	0	0	0	5.43656e-05	0	0	0	0	251058		PM2_Supporting
c.997C>T	1.06201e-05	4.00577e-05	0	9.6581e-05	0	0	7.76277e-06	0	0	282482		PM2_Supporting
c.998G>A	0.000120368	0	5.64398e-05	0	0.00120301	7.96052e-05	3.88151e-05	3.26627e-05	0	282468
c.1006del	0	0	0	0	0	0	0	0	0	0		PM2_Supporting
c.1007C>G	1.99127e-05	0	0	0	0	4.61936e-05	3.52715e-05	0	0	251096		PM2_Supporting
c.1009T>C	3.18492e-05	0	0	0	0	0	6.48172e-05	0	0	31398		PM2_Supporting
c.1015T>G	7.96311e-06	0	0	0	0	0	1.76264e-05	0	0	251158		PM2_Supporting
c.1016G>T	0	0	0	0	0	0	0	0	0	0		PM2_Supporting
c.1017G>A	0	0	0	0	0	0	0	0	0	0		PM2_Supporting
c.1018T>C	0	0	0	0	0	0	0	0	0	0		PM2_Supporting
c.1018T>G	0	0	0	0	0	0	0	0	0	0		PM2_Supporting
c.1019A>G	0	0	0	0	0	0	0	0	0	0		PM2_Supporting
c.1022A>G	0	0	0	0	0	0	0	0	0	0		PM2_Supporting
c.1022A>T	0	0	0	0	0	0	0	0	0	0		PM2_Supporting
c.1027_1028del	0	0	0	0	0	0	0	0	0	0		PM2_Supporting
c.1029dup	0	0	0	0	0	0	0	0	0	0		PM2_Supporting
c.1029T>C	0.00102978	0.000440705	0.000310384	0	0	0.00027864	0.00176846	0.000914554	0.000831716	282584
c.1034A>C	0	0	0	0	0	0	0	0	0	0		PM2_Supporting
c.1034A>G	0	0	0	0	0	0	0	0	0	0		PM2_Supporting
c.1035T>G	0	0	0	0	0	0	0	0	0	0		PM2_Supporting
c.1025_1038del	3.98092e-06	0	2.89118e-05	0	0	0	0	0	0	251198		PM2_Supporting
c.1035_1036delinsAT	0	0	0	0	0	0	0	0	0	0		PM2_Supporting
c.1037A>C	7.96159e-06	0	0	0	0	0	1.7619e-05	0	0	251206		PM2_Supporting
c.1043T>G	0	0	0	0	0	0	0	0	0	0		PM2_Supporting
c.1050del	0	0	0	0	0	0	0	0	0	0		PM2_Supporting
c.1066A>T	0	0	0	0	0	0	0	0	0	0		PM2_Supporting
c.1085A>G	0	0	0	0	0	0	0	0	0	0		PM2_Supporting
c.1086T>A	0	0	0	0	0	0	0	0	0	0		PM2_Supporting
c.1099+1G>A	0	0	0	0	0	0	0	0	0	0		PM2_Supporting
c.1099+1G>C	0	0	0	0	0	0	0	0	0	0		PM2_Supporting
c.1099+3A>C	0	0	0	0	0	0	0	0	0	0		PM2_Supporting
c.1099+5G>A	0	0	0	0	0	0	0	0	0	0		PM2_Supporting
c.1099+37C>T	0.000266122	0.00261633	0.000141115	0	0	0	7.79059e-06	9.80008e-05	0.000138927	281826
c.1100-9T>C	0	0	0	0	0	0	0	0	0	0		PM2_Supporting
c.1100-6T>A	3.97817e-06	0	0	0	0	0	8.79802e-06	0	0	251372		PM2_Supporting
c.1100-5G>A	0	0	0	0	0	0	0	0	0	0		PM2_Supporting
c.1100-1G>A	0	0	0	0	0	0	0	0	0	0		PM2_Supporting
c.1140T>A	0.00055521	0.000360433	0.000479684	0.000771754	0	3.98057e-05	0.000906372	3.26627e-05	0.00055371	282776
c.1150A>G	0	0	0	0	0	0	0	0	0	0		PM2_Supporting
c.1155C>T	7.42569e-05	0	8.46501e-05	0	5.01303e-05	0	0.000123923	3.26627e-05	0	282802
c.1156G>A	3.88984e-05	8.01346e-05	0	0	5.01253e-05	0	3.09823e-05	0.000130651	0	282788
c.1160G>A	0	0	0	0	0	0	0	0	0	0		PM2_Supporting
c.1161G>A	0	0	0	0	0	0	0	0	0	0		PM2_Supporting
c.1172del	0	0	0	0	0	0	0	0	0	0		PM2_Supporting
c.1181T>A	0	0	0	0	0	0	0	0	0	0		PM2_Supporting
c.1201A>C	0	0	0	0	0	0	0	0	0	0		PM2_Supporting
c.1204C>G	0	0	0	0	0	0	0	0	0	0		PM2_Supporting
c.1204C>T	3.97684e-06	0	0	0	0	0	0	3.26627e-05	0	251456		PM2_Supporting
c.1208A>T	7.07079e-06	8.01154e-05	0	0	0	0	0	0	0	282854		PM2_Supporting
c.1211C>A	0	0	0	0	0	0	0	0	0	0		PM2_Supporting
c.1211C>G	3.9769e-06	0	0	0	0	0	8.79291e-06	0	0	251452		PM2_Supporting
c.1220C>T	0	0	0	0	0	0	0	0	0	0		PM2_Supporting
c.1222C>T	1.76772e-05	0	0	0	5.01203e-05	0	2.32274e-05	3.26627e-05	0	282850		PM2_Supporting
c.1225del	0	0	0	0	0	0	0	0	0	0		PM2_Supporting
c.1229T>C	0	0	0	0	0	0	0	0	0	0		PM2_Supporting
c.1232T>C	0	0	0	0	0	0	0	0	0	0		PM2_Supporting
c.1231_1233dup	0	0	0	0	0	0	0	0	0	0		PM2_Supporting
c.1237A>T	3.97659e-06	0	2.89084e-05	0	0	0	0	0	0	251472		PM2_Supporting
c.1239+1G>A	0	0	0	0	0	0	0	0	0	0		PM2_Supporting
c.1239+1G>C	7.07054e-06	4.00481e-05	0	0	0	0	7.7421e-06	0	0	282864		PM2_Supporting
c.1240-8G>A	0	0	0	0	0	0	0	0	0	0		PM2_Supporting
c.1240-8G>C	0.000258067	8.01154e-05	0	0	0	0	0.000549629	0	0	282872
c.1240-2A>G	0	0	0	0	0	0	0	0	0	0		PM2_Supporting
c.1243A>G	3.97665e-06	0	0	0	0	0	8.79167e-06	0	0	251468		PM2_Supporting
c.1244A>G	0	0	0	0	0	0	0	0	0	0		PM2_Supporting
c.1245C>A	0	0	0	0	0	0	0	0	0	0		PM2_Supporting
c.1249A>G	0	0	0	0	0	0	0	0	0	0		PM2_Supporting
c.1252T>C	0	0	0	0	0	0	0	0	0	0		PM2_Supporting
c.1253T>C	1.19299e-05	0	0	0	0	0	2.63746e-05	0	0	251470		PM2_Supporting
c.1267C>T	0.0001096	0	8.46501e-05	0	0	0	0.000216769	0	0	282846
c.1268A>C	0	0	0	0	0	0	0	0	0	0		PM2_Supporting
c.1268A>G	0.255935	0.163162	0.219595	0.233796	0.246265	0.251473	0.308846	0.164783	0.268837	282744	BS1
c.1269C>T	0.0876366	0.130836	0.122531	0.0291281	0.121867	0.0590319	0.0739831	0.0926966	0.0789037	282770	BS1
c.1271T>C	0	0	0	0	0	0	0	0	0	0		PM2_Supporting
c.1281_1282insN[17]	0	0	0	0	0	0	0	0	0	0		PM2_Supporting
c.1283T>A	0	0	0	0	0	0	0	0	0	0		PM2_Supporting
c.1289C>A	0	0	0	0	0	0	0	0	0	0		PM2_Supporting
c.1290dup	0	0	0	0	0	0	0	0	0	0		PM2_Supporting
c.1293G>A	0	0	0	0	0	0	0	0	0	0		PM2_Supporting
c.1293G>C	0	0	0	0	0	0	0	0	0	0		PM2_Supporting
c.1294G>A	0.000148527	0	0	0	0.0021059	0	0	0	0	282776
c.1301T>G	0	0	0	0	0	0	0	0	0	0		PM2_Supporting
c.1302del	3.97633e-06	0	0	0	0	0	8.79028e-06	0	0	251488		PM2_Supporting
c.1309del	0	0	0	0	0	0	0	0	0	0		PM2_Supporting
c.1309C>A	0	0	0	0	0	0	0	0	0	0		PM2_Supporting
c.1317G>A	1.19292e-05	0	0	0	0	0	2.63718e-05	0	0	251484		PM2_Supporting
c.1318del	0	0	0	0	0	0	0	0	0	0		PM2_Supporting
c.1319A>G	0.000130891	4.01865e-05	0	0	0	0	3.87303e-05	0.00101254	0	282678
c.1335C>G	7.95399e-06	0	0	0	0	0	1.75871e-05	0	0	251446		PM2_Supporting
c.1339C>T	0	0	0	0	0	0	0	0	0	0		PM2_Supporting
c.1343T>A	1.98863e-05	0	0	0	0	0	0	0.000163313	0	251430
c.1343_1345del	0	0	0	0	0	0	0	0	0	0		PM2_Supporting
c.1344del	0	0	0	0	0	0	0	0	0	0		PM2_Supporting
c.1351A>C	0	0	0	0	0	0	0	0	0	0		PM2_Supporting
c.1354dup	0	0	0	0	0	0	0	0	0	0		PM2_Supporting
c.1356del	0	0	0	0	0	0	0	0	0	0		PM2_Supporting
c.1356+1G>A	0	0	0	0	0	0	0	0	0	0		PM2_Supporting
c.1356+1G>T	0	0	0	0	0	0	0	0	0	0		PM2_Supporting
c.1356+4A>G	0	0	0	0	0	0	0	0	0	0		PM2_Supporting
c.1356+3_1356+4insG	0	0	0	0	0	0	0	0	0	0		PM2_Supporting
c.1356+5_1356+6insC	0.00124984	0.0123884	0.00076198	0	0.000150391	0	5.43149e-05	6.53253e-05	0.000831716	282436
c.1356+20G>A	0	0	0	0	0	0	0	0	0	0		PM2_Supporting
c.1357-2A>G	0	0	0	0	0	0	0	0	0	0		PM2_Supporting
c.1357G>T	0	0	0	0	0	0	0	0	0	0		PM2_Supporting
c.1357_1358del	0	0	0	0	0	0	0	0	0	0		PM2_Supporting
c.1359T>G	0	0	0	0	0	0	0	0	0	0		PM2_Supporting
c.1363C>A	1.19479e-05	0	0	0	0	0	1.7627e-05	0	0.000163345	251090
c.1364T>A	0	0	0	0	0	0	0	0	0	0		PM2_Supporting
c.1364T>C	0	0	0	0	0	0	0	0	0	0		PM2_Supporting
c.1372C>T	0	0	0	0	0	0	0	0	0	0		PM2_Supporting
c.1373C>T	0	0	0	0	0	0	0	0	0	0		PM2_Supporting
c.1375del	0	0	0	0	0	0	0	0	0	0		PM2_Supporting
c.1381A>T	0	0	0	0	0	0	0	0	0	0		PM2_Supporting
c.1382_1383del	0	0	0	0	0	0	0	0	0	0		PM2_Supporting
c.1390_1391del	0	0	0	0	0	0	0	0	0	0		PM2_Supporting
c.1411G>A	0.000922894	4.00481e-05	2.82199e-05	0.00617522	0	0.000437863	0.00123143	0.000620591	0.000830335	282806
c.1411G>C	0	0	0	0	0	0	0	0	0	0		PM2_Supporting
c.1417_1420dup	0	0	0	0	0	0	0	0	0	0		PM2_Supporting
c.1454del	0	0	0	0	0	0	0	0	0	0		PM2_Supporting
c.1457del	0	0	0	0	0	0	0	0	0	0		PM2_Supporting
c.1460G>A	7.55816e-05	6.15157e-05	2.89134e-05	0	0	0	2.63894e-05	0.000457307	0	251384
c.1462G>T	0	0	0	0	0	0	0	0	0	0		PM2_Supporting
c.1492G>A	2.4763e-05	0	0	0	0	0	5.42299e-05	0	0	282680		PM2_Supporting
c.1494C>A	0	0	0	0	0	0	0	0	0	0		PM2_Supporting
c.1496G>A	0	0	0	0	0	0	0	0	0	0		PM2_Supporting
c.1497G>A	0	0	0	0	0	0	0	0	0	0		PM2_Supporting
c.1497G>C	0	0	0	0	0	0	0	0	0	0		PM2_Supporting
c.1500G>A	0.000689914	0.000160231	0.000706015	0	0	0	0.00123206	0	0.000970335	282644
c.1510A>C	3.98042e-06	0	0	0	0	0	8.80282e-06	0	0	251230		PM2_Supporting
c.1512dup	0	0	0	0	0	0	0	0	0	0		PM2_Supporting
c.1513_1517del	0	0	0	0	0	0	0	0	0	0		PM2_Supporting
c.1519G>T	3.98178e-06	0	0	0	0	0	8.80623e-06	0	0	251144		PM2_Supporting
c.1522C>T	0.000166398	8.01025e-05	5.64908e-05	0	5.01354e-05	3.98692e-05	0.00027923	6.54151e-05	0.000416089	282456
c.1523G>C	0	0	0	0	0	0	0	0	0	0		PM2_Supporting
c.1529T>C	0	0	0	0	0	0	0	0	0	0		PM2_Supporting
c.1529T>G	0	0	0	0	0	0	0	0	0	0		PM2_Supporting
c.1531C>T	0.000162955	0	0	0	0.00185575	0	1.55205e-05	0.000229403	0	282286
c.1532G>A	0.000712619	0.000200321	8.47937e-05	0	0.000300933	0	0.00048932	0.00403914	0.000138927	282058
c.1538T>C	1.19758e-05	0.000184615	0	0	0	0	0	0	0	250506
c.1538T>G	3.99192e-06	0	0	0	5.44129e-05	0	0	0	0	250506		PM2_Supporting
c.1552G>A	6.75777e-05	0	0	0	0	0	0.000140198	3.30885e-05	0	281158
c.1357_1554del	0	0	0	0	0	0	0	0	0	0		PM2_Supporting
c.1554G>A	0	0	0	0	0	0	0	0	0	0		PM2_Supporting
c.1554+1G>C	0	0	0	0	0	0	0	0	0	0		PM2_Supporting
c.1554+3A>T	0	0	0	0	0	0	0	0	0	0		PM2_Supporting
c.1239+291_1555-5574del	0	0	0	0	0	0	0	0	0	0		PM2_Supporting
c.1555-2745A>G	6.3678e-05	0	0	0	0	0	0.000129618	0	0	31408
c.1555-816T>G	0	0	0	0	0	0	0	0	0	0		PM2_Supporting
c.1555-1G>T	0	0	0	0	0	0	0	0	0	0		PM2_Supporting
c.1555T>C	3.98622e-06	0	0	0	0	0	8.83626e-06	0	0	250864		PM2_Supporting
c.1556G>A	0	0	0	0	0	0	0	0	0	0		PM2_Supporting
c.1557C>A	0	0	0	0	0	0	0	0	0	0		PM2_Supporting
c.1561del	3.98365e-06	0	0	0	5.43656e-05	0	0	0	0	251026		PM2_Supporting
c.1562del	0	0	0	0	0	0	0	0	0	0		PM2_Supporting
c.1566G>A	0	0	0	0	0	0	0	0	0	0		PM2_Supporting
c.1574T>C	0	0	0	0	0	0	0	0	0	0		PM2_Supporting
c.1574T>G	0	0	0	0	0	0	0	0	0	0		PM2_Supporting
c.1577A>C	0	0	0	0	0	0	0	0	0	0		PM2_Supporting
c.1584C>A	0	0	0	0	0	0	0	0	0	0		PM2_Supporting
c.1586A>G	7.95874e-06	0	0	0	0	4.61936e-05	8.8039e-06	0	0	251296		PM2_Supporting
c.1588G>A	0	0	0	0	0	0	0	0	0	0		PM2_Supporting
c.1592A>G	8.48746e-05	0.000760974	0.000141084	0	0	0	0	0	0	282770
c.1597C>T	0	0	0	0	0	0	0	0	0	0		PM2_Supporting
c.1609C>T	2.38669e-05	0.000123031	0	0	0	4.61936e-05	1.75939e-05	3.26627e-05	0	251394
c.1610G>A	0.00206876	8.01282e-05	0.0001693	0	0	0.0137319	0.00173514	0	0.00110742	282778
c.1613C>A	0	0	0	0	0	0	0	0	0	0		PM2_Supporting
c.1613C>T	0	0	0	0	0	0	0	0	0	0		PM2_Supporting
c.1615del	0	0	0	0	0	0	0	0	0	0		PM2_Supporting
c.1614C>T	0.000427873	0	0	0	0.00601504	0	0	0	0.000138427	282794
c.1615C>G	1.591e-05	0	0	0	0.000217462	0	0	0	0	251414
c.1619_1622del	0	0	0	0	0	0	0	0	0	0		PM2_Supporting
c.1622delinsCC	0	0	0	0	0	0	0	0	0	0		PM2_Supporting
c.1622T>C	0.000162652	0	0	0	0	0.000676698	0.000209095	0	0.000276855	282812
c.1621_1622del	0	0	0	0	0	0	0	0	0	0		PM2_Supporting
c.1633A>T	0	0	0	0	0	0	0	0	0	0		PM2_Supporting
c.1630_1633dup	0	0	0	0	0	0	0	0	0	0		PM2_Supporting
c.1636A>C	4.95018e-05	0.000561032	0	0	0	0	0	0	0	282818
c.1642T>C	0	0	0	0	0	0	0	0	0	0		PM2_Supporting
c.1643G>A	0	0	0	0	0	0	0	0	0	0		PM2_Supporting
c.1644G>A	0	0	0	0	0	0	0	0	0	0		PM2_Supporting
c.1645G>C	0	0	0	0	0	0	0	0	0	0		PM2_Supporting
c.1646C>A	0	0	0	0	0	0	0	0	0	0		PM2_Supporting
c.1649del	0	0	0	0	0	0	0	0	0	0		PM2_Supporting
c.1648G>A	3.97716e-06	0	0	0	0	0	0	3.26627e-05	0	251436		PM2_Supporting
c.1648G>C	0	0	0	0	0	0	0	0	0	0		PM2_Supporting
c.1648G>T	0	0	0	0	0	0	0	0	0	0		PM2_Supporting
c.1653G>A	0.000784913	0.00833267	0.0003386	0	0	0	7.74269e-06	0	0.000138427	282834
c.1654G>A	0.00266943	0.0010415	0.0003386	0	0	0.00191052	0.00452969	0.00235171	0.00166113	282832
c.1648_1659del	0	0	0	0	0	0	0	0	0	0		PM2_Supporting
c.1659C>G	0	0	0	0	0	0	0	0	0	0		PM2_Supporting
c.1663G>A	0	0	0	0	0	0	0	0	0	0		PM2_Supporting
c.1667T>G	0	0	0	0	0	0	0	0	0	0		PM2_Supporting
c.1677G>A	0	0	0	0	0	0	0	0	0	0		PM2_Supporting
c.1677G>C	0	0	0	0	0	0	0	0	0	0		PM2_Supporting
c.1680del	0	0	0	0	0	0	0	0	0	0		PM2_Supporting
c.1681del	0	0	0	0	0	0	0	0	0	0		PM2_Supporting
c.1692A>G	0.000240432	4.00577e-05	0.000197517	0	0	0	0.000449132	0	0.000277008	282824
c.1699G>A	0.000246584	0	0	0.000396904	0.00282701	0	3.51753e-05	3.26627e-05	0.000162973	251436
c.1706A>G	0	0	0	0	0	0	0	0	0	0		PM2_Supporting
c.1714C>T	0	0	0	0	0	0	0	0	0	0		PM2_Supporting
c.1715G>A	4.59634e-05	4.00545e-05	0	0	5.01203e-05	0	6.96907e-05	6.53253e-05	0	282834		PM2_Supporting
c.1715G>C	0	0	0	0	0	0	0	0	0	0		PM2_Supporting
c.1719G>A	0	0	0	0	0	0	0	0	0	0		PM2_Supporting
c.1722_1723del	0	0	0	0	0	0	0	0	0	0		PM2_Supporting
c.1726G>C	1.41423e-05	0	0	0	0	0	2.32302e-05	0	0.000138389	282840
c.1742C>A	0	0	0	0	0	0	0	0	0	0		PM2_Supporting
c.1745A>G	1.9887e-05	0	5.78168e-05	0	0.000163097	0	0	0	0	251420
c.1748A>C	0	0	0	0	0	0	0	0	0	0		PM2_Supporting
c.1748A>T	0	0	0	0	0	0	0	0	0	0		PM2_Supporting
c.1749G>C	2.38673e-05	0.000307579	2.89084e-05	0	0	0	0	0	0	251390
c.1755del	0	0	0	0	0	0	0	0	0	0		PM2_Supporting
c.1751_1753delinsAT	0	0	0	0	0	0	0	0	0	0		PM2_Supporting
c.1757A>G	0	0	0	0	0	0	0	0	0	0		PM2_Supporting
c.1758C>A	0	0	0	0	0	0	0	0	0	0		PM2_Supporting
c.1760G>A	0	0	0	0	0	0	0	0	0	0		PM2_Supporting
c.1760+1G>A	0	0	0	0	0	0	0	0	0	0		PM2_Supporting
c.1760+1G>T	0	0	0	0	0	0	0	0	0	0		PM2_Supporting
c.1760+2T>C	0	0	0	0	0	0	0	0	0	0		PM2_Supporting
c.1760+2T>G	0	0	0	0	0	0	0	0	0	0		PM2_Supporting
c.1761-50G>A	0.0139448	0.00248409	0.0102132	0.0258499	0	0.00928779	0.0201861	0.00867885	0.0203216	260240	BS1
c.1761-2A>G	8.01802e-06	0	0	0	5.47226e-05	0	8.87453e-06	0	0	249438		PM2_Supporting
c.1766G>A	0	0	0	0	0	0	0	0	0	0		PM2_Supporting
c.1766G>C	0	0	0	0	0	0	0	0	0	0		PM2_Supporting
c.1778C>T	0	0	0	0	0	0	0	0	0	0		PM2_Supporting
c.1783G>A	0	0	0	0	0	0	0	0	0	0		PM2_Supporting
c.1789C>T	3.98934e-06	0	0	0	0	0	8.8308e-06	0	0	250668		PM2_Supporting
c.1790C>T	0	0	0	0	0	0	0	0	0	0		PM2_Supporting
c.1792G>A	7.79882e-05	4.01123e-05	2.8255e-05	0	5.0226e-05	0	0.000139893	0	0.000138889	282094
c.1793T>G	0	0	0	0	0	0	0	0	0	0		PM2_Supporting
c.1795del	0	0	0	0	0	0	0	0	0	0		PM2_Supporting
c.1798G>T	3.9861e-06	0	0	0	0	0	0	3.2699e-05	0	250872		PM2_Supporting
c.1800T>G	0	0	0	0	0	0	0	0	0	0		PM2_Supporting
c.1804C>T	4.38474e-05	0	8.68005e-05	0	0.000272272	0	2.64686e-05	0	0	250870
c.1805G>A	2.12574e-05	4.00962e-05	0	0	0	0	2.32995e-05	6.53894e-05	0	282254		PM2_Supporting
c.1805G>T	0	0	0	0	0	0	0	0	0	0		PM2_Supporting
c.1807T>C	0	0	0	0	0	0	0	0	0	0		PM2_Supporting
c.1808A>G	0	0	0	0	0	0	0	0	0	0		PM2_Supporting
c.1811T>G	0	0	0	0	0	0	0	0	0	0		PM2_Supporting
c.1812C>G	0	0	0	0	0	0	0	0	0	0		PM2_Supporting
c.1814G>A	0	0	0	0	0	0	0	0	0	0		PM2_Supporting
c.1817G>A	1.19542e-05	0.000123107	0	0	0	0	8.82021e-06	0	0	250958
c.1818C>T	0.000230255	8.0141e-05	5.6494e-05	0	0.000301296	0	7.76566e-06	0.00166699	0.000416204	282296
c.1819G>A	2.83344e-05	0.000120231	8.47027e-05	0	0	0	1.55296e-05	0	0	282342
c.1819G>M	0	0	0	0	0	0	0	0	0	0		PM2_Supporting
c.1819G>C	0	0	0	0	0	0	0	0	0	0		PM2_Supporting
c.1819G>T	0	0	0	0	0	0	0	0	0	0		PM2_Supporting
c.1822T>A	1.19644e-05	0	0	0	0	0	2.6484e-05	0	0	250744		PM2_Supporting
c.1822T>C	0	0	0	0	0	0	0	0	0	0		PM2_Supporting
c.1823T>A	0	0	0	0	0	0	0	0	0	0		PM2_Supporting
c.1830T>A	3.98394e-06	0	0	0	0	0	8.81741e-06	0	0	251008		PM2_Supporting
c.1832T>C	3.98391e-06	0	0	0	0	0	8.81788e-06	0	0	251010		PM2_Supporting
c.1834C>T	0	0	0	0	0	0	0	0	0	0		PM2_Supporting
c.1843G>T	3.98349e-06	0	0	0	0	0	8.81648e-06	0	0	251036		PM2_Supporting
c.1844T>C	0	0	0	0	0	0	0	0	0	0		PM2_Supporting
c.1846G>A	3.98378e-06	0	0	0	0	0	8.81741e-06	0	0	251018		PM2_Supporting
c.1848del	0	0	0	0	0	0	0	0	0	0		PM2_Supporting
c.1852G>A	0	0	0	0	0	0	0	0	0	0		PM2_Supporting
c.1853G>A	0	0	0	0	0	0	0	0	0	0		PM2_Supporting
c.1853G>T	0	0	0	0	0	0	0	0	0	0		PM2_Supporting
c.1851_1860del	0	0	0	0	0	0	0	0	0	0		PM2_Supporting
c.1861A>G	0.000438038	0	0.00280477	0	0	0	0.00010576	0	0.000163239	251120
c.1862G>C	0	0	0	0	0	0	0	0	0	0		PM2_Supporting
c.1865del	0	0	0	0	0	0	0	0	0	0		PM2_Supporting
c.1868A>G	0	0	0	0	0	0	0	0	0	0		PM2_Supporting
c.1873C>T	0	0	0	0	0	0	0	0	0	0		PM2_Supporting
c.1879G>T	0	0	0	0	0	0	0	0	0	0		PM2_Supporting
c.1891G>A	0	0	0	0	0	0	0	0	0	0		PM2_Supporting
c.1892G>T	3.98194e-06	0	0	0	5.4407e-05	0	0	0	0	251134		PM2_Supporting
c.1894del	0	0	0	0	0	0	0	0	0	0		PM2_Supporting
c.1895T>A	0	0	0	0	0	0	0	0	0	0		PM2_Supporting
c.1903C>A	0	0	0	0	0	0	0	0	0	0		PM2_Supporting
c.1903C>T	0	0	0	0	0	0	0	0	0	0		PM2_Supporting
c.1906C>A	0	0	0	0	0	0	0	0	0	0		PM2_Supporting
c.1906C>T	1.99103e-05	0	0	0	0	0	4.40738e-05	0	0	251126		PM2_Supporting
c.1908G>T	0	0	0	0	0	0	0	0	0	0		PM2_Supporting
c.1912C>T	3.98191e-06	0	2.89168e-05	0	0	0	0	0	0	251136		PM2_Supporting
c.1913C>T	0	0	0	0	0	0	0	0	0	0		PM2_Supporting
c.1916A>G	0	0	0	0	0	0	0	0	0	0		PM2_Supporting
c.1918C>G	3.98156e-06	0	0	0	0	0	8.81259e-06	0	0	251158		PM2_Supporting
c.1919C>T	0	0	0	0	0	0	0	0	0	0		PM2_Supporting
c.1921T>C	0	0	0	0	0	0	0	0	0	0		PM2_Supporting
c.1921T>G	0	0	0	0	0	0	0	0	0	0		PM2_Supporting
c.1922G>C	0	0	0	0	0	0	0	0	0	0		PM2_Supporting
c.1924T>A	0	0	0	0	0	0	0	0	0	0		PM2_Supporting
c.1924T>C	0	0	0	0	0	0	0	0	0	0		PM2_Supporting
c.1927G>A	0.00171681	0.0173091	0.000959585	0	0	0	9.31113e-05	6.53253e-05	0.000693481	282500	BS1
c.1928T>G	0.00156795	0.000641026	0.000733759	9.65624e-05	0	7.96178e-05	0.00301803	0	0.00124792	282534
c.1932C>T	0.000838974	0.000240404	0.000846644	0.00115897	0.00265797	0.00334555	0.000271604	9.79944e-05	0.00194013	282488
c.1933G>A	1.99129e-05	0	0	0	0	0	2.64452e-05	3.26648e-05	0.000163185	251094
c.1933G>T	3.89397e-05	0	0	0	0	0.000278884	1.5519e-05	0	0.000277162	282488
c.1937+1G>A	3.18471e-05	0.000114811	0	0	0	0	0	0	0	31400
c.1937+1G>C	0	0	0	0	0	0	0	0	0	0		PM2_Supporting
c.1555-1_1937+1del	0	0	0	0	0	0	0	0	0	0		PM2_Supporting
c.1937+2T>C	0	0	0	0	0	0	0	0	0	0		PM2_Supporting
c.1937+5G>A	0	0	0	0	0	0	0	0	0	0		PM2_Supporting
c.1937+13T>G	0	0	0	0	0	0	0	0	0	0		PM2_Supporting
c.1937+15C>T	2.12529e-05	0	0	0	0	0	3.88392e-05	3.26648e-05	0	282314		PM2_Supporting
c.1937+37C>G	0	0	0	0	0	0	0	0	0	0		PM2_Supporting
c.1937+435C>G	0	0	0	0	0	0	0	0	0	0		PM2_Supporting
c.1555-1033_1937+615delinsAGC	0	0	0	0	0	0	0	0	0	0		PM2_Supporting
c.1938-822_1938-808del	0.000382287	0	0	0	0	0	0.000583506	0	0.00276243	31390
c.1938-637A>G	0.000573394	0	0	0	0.0115385	0	0	0	0	31392
c.1938-621G>A	0	0	0	0	0	0	0	0	0	0		PM2_Supporting
c.1938-619A>G	0	0	0	0	0	0	0	0	0	0		PM2_Supporting
c.1938-605C>T	0.00117827	0	0	0	0	0.00460299	0.00110161	0	0.00367647	31402
c.1938-514A>G	0	0	0	0	0	0	0	0	0	0		PM2_Supporting
c.1555-3491_1938-83delins1734_1761-107inv	0	0	0	0	0	0	0	0	0	0		PM2_Supporting
c.1938-2A>G	0	0	0	0	0	0	0	0	0	0		PM2_Supporting
c.1938-1G>A	4.1614e-06	0	0	0.000101854	0	0	0	0	0	240304
c.1951C>T	0	0	0	0	0	0	0	0	0	0		PM2_Supporting
c.1952T>G	0	0	0	0	0	0	0	0	0	0		PM2_Supporting
c.1957C>T	1.61121e-05	0	0	0	0	0	2.6801e-05	3.30972e-05	0	248260		PM2_Supporting
c.1958G>A	3.57143e-05	0.000161708	2.84172e-05	0	5.05561e-05	0	7.84129e-06	9.92063e-05	0	280000
c.1958G>T	0	0	0	0	0	0	0	0	0	0		PM2_Supporting
c.1964del	0	0	0	0	0	0	0	0	0	0		PM2_Supporting
c.1964T>G	0.000391317	0	0.000141619	0	0	0.000757334	0.000655605	0	0.000278707	281102
c.1967C>T	0	0	0	0	0	0	0	0	0	0		PM2_Supporting
c.1969A>G	0.000334061	0	0	0	0	0.00211155	0.000272798	9.86193e-05	0.000417478	281386
c.1977G>A	0	0	0	0	0	0	0	0	0	0		PM2_Supporting
c.1982T>G	0	0	0	0	0	0	0	0	0	0		PM2_Supporting
c.1984dup	0	0	0	0	0	0	0	0	0	0		PM2_Supporting
c.1983_1984insG	0	0	0	0	0	0	0	0	0	0		PM2_Supporting
c.1988G>A	0	0	0	0	0	0	0	0	0	0		PM2_Supporting
c.1989G>T	0	0	0	0	0	0	0	0	0	0		PM2_Supporting
c.1993T>G	0	0	0	0	0	0	0	0	0	0		PM2_Supporting
c.1995C>A	3.98686e-06	0	0	0	0	0	0	3.27311e-05	0	250824		PM2_Supporting
c.2005_2006del	0	0	0	0	0	0	0	0	0	0		PM2_Supporting
c.2012_2013del	0	0	0	0	0	0	0	0	0	0		PM2_Supporting
c.2023G>A	7.56707e-05	0	0.000375983	0	0	0	1.76302e-05	0.000130745	0	251088
c.2019_2031del	0	0	0	0	0	0	0	0	0	0		PM2_Supporting
c.2032_2034del	0	0	0	0	0	0	0	0	0	0		PM2_Supporting
c.2034G>T	3.982e-06	0	0	0	0	0	8.81321e-06	0	0	251130		PM2_Supporting
c.2041C>T	7.96457e-06	0	0	0	0	0	8.81368e-06	3.26819e-05	0	251112		PM2_Supporting
c.2042G>A	2.12346e-05	4.00577e-05	2.82294e-05	0	0	0	1.5513e-05	6.53637e-05	0	282558		PM2_Supporting
c.2055del	0	0	0	0	0	0	0	0	0	0		PM2_Supporting
c.2057T>C	0	0	0	0	0	0	0	0	0	0		PM2_Supporting
c.2063A>T	3.98048e-06	0	0	0	0	0	8.80778e-06	0	0	251226		PM2_Supporting
c.2063dup	0	0	0	0	0	0	0	0	0	0		PM2_Supporting
c.2069del	0	0	0	0	0	0	0	0	0	0		PM2_Supporting
c.2069G>A	0	0	0	0	0	0	0	0	0	0		PM2_Supporting
c.2069G>T	0	0	0	0	0	0	0	0	0	0		PM2_Supporting
c.2079T>G	3.18471e-05	0	0	0	0	0	6.48256e-05	0	0	31400		PM2_Supporting
c.2083G>C	0	0	0	0	0	0	0	0	0	0		PM2_Supporting
c.2090G>A	0	0	0	0	0	0	0	0	0	0		PM2_Supporting
c.2092T>C	0	0	0	0	0	0	0	0	0	0		PM2_Supporting
c.2099G>A	3.97962e-06	0	0	0	0	0	8.80406e-06	0	0	251280		PM2_Supporting
c.2105T>C	0	0	0	0	0	0	0	0	0	0		PM2_Supporting
c.2127G>A	1.1939e-05	0	2.89101e-05	0	0	0	8.80437e-06	3.26669e-05	0	251278		PM2_Supporting
c.2128A>G	0	0	0	0	0	0	0	0	0	0		PM2_Supporting
c.2147C>T	2.388e-05	6.15157e-05	2.89101e-05	0	0	0	1.76121e-05	6.53296e-05	0	251256		PM2_Supporting
c.2160+1G>C	3.98064e-06	0	0	0	0	0	8.80871e-06	0	0	251216		PM2_Supporting
c.2160+1G>T	0	0	0	0	0	0	0	0	0	0		PM2_Supporting
c.2160+2T>G	0	0	0	0	0	0	0	0	0	0		PM2_Supporting
c.2160+584A>G	0	0	0	0	0	0	0	0	0	0		PM2_Supporting
c.1555-2428_2161-101delins2160+7_2160+230invATGAATGins	0	0	0	0	0	0	0	0	0	0		PM2_Supporting
c.2161-8G>A	0	0	0	0	0	0	0	0	0	0		PM2_Supporting
c.2161-6T>C	0	0	0	0	0	0	0	0	0	0		PM2_Supporting
c.2161-2A>G	0	0	0	0	0	0	0	0	0	0		PM2_Supporting
c.2169_2172dup	0	0	0	0	0	0	0	0	0	0		PM2_Supporting
c.2173C>A	0	0	0	0	0	0	0	0	0	0		PM2_Supporting
c.2177del	0	0	0	0	0	0	0	0	0	0		PM2_Supporting
c.2184C>A	0	0	0	0	0	0	0	0	0	0		PM2_Supporting
c.2183_2194del	0	0	0	0	0	0	0	0	0	0		PM2_Supporting
c.2194_2202del	3.18471e-05	0	0	0	0	0	6.48004e-05	0	0	31400		PM2_Supporting
c.2237T>A	0	0	0	0	0	0	0	0	0	0		PM2_Supporting
c.2239del	0	0	0	0	0	0	0	0	0	0		PM2_Supporting
c.2243delinsTT	0	0	0	0	0	0	0	0	0	0		PM2_Supporting
c.2243G>A	0	0	0	0	0	0	0	0	0	0		PM2_Supporting
c.2249T>C	0	0	0	0	0	0	0	0	0	0		PM2_Supporting
c.2252T>C	0	0	0	0	0	0	0	0	0	0		PM2_Supporting
c.2255G>A	0	0	0	0	0	0	0	0	0	0		PM2_Supporting
c.2261T>C	0	0	0	0	0	0	0	0	0	0		PM2_Supporting
c.2265C>G	0	0	0	0	0	0	0	0	0	0		PM2_Supporting
c.2267C>T	6.02478e-05	4.0122e-05	0.000339347	0	0	0	2.32999e-05	0	0.000138658	282168
c.2273C>T	0	0	0	0	0	0	0	0	0	0		PM2_Supporting
c.2282C>T	0	0	0	0	0	0	0	0	0	0		PM2_Supporting
c.2285C>A	0	0	0	0	0	0	0	0	0	0		PM2_Supporting
c.2291G>A	3.18492e-05	0	0	0	0	0	6.48256e-05	0	0	31398		PM2_Supporting
c.2292_2293delinsC	0	0	0	0	0	0	0	0	0	0		PM2_Supporting
c.2294G>A	0	0	0	0	0	0	0	0	0	0		PM2_Supporting
c.2294G>C	3.18471e-05	0	0	0	0	0	6.48172e-05	0	0	31400		PM2_Supporting
c.2295T>G	0	0	0	0	0	0	0	0	0	0		PM2_Supporting
c.2292_2295delinsAGG	0	0	0	0	0	0	0	0	0	0		PM2_Supporting
c.2297dup	0	0	0	0	0	0	0	0	0	0		PM2_Supporting
c.2297G>A	0	0	0	0	0	0	0	0	0	0		PM2_Supporting
c.2297G>T	3.98264e-06	0	0	0	0	0	8.81244e-06	0	0	251090		PM2_Supporting
c.2299del	0	0	0	0	0	0	0	0	0	0		PM2_Supporting
c.2300T>A	1.99113e-05	0	0	0	0	0	4.40544e-05	0	0	251114		PM2_Supporting
c.2291_2305del	0	0	0	0	0	0	0	0	0	0		PM2_Supporting
c.2311A>T	6.0294e-05	0	0	0	0.000803697	0	0	0	0.000138889	281952
c.2337C>A	0	0	0	0	0	0	0	0	0	0		PM2_Supporting
c.2337C>T	0.000127372	0.000459137	0	0	0	0	0	0	0	31404
c.2341G>A	4.37989e-05	0	2.89151e-05	0	0	0	8.81104e-05	0	0	251148		PM2_Supporting
c.2345G>A	0	0	0	0	0	0	0	0	0	0		PM2_Supporting
c.2347C>T	0	0	0	0	0	0	0	0	0	0		PM2_Supporting
c.2353C>G	0.000127471	0	0.000925658	0	0	0	0	0	0	251038
c.2353C>T	1.99173e-05	6.15915e-05	2.89268e-05	0	5.4401e-05	0	8.8157e-06	3.26819e-05	0	251038		PM2_Supporting
c.2349_2356dup	0	0	0	0	0	0	0	0	0	0		PM2_Supporting
c.2354G>T	7.97143e-06	0	0	0	0	0	1.76395e-05	0	0	250896		PM2_Supporting
c.2382G>C	0	0	0	0	0	0	0	0	0	0		PM2_Supporting
c.2382+1G>A	0	0	0	0	0	0	0	0	0	0		PM2_Supporting
c.2382+4A>G	0	0	0	0	0	0	0	0	0	0		PM2_Supporting
c.2382+5G>C	0	0	0	0	0	0	0	0	0	0		PM2_Supporting
c.2383-13T>C	0	0	0	0	0	0	0	0	0	0		PM2_Supporting
c.2383-1G>A	0	0	0	0	0	0	0	0	0	0		PM2_Supporting
c.2383-1G>C	0	0	0	0	0	0	0	0	0	0		PM2_Supporting
c.2384G>A	3.99221e-06	0	2.89218e-05	0	0	0	0	0	0	250488		PM2_Supporting
c.2384G>T	0	0	0	0	0	0	0	0	0	0		PM2_Supporting
c.2385C>G	0	0	0	0	0	0	0	0	0	0		PM2_Supporting
c.2385C>T	0	0	0	0	0	0	0	0	0	0		PM2_Supporting
c.2390T>C	0	0	0	0	0	0	0	0	0	0		PM2_Supporting
c.2399T>C	0	0	0	0	0	0	0	0	0	0		PM2_Supporting
c.2385_2400del	0	0	0	0	0	0	0	0	0	0		PM2_Supporting
c.2401G>A	7.97684e-06	0	0	0	0	0	1.76841e-05	0	0	250726		PM2_Supporting
c.2408del	0	0	0	0	0	0	0	0	0	0		PM2_Supporting
c.2409_2410del	0	0	0	0	0	0	0	0	0	0		PM2_Supporting
c.2413G>A	0	0	0	0	0	0	0	0	0	0		PM2_Supporting
c.2424C>G	0	0	0	0	0	0	0	0	0	0		PM2_Supporting
c.2431C>T	7.08291e-05	0	0.000112899	0	5.01153e-05	0	0.000116508	0	0	282370
c.2433C>T	7.96864e-06	0	0	0	0	0	1.76501e-05	0	0	250984		PM2_Supporting
c.2437G>A	0	0	0	0	0	0	0	0	0	0		PM2_Supporting
c.2438A>C	0	0	0	0	0	0	0	0	0	0		PM2_Supporting
c.2443C>T	0	0	0	0	0	0	0	0	0	0		PM2_Supporting
c.2447G>T	0	0	0	0	0	0	0	0	0	0		PM2_Supporting
c.2453G>A	0.000191146	0	0.00149574	0	0	0	7.76036e-06	0	0	282506
c.2453G>T	0	0	0	0	0	0	0	0	0	0		PM2_Supporting
c.2461T>A	1.06176e-05	0	0	0	0	0	2.32757e-05	0	0	282550		PM2_Supporting
c.2461T>C	0	0	0	0	0	0	0	0	0	0		PM2_Supporting
c.2463G>A	0	0	0	0	0	0	0	0	0	0		PM2_Supporting
c.2464A>G	3.98156e-06	0	0	0	5.43774e-05	0	0	0	0	251158		PM2_Supporting
c.2470A>G	0	0	0	0	0	0	0	0	0	0		PM2_Supporting
c.2471T>C	0	0	0	0	0	0	0	0	0	0		PM2_Supporting
c.2473G>A	9.20132e-05	0.000160231	2.82183e-05	9.65251e-05	0.000200481	7.96115e-05	7.75783e-05	0	0.000554477	282568
c.2481del	0	0	0	0	0	0	0	0	0	0		PM2_Supporting
c.2483C>T	0	0	0	0	0	0	0	0	0	0		PM2_Supporting
c.2486C>T	0.00019461	0.000480731	8.46549e-05	0	0.000651629	0	0.000170598	0.000130668	0.000138581	282616
c.2488G>T	0	0	0	0	0	0	0	0	0	0		PM2_Supporting
c.2494G>T	0	0	0	0	0	0	0	0	0	0		PM2_Supporting
c.2510del	0	0	0	0	0	0	0	0	0	0		PM2_Supporting
c.2510T>C	0	0	0	0	0	0	0	0	0	0		PM2_Supporting
c.2519T>G	0	0	0	0	0	0	0	0	0	0		PM2_Supporting
c.2521C>A	7.95741e-06	0	0	0	0	0	8.79987e-06	0	0.000163079	251338
c.2521C>T	3.97871e-06	0	0	0	0	0	8.79987e-06	0	0	251338		PM2_Supporting
c.2522A>C	0	0	0	0	0	0	0	0	0	0		PM2_Supporting
c.2531T>G	0	0	0	0	0	0	0	0	0	0		PM2_Supporting
c.2532C>G	0	0	0	0	0	0	0	0	0	0		PM2_Supporting
c.2536G>A	0	0	0	0	0	0	0	0	0	0		PM2_Supporting
c.2536G>C	0	0	0	0	0	0	0	0	0	0		PM2_Supporting
c.2537A>T	0	0	0	0	0	0	0	0	0	0		PM2_Supporting
c.2540C>T	0	0	0	0	0	0	0	0	0	0		PM2_Supporting
c.2543C>A	0	0	0	0	0	0	0	0	0	0		PM2_Supporting
c.2546T>C	0.00135791	0.0129881	0.00115695	0	0	0	4.64655e-05	9.7988e-05	0.00138504	282788
c.2549A>G	0	0	0	0	0	0	0	0	0	0		PM2_Supporting
c.2552G>A	0	0	0	0	0	0	0	0	0	0		PM2_Supporting
c.2556del	0	0	0	0	0	0	0	0	0	0		PM2_Supporting
c.2560dup	0	0	0	0	0	0	0	0	0	0		PM2_Supporting
c.2560G>A	7.95513e-06	0	0	0	0	0	1.75901e-05	0	0	251410		PM2_Supporting
c.2564G>A	1.59106e-05	0	0	0	0	0	3.51797e-05	0	0	251404		PM2_Supporting
c.2565G>A	0	0	0	0	0	0	0	0	0	0		PM2_Supporting
c.2566T>A	0	0	0	0	0	0	0	0	0	0		PM2_Supporting
c.2568C>A	0	0	0	0	0	0	0	0	0	0		PM2_Supporting
c.2565_2572del	0	0	0	0	0	0	0	0	0	0		PM2_Supporting
c.2571del	0	0	0	0	0	0	0	0	0	0		PM2_Supporting
c.2570T>C	3.97766e-06	0	2.89118e-05	0	0	0	0	0	0	251404		PM2_Supporting
c.2572dup	0	0	0	0	0	0	0	0	0	0		PM2_Supporting
c.2572G>T	0	0	0	0	0	0	0	0	0	0		PM2_Supporting
c.2575C>T	0	0	0	0	0	0	0	0	0	0		PM2_Supporting
c.2576A>G	8.13359e-05	0	0.000225759	0	0	0	0.000116171	0	0	282778
c.2579T>C	0	0	0	0	0	0	0	0	0	0		PM2_Supporting
c.2587G>T	0	0	0	0	0	0	0	0	0	0		PM2_Supporting
c.2587+2T>C	0	0	0	0	0	0	0	0	0	0		PM2_Supporting
c.2587_2587+7del	0	0	0	0	0	0	0	0	0	0		PM2_Supporting
c.2587_2587+6del	0	0	0	0	0	0	0	0	0	0		PM2_Supporting
c.2587+11T>C	0	0	0	0	0	0	0	0	0	0		PM2_Supporting
c.2588-706C>T	0	0	0	0	0	0	0	0	0	0		PM2_Supporting
c.2588-12C>G	0.00220327	0.000321027	0.00084741	0.008314	0.000100503	0.00199219	0.00316441	0.00095082	0.00124827	282308
c.2588-7_2588-5delinsGG	0	0	0	0	0	0	0	0	0	0		PM2_Supporting
c.2588G>A	3.98019e-06	0	0	0	0	4.6215e-05	0	0	0	251244		PM2_Supporting
c.2588G>C	0.00429509	0.00120192	0.00104449	0.00202624	0	0.00107518	0.00784034	0.00199568	0.0036031	282648
c.2593dup	0	0	0	0	0	0	0	0	0	0		PM2_Supporting
c.2594_2595del	0	0	0	0	0	0	0	0	0	0		PM2_Supporting
c.2603del	3.97747e-06	6.15309e-05	0	0	0	0	0	0	0	251416		PM2_Supporting
c.2608C>T	0	0	0	0	0	0	0	0	0	0		PM2_Supporting
c.2609C>T	3.97728e-06	0	0	0	0	0	8.79291e-06	0	0	251428		PM2_Supporting
c.2588-161_2615del	0	0	0	0	0	0	0	0	0	0		PM2_Supporting
c.2613G>A	0	0	0	0	0	0	0	0	0	0		PM2_Supporting
c.2616C>G	0	0	0	0	0	0	0	0	0	0		PM2_Supporting
c.2616del	0	0	0	0	0	0	0	0	0	0		PM2_Supporting
c.2617T>A	0	0	0	0	0	0	0	0	0	0		PM2_Supporting
c.2617T>C	1.19312e-05	6.15157e-05	0	0	0	0	1.7584e-05	0	0	251442		PM2_Supporting
c.2616_2617del	0	0	0	0	0	0	0	0	0	0		PM2_Supporting
c.2619T>V	0	0	0	0	0	0	0	0	0	0		PM2_Supporting
c.2626C>T	0	0	0	0	0	0	0	0	0	0		PM2_Supporting
c.2627A>C	0	0	0	0	0	0	0	0	0	0		PM2_Supporting
c.2626_2627insTTT	0	0	0	0	0	0	0	0	0	0		PM2_Supporting
c.2633C>A	0	0	0	0	0	0	0	0	0	0		PM2_Supporting
c.2637_2638del	0	0	0	0	0	0	0	0	0	0		PM2_Supporting
c.2647G>A	3.97795e-06	0	0	0	0	0	8.79492e-06	0	0	251386		PM2_Supporting
c.2654-8T>G	7.95735e-06	0	0	0	0.000108778	0	0	0	0	251340
c.2657del	0	0	0	0	0	0	0	0	0	0		PM2_Supporting
c.2680dup	0	0	0	0	0	0	0	0	0	0		PM2_Supporting
c.2686A>G	0	0	0	0	0	0	0	0	0	0		PM2_Supporting
c.2690C>T	0.00120917	0.000240385	0.00112867	0.00405014	0	0.000398026	0.00165686	0.00035936	0.00263085	282838
c.2691del	0	0	0	0	0	0	0	0	0	0		PM2_Supporting
c.2692G>A	9.5461e-05	8.01346e-05	0	0	0.000100231	0	0.000162581	6.53381e-05	0	282838
c.2692G>T	0	0	0	0	0	0	0	0	0	0		PM2_Supporting
c.2701A>G	0.00189144	0.000440776	0.00276524	0	0	0.000318421	0.00312747	0	0.00193906	282854
c.2713del	0	0	0	0	0	0	0	0	0	0		PM2_Supporting
c.2731_2732del	0	0	0	0	0	0	0	0	0	0		PM2_Supporting
c.2694_2736del	0	0	0	0	0	0	0	0	0	0		PM2_Supporting
c.2743G>A	3.97693e-06	0	0	0	0	0	8.79198e-06	0	0	251450		PM2_Supporting
c.2743+12A>C	9.90022e-05	0	0	0	0.00110265	0	0	0.00019604	0	282822
c.2654-905_2743+35del	0	0	0	0	0	0	0	0	0	0		PM2_Supporting
c.2744-5C>T	0.000618012	0	0	0	0.00863021	0	0	0	0.000279018	281548
c.2750del	0	0	0	0	0	0	0	0	0	0		PM2_Supporting
c.2757A>C	3.98245e-06	0	0	0	0	0	8.80793e-06	0	0	251102		PM2_Supporting
c.2759G>A	3.53945e-05	0	2.82263e-05	0	0	0.000159223	1.5507e-05	9.80392e-05	0	282530
c.2768del	0	0	0	0	0	0	0	0	0	0		PM2_Supporting
c.2774G>A	0	0	0	0	0	0	0	0	0	0		PM2_Supporting
c.2779C>T	7.95722e-06	0	5.78235e-05	0	0	0	0	0	0	251344		PM2_Supporting
c.2785dup	0	0	0	0	0	0	0	0	0	0		PM2_Supporting
c.2782G>T	0	0	0	0	0	0	0	0	0	0		PM2_Supporting
c.2791G>A	0.00047391	0.00436979	0.000254008	9.65251e-05	0	0	6.97091e-05	0.000163335	0.000138427	282754
c.2791G>T	0	0	0	0	0	0	0	0	0	0		PM2_Supporting
c.2798A>T	0	0	0	0	0	0	0	0	0	0		PM2_Supporting
c.2800_2803delinsT	0	0	0	0	0	0	0	0	0	0		PM2_Supporting
c.2804T>C	3.97741e-06	0	0	0	0	0	8.79384e-06	0	0	251420		PM2_Supporting
c.2813T>C	5.30346e-05	0.00052075	2.82183e-05	0	0	0	0	0	0.000138389	282834
c.2815G>T	0	0	0	0	0	0	0	0	0	0		PM2_Supporting
c.2819C>G	0.000282883	0.000200369	2.82167e-05	0	0	0	0.000565287	0	0.000138389	282802
c.2823T>C	0	0	0	0	0	0	0	0	0	0		PM2_Supporting
c.2827C>T	7.95488e-05	0	0.000173471	0	0.000543656	0	2.63824e-05	3.26648e-05	0	251418
c.2829del	0	0	0	0	0	0	0	0	0	0		PM2_Supporting
c.2828G>A	0.0301217	0.010617	0.011767	0.0216174	0.000200481	0.0318844	0.0410025	0.0419443	0.0316911	282786	BS1
c.2840A>G	3.9776e-06	0	0	0	0	0	0	3.26669e-05	0	251408		PM2_Supporting
c.2842C>T	1.41447e-05	4.00481e-05	0	0	0	0	2.32364e-05	0	0	282792		PM2_Supporting
c.2845C>G	0	0	0	0	0	0	0	0	0	0		PM2_Supporting
c.2846T>G	0	0	0	0	0	0	0	0	0	0		PM2_Supporting
c.2852T>C	0	0	0	0	0	0	0	0	0	0		PM2_Supporting
c.2860T>G	0	0	0	0	0	0	0	0	0	0		PM2_Supporting
c.2861A>C	0	0	0	0	0	0	0	0	0	0		PM2_Supporting
c.2861A>G	0	0	0	0	0	0	0	0	0	0		PM2_Supporting
c.2863G>A	1.98916e-05	0	0	0	0	0	4.39924e-05	0	0	251362		PM2_Supporting
c.2864A>G	0	0	0	0	0	0	0	0	0	0		PM2_Supporting
c.2868C>A	0	0	0	0	0	0	0	0	0	0		PM2_Supporting
c.2869C>A	0	0	0	0	0	0	0	0	0	0		PM2_Supporting
c.2870A>C	0	0	0	0	0	0	0	0	0	0		PM2_Supporting
c.2870A>G	3.18471e-05	0	0	0	0	0	6.48088e-05	0	0	31400		PM2_Supporting
c.2857_2877del	0	0	0	0	0	0	0	0	0	0		PM2_Supporting
c.2875A>G	3.1832e-05	0	0	0	0	0	6.97339e-05	0	0	282734		PM2_Supporting
c.2875A>T	6.7201e-05	8.01282e-05	0	0	0	3.98057e-05	0.000116223	0	0.000138427	282734
c.2876C>T	0	0	0	0	0	0	0	0	0	0		PM2_Supporting
c.2877C>T	0.000420917	4.00545e-05	0	0	0	0.000437898	0.000805952	0	0.000415282	282716
c.2878G>A	1.59155e-05	6.1546e-05	2.89118e-05	0	0	9.23873e-05	0	0	0	251328		PM2_Supporting
c.2879del	0	0	0	0	0	0	0	0	0	0		PM2_Supporting
c.2884del	0	0	0	0	0	0	0	0	0	0		PM2_Supporting
c.2888del	3.97921e-06	0	2.89084e-05	0	0	0	0	0	0	251306		PM2_Supporting
c.2887G>C	0	0	0	0	0	0	0	0	0	0		PM2_Supporting
c.2888G>T	0	0	0	0	0	0	0	0	0	0		PM2_Supporting
c.2893A>G	0	0	0	0	0	0	0	0	0	0		PM2_Supporting
c.2893A>T	0	0	0	0	0	0	0	0	0	0		PM2_Supporting
c.2894A>G	0.000135279	0.000123047	2.89084e-05	0	0.000434924	0	0.000193618	0	0.000162973	251332
c.2895T>G	0	0	0	0	0	0	0	0	0	0		PM2_Supporting
c.2897G>A	0	0	0	0	0	0	0	0	0	0		PM2_Supporting
c.2900C>T	0	0	0	0	0	0	0	0	0	0		PM2_Supporting
c.2903G>A	0	0	0	0	0	0	0	0	0	0		PM2_Supporting
c.2903G>C	0	0	0	0	0	0	0	0	0	0		PM2_Supporting
c.2905A>G	0	0	0	0	0	0	0	0	0	0		PM2_Supporting
c.2906A>G	7.7946e-06	0	0	0	0	0	2.10172e-05	0	0	128294		PM2_Supporting
c.2908A>C	0	0	0	0	0	0	0	0	0	0		PM2_Supporting
c.2908A>G	0	0	0	0	0	0	0	0	0	0		PM2_Supporting
c.2909C>T	0	0	0	0	0	0	0	0	0	0		PM2_Supporting
c.2912C>A	3.98045e-06	0	0	0	0	0	0	3.26669e-05	0	251228		PM2_Supporting
c.2914A>C	0	0	0	0	0	0	0	0	0	0		PM2_Supporting
c.2915C>A	3.58243e-05	0	0	0	0	4.61936e-05	7.04672e-05	0	0	251226		PM2_Supporting
c.2915C>T	2.1229e-05	0.000240365	0	0	0	0	0	0	0	282632
c.2918T>C	0	0	0	0	0	0	0	0	0	0		PM2_Supporting
c.2918+5G>A	0	0	0	0	0	0	0	0	0	0		PM2_Supporting
c.2918+1060G>T	0	0	0	0	0	0	0	0	0	0		PM2_Supporting
c.2919-884G>T	0	0	0	0	0	0	0	0	0	0		PM2_Supporting
c.2919-826T>A	0	0	0	0	0	0	0	0	0	0		PM2_Supporting
c.2919-383C>T	6.36902e-05	0	0	0	0	0	0.000129618	0	0	31402
c.2919-169T>G	0	0	0	0	0	0	0	0	0	0		PM2_Supporting
c.2919-10T>C	3.97652e-06	0	0	0	0	0	8.79105e-06	0	0	251476		PM2_Supporting
c.2919-6C>A	0	0	0	0	0	0	0	0	0	0		PM2_Supporting
c.2919-2A>G	0	0	0	0	0	0	0	0	0	0		PM2_Supporting
c.2919del	0	0	0	0	0	0	0	0	0	0		PM2_Supporting
c.2919_2920insGCCAAACACAG	0	0	0	0	0	0	0	0	0	0		PM2_Supporting
c.2920T>C	3.97636e-06	0	0	0	0	0	8.79013e-06	0	0	251486		PM2_Supporting
c.2924T>C	4.24214e-05	0	0	0	0	0.00027864	3.09641e-05	0	0.000138351	282876
c.2923_2924insAACACAGGTCCA	0	0	0	0	0	0	0	0	0	0		PM2_Supporting
c.2925C>G	0	0	0	0	0	0	0	0	0	0		PM2_Supporting
c.2927del	0	0	0	0	0	0	0	0	0	0		PM2_Supporting
c.2929A>C	0	0	0	0	0	0	0	0	0	0		PM2_Supporting
c.2930C>T	0.000159076	0.000880987	0.000141084	0	0	0	1.54816e-05	0.000522603	0	282884
c.2931G>A	7.82032e-06	0	4.10846e-05	0	0	0	0	0	0	127872		PM2_Supporting
c.2932G>A	3.18512e-05	0.000114758	0	0	0	0	0	0	0	31396
c.2933G>A	0	0	0	0	0	0	0	0	0	0		PM2_Supporting
c.2940G>C	0	0	0	0	0	0	0	0	0	0		PM2_Supporting
c.2942C>T	7.95254e-06	0	0	0	0	0	1.75799e-05	0	0	251492		PM2_Supporting
c.2947A>G	3.97627e-06	0	0	0	0	0	8.78997e-06	0	0	251492		PM2_Supporting
c.2948C>T	3.9763e-06	0	0	0	5.43656e-05	0	0	0	0	251490		PM2_Supporting
c.2954G>T	0	0	0	0	0	0	0	0	0	0		PM2_Supporting
c.2960T>G	0	0	0	0	0	0	0	0	0	0		PM2_Supporting
c.2963T>C	0	0	0	0	0	0	0	0	0	0		PM2_Supporting
c.2965G>A	7.4237e-05	4.00545e-05	2.82167e-05	0	0.000451128	0	7.74054e-06	0.000293964	0	282878
c.2967dup	0	0	0	0	0	0	0	0	0	0		PM2_Supporting
c.2966T>C	0.000296942	0.00300384	8.46501e-05	0	0	0	3.87033e-05	0	0.000138351	282884
c.2970G>A	0	0	0	0	0	0	0	0	0	0		PM2_Supporting
c.2971G>C	0.000717629	0.00733056	0.00025395	0	0	0	5.41854e-05	9.7988e-05	0.000138351	282876
c.2971G>T	0	0	0	0	0	0	0	0	0	0		PM2_Supporting
c.2972G>T	0	0	0	0	0	0	0	0	0	0		PM2_Supporting
c.2974A>C	0	0	0	0	0	0	0	0	0	0		PM2_Supporting
c.2980A>G	1.19289e-05	0	8.67253e-05	0	0	0	0	0	0	251490		PM2_Supporting
c.2977_2984del	0	0	0	0	0	0	0	0	0	0		PM2_Supporting
c.2992dup	0	0	0	0	0	0	0	0	0	0		PM2_Supporting
c.2996del	0	0	0	0	0	0	0	0	0	0		PM2_Supporting
c.3004C>T	1.19288e-05	0	0	0	5.43656e-05	0	1.75799e-05	0	0	251492		PM2_Supporting
c.3007C>T	0	0	0	0	0	0	0	0	0	0		PM2_Supporting
c.3007dup	0	0	0	0	0	0	0	0	0	0		PM2_Supporting
c.3015del	0	0	0	0	0	0	0	0	0	0		PM2_Supporting
c.3017G>A	0	0	0	0	0	0	0	0	0	0		PM2_Supporting
c.3017G>T	0	0	0	0	0	0	0	0	0	0		PM2_Supporting
c.3027del	0	0	0	0	0	0	0	0	0	0		PM2_Supporting
c.3028C>T	0	0	0	0	0	0	0	0	0	0		PM2_Supporting
c.3035_3037del	3.97665e-06	0	0	0	5.43715e-05	0	0	0	0	251468		PM2_Supporting
c.3041T>G	0	0	0	0	0	0	0	0	0	0		PM2_Supporting
c.3043T>A	3.97659e-06	0	0	0	0	0	8.79075e-06	0	0	251472		PM2_Supporting
c.3043T>S	0	0	0	0	0	0	0	0	0	0		PM2_Supporting
c.3043T>C	0	0	0	0	0	0	0	0	0	0		PM2_Supporting
c.3050+1G>A	0	0	0	0	0	0	0	0	0	0		PM2_Supporting
c.3050+1G>C	0	0	0	0	0	0	0	0	0	0		PM2_Supporting
c.3050+5G>A	1.59076e-05	6.15157e-05	0	0.000297678	0	0	0	0	0	251452
c.3050+370C>T	0	0	0	0	0	0	0	0	0	0		PM2_Supporting
c.3051-35_3051-17del	0	0	0	0	0	0	0	0	0	0		PM2_Supporting
c.3051-16T>A	0	0	0	0	0	0	0	0	0	0		PM2_Supporting
c.3051-14T>A	0.00328242	0.0329992	0.00214641	0	0	0	0.000116398	3.26755e-05	0.00166251	282414	BS1
c.3051-2A>G	0	0	0	0	0	0	0	0	0	0		PM2_Supporting
c.3051-1G>A	0	0	0	0	0	0	0	0	0	0		PM2_Supporting
c.3055A>G	3.98035e-06	0	0	0	5.43656e-05	0	0	0	0	251234		PM2_Supporting
c.3056C>T	3.18436e-05	0	5.78369e-05	0	0	0	4.40257e-05	0	0.000163026	251228
c.3059T>A	0	0	0	0	0	0	0	0	0	0		PM2_Supporting
c.3064G>A	7.95963e-06	0	0	0	0	0	8.8039e-06	3.26712e-05	0	251268		PM2_Supporting
c.3065A>G	0	0	0	0	0	0	0	0	0	0		PM2_Supporting
c.3071T>A	0	0	0	0	0	0	0	0	0	0		PM2_Supporting
c.3071T>C	0	0	0	0	0	0	0	0	0	0		PM2_Supporting
c.3137T>G	0	0	0	0	0	0	0	0	0	0		PM2_Supporting
c.3076T>C	6.72081e-05	0.000761279	0	0	0	0	0	0	0	282704
c.3080A>G	0	0	0	0	0	0	0	0	0	0		PM2_Supporting
c.3081T>G	0	0	0	0	0	0	0	0	0	0		PM2_Supporting
c.3083C>A	0	0	0	0	0	0	0	0	0	0		PM2_Supporting
c.3085C>T	0	0	0	0	0	0	0	0	0	0		PM2_Supporting
c.3086A>C	0	0	0	0	0	0	0	0	0	0		PM2_Supporting
c.3089T>A	0	0	0	0	0	0	0	0	0	0		PM2_Supporting
c.3089T>G	0	0	0	0	0	0	0	0	0	0		PM2_Supporting
c.3091A>G	0	0	0	0	0	0	0	0	0	0		PM2_Supporting
c.3093del	0	0	0	0	0	0	0	0	0	0		PM2_Supporting
c.3094G>C	3.97909e-06	0	0	0	0	0	8.8022e-06	0	0	251314		PM2_Supporting
c.3096A>T	1.5916e-05	0	0	0	0	0	0	0.000130651	0	251320
c.3098del	0	0	0	0	0	0	0	0	0	0		PM2_Supporting
c.3097A>G	1.19372e-05	0	0	0	0	0	2.64057e-05	0	0	251316		PM2_Supporting
c.3104del	0	0	0	0	0	0	0	0	0	0		PM2_Supporting
c.3106G>A	1.19372e-05	0	0	0	0.000163097	0	0	0	0	251316
c.3113C>T	0.00175457	0.000120202	0.0010723	0	0	0.00561306	0.00230183	3.26648e-05	0.00221484	282690
c.3117G>C	0	0	0	0	0	0	0	0	0	0		PM2_Supporting
c.3119T>C	7.95741e-06	0	0	0	0.000108743	0	0	0	0	251338
c.3134T>C	3.97883e-06	0	0	0	0	0	8.80065e-06	0	0	251330		PM2_Supporting
c.3134_3135insA	0	0	0	0	0	0	0	0	0	0		PM2_Supporting
c.3138G>T	0	0	0	0	0	0	0	0	0	0		PM2_Supporting
c.3148G>A	3.97947e-06	0	0	0	0	0	8.80328e-06	0	0	251290		PM2_Supporting
c.3149G>A	2.78571e-05	0	2.89118e-05	0	0	0	5.28225e-05	0	0	251282		PM2_Supporting
c.3163C>T	7.16464e-05	0	0	0	0	0	0	0.000587928	0	251234
c.3164G>A	0.000131346	0	0.000549355	0	0.000163097	0	6.16501e-05	6.53253e-05	0.000326052	251244
c.3178C>T	0	0	0	0	0	0	0	0	0	0		PM2_Supporting
c.3179A>C	7.96248e-06	0	0	0	0	0	0	6.53253e-05	0	251178		PM2_Supporting
c.3184C>A	2.12347e-05	0.000240327	0	0	0	0	0	0	0	282556
c.3187T>C	0	0	0	0	0	0	0	0	0	0		PM2_Supporting
c.3173_3189delinsGTTGT	0	0	0	0	0	0	0	0	0	0		PM2_Supporting
c.3190G>C	0	0	0	0	0	0	0	0	0	0		PM2_Supporting
c.3190+1G>C	0	0	0	0	0	0	0	0	0	0		PM2_Supporting
c.3190+21A>G	3.98527e-06	0	0	0	0	0	8.82472e-06	0	0	250924		PM2_Supporting
c.3191-19G>A	7.78276e-05	8.01154e-05	8.46549e-05	0	0	0	0.000116212	6.53296e-05	0	282676
c.3191-11T>A	0	0	0	0	0	0	0	0	0	0		PM2_Supporting
c.3191-2A>G	3.9776e-06	0	0	0	0	0	8.79446e-06	0	0	251408		PM2_Supporting
c.3191-1G>T	7.95539e-06	0	0	0	0	0	1.75895e-05	0	0	251402		PM2_Supporting
c.3191-2_3191del	0	0	0	0	0	0	0	0	0	0		PM2_Supporting
c.3194G>A	0	0	0	0	0	0	0	0	0	0		PM2_Supporting
c.3194G>T	0	0	0	0	0	0	0	0	0	0		PM2_Supporting
c.3197T>G	3.97706e-06	0	0	0	0	0	8.79214e-06	0	0	251442		PM2_Supporting
c.3204A>Y	0	0	0	0	0	0	0	0	0	0		PM2_Supporting
c.3204A>T	0	0	0	0	0	0	0	0	0	0		PM2_Supporting
c.3205A>C	0	0	0	0	0	0	0	0	0	0		PM2_Supporting
c.3205A>G	3.97668e-06	0	0	0	0	0	8.79121e-06	0	0	251466		PM2_Supporting
c.3205_3206dup	0	0	0	0	0	0	0	0	0	0		PM2_Supporting
c.3208_3209insGT	0	0	0	0	0	0	0	0	0	0		PM2_Supporting
c.3210G>C	0	0	0	0	0	0	0	0	0	0		PM2_Supporting
c.3211T>C	7.95349e-06	0	0	0	0	0	1.75833e-05	0	0	251462		PM2_Supporting
c.3210_3211insGT	0	0	0	0	0	0	0	0	0	0		PM2_Supporting
c.3210_3211dup	1.98831e-05	0	2.89084e-05	0	0	0	3.51648e-05	0	0	251470		PM2_Supporting
c.3212C>A	0	0	0	0	0	0	0	0	0	0		PM2_Supporting
c.3212C>T	7.95323e-06	0	0	0	0	0	0	6.53253e-05	0	251470		PM2_Supporting
c.3213G>A	0.000152013	0.000360461	5.64334e-05	0	0.000902075	0	8.51538e-05	6.53253e-05	0.000138351	282870
c.3220A>C	0	0	0	0	0	0	0	0	0	0		PM2_Supporting
c.3224C>A	0	0	0	0	0	0	0	0	0	0		PM2_Supporting
c.3233G>A	0	0	0	0	0	0	0	0	0	0		PM2_Supporting
c.3236A>T	0	0	0	0	0	0	0	0	0	0		PM2_Supporting
c.3241A>G	0	0	0	0	0	0	0	0	0	0		PM2_Supporting
c.3243G>T	0	0	0	0	0	0	0	0	0	0		PM2_Supporting
c.3251T>C	0	0	0	0	0	0	0	0	0	0		PM2_Supporting
c.3259G>A	1.19299e-05	0	0	0	0	0	0	9.7988e-05	0	251468		PM2_Supporting
c.3259G>T	0	0	0	0	0	0	0	0	0	0		PM2_Supporting
c.3260A>G	3.18552e-05	0	0	0	0	0	6.4834e-05	0	0	31392		PM2_Supporting
c.3261A>C	0	0	0	0	0	0	0	0	0	0		PM2_Supporting
c.3262C>A	0	0	0	0	0	0	0	0	0	0		PM2_Supporting
c.3262C>T	0	0	0	0	0	0	0	0	0	0		PM2_Supporting
c.3266C>T	0	0	0	0	0	0	0	0	0	0		PM2_Supporting
c.3272G>A	0	0	0	0	0	0	0	0	0	0		PM2_Supporting
c.3274G>T	3.18179e-05	0	0	0	0.000451083	0	0	0	0	282860
c.3277G>A	0	0	0	0	0	0	0	0	0	0		PM2_Supporting
c.3278A>C	0	0	0	0	0	0	0	0	0	0		PM2_Supporting
c.3278A>G	0	0	0	0	0	0	0	0	0	0		PM2_Supporting
c.3279C>A	0	0	0	0	0	0	0	0	0	0		PM2_Supporting
c.3281del	0	0	0	0	0	0	0	0	0	0		PM2_Supporting
c.3280C>A	0	0	0	0	0	0	0	0	0	0		PM2_Supporting
c.3281C>G	0	0	0	0	0	0	0	0	0	0		PM2_Supporting
c.3285C>T	0.00011667	0	0.000423298	0	0	0.000119417	0.00010065	0	0.000276778	282850
c.3287C>T	3.97728e-06	0	0	0	0	0	0	3.26627e-05	0	251428		PM2_Supporting
c.3289A>T	0	0	0	0	0	0	0	0	0	0		PM2_Supporting
c.3291A>T	0	0	0	0	0	0	0	0	0	0		PM2_Supporting
c.3292C>T	2.38629e-05	0	2.89118e-05	0	0	0	2.63806e-05	6.53253e-05	0	251436		PM2_Supporting
c.3295T>C	0	0	0	0	0	0	0	0	0	0		PM2_Supporting
c.3296C>R	0	0	0	0	0	0	0	0	0	0		PM2_Supporting
c.3296C>G	0	0	0	0	0	0	0	0	0	0		PM2_Supporting
c.3299T>A	0	0	0	0	0	0	0	0	0	0		PM2_Supporting
c.3299T>C	0	0	0	0	0	0	0	0	0	0		PM2_Supporting
c.3302G>A	0	0	0	0	0	0	0	0	0	0		PM2_Supporting
c.3303G>A	0	0	0	0	0	0	0	0	0	0		PM2_Supporting
c.3304G>T	2.12158e-05	0	0	0	0.000300722	0	0	0	0	282808
c.3305A>C	0	0	0	0	0	0	0	0	0	0		PM2_Supporting
c.3305A>T	3.97741e-06	0	0	0	0	0	8.79492e-06	0	0	251420		PM2_Supporting
c.3308T>C	0	0	0	0	0	0	0	0	0	0		PM2_Supporting
c.3311T>C	0	0	0	0	0	0	0	0	0	0		PM2_Supporting
c.3315del	0	0	0	0	0	0	0	0	0	0		PM2_Supporting
c.3322C>T	0.000127331	0.000160218	0.000112873	9.64692e-05	5.01253e-05	0	0.000201469	0	0	282728
c.3323del	0	0	0	0	0	0	0	0	0	0		PM2_Supporting
c.3323G>A	1.59148e-05	0	0	0	0	0	3.52007e-05	0	0	251338		PM2_Supporting
c.3323G>T	0	0	0	0	0	0	0	0	0	0		PM2_Supporting
c.3328+1G>A	0	0	0	0	0	0	0	0	0	0		PM2_Supporting
c.3328+1G>C	0	0	0	0	0	0	0	0	0	0		PM2_Supporting
c.3328_3328+1delinsAA	0	0	0	0	0	0	0	0	0	0		PM2_Supporting
c.3328+2T>A	0	0	0	0	0	0	0	0	0	0		PM2_Supporting
c.2999_3328+610del	0	0	0	0	0	0	0	0	0	0		PM2_Supporting
c.(2918+765_2918+775)_(3328+618_3328+662)del	0	0	0	0	0	0	0	0	0	0		PM2_Supporting
c.2918+775_3328+640del	0	0	0	0	0	0	0	0	0	0		PM2_Supporting
c.3329-17T>G	3.97833e-06	0	0	0	0	0	0	3.26669e-05	0	251362		PM2_Supporting
c.3329-11C>T	7.78276e-05	4.00834e-05	8.4674e-05	0	0.000601504	0	0	0	0.000831486	282676
c.3329-3C>G	0	0	0	0	0	0	0	0	0	0		PM2_Supporting
c.3329-2A>G	0	0	0	0	0	0	0	0	0	0		PM2_Supporting
c.3329-2A>T	7.95494e-06	0	0	0	0	0	1.75889e-05	0	0	251416		PM2_Supporting
c.3329-1G>A	7.95488e-06	6.15233e-05	0	0	0	0	8.79415e-06	0	0	251418		PM2_Supporting
c.3329G>T	0	0	0	0	0	0	0	0	0	0		PM2_Supporting
c.3330C>A	1.19324e-05	6.15233e-05	0	0	0	0	1.75892e-05	0	0	251416		PM2_Supporting
c.3334A>G	0	0	0	0	0	0	0	0	0	0		PM2_Supporting
c.3335C>A	0	0	0	0	0	0	0	0	0	0		PM2_Supporting
c.3342del	0	0	0	0	0	0	0	0	0	0		PM2_Supporting
c.3344T>C	3.97671e-06	6.15233e-05	0	0	0	0	0	0	0	251464		PM2_Supporting
c.3342_3344del	0	0	0	0	0	0	0	0	0	0		PM2_Supporting
c.3334_3346del	0	0	0	0	0	0	0	0	0	0		PM2_Supporting
c.3347C>T	0	0	0	0	0	0	0	0	0	0		PM2_Supporting
c.3349A>G	0	0	0	0	0	0	0	0	0	0		PM2_Supporting
c.3350C>T	0	0	0	0	0	0	0	0	0	0		PM2_Supporting
c.3352C>G	0	0	0	0	0	0	0	0	0	0		PM2_Supporting
c.3352C>T	0	0	0	0	0	0	0	0	0	0		PM2_Supporting
c.3364G>A	2.82891e-05	4.00641e-05	2.82199e-05	0	5.01153e-05	3.98153e-05	1.5489e-05	6.53296e-05	0	282794		PM2_Supporting
c.3364G>T	0	0	0	0	0	0	0	0	0	0		PM2_Supporting
c.3370G>T	0	0	0	0	0	0	0	0	0	0		PM2_Supporting
c.3377T>A	0	0	0	0	0	0	0	0	0	0		PM2_Supporting
c.3377T>C	3.97674e-06	0	2.89101e-05	0	0	0	0	0	0	251462		PM2_Supporting
c.3377T>G	0	0	0	0	0	0	0	0	0	0		PM2_Supporting
c.3379G>A	0	0	0	0	0	0	0	0	0	0		PM2_Supporting
c.3380G>A	0	0	0	0	0	0	0	0	0	0		PM2_Supporting
c.3383A>G	0	0	0	0	0	0	0	0	0	0		PM2_Supporting
c.3385C>T	1.19307e-05	0	2.89118e-05	0	0	0	8.79198e-06	3.26648e-05	0	251452		PM2_Supporting
c.3386G>A	3.97709e-06	6.15233e-05	0	0	0	0	0	0	0	251440		PM2_Supporting
c.3386G>T	0.000297063	0	0.00166507	0	0	0	0.000147141	0	0.000831025	282768
c.3389T>C	0	0	0	0	0	0	0	0	0	0		PM2_Supporting
c.3393del	0	0	0	0	0	0	0	0	0	0		PM2_Supporting
c.3392_3393delinsG	0	0	0	0	0	0	0	0	0	0		PM2_Supporting
c.3395T>C	0	0	0	0	0	0	0	0	0	0		PM2_Supporting
c.3398T>C	3.97668e-06	0	0	0	0	0	0	3.26627e-05	0	251466		PM2_Supporting
c.3403C>T	3.18959e-05	0	0	0	0	0	6.49604e-05	0	0	31352		PM2_Supporting
c.3407G>A	0	0	0	0	0	0	0	0	0	0		PM2_Supporting
c.3407G>T	0	0	0	0	0	0	0	0	0	0		PM2_Supporting
c.3409A>G	3.97652e-06	0	0	0	0	0	8.79075e-06	0	0	251476		PM2_Supporting
c.3413T>A	0	0	0	0	0	0	0	0	0	0		PM2_Supporting
c.3413T>C	3.19061e-05	0.000114943	0	0	0	0	0	0	0	31342
c.3414C>G	7.07114e-06	4.00737e-05	0	0	0	0	0	3.26648e-05	0	282840		PM2_Supporting
c.3416A>G	0.000113153	0.0012024	2.82183e-05	0	0	0	0	3.26627e-05	0	282802
c.3420C>G	0	0	0	0	0	0	0	0	0	0		PM2_Supporting
c.3428C>A	1.06071e-05	0	0	0	5.01153e-05	0	1.54863e-05	0	0	282830		PM2_Supporting
c.3434T>A	0	0	0	0	0	0	0	0	0	0		PM2_Supporting
c.3443A>C	0	0	0	0	0	0	0	0	0	0		PM2_Supporting
c.3449G>A	1.59065e-05	0.000246093	0	0	0	0	0	0	0	251470
c.3449_3451del	0	0	0	0	0	0	0	0	0	0		PM2_Supporting
c.3462C>T	0	0	0	0	0	0	0	0	0	0		PM2_Supporting
c.3468C>G	0	0	0	0	0	0	0	0	0	0		PM2_Supporting
c.3468C>T	0.000169693	0.00160231	8.46549e-05	0	0	0	0	0.000130651	0.000138427	282864
c.3470T>G	0	0	0	0	0	0	0	0	0	0		PM2_Supporting
c.3476T>C	0	0	0	0	0	0	0	0	0	0		PM2_Supporting
c.3481C>A	0	0	0	0	0	0	0	0	0	0		PM2_Supporting
c.3481C>T	2.78374e-05	0	0	0	0	0	2.63741e-05	0.000130651	0	251460
c.3482G>A	1.98836e-05	0	0	0	5.43833e-05	0	2.63722e-05	3.26627e-05	0	251464		PM2_Supporting
c.3482G>T	0	0	0	0	0	0	0	0	0	0		PM2_Supporting
c.3499del	0	0	0	0	0	0	0	0	0	0		PM2_Supporting
c.3522+1G>A	0	0	0	0	0	0	0	0	0	0		PM2_Supporting
c.3522+1G>T	7.95418e-06	0	5.78235e-05	0	0	0	0	0	0	251440		PM2_Supporting
c.3522+5del	0	0	0	0	0	0	0	0	0	0		PM2_Supporting
c.3522+6T>C	0	0	0	0	0	0	0	0	0	0		PM2_Supporting
c.3523-28T>C	0.00461806	0.000782545	0.0021121	0.00962142	0	0.00659433	0.00710111	0.00041632	0.00543141	240144
c.3523-2A>G	3.18715e-05	0	0	0	0.000641849	0	0	0	0	31376
c.3523-2A>T	0	0	0	0	0	0	0	0	0	0		PM2_Supporting
c.3525del	0	0	0	0	0	0	0	0	0	0		PM2_Supporting
c.3523-1G>A	1.87384e-05	0	0	0	0	0	3.30901e-05	0	0.000144718	266832
c.(?_1)_3525del	0	0	0	0	0	0	0	0	0	0		PM2_Supporting
c.3531C>A	0	0	0	0	0	0	0	0	0	0		PM2_Supporting
c.3531del	0	0	0	0	0	0	0	0	0	0		PM2_Supporting
c.3529_3532dup	0	0	0	0	0	0	0	0	0	0		PM2_Supporting
c.3540G>A	3.30994e-05	0	0.000147388	0	5.50116e-05	0	1.83473e-05	0	0	241696
c.3543del	0	0	0	0	0	0	0	0	0	0		PM2_Supporting
c.3547G>T	0.000991854	0.000166362	0.000114528	0	0.0127907	0	0	0.000136687	0.00113058	275242
c.3540_3555del	0	0	0	0	0	0	0	0	0	0		PM2_Supporting
c.3554_3555delinsGA	0	0	0	0	0	0	0	0	0	0		PM2_Supporting
c.3582C>A	0	0	0	0	0	0	0	0	0	0		PM2_Supporting
c.3583_3584insNN	0	0	0	0	0	0	0	0	0	0		PM2_Supporting
c.3584_3585insGT	0	0	0	0	0	0	0	0	0	0		PM2_Supporting
c.3583_3584insGT	0	0	0	0	0	0	0	0	0	0		PM2_Supporting
c.3595C>T	0	0	0	0	0	0	0	0	0	0		PM2_Supporting
c.3602T>G	0.0090195	0.0951299	0.00388095	0	0	0	0.000132518	7.09522e-05	0.00462695	266312	BS1
c.3604G>A	4.27753e-06	0	0	0	5.59722e-05	0	0	0	0	233780		PM2_Supporting
c.3606T>A	0	0	0	0	0	0	0	0	0	0		PM2_Supporting
c.3606T>C	0	0	0	0	0	0	0	0	0	0		PM2_Supporting
c.3607G>A	0	0	0	0	0	0	0	0	0	0		PM2_Supporting
c.3607G>T	0	0	0	0	0	0	0	0	0	0		PM2_Supporting
c.3607+3A>T	0	0	0	0	0	0	0	0	0	0		PM2_Supporting
c.3608-7G>A	4.00112e-06	0	0	0	0	0	0	0	0.000163399	249930
c.3608-1G>C	0	0	0	0	0	0	0	0	0	0		PM2_Supporting
c.3608G>A	0.000315838	4.01349e-05	5.64908e-05	0	0	0	0.000568518	0.000294079	0.000554631	281790
c.3610G>A	2.48348e-05	0	0	0	0	0	4.67115e-05	3.26755e-05	0	281862		PM2_Supporting
c.3623T>G	0	0	0	0	0	0	0	0	0	0		PM2_Supporting
c.3625A>C	3.9853e-06	0	0	0	0	0	0	0	0.000163185	250922
c.3626T>C	0.0030315	4.0093e-05	0.00790291	0	0.0268699	0	9.31836e-05	0.000555374	0.00138543	282368	BS1
c.3634G>T	0	0	0	0	0	0	0	0	0	0		PM2_Supporting
c.3642_3644del	0	0	0	0	0	0	0	0	0	0		PM2_Supporting
c.3655G>C	7.96229e-06	0	0	0	0.000108767	0	0	0	0	251184
c.3667dup	0	0	0	0	0	0	0	0	0	0		PM2_Supporting
c.3670T>G	1.1941e-05	0	0	0	0	0	2.64196e-05	0	0	251236		PM2_Supporting
c.3682G>A	0	0	0	0	0	0	0	0	0	0		PM2_Supporting
c.3682G>T	0	0	0	0	0	0	0	0	0	0		PM2_Supporting
c.3701C>T	3.97985e-06	0	0	0	0	0	0	3.26669e-05	0	251266		PM2_Supporting
c.3703A>G	0	0	0	0	0	0	0	0	0	0		PM2_Supporting
c.3727T>G	0	0	0	0	0	0	0	0	0	0		PM2_Supporting
c.3730G>A	1.76841e-05	0.000200272	0	0	0	0	0	0	0	282740
c.3734G>A	3.97871e-06	0	0	0	0	0	8.80018e-06	0	0	251338		PM2_Supporting
c.3736C>G	0	0	0	0	0	0	0	0	0	0		PM2_Supporting
c.3749T>C	0	0	0	0	0	0	0	0	0	0		PM2_Supporting
c.3752del	0	0	0	0	0	0	0	0	0	0		PM2_Supporting
c.3754G>T	3.97801e-06	0	0	0	0	0	0	3.26648e-05	0	251382		PM2_Supporting
c.3755A>T	1.98913e-05	6.15309e-05	0	0	0	0	2.63931e-05	3.26648e-05	0	251366		PM2_Supporting
c.3758C>T	0.000399635	0	0	0.00897857	0	0	0.000139438	6.53296e-05	0	282758
c.3759G>A	0.000654251	0.00576831	0.000507929	0.000578927	0	0	0.000108455	0	0.000415167	282766
c.3765_3766dup	0	0	0	0	0	0	0	0	0	0		PM2_Supporting
c.3767_3768dup	0	0	0	0	0	0	0	0	0	0		PM2_Supporting
c.3777C>G	0	0	0	0	0	0	0	0	0	0		PM2_Supporting
c.3785T>C	0	0	0	0	0	0	0	0	0	0		PM2_Supporting
c.3794C>G	0	0	0	0	0	0	0	0	0	0		PM2_Supporting
c.3799A>G	0	0	0	0	0	0	0	0	0	0		PM2_Supporting
c.3806T>C	0	0	0	0	0	0	0	0	0	0		PM2_Supporting
c.3808G>T	0	0	0	0	0	0	0	0	0	0		PM2_Supporting
c.3811G>C	0	0	0	0	0	0	0	0	0	0		PM2_Supporting
c.3812A>G	0	0	0	0	0	0	0	0	0	0		PM2_Supporting
c.3812del	0	0	0	0	0	0	0	0	0	0		PM2_Supporting
c.3813G>A	0	0	0	0	0	0	0	0	0	0		PM2_Supporting
c.3813G>C	0	0	0	0	0	0	0	0	0	0		PM2_Supporting
c.3813G>T	0	0	0	0	0	0	0	0	0	0		PM2_Supporting
c.3813+1G>A	0	0	0	0	0	0	0	0	0	0		PM2_Supporting
c.3813+1G>T	0	0	0	0	0	0	0	0	0	0		PM2_Supporting
c.3814-2A>G	0	0	0	0	0	0	0	0	0	0		PM2_Supporting
c.3819dup	0	0	0	0	0	0	0	0	0	0		PM2_Supporting
c.3815T>C	0	0	0	0	0	0	0	0	0	0		PM2_Supporting
c.3825G>C	0	0	0	0	0	0	0	0	0	0		PM2_Supporting
c.3830C>T	0.000226273	4.00513e-05	8.46549e-05	0	5.01203e-05	0	8.51683e-05	0.00156781	0	282844
c.3832G>T	0	0	0	0	0	0	0	0	0	0		PM2_Supporting
c.3840_3845del	0.000254534	0.000120154	0	0	0	0.00015921	0.000495448	0	0.000138427	282870
c.3846del	0	0	0	0	0	0	0	0	0	0		PM2_Supporting
c.3862G>A	3.97643e-06	0	0	0	0	0	0	3.26627e-05	0	251482		PM2_Supporting
c.3862+1G>A	0	0	0	0	0	0	0	0	0	0		PM2_Supporting
c.3862+3A>G	0	0	0	0	0	0	0	0	0	0		PM2_Supporting
c.3863-1064A>G	0.003125	0.0111546	0	0	0	0	0	0	0.000924214	31360
c.3863-14A>G	0.000183797	0.00191795	8.48944e-05	0	0	0	0	0	0.000140647	272040
c.3871C>T	4.07083e-06	0	0	0	0	0	8.9899e-06	0	0	245650		PM2_Supporting
c.3874C>T	7.20752e-06	0	0	0	0	0	1.57731e-05	0	0	277488		PM2_Supporting
c.3876G>C	2.43649e-05	0	0.000173822	0	0	0	0	0	0	246256
c.3883_3884del	0	0	0	0	0	0	0	0	0	0		PM2_Supporting
c.3883G>A	4.04439e-06	0	0	0	0	0	0	3.27011e-05	0	247256		PM2_Supporting
c.3881_3885del	0	0	0	0	0	0	0	0	0	0		PM2_Supporting
c.3898C>T	1.6084e-05	0	5.78804e-05	0	0	0	0	6.5368e-05	0	248694		PM2_Supporting
c.3899G>A	0.00670365	0.0675863	0.00333277	0	0	0	0.000610768	0.000294156	0.00236308	280146	BS1
c.3900A>G	0	0	0	0	0	0	0	0	0	0		PM2_Supporting
c.3911T>A	0	0	0	0	0	0	0	0	0	0		PM2_Supporting
c.3943C>T	0	0	0	0	0	0	0	0	0	0		PM2_Supporting
c.3938_3948delinsGGG	0	0	0	0	0	0	0	0	0	0		PM2_Supporting
c.3966del	0	0	0	0	0	0	0	0	0	0		PM2_Supporting
c.3970del	0	0	0	0	0	0	0	0	0	0		PM2_Supporting
c.3986del	0	0	0	0	0	0	0	0	0	0		PM2_Supporting
c.3984_3987del	0	0	0	0	0	0	0	0	0	0		PM2_Supporting
c.3988G>T	0	0	0	0	0	0	0	0	0	0		PM2_Supporting
c.3994C>T	0	0	0	0	0	0	0	0	0	0		PM2_Supporting
c.4003_4004del	0	0	0	0	0	0	0	0	0	0		PM2_Supporting
c.3995_4018dup	0	0	0	0	0	0	0	0	0	0		PM2_Supporting
c.4016_4017insN[24]	0	0	0	0	0	0	0	0	0	0		PM2_Supporting
c.4017_4018ins24bp	0	0	0	0	0	0	0	0	0	0		PM2_Supporting
c.4020_4021insN[24]	0	0	0	0	0	0	0	0	0	0		PM2_Supporting
c.4021_4022ins24bp	0	0	0	0	0	0	0	0	0	0		PM2_Supporting
c.4030C>G	5.979e-05	0	0	0	0.000815572	0	0	0	0	250878
c.4034A>G	7.97238e-06	0	0	0	5.43715e-05	0	8.83736e-06	0	0	250866		PM2_Supporting
c.4036_4037dup	0	0	0	0	0	0	0	0	0	0		PM2_Supporting
c.4036_4037del	0	0	0	0	0	0	0	0	0	0		PM2_Supporting
c.4044dup	3.18492e-05	0.000114811	0	0	0	0	0	0	0	31398
c.4045C>T	0	0	0	0	0	0	0	0	0	0		PM2_Supporting
c.4059G>C	0	0	0	0	0	0	0	0	0	0		PM2_Supporting
c.4061A>C	0	0	0	0	0	0	0	0	0	0		PM2_Supporting
c.4066C>T	0	0	0	0	0	0	0	0	0	0		PM2_Supporting
c.4069G>A	2.48664e-05	0	0	0	0	0	5.47619e-05	0	0	281504		PM2_Supporting
c.4070C>A	0	0	0	0	0	0	0	0	0	0		PM2_Supporting
c.4070C>T	0	0	0	0	0	0	0	0	0	0		PM2_Supporting
c.4076T>C	0	0	0	0	0	0	0	0	0	0		PM2_Supporting
c.4079T>C	0	0	0	0	0	0	0	0	0	0		PM2_Supporting
c.4092A>C	0	0	0	0	0	0	0	0	0	0		PM2_Supporting
c.4102C>T	4.00911e-06	0	0	0	0	0	8.94999e-06	0	0	249432		PM2_Supporting
c.4111A>T	0	0	0	0	0	0	0	0	0	0		PM2_Supporting
c.4113G>T	0	0	0	0	0	0	0	0	0	0		PM2_Supporting
c.4124C>A	4.01281e-06	0	0	0	5.43656e-05	0	0	0	0	249202		PM2_Supporting
c.4126C>T	0	0	0	0	0	0	0	0	0	0		PM2_Supporting
c.4128G>A	0	0	0	0	0	0	0	0	0	0		PM2_Supporting
c.4128G>C	0	0	0	0	0	0	0	0	0	0		PM2_Supporting
c.4128+1G>A	0	0	0	0	0	0	0	0	0	0		PM2_Supporting
c.4128+1G>T	0	0	0	0	0	0	0	0	0	0		PM2_Supporting
c.4128+16G>A	0.00068844	4.01059e-05	0.000451824	0	0	0.000119474	0.000252398	0.00434754	0.00110957	280344
c.4129-17C>T	0.000216386	0.00233588	2.83158e-05	0	0	0	7.7653e-06	3.28926e-05	0	281904
c.4129-3C>A	0	0	0	0	0	0	0	0	0	0		PM2_Supporting
c.4129-3C>T	0	0	0	0	0	0	0	0	0	0		PM2_Supporting
c.4129-1G>A	0	0	0	0	0	0	0	0	0	0		PM2_Supporting
c.4139C>T	0.000233633	0	2.82502e-05	0.00231839	5.01253e-05	0	0.000279048	0.00013095	0	282494
c.4140G>A	3.5836e-05	6.17208e-05	0	0	0	0	1.76053e-05	0.000196322	0	251144
c.4157del	0	0	0	0	0	0	0	0	0	0		PM2_Supporting
c.4163T>C	3.98051e-06	0	0	0	0	0	8.79925e-06	0	0	251224		PM2_Supporting
c.4169T>C	1.41506e-05	0.000160359	0	0	0	0	0	0	0	282674
c.4177G>A	3.98035e-06	0	0	0	0	0	8.79956e-06	0	0	251234		PM2_Supporting
c.4179del	0	0	0	0	0	0	0	0	0	0		PM2_Supporting
c.4178T>C	7.07504e-06	0	0	0	0.000100281	0	0	0	0	282684
c.4178_4192del	0	0	0	0	0	0	0	0	0	0		PM2_Supporting
c.4193del	0	0	0	0	0	0	0	0	0	0		PM2_Supporting
c.4195G>A	2.47614e-05	8.0141e-05	0	0	5.01354e-05	0	2.32396e-05	3.26904e-05	0	282698		PM2_Supporting
c.4195G>T	1.19374e-05	0	0	0	0.000163168	0	0	0	0	251310
c.4200C>A	0	0	0	0	0	0	0	0	0	0		PM2_Supporting
c.4203del	0	0	0	0	0	0	0	0	0	0		PM2_Supporting
c.4203C>A	0.0233006	0.00529143	0.0117185	0.0103222	0	0.0315785	0.0362217	0.00908437	0.0257689	282696	BS1
c.4204del	0	0	0	0	0	0	0	0	0	0		PM2_Supporting
c.4216C>G	0	0	0	0	0	0	0	0	0	0		PM2_Supporting
c.4216C>T	0	0	0	0	0	0	0	0	0	0		PM2_Supporting
c.4216del	0	0	0	0	0	0	0	0	0	0		PM2_Supporting
c.4217A>G	0	0	0	0	0	0	0	0	0	0		PM2_Supporting
c.4222del	0	0	0	0	0	0	0	0	0	0		PM2_Supporting
c.4222T>C	1.59133e-05	0	2.89251e-05	0	0	0	2.63829e-05	0	0	251362		PM2_Supporting
c.4223G>T	0	0	0	0	0	0	0	0	0	0		PM2_Supporting
c.4224G>A	0	0	0	0	0	0	0	0	0	0		PM2_Supporting
c.4224G>T	0	0	0	0	0	0	0	0	0	0		PM2_Supporting
c.4225A>G	0	0	0	0	0	0	0	0	0	0		PM2_Supporting
c.4231G>A	0	0	0	0	0	0	0	0	0	0		PM2_Supporting
c.4228_4231dup	0	0	0	0	0	0	0	0	0	0		PM2_Supporting
c.4232_4233insTATG	0	0	0	0	0	0	0	0	0	0		PM2_Supporting
c.4234C>T	7.07289e-06	0	0	0	0	0	1.54892e-05	0	0	282770		PM2_Supporting
c.4237C>T	0	0	0	0	0	0	0	0	0	0		PM2_Supporting
c.4243A>C	0	0	0	0	0	0	0	0	0	0		PM2_Supporting
c.4249_4251del	0	0	0	0	0	0	0	0	0	0		PM2_Supporting
c.4248C>A	1.1935e-05	0	0	0	0	0	2.63889e-05	0	0	251362		PM2_Supporting
c.4253+4C>T	2.38779e-05	0	2.89201e-05	0	5.43833e-05	0	1.76007e-05	6.53637e-05	0	251278		PM2_Supporting
c.4253+5G>A	1.19398e-05	0	2.89201e-05	0	0	0	8.8022e-06	3.26797e-05	0	251260		PM2_Supporting
c.4253+5G>T	0	0	0	0	0	0	0	0	0	0		PM2_Supporting
c.4253+43G>A	0.00469389	0.000562972	0.00180842	0.0124638	0	0.00966145	0.00602981	0.00245531	0.00333611	281856
c.4254-41C>T	1.59548e-05	0	0	0	0	0	8.81585e-06	9.80905e-05	0	250708		PM2_Supporting
c.4254-15del	0	0	0	0	0	0	0	0	0	0		PM2_Supporting
c.4254-36_4254-14del	0	0	0	0	0	0	0	0	0	0		PM2_Supporting
c.4254-2A>G	0	0	0	0	0	0	0	0	0	0		PM2_Supporting
c.4254-1G>A	0	0	0	0	0	0	0	0	0	0		PM2_Supporting
c.4254-1G>C	0	0	0	0	0	0	0	0	0	0		PM2_Supporting
c.4254-1G>T	0	0	0	0	0	0	0	0	0	0		PM2_Supporting
c.4254C>A	0	0	0	0	0	0	0	0	0	0		PM2_Supporting
c.4256T>C	0.000974357	6.15233e-05	0	0	5.43656e-05	0	8.79136e-06	0.00774105	0.000814332	251448
c.4254-15_4261del	0	0	0	0	0	0	0	0	0	0		PM2_Supporting
c.4269C>T	3.97659e-06	0	0	0	0	0	8.79059e-06	0	0	251472		PM2_Supporting
c.4276C>T	0	0	0	0	0	0	0	0	0	0		PM2_Supporting
c.4283C>T	0.0044402	0.000320384	0.000197517	0.00144676	0.0559342	0.00163282	0.000108371	0.00140449	0.00166021	282870	BS1
c.4286T>C	0	0	0	0	0	0	0	0	0	0		PM2_Supporting
c.4290del	7.95273e-06	0	0	0	0	0	0	6.53253e-05	0	251486		PM2_Supporting
c.4289T>C	0	0	0	0	0	0	0	0	0	0		PM2_Supporting
c.4288_4294del	0	0	0	0	0	0	0	0	0	0		PM2_Supporting
c.4297G>A	0.00166145	0.000640718	0.00158014	9.6432e-05	0.00175421	0.00075643	0.00249241	0.000228639	0.00193745	282886
c.4307A>T	0	0	0	0	0	0	0	0	0	0		PM2_Supporting
c.4313C>G	0	0	0	0	0	0	0	0	0	0		PM2_Supporting
c.4316G>A	3.97643e-06	0	0	0	0	0	8.78997e-06	0	0	251482		PM2_Supporting
c.4316G>T	0	0	0	0	0	0	0	0	0	0		PM2_Supporting
c.4320del	0	0	0	0	0	0	0	0	0	0		PM2_Supporting
c.4318T>G	0	0	0	0	0	0	0	0	0	0		PM2_Supporting
c.4319T>C	3.9764e-06	0	0	0	0	0	0	3.26627e-05	0	251484		PM2_Supporting
c.4322del	0	0	0	0	0	0	0	0	0	0		PM2_Supporting
c.4322G>A	0	0	0	0	0	0	0	0	0	0		PM2_Supporting
c.4324A>G	0	0	0	0	0	0	0	0	0	0		PM2_Supporting
c.4326C>A	1.76753e-05	4.00449e-05	0	0	0	0	3.09621e-05	0	0	282880		PM2_Supporting
c.4327C>T	2.4747e-05	8.00897e-05	0	0	0.000250576	0	0	0	0	282862
c.4328G>A	2.12122e-05	0	0	0	0	0	3.87051e-05	3.26627e-05	0	282856		PM2_Supporting
c.4340A>T	0	0	0	0	0	0	0	0	0	0		PM2_Supporting
c.4342G>A	0.000243933	0.002683	2.82167e-05	0	0	0	7.74126e-06	0	0	282864
c.4342_4343delinsAA	0	0	0	0	0	0	0	0	0	0		PM2_Supporting
c.4346G>A	0	0	0	0	0	0	0	0	0	0		PM2_Supporting
c.4347G>T	7.95374e-06	6.15157e-05	0	0	0	0	8.79105e-06	0	0	251454		PM2_Supporting
c.4352+1G>A	1.19327e-05	6.15157e-05	0	0	0	0	1.75846e-05	0	0	251410		PM2_Supporting
c.4352+1G>T	0	0	0	0	0	0	0	0	0	0		PM2_Supporting
c.4352+4A>C	0	0	0	0	0	0	0	0	0	0		PM2_Supporting
c.4352+5G>A	0	0	0	0	0	0	0	0	0	0		PM2_Supporting
c.4352+13G>A	0.000516408	0.000280404	0.000282215	0	0.000100251	7.98467e-05	0.000681568	0.00107787	0.000553557	282722
c.4352+61G>A	0	0	0	0	0	0	0	0	0	0		PM2_Supporting
c.4353-4T>C	0.000415178	0.00020355	2.84819e-05	0	0	8.03084e-05	0.000846209	0	0	279398
c.4353-1G>A	0	0	0	0	0	0	0	0	0	0		PM2_Supporting
c.4353-1G>T	0	0	0	0	0	0	0	0	0	0		PM2_Supporting
c.4354G>T	0	0	0	0	0	0	0	0	0	0		PM2_Supporting
c.4359C>A	0	0	0	0	0	0	0	0	0	0		PM2_Supporting
c.4363del	0	0	0	0	0	0	0	0	0	0		PM2_Supporting
c.4363T>C	1.59772e-05	0	0	0	0	0	3.5297e-05	0	0	250356		PM2_Supporting
c.4383G>A	0	0	0	0	0	0	0	0	0	0		PM2_Supporting
c.4383G>C	3.98368e-06	0	2.8957e-05	0	0	0	0	0	0	251024		PM2_Supporting
c.4387del	0	0	0	0	0	0	0	0	0	0		PM2_Supporting
c.4402C>G	2.83168e-05	0	0	0	0	0	6.19963e-05	0	0	282518		PM2_Supporting
c.4407C>T	0	0	0	0	0	0	0	0	0	0		PM2_Supporting
c.4417C>A	0.000113307	0	0.000480389	0	0	0	4.65066e-05	0.000262381	0.000138543	282418
c.4426A>G	0	0	0	0	0	0	0	0	0	0		PM2_Supporting
c.4429C>T	0	0	0	0	0	0	0	0	0	0		PM2_Supporting
c.4436G>A	0	0	0	0	0	0	0	0	0	0		PM2_Supporting
c.4437G>A	0	0	0	0	0	0	0	0	0	0		PM2_Supporting
c.4446C>A	0	0	0	0	0	0	0	0	0	0		PM2_Supporting
c.4450C>T	0	0	0	0	0	0	0	0	0	0		PM2_Supporting
c.4454C>T	0	0	0	0	0	0	0	0	0	0		PM2_Supporting
c.4457C>T	0.000121989	0	0.000616813	0.000302297	0	0	2.69707e-05	0	0.000496524	245924
c.4458del	0	0	0	0	0	0	0	0	0	0		PM2_Supporting
c.4462T>C	8.19753e-06	0	0	0	0	0	1.81475e-05	0	0	243976		PM2_Supporting
c.4463G>A	0	0	0	0	0	0	0	0	0	0		PM2_Supporting
c.4463G>T	8.22186e-06	0	0	0	0	0	1.82113e-05	0	0	243254		PM2_Supporting
c.4466G>A	2.56153e-05	0	0	0	0.000306905	0	8.03058e-06	0	0	273274
c.4467G>T	0.000304455	0.00334141	8.72042e-05	0	0	0	0	0	0	272618
c.4468T>C	0	0	0	0	0	0	0	0	0	0		PM2_Supporting
c.4469G>A	5.9058e-05	0	0	0	0	0	0.000129851	0	0	270920
c.4480G>A	0	0	0	0	0	0	0	0	0	0		PM2_Supporting
c.4496T>C	0	0	0	0	0	0	0	0	0	0		PM2_Supporting
c.4500A>G	0	0	0	0	0	0	0	0	0	0		PM2_Supporting
c.4501G>T	0	0	0	0	0	0	0	0	0	0		PM2_Supporting
c.4503G>C	0.00111763	0.0113092	0.000500768	0	0	0	1.98736e-05	0	0.00031506	232636
c.4504T>G	0	0	0	0	0	0	0	0	0	0		PM2_Supporting
c.4505G>A	0	0	0	0	0	0	0	0	0	0		PM2_Supporting
c.4506C>A	5.14986e-06	0	0	0	0	0	1.23092e-05	0	0	194180		PM2_Supporting
c.4506C>T	1.54496e-05	0	0	0	0	0	3.69276e-05	0	0	194180		PM2_Supporting
c.4508C>T	0	0	0	0	0	0	0	0	0	0		PM2_Supporting
c.4516G>A	3.18471e-05	0	0	0	0.000641026	0	0	0	0	31400
c.4516G>C	0	0	0	0	0	0	0	0	0	0		PM2_Supporting
c.4519G>A	0.000156754	5.20237e-05	0.0010402	0	6.82501e-05	0	1.18231e-05	0	0.00017135	204142
c.4519G>T	0	0	0	0	0	0	0	0	0	0		PM2_Supporting
c.4522G>T	0	0	0	0	0	0	0	0	0	0		PM2_Supporting
c.4510_4535del	0	0	0	0	0	0	0	0	0	0		PM2_Supporting
c.4532C>A	3.18593e-05	0	0	0	0.000641849	0	0	0	0	31388
c.4532C>G	0	0	0	0	0	0	0	0	0	0		PM2_Supporting
c.4526_4536del	0	0	0	0	0	0	0	0	0	0		PM2_Supporting
c.4535C>A	3.68305e-05	0	0	0	0	0	7.77605e-05	0	0.00017934	190060
c.4535C>G	6.30183e-06	0	0	0	8.45166e-05	0	0	0	0	158684		PM2_Supporting
c.4535C>T	0	0	0	0	0	0	0	0	0	0		PM2_Supporting
c.4537C>G	2.5641e-05	0	0.000120822	0	0	0	1.65049e-05	0	0	156000
c.4537dup	0	0	0	0	0	0	0	0	0	0		PM2_Supporting
c.4537del	0	0	0	0	0	0	0	0	0	0		PM2_Supporting
c.4536_4537insC	0	0	0	0	0	0	0	0	0	0		PM2_Supporting
c.4538A>C	0	0	0	0	0	0	0	0	0	0		PM2_Supporting
c.4538A>G	0	0	0	0	0	0	0	0	0	0		PM2_Supporting
c.4539G>A	0	0	0	0	0	0	0	0	0	0		PM2_Supporting
c.4538_4539insC	0	0	0	0	0	0	0	0	0	0		PM2_Supporting
c.4539+1G>C	0	0	0	0	0	0	0	0	0	0		PM2_Supporting
c.4539+1G>T	0	0	0	0	0	0	0	0	0	0		PM2_Supporting
c.4539+2T>G	0	0	0	0	0	0	0	0	0	0		PM2_Supporting
c.4539+859C>T	0.00695197	0.00114837	0.00472813	0	0	0.00635104	0.0112308	0	0.00828729	31358
c.4539+1100A>G	0	0	0	0	0	0	0	0	0	0		PM2_Supporting
c.4539+1106C>T	0	0	0	0	0	0	0	0	0	0		PM2_Supporting
c.4539+1321A>G	0.00592508	0.00160846	0.00235849	0	0	0.00287687	0.00998056	0	0.00552486	31392
c.4539+1729G>T	0	0	0	0	0	0	0	0	0	0		PM2_Supporting
c.4539+1770C>A	0.0831741	0.161038	0.053066	0.144828	0	0.0474957	0.0570465	0	0.0707721	31392	BS1
c.4539+1858dup	0	0	0	0	0	0	0	0	0	0		PM2_Supporting
c.4539+2001G>A	3.18492e-05	0	0	0	0	0	6.48256e-05	0	0	31398		PM2_Supporting
c.4539+2028C>T	6.37064e-05	0	0	0	0	0.000287687	6.4834e-05	0	0	31394
c.4539+2064C>T	0	0	0	0	0	0	0	0	0	0		PM2_Supporting
c.4539+2065C>G	0	0	0	0	0	0	0	0	0	0		PM2_Supporting
c.4539+2066C>G	0	0	0	0	0	0	0	0	0	0		PM2_Supporting
c.4539+2085G>A	0.000796483	0.00275609	0	0	0	0	0	0	0.000919118	31388
c.4540-2169A>G	0.564547	0.617484	0.453901	0.627586	0.289846	0.602188	0.558992	0	0.562615	31326	BS1
c.4540-2077C>T	0.00468272	0.00126234	0.00471698	0.00344828	0	0.000576037	0.00784492	0	0.00735294	31392
c.4540-2036C>A	0	0	0	0	0	0	0	0	0	0		PM2_Supporting
c.4540-8T>A	0	0	0	0	0	0	0	0	0	0		PM2_Supporting
c.4540-8T>C	3.97649e-06	0	2.89101e-05	0	0	0	0	0	0	251478		PM2_Supporting
c.4540-2A>G	3.97646e-06	0	0	0	0	0	8.79075e-06	0	0	251480		PM2_Supporting
c.4540-1G>A	0	0	0	0	0	0	0	0	0	0		PM2_Supporting
c.4546_4547del	0	0	0	0	0	0	0	0	0	0		PM2_Supporting
c.4549C>A	3.97649e-06	0	0	0	0	0	8.79059e-06	0	0	251478		PM2_Supporting
c.4552A>C	0	0	0	0	0	0	0	0	0	0		PM2_Supporting
c.4553G>A	0	0	0	0	0	0	0	0	0	0		PM2_Supporting
c.4555del	0	0	0	0	0	0	0	0	0	0		PM2_Supporting
c.4556C>G	0	0	0	0	0	0	0	0	0	0		PM2_Supporting
c.4556C>T	9.54489e-05	0.000600721	0.000112873	0	0	0	5.41896e-05	0	0.000138351	282874
c.4557G>A	2.12113e-05	4.00577e-05	0	0	5.01203e-05	0	1.54825e-05	6.53296e-05	0	282868		PM2_Supporting
c.4558G>A	0	0	0	0	0	0	0	0	0	0		PM2_Supporting
c.4559A>G	0	0	0	0	0	0	0	0	0	0		PM2_Supporting
c.4561del	0	0	0	0	0	0	0	0	0	0		PM2_Supporting
c.4567C>T	0	0	0	0	0	0	0	0	0	0		PM2_Supporting
c.4568A>G	0	0	0	0	0	0	0	0	0	0		PM2_Supporting
c.4571A>G	0	0	0	0	0	0	0	0	0	0		PM2_Supporting
c.4573C>G	0	0	0	0	0	0	0	0	0	0		PM2_Supporting
c.4574T>C	0	0	0	0	0	0	0	0	0	0		PM2_Supporting
c.4576A>G	0	0	0	0	0	0	0	0	0	0		PM2_Supporting
c.4577C>T	6.36308e-05	4.00481e-05	0	0	0	0	0.000123854	3.26627e-05	0	282882
c.4578G>A	0.000152007	4.00513e-05	2.82167e-05	0	5.01153e-05	0	0.000301895	0	0.000138389	282882
c.4588A>T	0	0	0	0	0	0	0	0	0	0		PM2_Supporting
c.4594G>A	0.000102518	4.00449e-05	0	0.0021215	5.01153e-05	0	3.09655e-05	0	0.000138389	282876
c.4594G>T	0	0	0	0	0	0	0	0	0	0		PM2_Supporting
c.4596C>G	0	0	0	0	0	0	0	0	0	0		PM2_Supporting
c.4598T>C	0	0	0	0	0	0	0	0	0	0		PM2_Supporting
c.4604dup	0	0	0	0	0	0	0	0	0	0		PM2_Supporting
c.4605_4606insT	0	0	0	0	0	0	0	0	0	0		PM2_Supporting
c.4609del	0	0	0	0	0	0	0	0	0	0		PM2_Supporting
c.4610C>T	0.000120198	4.00481e-05	2.82199e-05	0	0.00145349	0	1.54825e-05	3.26627e-05	0	282866
c.4611G>A	0.00115958	8.01218e-05	0.000169319	0.00154291	0	0.00382135	0.00151733	0	0.00166021	282862
c.4622T>C	0	0	0	0	0	0	0	0	0	0		PM2_Supporting
c.4625T>C	2.12095e-05	0.000160167	2.82167e-05	0	0	0	0	0	0.000138351	282892
c.4612_4625del	0	0	0	0	0	0	0	0	0	0		PM2_Supporting
c.4633A>G	0	0	0	0	0	0	0	0	0	0		PM2_Supporting
c.4634+1del	0	0	0	0	0	0	0	0	0	0		PM2_Supporting
c.4634G>A	0	0	0	0	0	0	0	0	0	0		PM2_Supporting
c.4634+1G>A	1.19307e-05	0	0	0	0	0.000138619	0	0	0	251452
c.4634+1G>T	0	0	0	0	0	0	0	0	0	0		PM2_Supporting
c.4634+2T>C	0	0	0	0	0	0	0	0	0	0		PM2_Supporting
c.4634+741A>G	0	0	0	0	0	0	0	0	0	0		PM2_Supporting
c.4635-5T>C	0	0	0	0	0	0	0	0	0	0		PM2_Supporting
c.4635-1G>T	0	0	0	0	0	0	0	0	0	0		PM2_Supporting
c.4635C>T	0	0	0	0	0	0	0	0	0	0		PM2_Supporting
c.4635del	0	0	0	0	0	0	0	0	0	0		PM2_Supporting
c.4637T>G	0	0	0	0	0	0	0	0	0	0		PM2_Supporting
c.4640del	0	0	0	0	0	0	0	0	0	0		PM2_Supporting
c.4639A>T	0	0	0	0	0	0	0	0	0	0		PM2_Supporting
c.4643G>A	4.81043e-05	0	0	0	0	0	0	0.000395544	0	249458
c.4653G>A	0	0	0	0	0	0	0	0	0	0		PM2_Supporting
c.4661A>G	0	0	0	0	0	0	0	0	0	0		PM2_Supporting
c.4663_4664del	0	0	0	0	0	0	0	0	0	0		PM2_Supporting
c.4666del	0	0	0	0	0	0	0	0	0	0		PM2_Supporting
c.4667G>A	0	0	0	0	0	0	0	0	0	0		PM2_Supporting
c.4667G>C	8.02549e-06	0	5.80619e-05	0	0	0	0	0	0	249206		PM2_Supporting
c.4667+1G>A	4.01426e-06	0	0	0	0	0	8.90028e-06	0	0	249112		PM2_Supporting
c.4667+1G>C	0	0	0	0	0	0	0	0	0	0		PM2_Supporting
c.4667+1G>T	0	0	0	0	0	0	0	0	0	0		PM2_Supporting
c.4667+2T>C	8.03374e-06	0	0	0	0	0	8.90742e-06	3.30535e-05	0	248950		PM2_Supporting
c.4667+2T>G	0	0	0	0	0	0	0	0	0	0		PM2_Supporting
c.4667+45T>C	0.000140828	4.22297e-05	0.0003267	0	0	0	0.000195928	3.52584e-05	0.000145307	262732
c.4668-2A>G	0	0	0	0	0	0	0	0	0	0		PM2_Supporting
c.4668-1G>A	0	0	0	0	0	0	0	0	0	0		PM2_Supporting
c.4670A>G	3.9788e-06	0	0	0	0	0	8.79817e-06	0	0	251332		PM2_Supporting
c.4672G>A	0	0	0	0	0	0	0	0	0	0		PM2_Supporting
c.4254-197_4672delinsGCTTTT	0	0	0	0	0	0	0	0	0	0		PM2_Supporting
c.4254-197_4672delinsGCTTTTT	0	0	0	0	0	0	0	0	0	0		PM2_Supporting
c.4676G>A	0	0	0	0	0	0	0	0	0	0		PM2_Supporting
c.4685T>A	0	0	0	0	0	0	0	0	0	0		PM2_Supporting
c.4685T>C	0.00124815	0.000160231	0.000225785	0.00164029	0	0.000796052	0.00219142	0.000228654	0.00193691	282818
c.4687G>A	0	0	0	0	0	0	0	0	0	0		PM2_Supporting
c.4689del	0	0	0	0	0	0	0	0	0	0		PM2_Supporting
c.4694A>G	0	0	0	0	0	0	0	0	0	0		PM2_Supporting
c.4696C>T	3.97703e-06	0	0	0	0	0	8.79337e-06	0	0	251444		PM2_Supporting
c.4700C>T	3.977e-06	0	0	0	5.43656e-05	0	0	0	0	251446		PM2_Supporting
c.4706del	0	0	0	0	0	0	0	0	0	0		PM2_Supporting
c.4710del	0	0	0	0	0	0	0	0	0	0		PM2_Supporting
c.4709C>T	3.97687e-06	0	0	0	0	0	8.7926e-06	0	0	251454		PM2_Supporting
c.4711del	0	0	0	0	0	0	0	0	0	0		PM2_Supporting
c.4712T>A	7.95305e-06	0	0	0	0	0	1.75824e-05	0	0	251476		PM2_Supporting
c.4715C>T	0.000135214	6.15233e-05	0	0	0.00152224	0	4.39622e-05	0	0	251454
c.4720G>T	3.97684e-06	0	0	0	0	4.61936e-05	0	0	0	251456		PM2_Supporting
c.4727T>G	0	0	0	0	0	0	0	0	0	0		PM2_Supporting
c.4734del	0	0	0	0	0	0	0	0	0	0		PM2_Supporting
c.4732G>A	7.95323e-06	0	0	0	0	0	1.75833e-05	0	0	251470		PM2_Supporting
c.4739del	0	0	0	0	0	0	0	0	0	0		PM2_Supporting
c.4738_4739del	0	0	0	0	0	0	0	0	0	0		PM2_Supporting
c.4734_4737del	0	0	0	0	0	0	0	0	0	0		PM2_Supporting
c.4739T>C	1.98828e-05	0	0	0	0	0	0	0.000163313	0	251474
c.4734_4739delinsCC	0	0	0	0	0	0	0	0	0	0		PM2_Supporting
c.4735_4739delinsCC	0	0	0	0	0	0	0	0	0	0		PM2_Supporting
c.4736_4739del	0	0	0	0	0	0	0	0	0	0		PM2_Supporting
c.4748T>C	7.95305e-06	0	0	0	0.000108731	0	0	0	0	251476
c.4762A>T	0	0	0	0	0	0	0	0	0	0		PM2_Supporting
c.4765G>A	2.82835e-05	0	0	0	5.01153e-05	0	3.87057e-05	3.26627e-05	0.000138389	282850
c.4773+1del	0	0	0	0	0	0	0	0	0	0		PM2_Supporting
c.4771G>A	0.00251764	0.000200674	0.000282183	0.0143684	0.000100231	0.00111456	0.00380137	9.7988e-05	0.00332226	282804
c.4773G>C	0	0	0	0	0	0	0	0	0	0		PM2_Supporting
c.4773+1G>A	3.97747e-06	0	0	0	0	0	0	3.26627e-05	0	251416		PM2_Supporting
c.4773+1G>T	0	0	0	0	0	0	0	0	0	0		PM2_Supporting
c.4773+2T>C	0	0	0	0	0	0	0	0	0	0		PM2_Supporting
c.4773+3A>G	8.13313e-05	0	0	0	0	0.000199045	0.000139362	0	0	282794
c.4773+4T>G	0	0	0	0	0	0	0	0	0	0		PM2_Supporting
c.4773+5G>A	0	0	0	0	0	0	0	0	0	0		PM2_Supporting
c.4773+48C>T	0.589338	0.75043	0.668872	0.62225	0.446721	0.608292	0.562365	0.55248	0.572165	281718	BS1
c.4774-30G>A	0.00176486	0.0184575	0.000764137	0	0	0	5.4679e-05	0.000163859	0.00111826	280476	BS1
c.4774-27T>C	1.42595e-05	0	0	0	0	0	3.12349e-05	0	0	280514		PM2_Supporting
c.4774-9G>A	0	0	0	0	0	0	0	0	0	0		PM2_Supporting
c.4774-2A>C	0	0	0	0	0	0	0	0	0	0		PM2_Supporting
c.4774-2A>G	0	0	0	0	0	0	0	0	0	0		PM2_Supporting
c.4775G>A	4.02615e-06	6.36618e-05	0	0	0	0	0	0	0	248376		PM2_Supporting
c.4786dup	0	0	0	0	0	0	0	0	0	0		PM2_Supporting
c.4793C>A	2.39914e-05	0	8.70322e-05	0	0	0	2.6505e-05	0	0	250090		PM2_Supporting
c.4793C>G	0	0	0	0	0	0	0	0	0	0		PM2_Supporting
c.4804del	0	0	0	0	0	0	0	0	0	0		PM2_Supporting
c.4809del	0	0	0	0	0	0	0	0	0	0		PM2_Supporting
c.4831del	0	0	0	0	0	0	0	0	0	0		PM2_Supporting
c.4832del	0	0	0	0	0	0	0	0	0	0		PM2_Supporting
c.4837G>A	0	0	0	0	0	0	0	0	0	0		PM2_Supporting
c.4838del	0	0	0	0	0	0	0	0	0	0		PM2_Supporting
c.4842C>G	0	0	0	0	0	0	0	0	0	0		PM2_Supporting
c.4845del	0	0	0	0	0	0	0	0	0	0		PM2_Supporting
c.4846_4847insT	0	0	0	0	0	0	0	0	0	0		PM2_Supporting
c.4848+1G>A	0	0	0	0	0	0	0	0	0	0		PM2_Supporting
c.4848+1G>T	0	0	0	0	0	0	0	0	0	0		PM2_Supporting
c.4848+2T>A	0	0	0	0	0	0	0	0	0	0		PM2_Supporting
c.4848+2T>C	0	0	0	0	0	0	0	0	0	0		PM2_Supporting
c.4848+3A>G	0	0	0	0	0	0	0	0	0	0		PM2_Supporting
c.4849-8C>G	0	0	0	0	0	0	0	0	0	0		PM2_Supporting
c.4849del	0	0	0	0	0	0	0	0	0	0		PM2_Supporting
c.4849-1G>A	2.38998e-05	0	5.78302e-05	0	0	0	3.52671e-05	0	0	251048		PM2_Supporting
c.4849-1G>C	0	0	0	0	0	0	0	0	0	0		PM2_Supporting
c.4849-1C>G	0	0	0	0	0	0	0	0	0	0		PM2_Supporting
c.4849G>A	0	0	0	0	0	0	0	0	0	0		PM2_Supporting
c.4852T>A	0	0	0	0	0	0	0	0	0	0		PM2_Supporting
c.4853G>A	0	0	0	0	0	0	0	0	0	0		PM2_Supporting
c.4854G>A	7.96369e-06	0	5.78336e-05	0	0	0	0	0	0	251140		PM2_Supporting
c.4854G>C	1.59274e-05	0	8.67503e-05	0	0	0	0	3.26627e-05	0	251140		PM2_Supporting
c.4854G>T	0	0	0	0	0	0	0	0	0	0		PM2_Supporting
c.4855T>C	0	0	0	0	0	0	0	0	0	0		PM2_Supporting
c.4861A>T	3.98019e-06	0	0	0	0	0	8.80576e-06	0	0	251244		PM2_Supporting
c.4859_4864delinsTCCT	0	0	0	0	0	0	0	0	0	0		PM2_Supporting
c.4867G>C	0	0	0	0	0	0	0	0	0	0		PM2_Supporting
c.4868G>T	0	0	0	0	0	0	0	0	0	0		PM2_Supporting
c.4869C>G	0	0	0	0	0	0	0	0	0	0		PM2_Supporting
c.4870T>G	0	0	0	0	0	0	0	0	0	0		PM2_Supporting
c.4872G>A	0	0	0	0	0	0	0	0	0	0		PM2_Supporting
c.4873C>G	0	0	0	0	0	0	0	0	0	0		PM2_Supporting
c.4873C>T	0	0	0	0	0	0	0	0	0	0		PM2_Supporting
c.4875T>A	0	0	0	0	0	0	0	0	0	0		PM2_Supporting
c.4880del	1.59142e-05	0	8.67353e-05	0	0	0	8.79941e-06	0	0	251348		PM2_Supporting
c.4880T>C	0	0	0	0	0	0	0	0	0	0		PM2_Supporting
c.4889T>C	0	0	0	0	0	0	0	0	0	0		PM2_Supporting
c.4892T>C	0	0	0	0	0	0	0	0	0	0		PM2_Supporting
c.4895dup	0	0	0	0	0	0	0	0	0	0		PM2_Supporting
c.4880_4903dup	0	0	0	0	0	0	0	0	0	0		PM2_Supporting
c.4897_4906del	0	0	0	0	0	0	0	0	0	0		PM2_Supporting
c.4909G>A	0.000102547	0.000160231	0	0	0	0	0.000170376	0	0.000415167	282798
c.4916T>G	0	0	0	0	0	0	0	0	0	0		PM2_Supporting
c.4918C>T	3.18193e-05	0	2.89134e-05	0	0	0	5.27658e-05	0	0.00016292	251420
c.4919G>A	3.18183e-05	0	8.67403e-05	0	0	0	2.63806e-05	6.53253e-05	0	251428		PM2_Supporting
c.4924_4927del	7.95444e-06	0	0	0	0	0	0	6.53253e-05	0	251432		PM2_Supporting
c.4925C>A	0	0	0	0	0	0	0	0	0	0		PM2_Supporting
c.4925G>T	0.00135068	0.0142972	0.000507987	0	0	0	3.09727e-05	0	0.000415628	282820
c.4926C>G	4.24283e-05	0	0.000253993	0	5.01153e-05	0	1.54861e-05	0	0	282830
c.4927del	0	0	0	0	0	0	0	0	0	0		PM2_Supporting
c.4947del	0	0	0	0	0	0	0	0	0	0		PM2_Supporting
c.4948G>T	0	0	0	0	0	0	0	0	0	0		PM2_Supporting
c.4954T>G	0	0	0	0	0	0	0	0	0	0		PM2_Supporting
c.4956T>G	0	0	0	0	0	0	0	0	0	0		PM2_Supporting
c.4958G>A	0	0	0	0	0	0	0	0	0	0		PM2_Supporting
c.4964C>T	0	0	0	0	0	0	0	0	0	0		PM2_Supporting
c.4972A>C	1.19302e-05	0	0	0	0.000163132	0	0	0	0	251462
c.4978C>T	7.95374e-06	0	0	0	0	0	1.75849e-05	0	0	251454		PM2_Supporting
c.4981del	0	0	0	0	0	0	0	0	0	0		PM2_Supporting
c.4979C>T	0	0	0	0	0	0	0	0	0	0		PM2_Supporting
c.4995G>C	0	0	0	0	0	0	0	0	0	0		PM2_Supporting
c.4995G>T	0	0	0	0	0	0	0	0	0	0		PM2_Supporting
c.4996G>A	9.94162e-05	0	0.000636022	0	0	0	0	6.53253e-05	0.000162866	251468
c.4999C>A	0	0	0	0	0	0	0	0	0	0		PM2_Supporting
c.5018+2T>A	0	0	0	0	0	0	0	0	0	0		PM2_Supporting
c.5018+2T>C	0	0	0	0	0	0	0	0	0	0		PM2_Supporting
c.5018+5G>A	0	0	0	0	0	0	0	0	0	0		PM2_Supporting
c.5018+8A>G	0.00101115	0.0108164	0.000282183	0	0	0	1.54851e-05	3.26627e-05	0.000415053	282846
c.5019del	0	0	0	0	0	0	0	0	0	0		PM2_Supporting
c.5019-1G>A	0	0	0	0	0	0	0	0	0	0		PM2_Supporting
c.5019-2_5020del	0	0	0	0	0	0	0	0	0	0		PM2_Supporting
c.5026A>C	0	0	0	0	0	0	0	0	0	0		PM2_Supporting
c.5050del	0	0	0	0	0	0	0	0	0	0		PM2_Supporting
c.5051T>A	1.60274e-05	6.27983e-05	0	0	0	0	2.65604e-05	0	0	249572		PM2_Supporting
c.5044_5058del	2.80087e-05	0	0.000203122	0	0	0	0	0	0	249922
c.5056G>A	0.000526447	0.0016218	0.000141659	0.00737148	0	0	0.000155681	3.29924e-05	0.000834725	281130
c.5059A>T	3.91061e-05	0	0	0	0	0	7.78028e-05	3.29294e-05	0	281286		PM2_Supporting
c.5059del	0	0	0	0	0	0	0	0	0	0		PM2_Supporting
c.5065T>C	3.99699e-06	0	0	0	0	0	0	0	0.000163559	250188
c.5072C>T	0	0	0	0	0	0	0	0	0	0		PM2_Supporting
c.5077G>A	0.00023422	0.00213882	0.000198098	0	5.01958e-05	0	2.33115e-05	6.56987e-05	0	281786
c.5084C>A	0	0	0	0	0	0	0	0	0	0		PM2_Supporting
c.5087G>A	3.90262e-05	0	0.000226424	0	0	0	2.33053e-05	0	0	281862
c.5088C>A	0	0	0	0	0	0	0	0	0	0		PM2_Supporting
c.5088C>G	0	0	0	0	0	0	0	0	0	0		PM2_Supporting
c.5092G>T	0	0	0	0	0	0	0	0	0	0		PM2_Supporting
c.5095del	0	0	0	0	0	0	0	0	0	0		PM2_Supporting
c.5100T>G	0	0	0	0	0	0	0	0	0	0		PM2_Supporting
c.5107C>G	0	0	0	0	0	0	0	0	0	0		PM2_Supporting
c.5110del	0	0	0	0	0	0	0	0	0	0		PM2_Supporting
c.5110G>A	0	0	0	0	0	0	0	0	0	0		PM2_Supporting
c.5113C>T	1.06729e-05	0	0	0	0	3.99648e-05	1.55775e-05	0	0	281086		PM2_Supporting
c.5114G>A	0.000103192	4.05351e-05	0.000595576	0	5.02866e-05	0	3.89523e-05	3.29794e-05	0	281030
c.5114G>T	8.01134e-06	6.26409e-05	0	0	0	0	8.8541e-06	0	0	249646		PM2_Supporting
c.5128A>C	8.03226e-06	0	0	0	0	4.64814e-05	8.87359e-06	0	0	248996		PM2_Supporting
c.5137C>A	1.2107e-05	0	0	0	0	0	2.6769e-05	0	0	247790		PM2_Supporting
c.5137C>G	0	0	0	0	0	0	0	0	0	0		PM2_Supporting
c.5138A>G	8.06907e-06	0	5.83976e-05	0	0	0	0	0	0	247860		PM2_Supporting
c.5137_5138delinsAG	0	0	0	0	0	0	0	0	0	0		PM2_Supporting
c.5149G>T	0	0	0	0	0	0	0	0	0	0		PM2_Supporting
c.5153T>G	0	0	0	0	0	0	0	0	0	0		PM2_Supporting
c.5161_5162del	8.17074e-06	0	0	0	0	0	1.80845e-05	0	0	244776		PM2_Supporting
c.5167T>C	0	0	0	0	0	0	0	0	0	0		PM2_Supporting
c.5169C>G	0	0	0	0	0	0	0	0	0	0		PM2_Supporting
c.5170T>C	0	0	0	0	0	0	0	0	0	0		PM2_Supporting
c.5171G>T	0	0	0	0	0	0	0	0	0	0		PM2_Supporting
c.5172G>A	0	0	0	0	0	0	0	0	0	0		PM2_Supporting
c.5172G>T	0	0	0	0	0	0	0	0	0	0		PM2_Supporting
c.5175dup	4.12855e-06	0	0	0	0	0	9.14662e-06	0	0	242216		PM2_Supporting
c.5177C>A	3.18492e-05	0	0	0	0	0	6.48088e-05	0	0	31398		PM2_Supporting
c.5176_5177insG	0	0	0	0	0	0	0	0	0	0		PM2_Supporting
c.5186T>C	4.18382e-06	6.71682e-05	0	0	0	0	0	0	0	239016		PM2_Supporting
c.5189G>A	4.21354e-06	0	0	0	0	0	9.36487e-06	0	0	237330		PM2_Supporting
c.5196+1G>A	2.16056e-05	0	3.07201e-05	0	0	0	1.92864e-05	0	0.00034459	231422
c.5196+1G>T	0	0	0	0	0	0	0	0	0	0		PM2_Supporting
c.5196+2dup	0	0	0	0	0	0	0	0	0	0		PM2_Supporting
c.5196+2T>C	0	0	0	0	0	0	0	0	0	0		PM2_Supporting
c.5196+2T>G	0	0	0	0	0	0	0	0	0	0		PM2_Supporting
c.5196+3_5196+6del	4.40467e-06	0	0	0	0	0	9.86388e-06	0	0	227032		PM2_Supporting
c.5196+3_5196+8del	0	0	0	0	0	0	0	0	0	0		PM2_Supporting
c.5196+899C>T	0.0209688	0.00677849	0.0118203	0.0275862	0	0.0212888	0.0312622	0	0.0230203	31380	BS1
c.5196+1013A>G	0	0	0	0	0	0	0	0	0	0		PM2_Supporting
c.5196+1015A>G	0	0	0	0	0	0	0	0	0	0		PM2_Supporting
c.5196+1056A>G	0	0	0	0	0	0	0	0	0	0		PM2_Supporting
c.5196+1078del	0.059898	0.11988	0.0400943	0.0413793	0.0866496	0.0244534	0.0341764	0	0.0405157	31370	BS1
c.5196+1136C>A	0.0107345	0.0379049	0.00353774	0	0	0	0.000129634	0	0.00184162	31394	BS1
c.5196+1137G>A	9.5584e-05	0.000114863	0	0	0	0	0.000129651	0	0	31386
c.5196+1158C>T	6.37146e-05	0.000114863	0	0	0	0	6.48088e-05	0	0	31390
c.5196+1159G>A	0.00369427	0.000689022	0.00353774	0	0.0628205	0	0.000388802	0	0.00275735	31400	BS1
c.5196+1216C>A	0	0	0	0	0	0	0	0	0	0		PM2_Supporting
c.5197-557G>T	0	0	0	0	0	0	0	0	0	0		PM2_Supporting
c.5197-3G>C	0	0	0	0	0	0	0	0	0	0		PM2_Supporting
c.5197-1G>A	0	0	0	0	0	0	0	0	0	0		PM2_Supporting
c.5198T>C	2.50729e-05	0	0	0	0	0	5.49201e-05	0	0	279186		PM2_Supporting
c.5201del	0	0	0	0	0	0	0	0	0	0		PM2_Supporting
c.5206T>C	4.00686e-06	6.21891e-05	0	0	0	0	0	0	0	249572		PM2_Supporting
c.5214T>G	0	0	0	0	0	0	0	0	0	0		PM2_Supporting
c.5216C>A	0	0	0	0	0	0	0	0	0	0		PM2_Supporting
c.5216_5218dup	0	0	0	0	0	0	0	0	0	0		PM2_Supporting
c.5219G>A	0	0	0	0	0	0	0	0	0	0		PM2_Supporting
c.5222del	0	0	0	0	0	0	0	0	0	0		PM2_Supporting
c.5212_5222del	0	0	0	0	0	0	0	0	0	0		PM2_Supporting
c.5227del	0	0	0	0	0	0	0	0	0	0		PM2_Supporting
c.5231G>A	0	0	0	0	0	0	0	0	0	0		PM2_Supporting
c.5222_5232del	0	0	0	0	0	0	0	0	0	0		PM2_Supporting
c.5224_5234del	0	0	0	0	0	0	0	0	0	0		PM2_Supporting
c.5235C>G	1.19455e-05	0	0	0	0	0	2.64019e-05	0	0	251140		PM2_Supporting
c.5242G>A	3.89378e-05	0	0	0	0	0.000318497	7.75038e-06	6.55394e-05	0	282502
c.5243G>A	0	0	0	0	0	0	0	0	0	0		PM2_Supporting
c.5248C>T	0	0	0	0	0	0	0	0	0	0		PM2_Supporting
c.5260T>G	0	0	0	0	0	0	0	0	0	0		PM2_Supporting
c.5261A>G	0	0	0	0	0	0	0	0	0	0		PM2_Supporting
c.5282C>G	0	0	0	0	0	0	0	0	0	0		PM2_Supporting
c.5285C>A	0	0	0	0	0	0	0	0	0	0		PM2_Supporting
c.5281_5289del	3.98073e-06	0	0	0	0	0	8.79956e-06	0	0	251210		PM2_Supporting
c.5289del	0	0	0	0	0	0	0	0	0	0		PM2_Supporting
c.5288T>C	0	0	0	0	0	0	0	0	0	0		PM2_Supporting
c.5300T>C	0	0	0	0	0	0	0	0	0	0		PM2_Supporting
c.5302_5303del	0	0	0	0	0	0	0	0	0	0		PM2_Supporting
c.5307G>C	0.000205545	0.002128	0.000113058	0	0	0	0	3.28321e-05	0	282176
c.5308T>G	0	0	0	0	0	0	0	0	0	0		PM2_Supporting
c.5311G>A	3.98912e-06	0	0	0	0	0	8.82068e-06	0	0	250682		PM2_Supporting
c.5312+1G>A	3.18918e-05	0	0	0	0	0	6.49351e-05	0	0	31356		PM2_Supporting
c.5312+2T>G	3.99017e-06	0	0	0	0	0	8.8227e-06	0	0	250616		PM2_Supporting
c.5312+3A>T	0	0	0	0	0	0	0	0	0	0		PM2_Supporting
c.5312+8G>A	0.000167146	8.07689e-05	0.00011334	0	0.00150784	0	6.23082e-05	3.30382e-05	0.000278552	281192
c.5196+1483_5313-89del	0	0	0	0	0	0	0	0	0	0		PM2_Supporting
c.5313-10T>C	0	0	0	0	0	0	0	0	0	0		PM2_Supporting
c.5313-3C>G	0	0	0	0	0	0	0	0	0	0		PM2_Supporting
c.5313-2del	0	0	0	0	0	0	0	0	0	0		PM2_Supporting
c.5315G>A	3.97703e-06	0	0	0	0	0	8.79275e-06	0	0	251444		PM2_Supporting
c.5316G>A	3.97697e-06	0	0	0	0	0	8.7926e-06	0	0	251448		PM2_Supporting
c.5313-2_5316del	0	0	0	0	0	0	0	0	0	0		PM2_Supporting
c.5318C>A	0	0	0	0	0	0	0	0	0	0		PM2_Supporting
c.5318C>T	7.5569e-05	0	0.000462535	0	5.43656e-05	0	0	6.53253e-05	0	251426
c.5317_5318insA	0	0	0	0	0	0	0	0	0	0		PM2_Supporting
c.5324T>A	7.95349e-06	0	5.78168e-05	0	0	0	0	0	0	251462		PM2_Supporting
c.5327C>T	0	0	0	0	0	0	0	0	0	0		PM2_Supporting
c.5329A>T	6.01042e-05	0	0	0	0	3.98057e-05	0.000123879	0	0	282842
c.5332A>G	0	0	0	0	0	0	0	0	0	0		PM2_Supporting
c.5332A>T	7.95361e-06	0	2.89084e-05	0	0	0	8.79198e-06	0	0	251458		PM2_Supporting
c.5333T>A	0	0	0	0	0	0	0	0	0	0		PM2_Supporting
c.5335T>C	0	0	0	0	0	0	0	0	0	0		PM2_Supporting
c.5333_5336del	0	0	0	0	0	0	0	0	0	0		PM2_Supporting
c.5337C>A	3.97684e-06	0	0	0	0	0	8.79245e-06	0	0	251456		PM2_Supporting
c.5337C>G	0	0	0	0	0	0	0	0	0	0		PM2_Supporting
c.5338C>G	0.000120208	8.01346e-05	0	0	0	0	0.000240016	0	0.000138427	282842
c.5342C>A	0	0	0	0	0	0	0	0	0	0		PM2_Supporting
c.5351T>C	3.9769e-06	0	0	0	0	0	8.79245e-06	0	0	251452		PM2_Supporting
c.5351T>G	7.9538e-06	0	0	0	0	0	8.79245e-06	0	0.00016292	251452
c.5350_5351insGA	0	0	0	0	0	0	0	0	0	0		PM2_Supporting
c.5363C>T	0	0	0	0	0	0	0	0	0	0		PM2_Supporting
c.5367C>G	0	0	0	0	0	0	0	0	0	0		PM2_Supporting
c.5371dup	0	0	0	0	0	0	0	0	0	0		PM2_Supporting
c.5377G>A	0	0	0	0	0	0	0	0	0	0		PM2_Supporting
c.5380G>C	0	0	0	0	0	0	0	0	0	0		PM2_Supporting
c.5381C>A	1.98853e-05	0	0	0	0	0	3.51729e-05	0	0.00016292	251442
c.5383T>G	7.95361e-06	0	5.78168e-05	0	0	0	0	0	0	251458		PM2_Supporting
c.5384T>C	0	0	0	0	0	0	0	0	0	0		PM2_Supporting
c.5391_5392del	0	0	0	0	0	0	0	0	0	0		PM2_Supporting
c.5391T>C	0.000144945	0.00160179	0	0	0	0	0	0	0.000138351	282866
c.5395A>G	0	0	0	0	0	0	0	0	0	0		PM2_Supporting
c.5404A>G	0	0	0	0	0	0	0	0	0	0		PM2_Supporting
c.5413A>G	3.18161e-05	0	5.64334e-05	0	0	0	4.64475e-05	0	0.000138351	282876
c.5417G>A	0	0	0	0	0	0	0	0	0	0		PM2_Supporting
c.5435T>A	1.19292e-05	0	0	0	0.000163097	0	0	0	0	251484
c.5447T>C	0	0	0	0	0	0	0	0	0	0		PM2_Supporting
c.5451G>T	0	0	0	0	0	0	0	0	0	0		PM2_Supporting
c.5453del	0	0	0	0	0	0	0	0	0	0		PM2_Supporting
c.5459G>C	3.97643e-06	0	0	0	0	0	0	3.26627e-05	0	251482		PM2_Supporting
c.5460+1G>A	0	0	0	0	0	0	0	0	0	0		PM2_Supporting
c.5460+1G>C	3.97636e-06	0	0	0	0	0	8.79028e-06	0	0	251486		PM2_Supporting
c.5460+4A>G	0	0	0	0	0	0	0	0	0	0		PM2_Supporting
c.5460+4A>T	3.97649e-06	0	0	0	5.43656e-05	0	0	0	0	251478		PM2_Supporting
c.5460+5G>A	0	0	0	0	0	0	0	0	0	0		PM2_Supporting
c.5460+1315_5460+1317delinsTA	0	0	0	0	0	0	0	0	0	0		PM2_Supporting
c.5461-1389C>A	0	0	0	0	0	0	0	0	0	0		PM2_Supporting
c.5461-1321A>G	0	0	0	0	0	0	0	0	0	0		PM2_Supporting
c.5461-10T>C	0.000219707	0.00016063	0	0	0	0	0.000450878	0	0	282194
c.5461-8T>G	0	0	0	0	0	0	0	0	0	0		PM2_Supporting
c.5461-6T>C	0	0	0	0	0	0	0	0	0	0		PM2_Supporting
c.5461-6T>G	0	0	0	0	0	0	0	0	0	0		PM2_Supporting
c.5461-1G>T	0	0	0	0	0	0	0	0	0	0		PM2_Supporting
c.5462C>T	4.95775e-05	0	2.82247e-05	0	0.000100251	0	3.88313e-05	0.000195976	0	282386
c.5463G>A	1.99138e-05	6.15536e-05	0	0	0	0	8.81756e-06	9.7988e-05	0	251082		PM2_Supporting
c.5466G>A	0	0	0	0	0	0	0	0	0	0		PM2_Supporting
c.5478C>T	1.76929e-05	0	0	0	0	0	3.10203e-05	3.26669e-05	0	282600		PM2_Supporting
c.5482G>A	8.84467e-05	4.00545e-05	0.000112899	0	5.01203e-05	0.000119417	0.000116284	0	0.000138466	282656
c.5486T>C	0	0	0	0	0	0	0	0	0	0		PM2_Supporting
c.5501T>C	7.07319e-05	0	0	0	0.000902165	0	7.74665e-06	0	0.000138504	282758
c.5509C>A	3.97807e-06	0	0	0	0	0	8.79755e-06	0	0	251378		PM2_Supporting
c.5509C>T	0	0	0	0	0	0	0	0	0	0		PM2_Supporting
c.5512C>A	3.97801e-06	0	2.89134e-05	0	0	0	0	0	0	251382		PM2_Supporting
c.5512C>G	3.97801e-06	0	0	0	0	0	8.79709e-06	0	0	251382		PM2_Supporting
c.5512C>T	0	0	0	0	0	0	0	0	0	0		PM2_Supporting
c.5513A>G	0	0	0	0	0	0	0	0	0	0		PM2_Supporting
c.5516T>C	3.97788e-06	0	0	0	0	0	8.79662e-06	0	0	251390		PM2_Supporting
c.5520C>A	0	0	0	0	0	0	0	0	0	0		PM2_Supporting
c.5527C>T	1.59115e-05	6.15385e-05	2.89101e-05	0	5.43656e-05	0	0	3.26648e-05	0	251390		PM2_Supporting
c.5528_5533del	0	0	0	0	0	0	0	0	0	0		PM2_Supporting
c.5530G>T	0	0	0	0	0	0	0	0	0	0		PM2_Supporting
c.5531G>A	0	0	0	0	0	0	0	0	0	0		PM2_Supporting
c.5537T>C	1.98893e-05	0	0	0	5.43715e-05	0	3.51859e-05	0	0	251392		PM2_Supporting
c.5549T>C	3.9782e-06	0	0	0	0	0	8.7974e-06	0	0	251370		PM2_Supporting
c.5554C>T	0	0	0	0	0	0	0	0	0	0		PM2_Supporting
c.5531_5557dup	0	0	0	0	0	0	0	0	0	0		PM2_Supporting
c.5558C>A	0	0	0	0	0	0	0	0	0	0		PM2_Supporting
c.5560G>T	2.47574e-05	0	0	0	0	0	5.42333e-05	0	0	282744		PM2_Supporting
c.5570T>G	0	0	0	0	0	0	0	0	0	0		PM2_Supporting
c.5572T>A	7.95798e-06	0	0	0	0	0	1.76019e-05	0	0	251320		PM2_Supporting
c.5574T>A	0	0	0	0	0	0	0	0	0	0		PM2_Supporting
c.5575G>A	0	0	0	0	0	0	0	0	0	0		PM2_Supporting
c.5578C>T	7.96064e-06	0	2.89118e-05	0	5.43951e-05	0	0	0	0	251236		PM2_Supporting
c.5584G>A	0	0	0	0	0	0	0	0	0	0		PM2_Supporting
c.5584G>C	0	0	0	0	0	0	0	0	0	0		PM2_Supporting
c.5584G>T	0	0	0	0	0	0	0	0	0	0		PM2_Supporting
c.5584+1G>A	3.98035e-06	0	0	0	0	0	8.80731e-06	0	0	251234		PM2_Supporting
c.5584+5G>A	0	0	0	0	0	0	0	0	0	0		PM2_Supporting
c.5584+6T>C	0	0	0	0	0	0	0	0	0	0		PM2_Supporting
c.5584+14G>A	1.59357e-05	0	2.89118e-05	0	5.43951e-05	0	1.76442e-05	0	0	251008		PM2_Supporting
c.5584+34C>T	0	0	0	0	0	0	0	0	0	0		PM2_Supporting
c.5585-10T>C	0	0	0	0	0	0	0	0	0	0		PM2_Supporting
c.5585-1G>A	0	0	0	0	0	0	0	0	0	0		PM2_Supporting
c.5593C>T	0.000119369	0	0	0	0.00163114	0	0	0	0	251322
c.5603A>T	0.0421913	0.0102638	0.022803	0.0353555	0	0.0396497	0.0664735	0.0182258	0.0504155	282712	BS1
c.5606C>T	6.01268e-05	0.000560987	0	0	0	0	2.32414e-05	0	0	282736
c.5611C>T	0	0	0	0	0	0	0	0	0	0		PM2_Supporting
c.5615G>A	0	0	0	0	0	0	0	0	0	0		PM2_Supporting
c.5616G>A	3.9775e-06	0	0	0	0	0	8.79492e-06	0	0	251414		PM2_Supporting
c.5618A>G	7.95494e-06	0	0	0	0	0	1.75901e-05	0	0	251416		PM2_Supporting
c.5621T>C	0	0	0	0	0	0	0	0	0	0		PM2_Supporting
c.5637del	0	0	0	0	0	0	0	0	0	0		PM2_Supporting
c.5640T>A	0.000608212	0	0	0	0	0	0	0.00548733	0.000553557	282796
c.5642C>G	0	0	0	0	0	0	0	0	0	0		PM2_Supporting
c.5642C>T	7.95463e-05	6.15157e-05	0.000144542	0	0	0	9.67339e-05	3.26627e-05	0.000325839	251426
c.5630_5644dup	0	0	0	0	0	0	0	0	0	0		PM2_Supporting
c.5644A>G	0	0	0	0	0	0	0	0	0	0		PM2_Supporting
c.5645T>C	0	0	0	0	0	0	0	0	0	0		PM2_Supporting
c.5646G>A	0	0	0	0	0	0	0	0	0	0		PM2_Supporting
c.5651T>A	0	0	0	0	0	0	0	0	0	0		PM2_Supporting
c.5653G>A	0	0	0	0	0	0	0	0	0	0		PM2_Supporting
c.5655del	0	0	0	0	0	0	0	0	0	0		PM2_Supporting
c.5656G>A	0	0	0	0	0	0	0	0	0	0		PM2_Supporting
c.5657G>A	3.18878e-05	0	0	0	0	0	6.48845e-05	0	0	31360		PM2_Supporting
c.5668_5670del	0	0	0	0	0	0	0	0	0	0		PM2_Supporting
c.5682G>C	0.218223	0.246789	0.179318	0.238274	0.127684	0.215334	0.251567	0.151411	0.22949	282472	BS1
c.5684_5685del	0	0	0	0	0	0	0	0	0	0		PM2_Supporting
c.5687T>A	3.97836e-06	0	0	0	0	0	8.79616e-06	0	0	251360		PM2_Supporting
c.5689C>T	0	0	0	0	0	0	0	0	0	0		PM2_Supporting
c.5691G>T	0	0	0	0	0	0	0	0	0	0		PM2_Supporting
c.5692C>T	0.000452783	0	0.000479928	0	0.000100291	0.0035444	4.64785e-05	0	0.00193906	282696
c.5693G>A	0.00154935	0.000440952	0.000423466	0.00212314	5.01404e-05	0.00159312	0.0025098	0.000392131	0.00180006	282700
c.5700C>A	0	0	0	0	0	0	0	0	0	0		PM2_Supporting
c.5704dup	0	0	0	0	0	0	0	0	0	0		PM2_Supporting
c.5690_5704del	0	0	0	0	0	0	0	0	0	0		PM2_Supporting
c.5706dup	0	0	0	0	0	0	0	0	0	0		PM2_Supporting
c.5714+1G>A	3.97861e-06	0	0	0	5.43774e-05	0	0	0	0	251344		PM2_Supporting
c.5714+1G>C	0	0	0	0	0	0	0	0	0	0		PM2_Supporting
c.5714+1G>T	0	0	0	0	0	0	0	0	0	0		PM2_Supporting
c.5714+4C>T	4.59871e-05	4.00834e-05	2.82294e-05	0	5.01253e-05	0	3.09919e-05	0.000195989	0	282688
c.5714+5G>A	0.000297145	0.000120269	0.000141139	0.000192976	0	3.98343e-05	0.000550115	0	0.000276855	282690
c.5714+5C>T	0	0	0	0	0	0	0	0	0	0		PM2_Supporting
c.-354_5714+250del	0	0	0	0	0	0	0	0	0	0		PM2_Supporting
c.5715-35A>C	0	0	0	0	0	0	0	0	0	0		PM2_Supporting
c.5715-5T>C	3.19321e-05	4.0122e-05	0	0	0	0	3.0978e-05	0	0.000554324	281848
c.5715-5T>G	0	0	0	0	0	0	0	0	0	0		PM2_Supporting
c.5715-1G>T	0	0	0	0	0	0	0	0	0	0		PM2_Supporting
c.5722G>T	0	0	0	0	0	0	0	0	0	0		PM2_Supporting
c.5753A>G	0	0	0	0	0	0	0	0	0	0		PM2_Supporting
c.5753A>T	0	0	0	0	0	0	0	0	0	0		PM2_Supporting
c.5755G>T	9.5457e-05	0	0.000664894	0	0	0	0	0	0.000162866	251422
c.5761G>A	2.12173e-05	0	0	0	0.000300782	0	0	0	0	282788
c.5761G>T	0	0	0	0	0	0	0	0	0	0		PM2_Supporting
c.5762T>G	0	0	0	0	0	0	0	0	0	0		PM2_Supporting
c.5762_5763dup	0	0	0	0	0	0	0	0	0	0		PM2_Supporting
c.5762_5763del	0	0	0	0	0	0	0	0	0	0		PM2_Supporting
c.5773A>G	3.97668e-06	0	0	0	0	0	8.79059e-06	0	0	251466		PM2_Supporting
c.5774G>T	3.97678e-06	0	0	0	0	0	8.79105e-06	0	0	251460		PM2_Supporting
c.5776C>T	0	0	0	0	0	0	0	0	0	0		PM2_Supporting
c.5777A>C	0	0	0	0	0	0	0	0	0	0		PM2_Supporting
c.5778_5779del	3.97674e-06	0	0	9.92063e-05	0	0	0	0	0	251462		PM2_Supporting
c.5810T>C	3.97643e-06	0	0	0	0	0	8.79028e-06	0	0	251482		PM2_Supporting
c.5813T>G	0	0	0	0	0	0	0	0	0	0		PM2_Supporting
c.5814A>G	0.191431	0.238611	0.243397	0.204822	0.127745	0.178122	0.192646	0.135811	0.190562	282796	BS1
c.5819T>A	0	0	0	0	0	0	0	0	0	0		PM2_Supporting
c.5819T>C	2.12106e-05	4.00577e-05	0.000141084	0	0	0	0	0	0	282878
c.5822A>C	3.97627e-06	0	0	0	0	0	8.78982e-06	0	0	251492		PM2_Supporting
c.5822del	0	0	0	0	0	0	0	0	0	0		PM2_Supporting
c.5824G>C	3.18099e-05	0	0.000231267	0	0	0	0	0	0	251494
c.5828T>C	0	0	0	0	0	0	0	0	0	0		PM2_Supporting
c.5835+5G>A	0	0	0	0	0	0	0	0	0	0		PM2_Supporting
c.5835+16T>C	3.9764e-05	0.000184547	2.89084e-05	0	0	0	1.75806e-05	6.53253e-05	0.000325733	251484
c.5836-11G>A	0.177572	0.257949	0.156705	0.202604	0.127558	0.175006	0.184448	0.13322	0.178799	282516	BS1
c.5836-3C>A	0	0	0	0	0	0	0	0	0	0		PM2_Supporting
c.5836-2A>C	0	0	0	0	0	0	0	0	0	0		PM2_Supporting
c.5836-2A>G	0	0	0	0	0	0	0	0	0	0		PM2_Supporting
c.5836-2del	3.97671e-06	0	0	0	0	0	8.79198e-06	0	0	251464		PM2_Supporting
c.5836-1G>C	0	0	0	0	0	0	0	0	0	0		PM2_Supporting
c.5843C>T	0.0313799	0.00708964	0.0262178	0.0151427	5.01153e-05	0.0585543	0.0437207	0.00718579	0.0379186	282824	BS1
c.5844A>G	0.175632	0.236285	0.156014	0.202489	0.127596	0.175163	0.184586	0.133211	0.177879	282614	BS1
c.5843_5844delinsAC	0	0	0	0	0	0	0	0	0	0		PM2_Supporting
c.5843_5844delinsTG	0	0	0	0	0	0	0	0	0	0		PM2_Supporting
c.5858del	0	0	0	0	0	0	0	0	0	0		PM2_Supporting
c.5867_5870del	0	0	0	0	0	0	0	0	0	0		PM2_Supporting
c.5881G>A	9.19235e-05	4.00609e-05	2.82199e-05	0	0.000250627	0	0.000108388	0.000163324	0	282844
c.5882G>A	0.00456429	0.000400481	0.00191874	0.023341	0.000250601	0.000597039	0.00377832	0.0137845	0.0056771	282848	BS1
c.5882G>C	0	0	0	0	0	0	0	0	0	0		PM2_Supporting
c.5885T>A	0	0	0	0	0	0	0	0	0	0		PM2_Supporting
c.5887C>T	7.95399e-06	6.15233e-05	0	0	5.43656e-05	0	0	0	0	251446		PM2_Supporting
c.5888del	0	0	0	0	0	0	0	0	0	0		PM2_Supporting
c.5892del	0	0	0	0	0	0	0	0	0	0		PM2_Supporting
c.5898G>A	3.18512e-05	0.000114784	0	0	0	0	0	0	0	31396
c.5898+1G>A	0	0	0	0	0	0	0	0	0	0		PM2_Supporting
c.5898+1G>T	0	0	0	0	0	0	0	0	0	0		PM2_Supporting
c.5898+2T>C	0	0	0	0	0	0	0	0	0	0		PM2_Supporting
c.5898+5del	0	0	0	0	0	0	0	0	0	0		PM2_Supporting
c.5898+5G>A	0	0	0	0	0	0	0	0	0	0		PM2_Supporting
c.5899-3T>G	0	0	0	0	0	0	0	0	0	0		PM2_Supporting
c.5899-2del	0	0	0	0	0	0	0	0	0	0		PM2_Supporting
c.5899-3_5899-2del	0	0	0	0	0	0	0	0	0	0		PM2_Supporting
c.5899T>G	0	0	0	0	0	0	0	0	0	0		PM2_Supporting
c.5904del	0	0	0	0	0	0	0	0	0	0		PM2_Supporting
c.5908C>T	0.0029927	0.00152979	0.0027114	0.000290754	0	0.00139309	0.00462646	0.00153665	0.00416204	282020
c.5909T>C	0	0	0	0	0	0	0	0	0	0		PM2_Supporting
c.5910_5912dup	0	0	0	0	0	0	0	0	0	0		PM2_Supporting
c.5912T>G	0	0	0	0	0	0	0	0	0	0		PM2_Supporting
c.5914G>A	0	0	0	0	0	0	0	0	0	0		PM2_Supporting
c.5915G>A	0	0	0	0	0	0	0	0	0	0		PM2_Supporting
c.5917del	2.79205e-05	0	0	0	0	0	1.76619e-05	0.000163441	0	250712
c.5921A>G	0	0	0	0	0	0	0	0	0	0		PM2_Supporting
c.5923G>C	0	0	0	0	0	0	0	0	0	0		PM2_Supporting
c.5924G>T	0	0	0	0	0	0	0	0	0	0		PM2_Supporting
c.5929G>A	7.97639e-06	0	0	0	0	0	8.83033e-06	3.26904e-05	0	250740		PM2_Supporting
c.5932A>G	0	0	0	0	0	0	0	0	0	0		PM2_Supporting
c.5935del	3.98772e-06	0	0	0	5.44129e-05	0	0	0	0	250770		PM2_Supporting
c.5936C>T	0	0	0	0	0	0	0	0	0	0		PM2_Supporting
c.5939C>T	0	0	0	0	0	0	0	0	0	0		PM2_Supporting
c.5933_5943dup	0	0	0	0	0	0	0	0	0	0		PM2_Supporting
c.5942C>G	0	0	0	0	0	0	0	0	0	0		PM2_Supporting
c.5951T>G	3.98667e-06	0	2.89318e-05	0	0	0	0	0	0	250836		PM2_Supporting
c.5955C>T	0	0	0	0	0	0	0	0	0	0		PM2_Supporting
c.5959G>T	0	0	0	0	0	0	0	0	0	0		PM2_Supporting
c.5961_5964del	0	0	0	0	0	0	0	0	0	0		PM2_Supporting
c.5973G>C	7.97563e-06	0	2.89335e-05	0	0	0	0	3.26776e-05	0	250764		PM2_Supporting
c.5983del	0	0	0	0	0	0	0	0	0	0		PM2_Supporting
c.5981G>A	0	0	0	0	0	0	0	0	0	0		PM2_Supporting
c.6005+1del	0	0	0	0	0	0	0	0	0	0		PM2_Supporting
c.6005+1G>A	0	0	0	0	0	0	0	0	0	0		PM2_Supporting
c.6005+1G>C	0	0	0	0	0	0	0	0	0	0		PM2_Supporting
c.6005+1G>T	0	0	0	0	0	0	0	0	0	0		PM2_Supporting
c.6005+2T>C	0	0	0	0	0	0	0	0	0	0		PM2_Supporting
c.4128+246_6006-716dup	0	0	0	0	0	0	0	0	0	0		PM2_Supporting
c.6006-609T>A	0.0039162	0.000573921	0.00117925	0.00344828	0	0.0120898	0.00447007	0	0.00459559	31408
c.6006-16G>A	0.158953	0.156112	0.0944068	0.198397	0.127396	0.173962	0.182015	0.13224	0.165649	282158	BS1
c.6006-2A>G	0	0	0	0	0	0	0	0	0	0		PM2_Supporting
c.6006-1G>A	0	0	0	0	0	0	0	0	0	0		PM2_Supporting
c.6031_6044delinsAGTATTTAACCAATATTT	0	0	0	0	0	0	0	0	0	0		PM2_Supporting
c.6050G>A	0	0	0	0	0	0	0	0	0	0		PM2_Supporting
c.6068T>C	6.01115e-05	0.000600769	0	0	0	3.98121e-05	7.74413e-06	0	0	282808
c.6071A>G	0	0	0	0	0	0	0	0	0	0		PM2_Supporting
c.6077del	0	0	0	0	0	0	0	0	0	0		PM2_Supporting
c.6077T>C	3.97753e-06	0	2.89118e-05	0	0	0	0	0	0	251412		PM2_Supporting
c.6079C>T	0.000198017	0.00032041	5.64398e-05	0	0	0	0.000348508	0	0.000138466	282804
c.6082A>G	0	0	0	0	0	0	0	0	0	0		PM2_Supporting
c.6083C>T	0	0	0	0	0	0	0	0	0	0		PM2_Supporting
c.6085G>A	0	0	0	0	0	0	0	0	0	0		PM2_Supporting
c.6086G>T	0	0	0	0	0	0	0	0	0	0		PM2_Supporting
c.6088C>T	2.78447e-05	0	2.89134e-05	0	0	0	1.75926e-05	0.000130651	0	251394
c.6089G>A	0.000353627	0.000120183	0.000141099	0.000192864	0	0.000238892	0.000619627	3.26627e-05	0.000415397	282784
c.6095A>G	0	0	0	0	0	0	0	0	0	0		PM2_Supporting
c.6097C>T	0	0	0	0	0	0	0	0	0	0		PM2_Supporting
c.6100del	0	0	0	0	0	0	0	0	0	0		PM2_Supporting
c.6098T>A	0	0	0	0	0	0	0	0	0	0		PM2_Supporting
c.6098T>C	0	0	0	0	0	0	0	0	0	0		PM2_Supporting
c.6098T>G	0	0	0	0	0	0	0	0	0	0		PM2_Supporting
c.6106del	0	0	0	0	0	0	0	0	0	0		PM2_Supporting
c.6104T>C	0	0	0	0	0	0	0	0	0	0		PM2_Supporting
c.6107A>G	0	0	0	0	0	0	0	0	0	0		PM2_Supporting
c.6107delinsTT	0	0	0	0	0	0	0	0	0	0		PM2_Supporting
c.6110C>A	0	0	0	0	0	0	0	0	0	0		PM2_Supporting
c.6112C>T	1.59144e-05	6.15157e-05	0	0	0	0	1.75979e-05	3.26627e-05	0	251344		PM2_Supporting
c.6113G>A	1.98934e-05	0	5.78235e-05	0	0	0	1.75997e-05	0	0.000163079	251340
c.6118C>T	1.41488e-05	0	0	0	0.000150376	0	7.74833e-06	0	0	282710
c.6119G>A	0.000311251	0.000760974	5.64398e-05	0	0.00195469	0	5.42367e-05	0.000653296	0.000138466	282730
c.6122G>A	0	0	0	0	0	0	0	0	0	0		PM2_Supporting
c.6122G>T	0	0	0	0	0	0	0	0	0	0		PM2_Supporting
c.6125T>G	0	0	0	0	0	0	0	0	0	0		PM2_Supporting
c.6127C>T	1.41485e-05	0	0	0	0.000200461	0	0	0	0	282716
c.6108_6130dup	0	0	0	0	0	0	0	0	0	0		PM2_Supporting
c.6140T>A	0	0	0	0	0	0	0	0	0	0		PM2_Supporting
c.6146A>C	7.07354e-06	8.01089e-05	0	0	0	0	0	0	0	282744		PM2_Supporting
c.6146del	0	0	0	0	0	0	0	0	0	0		PM2_Supporting
c.6147G>A	0	0	0	0	0	0	0	0	0	0		PM2_Supporting
c.6147+1G>A	0	0	0	0	0	0	0	0	0	0		PM2_Supporting
c.5313-1_6147+1dup	0	0	0	0	0	0	0	0	0	0		PM2_Supporting
c.6147+2T>A	0	0	0	0	0	0	0	0	0	0		PM2_Supporting
c.6147_6147+7del	0	0	0	0	0	0	0	0	0	0		PM2_Supporting
c.6147+9T>A	4.59812e-05	0	0	0	0.000651564	0	0	0	0	282724
c.5313-85_6147+21dup	0	0	0	0	0	0	0	0	0	0		PM2_Supporting
c.6005+658_6147+757delinsTTTAACAGTGTT	0	0	0	0	0	0	0	0	0	0		PM2_Supporting
c.6148-489C>T	0.000382068	0.00137646	0	0	0	0	0	0	0	31408
c.6148-89G>A	0	0	0	0	0	0	0	0	0	0		PM2_Supporting
c.6148-84A>T	0	0	0	0	0	0	0	0	0	0		PM2_Supporting
c.6148-2A>T	0	0	0	0	0	0	0	0	0	0		PM2_Supporting
c.6148G>A	0	0	0	0	0	0	0	0	0	0		PM2_Supporting
c.6148G>C	0.0028568	0.000521042	0.00595406	0.00482253	0	0.00019906	0.00387099	0	0.00401329	282834
c.6149T>C	0	0	0	0	0	0	0	0	0	0		PM2_Supporting
c.6155del	0	0	0	0	0	0	0	0	0	0		PM2_Supporting
c.6159G>A	0	0	0	0	0	0	0	0	0	0		PM2_Supporting
c.6166A>T	0	0	0	0	0	0	0	0	0	0		PM2_Supporting
c.6173T>G	0	0	0	0	0	0	0	0	0	0		PM2_Supporting
c.6176G>A	1.76772e-05	0	0	0	0	0	3.87105e-05	0	0	282850		PM2_Supporting
c.6176G>C	0	0	0	0	0	0	0	0	0	0		PM2_Supporting
c.6179T>G	0	0	0	0	0	0	0	0	0	0		PM2_Supporting
c.6181_6184del	0	0	0	0	0	0	0	0	0	0		PM2_Supporting
c.6184_6187del	0	0	0	0	0	0	0	0	0	0		PM2_Supporting
c.6189C>A	0	0	0	0	0	0	0	0	0	0		PM2_Supporting
c.6190G>A	3.53567e-05	0	0	0	0.000401003	0	7.74257e-06	3.26627e-05	0	282832
c.6191C>T	3.9769e-06	0	0	0	0	0	0	3.26627e-05	0	251452		PM2_Supporting
c.6193G>C	0	0	0	0	0	0	0	0	0	0		PM2_Supporting
c.6194A>T	0	0	0	0	0	0	0	0	0	0		PM2_Supporting
c.6196del	0	0	0	0	0	0	0	0	0	0		PM2_Supporting
c.6207C>T	0	0	0	0	0	0	0	0	0	0		PM2_Supporting
c.6209C>G	0	0	0	0	0	0	0	0	0	0		PM2_Supporting
c.6208_6209delinsCA	0	0	0	0	0	0	0	0	0	0		PM2_Supporting
c.6212A>T	0	0	0	0	0	0	0	0	0	0		PM2_Supporting
c.6213C>G	0	0	0	0	0	0	0	0	0	0		PM2_Supporting
c.6215G>A	0	0	0	0	0	0	0	0	0	0		PM2_Supporting
c.6216T>A	0	0	0	0	0	0	0	0	0	0		PM2_Supporting
c.6216T>G	0	0	0	0	0	0	0	0	0	0		PM2_Supporting
c.6220G>A	0	0	0	0	0	0	0	0	0	0		PM2_Supporting
c.6221G>A	1.59086e-05	6.15233e-05	0	0	0	0	2.63773e-05	0	0	251436		PM2_Supporting
c.6221G>T	3.57944e-05	0	0.000260191	0	0	0	0	0	0	251436
c.6215_6226dup	0	0	0	0	0	0	0	0	0	0		PM2_Supporting
c.6226A>G	0	0	0	0	0	0	0	0	0	0		PM2_Supporting
c.6228del	0	0	0	0	0	0	0	0	0	0		PM2_Supporting
c.6229C>G	3.97716e-06	6.15233e-05	0	0	0	0	0	0	0	251436		PM2_Supporting
c.6229C>T	3.97716e-06	0	0	0	0	0	8.79275e-06	0	0	251436		PM2_Supporting
c.6230G>A	7.95437e-06	0	0	0	0.000108767	0	0	0	0	251434
c.6232A>G	0	0	0	0	0	0	0	0	0	0		PM2_Supporting
c.6239C>T	0	0	0	0	0	0	0	0	0	0		PM2_Supporting
c.6238_6239del	0	0	0	0	0	0	0	0	0	0		PM2_Supporting
c.6245C>T	0	0	0	0	0	0	0	0	0	0		PM2_Supporting
c.6249C>T	0.081953	0.301812	0.0527682	0.105695	0.0615601	0.0358252	0.0602686	0.0715732	0.0801495	282772	BS1
c.6250G>A	1.19329e-05	0	0	0	5.43774e-05	0	1.75889e-05	0	0	251406		PM2_Supporting
c.6250G>C	0	0	0	0	0	0	0	0	0	0		PM2_Supporting
c.6254T>C	0	0	0	0	0	0	0	0	0	0		PM2_Supporting
c.6255C>T	0.00334847	4.00545e-05	0.00180597	0.000578927	0.0192982	0.0132962	0.000828584	0.000914554	0.00304456	282816	BS1
c.6257T>G	0	0	0	0	0	0	0	0	0	0		PM2_Supporting
c.6270G>A	7.95843e-06	0	5.78202e-05	0	0	0	0	0	0	251306		PM2_Supporting
c.6272T>A	0	0	0	0	0	0	0	0	0	0		PM2_Supporting
c.6282+1G>A	0	0	0	0	0	0	0	0	0	0		PM2_Supporting
c.6282+1G>C	7.95773e-06	0	0	0	0	0	1.75991e-05	0	0	251328		PM2_Supporting
c.6282+3A>T	0	0	0	0	0	0	0	0	0	0		PM2_Supporting
c.6282+7G>A	0.0818866	0.30162	0.0527237	0.105771	0.0617166	0.0358936	0.0601442	0.0714846	0.0800998	282586	BS1
c.6283-78G>T	0	0	0	0	0	0	0	0	0	0		PM2_Supporting
c.6283-6C>A	1.19985e-05	0	0	0	0	0	8.84799e-06	6.53339e-05	0	250032		PM2_Supporting
c.6283-3C>A	0	0	0	0	0	0	0	0	0	0		PM2_Supporting
c.6283-3C>G	0	0	0	0	0	0	0	0	0	0		PM2_Supporting
c.6283-2A>G	0	0	0	0	0	0	0	0	0	0		PM2_Supporting
c.6283-3_6283-2delinsAG	0	0	0	0	0	0	0	0	0	0		PM2_Supporting
c.6283G>C	0	0	0	0	0	0	0	0	0	0		PM2_Supporting
c.6284A>G	3.99269e-06	0	0	0	0	0	8.83408e-06	0	0	250458		PM2_Supporting
c.6284A>T	0	0	0	0	0	0	0	0	0	0		PM2_Supporting
c.6285T>C	0.1691	0.658839	0.0990116	0.19256	0.149087	0.0731845	0.114858	0.167767	0.148667	281732	BS1
c.6286G>A	7.9811e-06	6.16675e-05	0	0	0	0	8.82846e-06	0	0	250592		PM2_Supporting
c.6287A>G	0	0	0	0	0	0	0	0	0	0		PM2_Supporting
c.6287A>T	0	0	0	0	0	0	0	0	0	0		PM2_Supporting
c.6289C>T	0	0	0	0	0	0	0	0	0	0		PM2_Supporting
c.6300del	0	0	0	0	0	0	0	0	0	0		PM2_Supporting
c.6305A>C	0	0	0	0	0	0	0	0	0	0		PM2_Supporting
c.6305A>G	3.98241e-06	0	0	0	5.4407e-05	0	0	0	0	251104		PM2_Supporting
c.6306C>A	2.78778e-05	0	0.000144601	0	0	0	0	6.53253e-05	0	251096
c.6310dup	0	0	0	0	0	0	0	0	0	0		PM2_Supporting
c.6310del	0	0	0	0	0	0	0	0	0	0		PM2_Supporting
c.6310C>T	0	0	0	0	0	0	0	0	0	0		PM2_Supporting
c.6309_6310del	0	0	0	0	0	0	0	0	0	0		PM2_Supporting
c.6316C>T	0.00013092	0.000761279	5.64462e-05	0	0	0	0.000116243	3.26627e-05	0	282616
c.6317G>A	7.07574e-06	0	2.82263e-05	0	0	0	0	3.26648e-05	0	282656		PM2_Supporting
c.6317G>C	0	0	0	0	0	0	0	0	0	0		PM2_Supporting
c.6319C>T	1.76896e-05	4.00641e-05	0	0	0	0	3.09948e-05	0	0	282652		PM2_Supporting
c.6320G>A	0.00202713	0.0207949	0.000451544	0.000675415	0.000952476	0	6.19876e-05	3.26627e-05	0.000415397	282666	BS1
c.6320G>C	0	0	0	0	0	0	0	0	0	0		PM2_Supporting
c.6319_6321delinsAAA	0	0	0	0	0	0	0	0	0	0		PM2_Supporting
c.6319_6325del	0	0	0	0	0	0	0	0	0	0		PM2_Supporting
c.6326T>C	0	0	0	0	0	0	0	0	0	0		PM2_Supporting
c.6328T>C	0	0	0	0	0	0	0	0	0	0		PM2_Supporting
c.6329G>A	0	0	0	0	0	0	0	0	0	0		PM2_Supporting
c.6323_6331delinsGGC	0	0	0	0	0	0	0	0	0	0		PM2_Supporting
c.6333C>T	8.48722e-05	0.00088141	0	0	5.01153e-05	0	0	3.26627e-05	0	282778
c.6334G>C	3.97798e-06	0	2.89134e-05	0	0	0	0	0	0	251384		PM2_Supporting
c.6339C>G	0	0	0	0	0	0	0	0	0	0		PM2_Supporting
c.6340G>A	0.000155597	0	0	0.00356936	0	0	3.09785e-05	3.26627e-05	0.000276855	282782
c.6342G>A	1.76797e-05	4.00609e-05	0	0	0	0	3.09737e-05	0	0	282810		PM2_Supporting
c.6352del	0	0	0	0	0	0	0	0	0	0		PM2_Supporting
c.6355del	0	0	0	0	0	0	0	0	0	0		PM2_Supporting
c.6380C>T	3.18552e-05	0	0	0	0	0	6.48424e-05	0	0	31392		PM2_Supporting
c.6383A>G	7.95412e-06	0	2.89101e-05	0	0	0	8.7926e-06	0	0	251442		PM2_Supporting
c.6385A>G	0	0	0	0	0	0	0	0	0	0		PM2_Supporting
c.6386G>A	0	0	0	0	0	0	0	0	0	0		PM2_Supporting
c.6386+1G>A	3.97719e-06	0	0	9.92457e-05	0	0	0	0	0	251434		PM2_Supporting
c.6386+2C>G	3.97722e-06	0	0	0	0	0	8.79275e-06	0	0	251432		PM2_Supporting
c.6386+3A>G	0	0	0	0	0	0	0	0	0	0		PM2_Supporting
c.6387-1G>A	0	0	0	0	0	0	0	0	0	0		PM2_Supporting
c.6387-1G>T	0	0	0	0	0	0	0	0	0	0		PM2_Supporting
c.6389T>A	0	0	0	0	0	0	0	0	0	0		PM2_Supporting
c.6389T>C	0	0	0	0	0	0	0	0	0	0		PM2_Supporting
c.6391G>A	7.07019e-06	0	0	0	0	0	1.54818e-05	0	0	282878		PM2_Supporting
c.6394G>A	0	0	0	0	0	0	0	0	0	0		PM2_Supporting
c.6394G>T	0	0	0	0	0	0	0	0	0	0		PM2_Supporting
c.6397T>C	0	0	0	0	0	0	0	0	0	0		PM2_Supporting
c.6406C>T	0	0	0	0	0	0	0	0	0	0		PM2_Supporting
c.6410G>A	0	0	0	0	0	0	0	0	0	0		PM2_Supporting
c.6411T>A	0	0	0	0	0	0	0	0	0	0		PM2_Supporting
c.6415C>T	7.95298e-06	0	0	9.92063e-05	0	0	8.7909e-06	0	0	251478		PM2_Supporting
c.6416G>C	0	0	0	0	0	0	0	0	0	0		PM2_Supporting
c.6419T>A	3.97649e-06	0	0	0	0	0	8.79105e-06	0	0	251478		PM2_Supporting
c.6419T>G	0	0	0	0	0	0	0	0	0	0		PM2_Supporting
c.6428T>A	0	0	0	0	0	0	0	0	0	0		PM2_Supporting
c.6428T>G	0	0	0	0	0	0	0	0	0	0		PM2_Supporting
c.6437G>A	0	0	0	0	0	0	0	0	0	0		PM2_Supporting
c.6437G>T	0	0	0	0	0	0	0	0	0	0		PM2_Supporting
c.6436_6437insT	0	0	0	0	0	0	0	0	0	0		PM2_Supporting
c.6437_6438delinsT	0	0	0	0	0	0	0	0	0	0		PM2_Supporting
c.6445C>T	1.98823e-05	6.15157e-05	0	0	0	0	2.63727e-05	0	0.000162866	251480
c.6446G>T	3.18573e-05	0	0	0	0	0	6.48256e-05	0	0	31390		PM2_Supporting
c.6448T>C	3.97646e-06	0	0	0	0	0	8.79075e-06	0	0	251480		PM2_Supporting
c.6449G>A	2.82811e-05	0	2.82167e-05	0	0	0	5.41863e-05	0	0	282874		PM2_Supporting
c.6454G>A	0	0	0	0	0	0	0	0	0	0		PM2_Supporting
c.6454G>C	0	0	0	0	0	0	0	0	0	0		PM2_Supporting
c.6454G>T	0	0	0	0	0	0	0	0	0	0		PM2_Supporting
c.6455G>T	0	0	0	0	0	0	0	0	0	0		PM2_Supporting
c.6472A>G	0	0	0	0	0	0	0	0	0	0		PM2_Supporting
c.6478A>G	0	0	0	0	0	0	0	0	0	0		PM2_Supporting
c.6479A>G	0	0	0	0	0	0	0	0	0	0		PM2_Supporting
c.6479+1G>A	0	0	0	0	0	0	0	0	0	0		PM2_Supporting
c.6479+1G>C	0	0	0	0	0	0	0	0	0	0		PM2_Supporting
c.(?_6148-1)_(6479+1_?)del	0	0	0	0	0	0	0	0	0	0		PM2_Supporting
c.6479+2T>C	0	0	0	0	0	0	0	0	0	0		PM2_Supporting
c.6479+4A>G	0	0	0	0	0	0	0	0	0	0		PM2_Supporting
c.6479+29T>C	0.000123753	0.00136163	2.82183e-05	0	0	0	0	0	0	282822
c.6480-3T>C	0	0	0	0	0	0	0	0	0	0		PM2_Supporting
c.6480-1G>T	0	0	0	0	0	0	0	0	0	0		PM2_Supporting
c.6498C>G	0.00015555	0	0	0	0.00215496	0	7.74126e-06	0	0	282868
c.6498C>T	0.0010641	0.000200304	0.000959422	0.00192864	0	0.000557236	0.00154051	0.000587966	0.00152186	282868
c.6515A>G	0	0	0	0	0	0	0	0	0	0		PM2_Supporting
c.6529G>A	0.0109199	0.00208283	0.00205982	0.0072324	0	0.0476077	0.0119825	0.00189443	0.0120365	282878	BS1
c.6519_6529del	0	0	0	0	0	0	0	0	0	0		PM2_Supporting
c.6537del	0	0	0	0	0	0	0	0	0	0		PM2_Supporting
c.6545_6548dup	0	0	0	0	0	0	0	0	0	0		PM2_Supporting
c.6559C>T	0	0	0	0	0	0	0	0	0	0		PM2_Supporting
c.6560A>C	0	0	0	0	0	0	0	0	0	0		PM2_Supporting
c.6563T>C	7.95305e-06	0	0	0	5.43892e-05	0	8.79044e-06	0	0	251476		PM2_Supporting
c.6568del	0	0	0	0	0	0	0	0	0	0		PM2_Supporting
c.6545_6580del	0	0	0	0	0	0	0	0	0	0		PM2_Supporting
c.6592C>T	0	0	0	0	0	0	0	0	0	0		PM2_Supporting
c.6601_6602del	0	0	0	0	0	0	0	0	0	0		PM2_Supporting
c.6609C>A	0	0	0	0	0	0	0	0	0	0		PM2_Supporting
c.6617T>A	0	0	0	0	0	0	0	0	0	0		PM2_Supporting
c.6619C>T	0	0	0	0	0	0	0	0	0	0		PM2_Supporting
c.6625C>T	0	0	0	0	0	0	0	0	0	0		PM2_Supporting
c.6633_6634insCTCCTCCTCCCTGGCGAGGATCTTCCAG	0	0	0	0	0	0	0	0	0	0		PM2_Supporting
c.6647C>T	1.41451e-05	0	0	0	0	0	3.09756e-05	0	0	282784		PM2_Supporting
c.6658C>T	5.17088e-05	0	0	0	0	0	0	0.000424615	0	251408
c.6662T>C	0	0	0	0	0	0	0	0	0	0		PM2_Supporting
c.6667dup	0	0	0	0	0	0	0	0	0	0		PM2_Supporting
c.6148-698_6670delinsTGTGCACCTCCCTAG	0	0	0	0	0	0	0	0	0	0		PM2_Supporting
c.6148-698_6670del	0	0	0	0	0	0	0	0	0	0		PM2_Supporting
c.6669_6670ins28	0	0	0	0	0	0	0	0	0	0		PM2_Supporting
c.6686T>C	6.76181e-05	0	0.000433777	0	0	0	0	0	0.000325945	251412
c.6688del	0	0	0	0	0	0	0	0	0	0		PM2_Supporting
c.6693del	0	0	0	0	0	0	0	0	0	0		PM2_Supporting
c.6694G>A	9.15015e-05	0	5.78269e-05	0	0	0	0	0.000685916	0	251362
c.6694G>T	0	0	0	0	0	0	0	0	0	0		PM2_Supporting
c.6698A>T	0	0	0	0	0	0	0	0	0	0		PM2_Supporting
c.6703T>C	0	0	0	0	0	0	0	0	0	0		PM2_Supporting
c.6704C>G	0	0	0	0	0	0	0	0	0	0		PM2_Supporting
c.6709A>C	0	0	0	0	0	0	0	0	0	0		PM2_Supporting
c.6709dup	0	0	0	0	0	0	0	0	0	0		PM2_Supporting
c.6709_6710insG	0	0	0	0	0	0	0	0	0	0		PM2_Supporting
c.6711dup	0	0	0	0	0	0	0	0	0	0		PM2_Supporting
c.6707_6714del	0	0	0	0	0	0	0	0	0	0		PM2_Supporting
c.6712C>T	0	0	0	0	0	0	0	0	0	0		PM2_Supporting
c.6713A>G	0	0	0	0	0	0	0	0	0	0		PM2_Supporting
c.5899-1G>A	0	0	0	0	0	0	0	0	0	0		PM2_Supporting
c.6718A>G	2.47735e-05	4.00577e-05	0.000141139	0	0	0	0	3.26712e-05	0	282560
c.6721C>G	0.000102648	0	2.82279e-05	0	0	3.98184e-05	0.000201747	0	0.000138389	282520
c.6722T>C	0	0	0	0	0	0	0	0	0	0		PM2_Supporting
c.6729+1G>A	0	0	0	0	0	0	0	0	0	0		PM2_Supporting
c.6729+5_6729+19del	6.78302e-05	0	0	0	0	0	0	0.000555519	0	250626
c.6729+21C>T	0.00617647	0.0256215	0.00245666	0.0240347	0.00120421	0.000159617	0.00237624	0.013139	0.00429244	281876	BS1
c.6730-19G>A	0.000770892	0.000200545	0.00152637	0.00704633	0	0	0.000573439	3.2684e-05	0.00138773	281492
c.6730-3T>C	0.0731021	0.408106	0.0570049	0.0679274	0.0266693	0.0058097	0.0393063	0.0498203	0.0639889	282208	BS1
c.6730-10_6730-2del	0	0	0	0	0	0	0	0	0	0		PM2_Supporting
c.6730-1G>C	0	0	0	0	0	0	0	0	0	0		PM2_Supporting
c.6731T>A	0	0	0	0	0	0	0	0	0	0		PM2_Supporting
c.6732G>A	0.00844823	0.0855506	0.00527801	0	0	0	0.000278694	0.000130659	0.00332318	282426	BS1
c.6743T>C	0	0	0	0	0	0	0	0	0	0		PM2_Supporting
c.6746C>A	0	0	0	0	0	0	0	0	0	0		PM2_Supporting
c.6748A>G	7.9614e-06	0	0	0	0	0	1.75846e-05	0	0	251212		PM2_Supporting
c.6750del	0	0	0	0	0	0	0	0	0	0		PM2_Supporting
c.6757A>G	0	0	0	0	0	0	0	0	0	0		PM2_Supporting
c.6730-14_6759del	0	0	0	0	0	0	0	0	0	0		PM2_Supporting
c.6764G>T	0.0812637	0.491456	0.0621825	0.0681073	0.0266613	0.00569595	0.0395964	0.0499412	0.0672944	282574	BS1
c.6730-9_6765dup	0	0	0	0	0	0	0	0	0	0		PM2_Supporting
c.6772C>T	3.98029e-06	0	0	0	0	0	8.79477e-06	0	0	251238		PM2_Supporting
c.6788G>C	3.98108e-06	0	0	0	0	0	8.796e-06	0	0	251188		PM2_Supporting
c.6788G>T	0	0	0	0	0	0	0	0	0	0		PM2_Supporting
c.6806G>A	3.58449e-05	0.000184593	8.67453e-05	0	0	0	2.6401e-05	0	0	251082
c.6816+1G>A	3.98397e-06	0	0	0	5.43951e-05	0	0	0	0	251006		PM2_Supporting
c.6816+1G>T	3.98397e-06	0	0	0	0	0	0	3.26648e-05	0	251006		PM2_Supporting
c.6816+2T>A	0	0	0	0	0	0	0	0	0	0		PM2_Supporting
c.6817-2A>C	0	0	0	0	0	0	0	0	0	0		PM2_Supporting
c.6817-1G>A	3.9846e-06	0	0	0	0	0	8.82784e-06	0	0	250966		PM2_Supporting
c.6820T>A	0	0	0	0	0	0	0	0	0	0		PM2_Supporting
c.5584_6821del	0	0	0	0	0	0	0	0	0	0		PM2_Supporting
c.6822A>C	0	0	0	0	0	0	0	0	0	0		PM2_Supporting
c.1_6822del	0	0	0	0	0	0	0	0	0	0		PM2_Supporting
c.*10C>A	9.55414e-05	0	0	0.00344828	0	0	6.48256e-05	0	0.000919118	31400
c.*55G>A	9.56206e-05	0.000344828	0	0	0	0	0	0	0	31374
c.5585-164_*1256del	0	0	0	0	0	0	0	0	0	0		PM2_Supporting
c.5585-164_*400{0}	0	0	0	0	0	0	0	0	0	0		PM2_Supporting
c.3525_*56051del	0	0	0	0	0	0	0	0	0	0		PM2_Supporting
c.(442+1_443-1)_(570+1_571-1)del	0	0	0	0	0	0	0	0	0	0		PM2_Supporting
c.(768+1_769-1)_(858+1_859-1)del	0	0	0	0	0	0	0	0	0	0		PM2_Supporting
c.(1554+1_1555-1)_(1937+1_1938-1)del	0	0	0	0	0	0	0	0	0	0		PM2_Supporting
c.(1760+1_1761-1)_(1937+1_1938-1)del	0	0	0	0	0	0	0	0	0	0		PM2_Supporting
c.(1269_2587)del	0	0	0	0	0	0	0	0	0	0		PM2_Supporting
c.(2382+1_2383-1)_(2587+1_2588-1)del	0	0	0	0	0	0	0	0	0	0		PM2_Supporting
c.(1268_1938)_(1938_2588)del	0	0	0	0	0	0	0	0	0	0		PM2_Supporting
c.(2160+1_2161-1)_(2653+1_2654-1)del	0	0	0	0	0	0	0	0	0	0		PM2_Supporting
c.(2653+1_2654-1)_(2918+1_2919-1)del	0	0	0	0	0	0	0	0	0	0		PM2_Supporting
c.(2918+1_2919-1)_(3328+1_3329-1)del	0	0	0	0	0	0	0	0	0	0		PM2_Supporting
c.(4634+1_4635-1)_(5714+1_5715-1)dup	0	0	0	0	0	0	0	0	0	0		PM2_Supporting
c.(5584+1_5585-1)_(5835+1_5836-1)dup	0	0	0	0	0	0	0	0	0	0		PM2_Supporting
c.(6147+1_6148-1)_(6479+1_6480-1)del	0	0	0	0	0	0	0	0	0	0		PM2_Supporting
c.443-?_570+?del	0	0	0	0	0	0	0	0	0	0		PM2_Supporting
c.(?_443-1)_(570+1_?)del	0	0	0	0	0	0	0	0	0	0		PM2_Supporting
c.(?_1761-1)_(1937+1_?)del	0	0	0	0	0	0	0	0	0	0		PM2_Supporting
c.1761-?_1937+?del	0	0	0	0	0	0	0	0	0	0		PM2_Supporting
c.2919-?_3328+?del	0	0	0	0	0	0	0	0	0	0		PM2_Supporting
c.(?_4635)_(5714+?)dup	0	0	0	0	0	0	0	0	0	0		PM2_Supporting
c.(?_6148)_(6479_+?)del	0	0	0	0	0	0	0	0	0	0		PM2_Supporting
c.(?_-1)_(*1_?)del	0	0	0	0	0	0	0	0	0	0		PM2_Supporting
c.(2653+1_2654-1)_(*1_?)del	0	0	0	0	0	0	0	0	0	0		PM2_Supporting
c.(6729+1_6730-1)_(*1_?)del	0	0	0	0	0	0	0	0	0	0		PM2_Supporting
c.(6816+1_6817-1)_(*1_?)del	0	0	0	0	0	0	0	0	0	0		PM2_Supporting
