## Supplementary material for "Compendium of clinical variant classification for 2,247 unique *ABCA4* variants to improve genetic medicine access for Stargardt Disease": Table S9 - PS1 PM5

### Sheet: Missense
PS1 and PM5								Check if the same change occurs more often and if one is pathogenic	Check if variant is pathogenic itself and if it is the only one		Check if the location change occurs more often and if one is pathogenic	Check if variant is pathogenic itself and if it is the only one
coding DNA	exon	Protein	Amino acid change	Ref	Codon	Alt	Location change	Same change	Same change	PS1 same change	Different change	Different change	PM5 Different change	Pathogenicity before PS1_PM5
c.1A>G	1	p.(Met1Val)	Met1Val	Met	1	Val	1Val	0	0	0	1	0	0	Splice variant	3
c.3G>A	1	p.(Met1Ile)	Met1Ile	Met	1	Ile	1Ile	0	1	0	1	1	1	VUS	3
c.3G>T	1	p.(Met1Ile)	Met1Ile	Met	1	Ile	VUS	0	1	0	1	1	1	VUS	3
c.20T>A	1	p.(Ile7Lys)	Ile7Lys	Ile	7	Lys	7Lys	0	1	0	0	1	0	VUS	1
c.32T>C	1	p.(Leu11Pro)	Leu11Pro	Leu	11	Pro	11Pro	0	0	0	0	0	0	Pathogenic	1
c.37A>G	1	p.(Lys13Glu)	Lys13Glu	Lys	13	Glu	13Glu	0	1	0	0	1	0	VUS	1
c.42C>A	1	p.(Asn14Lys)	Asn14Lys	Asn	14	Lys	14Lys	0	0	0	0	0	0	Likely pathogenic	1
c.52C>T	1	p.(Arg18Trp)	Arg18Trp	Arg	18	Trp	18Trp	0	0	0	1	1	1	Pathogenic	3
c.53G>A	1	p.(Arg18Gln)	Arg18Gln	Arg	18	Gln	18Gln	0	0	0	1	1	1	Likely pathogenic	3
c.53G>C	1	p.(Arg18Pro)	Arg18Pro	Arg	18	Pro	18Pro	0	0	0	1	1	1	Pathogenic	3
c.66G>T	1	p.(Lys22Asn,?)	Lys22Asn	Lys	22	Asn	22Asn	0	1	0	0	1	0	VUS	1
c.69T>G	2	p.(Ile23Met)	Ile23Met	Ile	23	Met	23Met	0	1	0	0	1	0	Splice variant	1
c.71G>A	2	p.(Arg24His)	Arg24His	Arg	24	His	24His	0	0	0	0	0	0	Pathogenic	1
c.85C>T	2	p.(Leu29Phe)	Leu29Phe	Leu	29	Phe	29Phe	0	1	0	0	1	0	VUS	2
c.86T>G	2	p.(Leu29Arg)	Leu29Arg	Leu	29	Arg	29Arg	0	1	0	0	1	0	VUS	2
c.91T>C	2	p.(Trp31Arg)	Trp31Arg	Trp	31	Arg	31Arg	0	0	0	0	0	0	Likely pathogenic	1
c.94C>A	2	p.(Pro32Thr)	Pro32Thr	Pro	32	Thr	32Thr	0	1	0	0	1	0	VUS	2
c.95C>T	2	p.(Pro32Leu)	Pro32Leu	Pro	32	Leu	32Leu	0	1	0	0	1	0	VUS	2
c.140C>T	2	p.(Pro47Leu)	Pro47Leu	Pro	47	Leu	47Leu	0	1	0	0	1	0	VUS	1
c.156T>G	2	p.(His52Gln)	His52Gln	His	52	Gln	52Gln	0	1	0	0	1	0	VUS	1
c.160T>G	2	p.(Cys54Gly,?)	Cys54Gly	Cys	54	Gly	54Gly	0	0	0	0	0	0	Likely pathogenic	1
c.164A>C	3	p.(His55Pro)	His55Pro	His	55	Pro	55Pro	0	1	0	1	1	1	VUS	2
c.164A>G	3	p.(His55Arg)	His55Arg	His	55	Arg	55Arg	0	0	0	1	0	0	Pathogenic	2
c.167T>C	3	p.(Phe56Ser)	Phe56Ser	Phe	56	Ser	56Ser	0	1	0	1	1	1	VUS	2
c.167T>G	3	p.(Phe56Cys)	Phe56Cys	Phe	56	Cys	56Cys	0	0	0	1	0	0	Likely pathogenic	2
c.170C>G	3	p.(Pro57Arg)	Pro57Arg	Pro	57	Arg	57Arg	0	1	0	0	1	0	VUS	1
c.174C>G	3	p.(Asn58Lys)	Asn58Lys	Asn	58	Lys	58Lys	0	1	0	0	1	0	VUS	1
c.175A>G	3	p.(Lys59Glu)	Lys59Glu	Lys	59	Glu	59Glu	0	1	0	0	1	0	VUS	1
c.178G>A	3	p.(Ala60Thr)	Ala60Thr	Ala	60	Thr	60Thr	0	0	0	1	1	1	Likely pathogenic	3
c.179C>G	3	p.(Ala60Gly)	Ala60Gly	Ala	60	Gly	60Gly	0	0	0	1	1	1	Likely pathogenic	3
c.179C>T	3	p.(Ala60Val)	Ala60Val	Ala	60	Val	60Val	0	0	0	1	1	1	Pathogenic	3
c.182T>C	3	p.(Met61Thr)	Met61Thr	Met	61	Thr	61Thr	0	1	0	1	1	1	VUS	2
c.183G>C	3	p.(Met61Ile)	Met61Ile	Met	61	Ile	61Ile	0	0	0	1	0	0	Likely pathogenic	2
c.184C>G	3	p.(Pro62Ala)	Pro62Ala	Pro	62	Ala	62Ala	0	0	0	1	1	1	Likely pathogenic	3
c.184C>T	3	p.(Pro62Ser)	Pro62Ser	Pro	62	Ser	62Ser	0	0	0	1	1	1	Likely pathogenic	3
c.185C>T	3	p.(Pro62Leu)	Pro62Leu	Pro	62	Leu	62Leu	0	1	0	1	1	1	VUS	3
c.187T>C	3	p.(Ser63Pro)	Ser63Pro	Ser	63	Pro	63Pro	0	0	0	0	0	0	Likely pathogenic	1
c.191C>T	3	p.(Ala64Val)	Ala64Val	Ala	64	Val	64Val	0	1	0	0	1	0	VUS	1
c.194G>A	3	p.(Gly65Glu)	Gly65Glu	Gly	65	Glu	65Glu	0	0	0	1	0	0	Pathogenic	2
c.194G>C	3	p.(Gly65Ala)	Gly65Ala	Gly	65	Ala	65Ala	0	1	0	1	1	1	VUS	2
c.203C>G	3	p.(Pro68Arg)	Pro68Arg	Pro	68	Arg	68Arg	0	0	0	1	1	1	Pathogenic	2
c.203C>T	3	p.(Pro68Leu)	Pro68Leu	Pro	68	Leu	68Leu	0	0	0	1	1	1	Pathogenic	2
c.214G>A	3	p.(Gly72Arg)	Gly72Arg	Gly	72	Arg	72Arg	0	0	0	1	0	0	Pathogenic	2
c.215G>T	3	p.(Gly72Val)	Gly72Val	Gly	72	Val	72Val	0	1	0	1	1	1	VUS	2
c.217A>T	3	p.(Ile73Phe)	Ile73Phe	Ile	73	Phe	73Phe	0	1	0	0	1	0	VUS	1
c.223T>C	3	p.(Cys75Arg)	Cys75Arg	Cys	75	Arg	75Arg	0	1	0	1	1	1	VUS	3
c.223T>G	3	p.(Cys75Gly)	Cys75Gly	Cys	75	Gly	75Gly	0	0	0	1	0	0	Pathogenic	3
c.224G>A	3	p.(Cys75Tyr)	Cys75Tyr	Cys	75	Tyr	75Tyr	0	1	0	1	1	1	VUS	3
c.227A>C	3	p.(Asn76Thr)	Asn76Thr	Asn	76	Thr	76Thr	0	1	0	0	1	0	VUS	1
c.230T>A	3	p.(Val77Glu)	Val77Glu	Val	77	Glu	77Glu	0	1	0	0	1	0	VUS	1
c.242G>C	3	p.(Cys81Ser)	Cys81Ser	Cys	81	Ser	81Ser	0	1	0	0	1	0	VUS	1
c.262G>A	3	p.(Gly88Arg)	Gly88Arg	Gly	88	Arg	88Arg	0	1	0	0	1	0	VUS	1
c.283T>C	3	p.(Ser95Pro)	Ser95Pro	Ser	95	Pro	95Pro	0	0	0	0	0	0	Likely pathogenic	1
c.286A>C	3	p.(Asn96His)	Asn96His	Asn	96	His	96His	0	0	0	1	1	1	Likely pathogenic	4
c.286A>G	3	p.(Asn96Asp)	Asn96Asp	Asn	96	Asp	96Asp	0	0	0	1	1	1	Pathogenic	4
c.286A>T	3	p.(Asn96Tyr)	Asn96Tyr	Asn	96	Tyr	96Tyr	0	0	0	1	1	1	Likely pathogenic	4
c.288C>A	3	p.(Asn96Lys)	Asn96Lys	Asn	96	Lys	96Lys	0	0	0	1	1	1	Likely pathogenic	4
c.290A>G	3	p.(Tyr97Cys)	Tyr97Cys	Tyr	97	Cys	97Cys	0	0	0	0	0	0	Likely pathogenic	1
c.293A>G	3	p.(Asn98Ser)	Asn98Ser	Asn	98	Ser	98Ser	0	1	0	0	1	0	VUS	2
c.294C>G	3	p.(Asn98Lys)	Asn98Lys	Asn	98	Lys	98Lys	0	1	0	0	1	0	VUS	2
c.298T>C	3	p.(Ser100Pro)	Ser100Pro	Ser	100	Pro	100Pro	0	1	0	0	1	0	VUS	1
c.317A>T	4	p.(Tyr106Phe)	Tyr106Phe	Tyr	106	Phe	106Phe	0	1	0	0	1	0	Likely benign	1
c.323A>T	4	p.(Asp108Val)	Asp108Val	Asp	108	Val	108Val	0	1	0	0	1	0	VUS	1
c.341T>C	4	p.(Met114Thr)	Met114Thr	Met	114	Thr	114Thr	0	1	0	0	1	0	VUS	1
c.370C>T	4	p.(Arg124Cys)	Arg124Cys	Arg	124	Cys	124Cys	0	1	0	0	1	0	VUS	2
c.371G>A	4	p.(Arg124His)	Arg124His	Arg	124	His	124His	0	1	0	0	1	0	VUS	2
c.388C>A	4	p.(His130Asn)	His130Asn	His	130	Asn	130Asn	0	1	0	0	1	0	VUS	1
c.428C>T	4	p.(Pro143Leu)	Pro143Leu	Pro	143	Leu	143Leu	0	0	0	0	0	0	Likely pathogenic	1
c.452T>C	5	p.(Ile151Thr)	Ile151Thr	Ile	151	Thr	151Thr	0	1	0	0	1	0	VUS	1
c.455G>A	5	p.(Arg152Gln)	Arg152Gln	Arg	152	Gln	152Gln	0	1	0	0	1	0	VUS	1
c.457A>T	5	p.(Ile153Leu)	Ile153Leu	Ile	153	Leu	153Leu	0	1	0	0	1	0	VUS	1
c.463G>A	5	p.(Asp155Asn)	Asp155Asn	Asp	155	Asn	155Asn	0	1	0	0	1	0	VUS	2
c.464A>T	5	p.(Asp155Val)	Asp155Val	Asp	155	Val	155Val	0	1	0	0	1	0	VUS	2
c.466A>G	5	p.(Ile156Val)	Ile156Val	Ile	156	Val	156Val	0	1	0	0	1	0	VUS	1
c.481G>A	5	p.(Glu161Lys)	Glu161Lys	Glu	161	Lys	161Lys	0	1	0	0	1	0	VUS	1
c.509A>C	5	p.(Asn170Thr)	Asn170Thr	Asn	170	Thr	170Thr	0	1	0	0	1	0	VUS	1
c.511A>T	5	p.(Ile171Phe)	Ile171Phe	Ile	171	Phe	171Phe	0	1	0	0	1	0	VUS	1
c.514G>A	5	p.(Gly172Ser)	Gly172Ser	Gly	172	Ser	172Ser	0	1	0	0	1	0	VUS	1
c.551C>T	5	p.(Ser184Phe)	Ser184Phe	Ser	184	Phe	184Phe	0	1	0	0	1	0	VUS	2
c.550_551delinsCG	5	p.(Ser184Arg)	Ser184Arg	Ser	184	Arg	184Arg	0	1	0	0	1	0	VUS	2
c.559C>T	5	p.(Arg187Cys)	Arg187Cys	Arg	187	Cys	187Cys	0	0	0	1	0	0	Likely pathogenic	2
c.560G>A	5	p.(Arg187His)	Arg187His	Arg	187	His	187His	0	1	0	1	1	1	VUS	2
c.570G>C	5	p.(Gln190His,?)	Gln190His	Gln	190	His	190His	0	1	0	0	1	0	VUS	1
c.574G>A	6	p.(Ala192Thr)	Ala192Thr	Ala	192	Thr	192Thr	0	1	0	0	1	0	Splice variant	2
c.575C>T	6	p.(Ala192Val)	Ala192Val	Ala	192	Val	192Val	0	1	0	0	1	0	VUS	2
c.587C>T	6	p.(Pro196Leu)	Pro196Leu	Pro	196	Leu	196Leu	0	1	0	0	1	0	VUS	1
c.589G>C	6	p.(Asp197His)	Asp197His	Asp	197	His	197His	0	1	0	0	1	0	VUS	1
c.596C>T	6	p.(Ala199Val)	Ala199Val	Ala	199	Val	199Val	0	1	0	0	1	0	Likely benign	1
c.610G>A	6	p.(Ala204Thr)	Ala204Thr	Ala	204	Thr	204Thr	0	1	0	0	1	0	VUS	2
c.611C>A	6	p.(Ala204Asp)	Ala204Asp	Ala	204	Asp	204Asp	0	1	0	0	1	0	VUS	2
c.613T>G	6	p.(Cys205Gly)	Cys205Gly	Cys	205	Gly	205Gly	0	1	0	0	1	0	VUS	3
c.614G>A	6	p.(Cys205Tyr)	Cys205Tyr	Cys	205	Tyr	205Tyr	0	1	0	0	1	0	VUS	3
c.614G>T	6	p.(Cys205Phe)	Cys205Phe	Cys	205	Phe	205Phe	0	1	0	0	1	0	VUS	3
c.618C>G	6	p.(Ser206Arg)	Ser206Arg	Ser	206	Arg	206Arg	0	1	0	0	1	0	VUS	1
c.619G>C	6	p.(Glu207Gln)	Glu207Gln	Glu	207	Gln	207Gln	0	1	0	0	1	0	Likely benign	1
c.629T>A	6	p.(Leu210Gln)	Leu210Gln	Leu	210	Gln	210Gln	0	1	0	0	1	0	VUS	1
c.634C>T	6	p.(Arg212Cys)	Arg212Cys	Arg	212	Cys	212Cys	0	0	0	1	0	0	Pathogenic	2
c.635G>A	6	p.(Arg212His)	Arg212His	Arg	212	His	212His	0	1	0	1	1	1	Likely benign	2
c.656G>C	6	p.(Arg219Thr)	Arg219Thr	Arg	219	Thr	219Thr	0	1	0	0	1	0	VUS	1
c.658C>T	6	p.(Arg220Cys)	Arg220Cys	Arg	220	Cys	220Cys	0	0	0	0	0	0	Likely pathogenic	1
c.661G>A	6	p.(Gly221Arg)	Gly221Arg	Gly	221	Arg	221Arg	0	1	0	0	1	0	VUS	1
c.667A>C	6	p.(Lys223Gln)	Lys223Gln	Lys	223	Gln	223Gln	0	1	0	0	1	0	Likely benign	1
c.673G>A	6	p.(Val225Met)	Val225Met	Val	225	Met	225Met	0	1	0	0	1	0	VUS	1
c.676C>A	6	p.(Arg226Ser)	Arg226Ser	Arg	226	Ser	226Ser	0	1	0	0	1	0	VUS	4
c.676C>T	6	p.(Arg226Cys)	Arg226Cys	Arg	226	Cys	226Cys	0	1	0	0	1	0	Splice variant	4
c.677G>A	6	p.(Arg226His)	Arg226His	Arg	226	His	226His	0	1	0	0	1	0	VUS	4
c.677G>T	6	p.(Arg226Leu)	Arg226Leu	Arg	226	Leu	226Leu	0	1	0	0	1	0	VUS	4
c.686T>C	6	p.(Leu229Pro)	Leu229Pro	Leu	229	Pro	229Pro	0	0	0	0	0	0	Pathogenic	1
c.688T>A	6	p.(Cys230Ser)	Cys230Ser	Cys	230	Ser	230Ser	0	0	0	1	0	0	Likely pathogenic	2
c.688T>G	6	p.(Cys230Gly)	Cys230Gly	Cys	230	Gly	230Gly	0	1	0	1	1	1	VUS	2
c.694C>T	6	p.(Leu232Phe)	Leu232Phe	Leu	232	Phe	232Phe	0	1	0	0	1	0	VUS	1
c.710T>C	6	p.(Leu237Pro)	Leu237Pro	Leu	237	Pro	237Pro	0	0	0	0	0	0	Likely pathogenic	1
c.719T>G	6	p.(Ile240Arg)	Ile240Arg	Ile	240	Arg	240Arg	0	0	0	0	0	0	Likely pathogenic	1
c.723A>T	6	p.(Glu241Asp)	Glu241Asp	Glu	241	Asp	241Asp	0	1	0	0	1	0	VUS	1
c.731T>C	6	p.(Leu244Pro)	Leu244Pro	Leu	244	Pro	244Pro	0	0	0	0	0	0	Pathogenic	1
c.733T>C	6	p.(Tyr245His)	Tyr245His	Tyr	245	His	245His	0	1	0	0	1	0	VUS	1
c.736G>A	6	p.(Ala246Thr)	Ala246Thr	Ala	246	Thr	246Thr	0	1	0	0	1	0	VUS	1
c.740A>C	6	p.(Asn247Thr)	Asn247Thr	Asn	247	Thr	247Thr	0	1	0	1	1	1	VUS	4
c.740A>G	6	p.(Asn247Ser)	Asn247Ser	Asn	247	Ser	247Ser	0	1	0	1	1	1	VUS	4
c.740A>T	6	p.(Asn247Ile)	Asn247Ile	Asn	247	Ile	247Ile	0	0	0	1	0	0	Likely pathogenic	4
c.741C>A	6	p.(Asn247Lys)	Asn247Lys	Asn	247	Lys	247Lys	0	1	0	1	1	1	VUS	4
c.746A>G	6	p.(Asp249Gly)	Asp249Gly	Asp	249	Gly	249Gly	0	0	0	0	0	0	Likely pathogenic	1
c.760T>C	6	p.(Phe254Leu)	Phe254Leu	Phe	254	Leu	254Leu	0	1	0	0	1	0	VUS	1
c.763C>T	6	p.(Arg255Cys)	Arg255Cys	Arg	255	Cys	255Cys	0	1	0	0	1	0	VUS	2
c.764G>A	6	p.(Arg255His)	Arg255His	Arg	255	His	255His	0	1	0	0	1	0	VUS	2
c.766G>T	6	p.(Val256Leu)	Val256Leu	Val	256	Leu	256Leu	0	1	0	0	1	0	VUS	1
c.770T>G	7	p.(Leu257Arg,?)	Leu257Arg	Leu	257	Arg	257Arg	0	1	0	0	1	0	VUS	1
c.772C>T	7	p.(Pro258Ser)	Pro258Ser	Pro	258	Ser	258Ser	0	1	0	0	1	0	VUS	1
c.790C>T	7	p.(Arg264Cys)	Arg264Cys	Arg	264	Cys	264Cys	0	1	0	0	1	0	VUS	2
c.791G>A	7	p.(Arg264His)	Arg264His	Arg	264	His	264His	0	1	0	0	1	0	VUS	2
c.817T>C	7	p.(Trp273Arg)	Trp273Arg	Trp	273	Arg	273Arg	0	1	0	0	1	0	Splice variant	1
c.826A>G	7	p.(Ile276Val)	Ile276Val	Ile	276	Val	276Val	0	1	0	0	1	0	Splice variant	1
c.838A>T	7	p.(Met280Leu)	Met280Leu	Met	280	Leu	280Leu	0	1	0	0	1	0	VUS	3
c.839T>C	7	p.(Met280Thr)	Met280Thr	Met	280	Thr	280Thr	0	1	0	0	1	0	VUS	3
c.839T>G	7	p.(Met280Arg)	Met280Arg	Met	280	Arg	280Arg	0	1	0	0	1	0	VUS	3
c.868C>T	8	p.(Arg290Trp)	Arg290Trp	Arg	290	Trp	290Trp	0	0	0	1	0	0	Splice variant	2
c.869G>A	8	p.(Arg290Gln)	Arg290Gln	Arg	290	Gln	290Gln	0	1	0	1	1	1	VUS	2
c.871C>G	8	p.(Pro291Ala)	Pro291Ala	Pro	291	Ala	291Ala	0	0	0	1	0	0	Likely pathogenic	2
c.872C>T	8	p.(Pro291Leu)	Pro291Leu	Pro	291	Leu	291Leu	0	1	0	1	1	1	VUS	2
c.874A>C	8	p.(Ser292Arg)	Ser292Arg	Ser	292	Arg	292Arg	0	1	0	0	1	0	VUS	1
c.899C>A	8	p.(Thr300Asn)	Thr300Asn	Thr	300	Asn	300Asn	0	1	0	0	1	0	VUS	1
c.911T>G	8	p.(Met304Arg)	Met304Arg	Met	304	Arg	304Arg	0	1	0	0	1	0	VUS	1
c.926C>G	8	p.(Pro309Arg)	Pro309Arg	Pro	309	Arg	309Arg	0	0	0	0	0	0	Likely pathogenic	1
c.956T>G	8	p.(Leu319Arg)	Leu319Arg	Leu	319	Arg	319Arg	0	1	0	0	1	0	VUS	1
c.959C>G	8	p.(Ser320Cys)	Ser320Cys	Ser	320	Cys	320Cys	0	1	0	0	1	0	VUS	1
c.970T>C	8	p.(Cys324Arg)	Cys324Arg	Cys	324	Arg	324Arg	0	1	0	0	1	0	VUS	1
c.983A>T	8	p.(Glu328Val)	Glu328Val	Glu	328	Val	328Val	0	0	0	0	0	0	Pathogenic	1
c.997C>T	8	p.(Arg333Trp)	Arg333Trp	Arg	333	Trp	333Trp	0	1	0	0	1	0	VUS	2
c.998G>A	8	p.(Arg333Gln)	Arg333Gln	Arg	333	Gln	333Gln	0	1	0	0	1	0	VUS	2
c.1007C>G	8	p.(Ser336Cys)	Ser336Cys	Ser	336	Cys	336Cys	0	0	0	0	0	0	Likely pathogenic	1
c.1009T>C	8	p.(Phe337Leu)	Phe337Leu	Phe	337	Leu	337Leu	0	1	0	0	1	0	VUS	1
c.1015T>G	8	p.(Trp339Gly)	Trp339Gly	Trp	339	Gly	339Gly	0	0	0	1	0	0	Pathogenic	2
c.1016G>T	8	p.(Trp339Leu)	Trp339Leu	Trp	339	Leu	339Leu	0	1	0	1	1	1	VUS	2
c.1018T>C	8	p.(Tyr340His)	Tyr340His	Tyr	340	His	340His	0	0	0	1	1	1	Likely pathogenic	3
c.1018T>G	8	p.(Tyr340Asp)	Tyr340Asp	Tyr	340	Asp	340Asp	0	0	0	1	1	1	Likely pathogenic	3
c.1019A>G	8	p.(Tyr340Cys)	Tyr340Cys	Tyr	340	Cys	340Cys	0	0	0	1	1	1	Likely pathogenic	3
c.1022A>G	8	p.(Glu341Gly)	Glu341Gly	Glu	341	Gly	341Gly	0	0	0	1	0	0	Pathogenic	2
c.1022A>T	8	p.(Glu341Val)	Glu341Val	Glu	341	Val	341Val	0	1	0	1	1	1	VUS	2
c.1034A>C	8	p.(Tyr345Ser)	Tyr345Ser	Tyr	345	Ser	345Ser	0	1	0	1	1	0	Splice variant	2
c.1034A>G	8	p.(Tyr345Cys)	Tyr345Cys	Tyr	345	Cys	345Cys	0	0	0	1	0	0	Likely pathogenic	2
c.1037A>C	8	p.(Lys346Thr)	Lys346Thr	Lys	346	Thr	346Thr	0	0	0	0	0	0	Likely pathogenic	1
c.1043T>G	8	p.(Phe348Cys)	Phe348Cys	Phe	348	Cys	348Cys	0	1	0	0	1	0	VUS	1
c.1085A>G	8	p.(Tyr362Cys)	Tyr362Cys	Tyr	362	Cys	362Cys	0	1	0	0	1	0	VUS	1
c.1140T>A	9	p.(Asn380Lys)	Asn380Lys	Asn	380	Lys	380Lys	0	1	0	0	1	0	VUS	1
c.1150A>G	9	p.(Lys384Glu)	Lys384Glu	Lys	384	Glu	384Glu	0	1	0	0	1	0	VUS	1
c.1156G>A	9	p.(Ala386Thr)	Ala386Thr	Ala	386	Thr	386Thr	0	1	0	0	1	0	VUS	1
c.1181T>A	9	p.(Leu394Gln)	Leu394Gln	Leu	394	Gln	394Gln	0	1	0	0	1	0	VUS	1
c.1201A>C	9	p.(Thr401Pro)	Thr401Pro	Thr	401	Pro	401Pro	0	1	0	0	1	0	VUS	1
c.1204C>G	9	p.(Pro402Ala)	Pro402Ala	Pro	402	Ala	402Ala	0	0	0	1	0	0	Likely pathogenic	2
c.1204C>T	9	p.(Pro402Ser)	Pro402Ser	Pro	402	Ser	402Ser	0	1	0	1	1	1	VUS	2
c.1208A>T	9	p.(Asp403Val)	Asp403Val	Asp	403	Val	403Val	0	0	0	0	0	0	Likely pathogenic	1
c.1220C>T	9	p.(Ala407Val)	Ala407Val	Ala	407	Val	407Val	0	1	0	0	1	0	VUS	1
c.1229T>C	9	p.(Ile410Thr)	Ile410Thr	Ile	410	Thr	410Thr	0	0	0	0	0	0	Likely pathogenic	1
c.1232T>C	9	p.(Leu411Pro)	Leu411Pro	Leu	411	Pro	411Pro	0	0	0	0	0	0	Likely pathogenic	1
c.1237A>T	9	p.(Asn413Tyr)	Asn413Tyr	Asn	413	Tyr	413Tyr	0	1	0	0	1	0	VUS	1
c.1243A>G	10	p.(Asn415Asp)	Asn415Asp	Asn	415	Asp	415Asp	0	1	0	1	1	0	Splice variant	3
c.1244A>G	10	p.(Asn415Ser)	Asn415Ser	Asn	415	Ser	415Ser	0	0	0	1	1	1	Likely pathogenic	3
c.1245C>A	10	p.(Asn415Lys)	Asn415Lys	Asn	415	Lys	415Lys	0	0	0	1	1	1	Likely pathogenic	3
c.1249A>G	10	p.(Thr417Ala)	Thr417Ala	Thr	417	Ala	417Ala	0	1	0	0	1	0	VUS	1
c.1252T>C	10	p.(Phe418Leu)	Phe418Leu	Phe	418	Leu	418Leu	0	1	0	1	1	1	VUS	2
c.1253T>C	10	p.(Phe418Ser)	Phe418Ser	Phe	418	Ser	418Ser	0	0	0	1	0	0	Likely pathogenic	2
c.1267C>T	10	p.(His423Tyr)	His423Tyr	His	423	Tyr	423Tyr	0	1	0	0	1	0	VUS	3
c.1268A>C	10	p.(His423Pro)	His423Pro	His	423	Pro	423Pro	0	1	0	0	1	0	VUS	3
c.1268A>G	10	p.(His423Arg)	His423Arg	His	423	Arg	423Arg	0	1	0	0	1	0	Likely benign	3
c.1271T>C	10	p.(Val424Ala)	Val424Ala	Val	424	Ala	424Ala	0	1	0	0	1	0	VUS	1
c.1283T>A	10	p.(Val428Asp)	Val428Asp	Val	428	Asp	428Asp	0	1	0	0	1	0	VUS	1
c.1289C>A	10	p.(Ala430Asp)	Ala430Asp	Ala	430	Asp	430Asp	0	1	0	0	1	0	VUS	1
c.1293G>C	10	p.(Trp431Cys)	Trp431Cys	Trp	431	Cys	431Cys	0	0	0	0	0	0	Likely pathogenic	1
c.1294G>A	10	p.(Glu432Lys)	Glu432Lys	Glu	432	Lys	432Lys	0	1	0	0	1	0	VUS	1
c.1301T>G	10	p.(Val434Gly)	Val434Gly	Val	434	Gly	434Gly	0	0	0	0	0	0	Likely pathogenic	1
c.1309C>A	10	p.(Gln437Lys)	Gln437Lys	Gln	437	Lys	437Lys	0	1	0	0	1	0	VUS	1
c.1319A>G	10	p.(Tyr440Cys)	Tyr440Cys	Tyr	440	Cys	440Cys	0	1	0	0	1	0	VUS	1
c.1335C>G	10	p.(Ser445Arg)	Ser445Arg	Ser	445	Arg	445Arg	0	0	0	0	0	0	Likely pathogenic	1
c.1343T>A	10	p.(Met448Lys)	Met448Lys	Met	448	Lys	448Lys	0	0	0	0	0	0	Pathogenic	1
c.1351A>C	10	p.(Ile451Leu)	Ile451Leu	Ile	451	Leu	451Leu	0	1	0	0	1	0	VUS	1
c.1357G>T	11	p.(Asp453Tyr,?)	Asp453Tyr	Asp	453	Tyr	453Tyr	0	1	0	0	1	0	VUS	2
c.1359T>G	11	p.(Asp453Glu)	Asp453Glu	Asp	453	Glu	453Glu	0	1	0	0	1	0	Splice variant	2
c.1363C>A	11	p.(Leu455Met)	Leu455Met	Leu	455	Met	455Met	0	1	0	1	1	0	Splice variant	3
c.1364T>A	11	p.(Leu455Gln)	Leu455Gln	Leu	455	Gln	455Gln	0	0	0	1	0	0	Likely pathogenic	3
c.1364T>C	11	p.(Leu455Pro)	Leu455Pro	Leu	455	Pro	455Pro	0	1	0	1	1	1	VUS	3
c.1372C>T	11	p.(Pro458Ser)	Pro458Ser	Pro	458	Ser	458Ser	0	0	0	1	0	0	Likely pathogenic	2
c.1373C>T	11	p.(Pro458Leu)	Pro458Leu	Pro	458	Leu	458Leu	0	1	0	1	1	1	VUS	2
c.1411G>A	11	p.(Glu471Lys)	Glu471Lys	Glu	471	Lys	471Lys	0	1	0	0	1	0	Splice variant	2
c.1411G>C	11	p.(Glu471Gln)	Glu471Gln	Glu	471	Gln	471Gln	0	1	0	0	1	0	VUS	2
c.1460G>A	11	p.(Arg487Gln)	Arg487Gln	Arg	487	Gln	487Gln	0	1	0	0	1	0	Likely benign	1
c.1492G>A	11	p.(Asp498Asn)	Asp498Asn	Asp	498	Asn	498Asn	0	1	0	0	1	0	VUS	2
c.1494C>A	11	p.(Asp498Glu)	Asp498Glu	Asp	498	Glu	498Glu	0	1	0	0	1	0	VUS	2
c.1497G>C	11	p.(Trp499Cys)	Trp499Cys	Trp	499	Cys	499Cys	0	1	0	0	1	0	VUS	1
c.1510A>C	11	p.(Asn504His)	Asn504His	Asn	504	His	504His	0	1	0	0	1	0	VUS	1
c.1519G>T	11	p.(Asp507Tyr)	Asp507Tyr	Asp	507	Tyr	507Tyr	0	0	0	0	0	0	Likely pathogenic	1
c.1522C>T	11	p.(Arg508Cys)	Arg508Cys	Arg	508	Cys	508Cys	0	1	0	1	1	1	VUS	2
c.1523G>C	11	p.(Arg508Pro)	Arg508Pro	Arg	508	Pro	508Pro	0	0	0	1	0	0	Likely pathogenic	2
c.1529T>C	11	p.(Leu510Pro)	Leu510Pro	Leu	510	Pro	510Pro	0	0	0	1	1	1	Likely pathogenic	2
c.1529T>G	11	p.(Leu510Arg)	Leu510Arg	Leu	510	Arg	510Arg	0	0	0	1	1	1	Likely pathogenic	2
c.1531C>T	11	p.(Arg511Cys)	Arg511Cys	Arg	511	Cys	511Cys	0	0	0	1	0	0	Likely pathogenic	2
c.1532G>A	11	p.(Arg511His)	Arg511His	Arg	511	His	511His	0	1	0	1	1	1	VUS	2
c.1538T>C	11	p.(Val513Ala)	Val513Ala	Val	513	Ala	513Ala	0	1	0	0	1	0	VUS	2
c.1538T>G	11	p.(Val513Ala)	Val513Ala	Val	513	Ala	513Ala	0	1	0	0	1	0	VUS	2
c.1552G>A	11	p.(Glu518Lys)	Glu518Lys	Glu	518	Lys	518Lys	0	1	0	0	1	0	VUS	1
c.1555T>C	12	p.(Cys519Arg,?)	Cys519Arg	Cys	519	Arg	519Arg	0	1	0	1	1	1	VUS	2
c.1556G>A	12	p.(Cys519Tyr,?)	Cys519Tyr	Cys	519	Tyr	519Tyr	0	0	0	1	0	0	Likely pathogenic	2
c.1574T>C	12	p.(Phe525Ser)	Phe525Ser	Phe	525	Ser	525Ser	0	0	0	1	0	0	Likely pathogenic	2
c.1574T>G	12	p.(Phe525Cys)	Phe525Cys	Phe	525	Cys	525Cys	0	1	0	1	1	1	VUS	2
c.1577A>C	12	p.(Glu526Ala)	Glu526Ala	Glu	526	Ala	526Ala	0	1	0	0	1	0	VUS	1
c.1586A>G	12	p.(Asn529Ser)	Asn529Ser	Asn	529	Ser	529Ser	0	1	0	0	1	0	VUS	1
c.1588G>A	12	p.(Asp530Asn)	Asp530Asn	Asp	530	Asn	530Asn	0	1	0	0	1	0	VUS	1
c.1592A>G	12	p.(Glu531Gly)	Glu531Gly	Glu	531	Gly	531Gly	0	1	0	0	1	0	VUS	1
c.1609C>T	12	p.(Arg537Cys)	Arg537Cys	Arg	537	Cys	537Cys	0	0	0	1	0	0	Pathogenic	2
c.1610G>A	12	p.(Arg537His)	Arg537His	Arg	537	His	537His	0	1	0	1	1	1	VUS	2
c.1613C>A	12	p.(Ala538Asp)	Ala538Asp	Ala	538	Asp	538Asp	0	1	0	0	1	0	VUS	2
c.1613C>T	12	p.(Ala538Val)	Ala538Val	Ala	538	Val	538Val	0	1	0	0	1	0	VUS	2
c.1615C>G	12	p.(Leu539Val)	Leu539Val	Leu	539	Val	539Val	0	1	0	0	1	0	VUS	1
c.1622T>C	12	p.(Leu541Pro)	Leu541Pro	Leu	541	Pro	541Pro	0	0	0	0	0	0	Pathogenic	1
c.1633A>T	12	p.(Asn545Tyr)	Asn545Tyr	Asn	545	Tyr	545Tyr	0	1	0	0	1	0	VUS	1
c.1636A>C	12	p.(Met546Leu)	Met546Leu	Met	546	Leu	546Leu	0	1	0	0	1	0	VUS	1
c.1642T>C	12	p.(Trp548Arg)	Trp548Arg	Trp	548	Arg	548Arg	0	1	0	0	1	0	VUS	1
c.1645G>C	12	p.(Ala549Pro)	Ala549Pro	Ala	549	Pro	549Pro	0	1	0	0	1	0	VUS	2
c.1646C>A	12	p.(Ala549Asp)	Ala549Asp	Ala	549	Asp	549Asp	0	1	0	0	1	0	VUS	2
c.1648G>A	12	p.(Gly550Arg)	Gly550Arg	Gly	550	Arg	550Arg	1	0	0	1	0	0	Pathogenic	2
c.1648G>C	12	p.(Gly550Arg)	Gly550Arg	Gly	550	Arg	550Arg	1	1	1	1	1	0	VUS	2
c.1654G>A	12	p.(Val552Ile)	Val552Ile	Val	552	Ile	552Ile	0	1	0	0	1	0	VUS	1
c.1659C>G	12	p.(Phe553Leu)	Phe553Leu	Phe	553	Leu	553Leu	0	0	0	0	0	0	Likely pathogenic	1
c.1663G>A	12	p.(Asp555Asn)	Asp555Asn	Asp	555	Asn	555Asn	0	1	0	0	1	0	VUS	1
c.1667T>G	12	p.(Met556Arg)	Met556Arg	Met	556	Arg	556Arg	0	1	0	0	1	0	Likely pathogenic	1
c.1677G>C	12	p.(Trp559Cys)	Trp559Cys	Trp	559	Cys	559Cys	0	1	0	0	1	0	Splice variant	1
c.1699G>A	12	p.(Val567Met)	Val567Met	Val	567	Met	567Met	0	1	0	0	1	0	VUS	1
c.1706A>G	12	p.(Tyr569Cys)	Tyr569Cys	Tyr	569	Cys	569Cys	0	1	0	0	1	0	VUS	1
c.1715G>A	12	p.(Arg572Gln)	Arg572Gln	Arg	572	Gln	572Gln	0	0	0	1	1	1	Likely pathogenic	2
c.1715G>C	12	p.(Arg572Pro)	Arg572Pro	Arg	572	Pro	572Pro	0	0	0	1	1	1	Likely pathogenic	2
c.1719G>A	12	p.(Met573Ile)	Met573Ile	Met	573	Ile	573Ile	0	1	0	0	1	0	VUS	1
c.1726G>C	12	p.(Asp576His)	Asp576His	Asp	576	His	576His	0	0	0	0	0	0	Splice variant	1
c.1742C>A	12	p.(Thr581Asn)	Thr581Asn	Thr	581	Asn	581Asn	0	1	0	0	1	0	VUS	1
c.1745A>G	12	p.(Asn582Ser)	Asn582Ser	Asn	582	Ser	582Ser	0	1	0	0	1	0	VUS	1
c.1748A>C	12	p.(Lys583Thr)	Lys583Thr	Lys	583	Thr	583Thr	0	1	0	1	1	0	Splice variant	3
c.1748A>T	12	p.(Lys583Met)	Lys583Met	Lys	583	Met	583Met	0	0	0	1	1	1	Likely pathogenic	3
c.1749G>C	12	p.(Lys583Asn)	Lys583Asn	Lys	583	Asn	583Asn	0	0	0	1	1	1	Likely pathogenic	3
c.1757A>G	12	p.(Asp586Gly)	Asp586Gly	Asp	586	Gly	586Gly	0	1	0	0	1	0	Likely pathogenic	2
c.1758C>A	12	p.(Asp586Glu)	Asp586Glu	Asp	586	Glu	586Glu	0	1	0	0	1	0	Splice variant	2
c.1760G>A	12	p.(Arg587Lys,?)	Arg587Lys	Arg	587	Lys	587Lys	0	1	0	0	1	0	Pathogenic	1
c.1766G>C	13	p.(Trp589Ser)	Trp589Ser	Trp	589	Ser	589Ser	0	1	0	0	1	0	Splice variant	1
c.1778C>T	13	p.(Pro593Leu)	Pro593Leu	Pro	593	Leu	593Leu	0	1	0	0	1	0	VUS	1
c.1783G>A	13	p.(Ala595Thr)	Ala595Thr	Ala	595	Thr	595Thr	0	0	0	0	0	0	Likely pathogenic	1
c.1789C>T	13	p.(Pro597Ser)	Pro597Ser	Pro	597	Ser	597Ser	0	1	0	0	1	0	VUS	2
c.1790C>T	13	p.(Pro597Leu)	Pro597Leu	Pro	597	Leu	597Leu	0	1	0	0	1	0	VUS	2
c.1792G>A	13	p.(Val598Met)	Val598Met	Val	598	Met	598Met	0	1	0	0	1	0	VUS	2
c.1793T>G	13	p.(Val598Gly)	Val598Gly	Val	598	Gly	598Gly	0	1	0	0	1	0	VUS	2
c.1798G>T	13	p.(Asp600Tyr)	Asp600Tyr	Asp	600	Tyr	600Tyr	0	0	0	1	0	0	Likely pathogenic	2
c.1800T>G	13	p.(Asp600Glu)	Asp600Glu	Asp	600	Glu	600Glu	0	1	0	1	1	1	VUS	2
c.1804C>T	13	p.(Arg602Trp)	Arg602Trp	Arg	602	Trp	602Trp	0	0	0	1	1	1	Pathogenic	3
c.1805G>A	13	p.(Arg602Gln)	Arg602Gln	Arg	602	Gln	602Gln	0	0	0	1	1	1	Pathogenic	3
c.1805G>T	13	p.(Arg602Leu)	Arg602Leu	Arg	602	Leu	602Leu	0	1	0	1	1	1	VUS	3
c.1807T>C	13	p.(Tyr603His)	Tyr603His	Tyr	603	His	603His	0	0	0	1	0	0	Pathogenic	2
c.1808A>G	13	p.(Tyr603Cys)	Tyr603Cys	Tyr	603	Cys	603Cys	0	1	0	1	1	1	VUS	2
c.1811T>G	13	p.(Ile604Ser)	Ile604Ser	Ile	604	Ser	604Ser	0	1	0	0	1	0	VUS	2
c.1812C>G	13	p.(Ile604Met)	Ile604Met	Ile	604	Met	604Met	0	1	0	0	1	0	VUS	2
c.1817G>A	13	p.(Gly606Asp)	Gly606Asp	Gly	606	Asp	606Asp	0	1	0	0	1	0	VUS	1
c.1819G>A	13	p.(Gly607Arg)	Gly607Arg	Gly	607	Arg	607Arg	1	1	1	1	1	0	Pathogenic	4
c.1819G>M	13	p.(Gly607Arg)	Gly607Arg	Gly	607	Arg	607Arg	1	1	1	1	1	0	VUS	4
c.1819G>C	13	p.(Gly607Arg)	Gly607Arg	Gly	607	Arg	607Arg	1	1	1	1	1	0	Likely pathogenic	4
c.1819G>T	13	p.(Gly607Trp)	Gly607Trp	Gly	607	Trp	607Trp	0	1	0	1	1	1	VUS	4
c.1822T>A	13	p.(Phe608Ile)	Phe608Ile	Phe	608	Ile	608Ile	0	0	0	1	1	1	Pathogenic	3
c.1822T>C	13	p.(Phe608Leu)	Phe608Leu	Phe	608	Leu	608Leu	0	0	0	1	1	1	Likely pathogenic	3
c.1823T>A	13	p.(Phe608Tyr)	Phe608Tyr	Phe	608	Tyr	608Tyr	0	1	0	1	1	1	VUS	3
c.1832T>C	13	p.(Leu611Pro)	Leu611Pro	Leu	611	Pro	611Pro	0	0	0	0	0	0	Likely pathogenic	1
c.1843G>T	13	p.(Val615Phe)	Val615Phe	Val	615	Phe	615Phe	0	1	0	1	1	1	VUS	2
c.1844T>C	13	p.(Val615Ala)	Val615Ala	Val	615	Ala	615Ala	0	0	0	1	0	0	Likely pathogenic	2
c.1846G>A	13	p.(Glu616Lys)	Glu616Lys	Glu	616	Lys	616Lys	0	0	0	0	0	0	Likely pathogenic	1
c.1852G>A	13	p.(Gly618Arg)	Gly618Arg	Gly	618	Arg	618Arg	0	0	0	1	1	1	Likely pathogenic	3
c.1853G>A	13	p.(Gly618Glu)	Gly618Glu	Gly	618	Glu	618Glu	0	0	0	1	1	1	Likely pathogenic	3
c.1853G>T	13	p.(Gly618Val)	Gly618Val	Gly	618	Val	618Val	0	1	0	1	1	1	VUS	3
c.1861A>G	13	p.(Arg621Gly)	Arg621Gly	Arg	621	Gly	621Gly	0	1	0	0	1	0	VUS	2
c.1862G>C	13	p.(Arg621Thr)	Arg621Thr	Arg	621	Thr	621Thr	0	1	0	0	1	0	VUS	2
c.1868A>G	13	p.(Gln623Arg)	Gln623Arg	Gln	623	Arg	623Arg	0	0	0	0	0	0	Likely pathogenic	1
c.1891G>A	13	p.(Gly631Arg)	Gly631Arg	Gly	631	Arg	631Arg	0	0	0	1	1	1	Likely pathogenic	2
c.1892G>T	13	p.(Gly631Val)	Gly631Val	Gly	631	Val	631Val	0	0	0	1	1	1	Pathogenic	2
c.1895T>A	13	p.(Ile632Asn)	Ile632Asn	Ile	632	Asn	632Asn	0	1	0	0	1	0	VUS	1
c.1903C>A	13	p.(Gln635Lys)	Gln635Lys	Gln	635	Lys	635Lys	0	0	0	0	0	0	Likely pathogenic	1
c.1906C>A	13	p.(Gln636Lys)	Gln636Lys	Gln	636	Lys	636Lys	0	0	0	1	1	1	Likely pathogenic	2
c.1908G>T	13	p.(Gln636His)	Gln636His	Gln	636	His	636His	0	0	0	1	1	1	Likely pathogenic	2
c.1912C>T	13	p.(Pro638Ser)	Pro638Ser	Pro	638	Ser	638Ser	0	1	0	0	1	0	VUS	2
c.1913C>T	13	p.(Pro638Leu)	Pro638Leu	Pro	638	Leu	638Leu	0	1	0	0	1	0	VUS	2
c.1916A>G	13	p.(Tyr639Cys)	Tyr639Cys	Tyr	639	Cys	639Cys	0	1	0	0	1	0	VUS	1
c.1918C>G	13	p.(Pro640Ala)	Pro640Ala	Pro	640	Ala	640Ala	0	1	0	1	1	1	VUS	2
c.1919C>T	13	p.(Pro640Leu)	Pro640Leu	Pro	640	Leu	640Leu	0	0	0	1	0	0	Likely pathogenic	2
c.1921T>C	13	p.(Cys641Arg)	Cys641Arg	Cys	641	Arg	641Arg	0	1	0	0	1	0	VUS	3
c.1921T>G	13	p.(Cys641Gly)	Cys641Gly	Cys	641	Gly	641Gly	0	1	0	0	1	0	VUS	3
c.1922G>C	13	p.(Cys641Ser)	Cys641Ser	Cys	641	Ser	641Ser	0	1	0	0	1	0	VUS	3
c.1924T>A	13	p.(Phe642Ile)	Phe642Ile	Phe	642	Ile	642Ile	0	0	0	1	0	0	Likely pathogenic	2
c.1924T>C	13	p.(Phe642Leu)	Phe642Leu	Phe	642	Leu	642Leu	0	1	0	1	1	1	VUS	2
c.1927G>A	13	p.(Val643Met)	Val643Met	Val	643	Met	643Met	0	1	0	0	1	0	Likely benign	2
c.1928T>G	13	p.(Val643Gly)	Val643Gly	Val	643	Gly	643Gly	0	1	0	0	1	0	VUS	2
c.1933G>A	13	p.(Asp645Asn)	Asp645Asn	Asp	645	Asn	645Asn	0	0	0	1	0	0	Pathogenic	2
c.1933G>T	13	p.(Asp645Tyr)	Asp645Tyr	Asp	645	Tyr	645Tyr	0	1	0	1	1	1	VUS	2
c.1952T>G	14	p.(Leu651Arg)	Leu651Arg	Leu	651	Arg	651Arg	0	1	0	0	1	0	VUS	1
c.1957C>T	14	p.(Arg653Cys)	Arg653Cys	Arg	653	Cys	653Cys	0	0	0	1	1	1	Pathogenic	3
c.1958G>A	14	p.(Arg653His)	Arg653His	Arg	653	His	653His	0	0	0	1	1	1	Pathogenic	3
c.1958G>T	14	p.(Arg653Leu)	Arg653Leu	Arg	653	Leu	653Leu	0	1	0	1	1	1	VUS	3
c.1964T>G	14	p.(Phe655Cys)	Phe655Cys	Phe	655	Cys	655Cys	0	1	0	0	1	0	VUS	1
c.1967C>T	14	p.(Pro656Leu)	Pro656Leu	Pro	656	Leu	656Leu	0	1	0	0	1	0	VUS	1
c.1969A>G	14	p.(Ile657Val)	Ile657Val	Ile	657	Val	657Val	0	1	0	0	1	0	Likely benign	1
c.1977G>A	14	p.(Met659Ile)	Met659Ile	Met	659	Ile	659Ile	0	1	0	0	1	0	VUS	1
c.1982T>G	14	p.(Leu661Arg)	Leu661Arg	Leu	661	Arg	661Arg	0	0	0	0	0	0	Splice variant	1
c.1989G>T	14	p.(Trp663Cys)	Trp663Cys	Trp	663	Cys	663Cys	0	1	0	0	1	0	VUS	1
c.1993T>G	14	p.(Tyr665Asp)	Tyr665Asp	Tyr	665	Asp	665Asp	0	1	0	0	1	0	VUS	1
c.2023G>A	14	p.(Val675Ile)	Val675Ile	Val	675	Ile	675Ile	0	0	0	0	0	0	Pathogenic	1
c.2034G>T	14	p.(Lys678Asn)	Lys678Asn	Lys	678	Asn	678Asn	0	0	0	0	0	0	Likely pathogenic	1
c.2042G>A	14	p.(Arg681Gln)	Arg681Gln	Arg	681	Gln	681Gln	0	1	0	0	1	0	VUS	1
c.2057T>C	14	p.(Leu686Ser)	Leu686Ser	Leu	686	Ser	686Ser	0	0	0	0	0	0	Likely pathogenic	1
c.2063A>T	14	p.(Asn688Ile)	Asn688Ile	Asn	688	Ile	688Ile	0	1	0	0	1	0	VUS	1
c.2069G>A	14	p.(Gly690Asp)	Gly690Asp	Gly	690	Asp	690Asp	0	1	0	1	1	1	VUS	2
c.2069G>T	14	p.(Gly690Val)	Gly690Val	Gly	690	Val	690Val	0	0	0	1	0	0	Pathogenic	2
c.2079T>G	14	p.(Asn693Lys)	Asn693Lys	Asn	693	Lys	693Lys	0	1	0	0	1	0	VUS	1
c.2083G>C	14	p.(Val695Leu)	Val695Leu	Val	695	Leu	695Leu	0	1	0	0	1	0	VUS	1
c.2092T>C	14	p.(Cys698Arg)	Cys698Arg	Cys	698	Arg	698Arg	0	1	0	0	1	0	VUS	1
c.2105T>C	14	p.(Leu702Pro)	Leu702Pro	Leu	702	Pro	702Pro	0	1	0	0	1	0	VUS	1
c.2128A>G	14	p.(Met710Val)	Met710Val	Met	710	Val	710Val	0	1	0	0	1	0	VUS	1
c.2147C>T	14	p.(Thr716Met)	Thr716Met	Thr	716	Met	716Met	0	1	0	0	1	0	Splice variant	1
c.2173C>A	15	p.(Leu725Ile)	Leu725Ile	Leu	725	Ile	725Ile	0	1	0	0	1	0	VUS	1
c.2184C>A	15	p.(Ser728Arg)	Ser728Arg	Ser	728	Arg	728Arg	0	1	0	0	1	0	VUS	1
c.2237T>A	15	p.(Met746Lys)	Met746Lys	Met	746	Lys	746Lys	0	1	0	0	1	0	VUS	1
c.2243G>A	15	p.(Cys748Tyr)	Cys748Tyr	Cys	748	Tyr	748Tyr	0	0	0	0	0	0	Likely pathogenic	1
c.2249T>C	15	p.(Leu750Pro)	Leu750Pro	Leu	750	Pro	750Pro	0	0	0	0	0	0	Likely pathogenic	1
c.2252T>C	15	p.(Leu751Pro)	Leu751Pro	Leu	751	Pro	751Pro	0	1	0	0	1	0	VUS	1
c.2255G>A	15	p.(Ser752Asn)	Ser752Asn	Ser	752	Asn	752Asn	0	1	0	0	1	0	VUS	1
c.2261T>C	15	p.(Phe754Ser)	Phe754Ser	Phe	754	Ser	754Ser	0	0	0	0	0	0	Likely pathogenic	1
c.2265C>G	15	p.(Phe755Leu)	Phe755Leu	Phe	755	Leu	755Leu	0	0	0	0	0	0	Likely pathogenic	1
c.2267C>T	15	p.(Ser756Phe)	Ser756Phe	Ser	756	Phe	756Phe	0	1	0	0	1	0	VUS	1
c.2273C>T	15	p.(Ala758Val)	Ala758Val	Ala	758	Val	758Val	0	1	0	0	1	0	VUS	1
c.2282C>T	15	p.(Ala761Val)	Ala761Val	Ala	761	Val	761Val	0	0	0	0	0	0	Splice variant	1
c.2285C>A	15	p.(Ala762Glu)	Ala762Glu	Ala	762	Glu	762Glu	0	0	0	0	0	0	Likely pathogenic	1
c.2291G>A	15	p.(Cys764Tyr)	Cys764Tyr	Cys	764	Tyr	764Tyr	0	1	0	0	1	0	VUS	1
c.2294G>A	15	p.(Ser765Asn)	Ser765Asn	Ser	765	Asn	765Asn	0	1	0	0	1	0	VUS	3
c.2294G>C	15	p.(Ser765Thr)	Ser765Thr	Ser	765	Thr	765Thr	0	1	0	0	1	0	VUS	3
c.2295T>G	15	p.(Ser765Arg)	Ser765Arg	Ser	765	Arg	765Arg	0	1	0	0	1	0	VUS	3
c.2297G>A	15	p.(Gly766Asp)	Gly766Asp	Gly	766	Asp	766Asp	0	1	0	0	1	0	VUS	2
c.2297G>T	15	p.(Gly766Val)	Gly766Val	Gly	766	Val	766Val	0	1	0	0	1	0	VUS	2
c.2300T>A	15	p.(Val767Asp)	Val767Asp	Val	767	Asp	767Asp	0	0	0	0	0	0	Pathogenic	1
c.2311A>T	15	p.(Thr771Ser)	Thr771Ser	Thr	771	Ser	771Ser	0	1	0	0	1	0	VUS	1
c.2341G>A	15	p.(Ala781Thr)	Ala781Thr	Ala	781	Thr	781Thr	0	1	0	0	1	0	VUS	1
c.2353C>G	15	p.(Arg785Gly)	Arg785Gly	Arg	785	Gly	785Gly	0	1	0	0	1	0	VUS	3
c.2353C>T	15	p.(Arg785Cys)	Arg785Cys	Arg	785	Cys	785Cys	0	1	0	0	1	0	VUS	3
c.2354G>T	15	p.(Arg785Leu)	Arg785Leu	Arg	785	Leu	785Leu	0	1	0	0	1	0	VUS	3
c.2384G>A	16	p.(Ser795Asn)	Ser795Asn	Ser	795	Asn	795Asn	0	1	0	1	1	1	VUS	3
c.2384G>T	16	p.(Ser795Ile)	Ser795Ile	Ser	795	Ile	795Ile	0	1	0	1	1	1	VUS	3
c.2385C>G	16	p.(Ser795Arg)	Ser795Arg	Ser	795	Arg	795Arg	0	0	0	1	0	0	Likely pathogenic	3
c.2390T>C	16	p.(Leu797Pro)	Leu797Pro	Leu	797	Pro	797Pro	0	0	0	0	0	0	Likely pathogenic	1
c.2399T>C	16	p.(Val800Ala)	Val800Ala	Val	800	Ala	800Ala	0	1	0	0	1	0	VUS	1
c.2401G>A	16	p.(Ala801Thr)	Ala801Thr	Ala	801	Thr	801Thr	0	0	0	0	0	0	Pathogenic	1
c.2413G>A	16	p.(Gly805Ser)	Gly805Ser	Gly	805	Ser	805Ser	0	1	0	0	1	0	VUS	1
c.2431C>T	16	p.(Arg811Cys)	Arg811Cys	Arg	811	Cys	811Cys	0	1	0	0	1	0	Splice variant	1
c.2437G>A	16	p.(Glu813Lys)	Glu813Lys	Glu	813	Lys	813Lys	0	0	0	1	0	0	Likely pathogenic	2
c.2438A>C	16	p.(Glu813Ala)	Glu813Ala	Glu	813	Ala	813Ala	0	1	0	1	1	1	VUS	2
c.2447G>T	16	p.(Gly816Val)	Gly816Val	Gly	816	Val	816Val	0	1	0	0	1	0	Splice variant	1
c.2453G>A	16	p.(Gly818Glu)	Gly818Glu	Gly	818	Glu	818Glu	0	0	0	1	0	0	Pathogenic	2
c.2453G>T	16	p.(Gly818Val)	Gly818Val	Gly	818	Val	818Val	0	1	0	1	1	1	VUS	2
c.2461T>A	16	p.(Trp821Arg)	Trp821Arg	Trp	821	Arg	821Arg	1	0	0	1	0	0	Pathogenic	2
c.2461T>C	16	p.(Trp821Arg)	Trp821Arg	Trp	821	Arg	821Arg	1	1	1	1	1	0	VUS	2
c.2464A>G	16	p.(Ser822Gly)	Ser822Gly	Ser	822	Gly	822Gly	0	1	0	0	1	0	Likely benign	1
c.2470A>G	16	p.(Ile824Val)	Ile824Val	Ile	824	Val	824Val	0	1	0	0	1	0	VUS	2
c.2471T>C	16	p.(Ile824Thr)	Ile824Thr	Ile	824	Thr	824Thr	0	1	0	0	1	0	VUS	2
c.2473G>A	16	p.(Gly825Arg)	Gly825Arg	Gly	825	Arg	825Arg	0	1	0	0	1	0	Likely benign	1
c.2483C>T	16	p.(Pro828Leu)	Pro828Leu	Pro	828	Leu	828Leu	0	1	0	0	1	0	VUS	1
c.2486C>T	16	p.(Thr829Met)	Thr829Met	Thr	829	Met	829Met	0	1	0	0	1	0	VUS	1
c.2494G>T	16	p.(Asp832Tyr)	Asp832Tyr	Asp	832	Tyr	832Tyr	0	1	0	0	1	0	VUS	1
c.2510T>C	16	p.(Leu837Pro)	Leu837Pro	Leu	837	Pro	837Pro	0	1	0	0	1	0	VUS	1
c.2519T>G	16	p.(Met840Arg)	Met840Arg	Met	840	Arg	840Arg	0	1	0	0	1	0	VUS	1
c.2521C>A	16	p.(Gln841Lys)	Gln841Lys	Gln	841	Lys	841Lys	0	1	0	0	1	0	VUS	2
c.2522A>C	16	p.(Gln841Pro)	Gln841Pro	Gln	841	Pro	841Pro	0	1	0	0	1	0	VUS	2
c.2531T>G	16	p.(Leu844Arg)	Leu844Arg	Leu	844	Arg	844Arg	0	0	0	0	0	0	Likely pathogenic	1
c.2536G>A	16	p.(Asp846Asn)	Asp846Asn	Asp	846	Asn	846Asn	0	1	0	1	1	1	VUS	3
c.2536G>C	16	p.(Asp846His)	Asp846His	Asp	846	His	846His	0	1	0	1	1	1	VUS	3
c.2537A>T	16	p.(Asp846Val)	Asp846Val	Asp	846	Val	846Val	0	0	0	1	0	0	Likely pathogenic	3
c.2540C>T	16	p.(Ala847Val)	Ala847Val	Ala	847	Val	847Val	0	1	0	0	1	0	VUS	1
c.2543C>A	16	p.(Ala848Asp)	Ala848Asp	Ala	848	Asp	848Asp	0	1	0	0	1	0	VUS	1
c.2546T>C	16	p.(Val849Ala)	Val849Ala	Val	849	Ala	849Ala	0	1	0	0	1	0	VUS	1
c.2549A>G	16	p.(Tyr850Cys)	Tyr850Cys	Tyr	850	Cys	850Cys	0	0	0	0	0	0	Likely pathogenic	1
c.2552G>A	16	p.(Gly851Asp)	Gly851Asp	Gly	851	Asp	851Asp	0	0	0	0	0	0	Likely pathogenic	1
c.2560G>A	16	p.(Ala854Thr)	Ala854Thr	Ala	854	Thr	854Thr	0	1	0	0	1	0	VUS	1
c.2566T>A	16	p.(Tyr856Asn)	Tyr856Asn	Tyr	856	Asn	856Asn	0	0	0	0	0	0	Likely pathogenic	1
c.2570T>C	16	p.(Leu857Pro)	Leu857Pro	Leu	857	Pro	857Pro	0	0	0	0	0	0	Likely pathogenic	1
c.2572G>T	16	p.(Asp858Tyr)	Asp858Tyr	Asp	858	Tyr	858Tyr	0	1	0	0	1	0	VUS	1
c.2576A>G	16	p.(Gln859Arg)	Gln859Arg	Gln	859	Arg	859Arg	0	1	0	0	1	0	VUS	1
c.2579T>C	16	p.(Val860Ala)	Val860Ala	Val	860	Ala	860Ala	0	1	0	0	1	0	VUS	1
c.2588G>A	17	p.(Gly863Glu)	Gly863Glu	Gly	863	Glu	863Glu	0	1	0	0	1	0	VUS	1
c.2608C>T	17	p.(Pro870Ser)	Pro870Ser	Pro	870	Ser	870Ser	0	0	0	1	1	0	Splice variant	2
c.2609C>T	17	p.(Pro870Leu)	Pro870Leu	Pro	870	Leu	870Leu	0	0	0	1	1	1	Likely pathogenic	2
c.2617T>A	17	p.(Phe873Ile)	Phe873Ile	Phe	873	Ile	873Ile	0	1	0	1	1	1	VUS	3
c.2617T>C	17	p.(Phe873Leu)	Phe873Leu	Phe	873	Leu	873Leu	1	0	0	1	0	0	Likely pathogenic	3
c.2619T>V	17	p.(Phe873Leu)	Phe873Leu	Phe	873	Leu	873Leu	1	1	1	1	1	0	VUS	3
c.2627A>C	17	p.(Gln876Pro)	Gln876Pro	Gln	876	Pro	876Pro	0	1	0	0	1	0	VUS	1
c.2647G>A	17	p.(Gly883Ser)	Gly883Ser	Gly	883	Ser	883Ser	0	1	0	0	1	0	VUS	1
c.2686A>G	18	p.(Lys896Glu)	Lys896Glu	Lys	896	Glu	896Glu	0	1	0	0	1	0	VUS	1
c.2690C>T	18	p.(Thr897Ile)	Thr897Ile	Thr	897	Ile	897Ile	0	1	0	0	1	0	VUS	1
c.2692G>A	18	p.(Glu898Lys)	Glu898Lys	Glu	898	Lys	898Lys	0	1	0	0	1	0	VUS	1
c.2701A>G	18	p.(Thr901Ala)	Thr901Ala	Thr	901	Ala	901Ala	0	1	0	0	1	0	VUS	1
c.2743G>A	18	p.(Asp915Asn,?)	Asp915Asn	Asp	915	Asn	915Asn	0	1	0	0	1	0	Likely pathogenic	1
c.2757A>C	19	p.(Glu919Asp)	Glu919Asp	Glu	919	Asp	919Asp	0	1	0	0	1	0	Splice variant	1
c.2759G>A	19	p.(Arg920His)	Arg920His	Arg	920	His	920His	0	1	0	0	1	0	Likely benign	1
c.2779C>T	19	p.(Pro927Ser)	Pro927Ser	Pro	927	Ser	927Ser	0	1	0	0	1	0	VUS	1
c.2782G>T	19	p.(Gly928Trp)	Gly928Trp	Gly	928	Trp	928Trp	0	0	0	0	0	0	Likely pathogenic	1
c.2791G>A	19	p.(Val931Met)	Val931Met	Val	931	Met	931Met	0	0	0	1	0	0	Likely pathogenic	2
c.2791G>T	19	p.(Val931Leu)	Val931Leu	Val	931	Leu	931Leu	0	1	0	1	1	1	VUS	2
c.2798A>T	19	p.(Asn933Ile)	Asn933Ile	Asn	933	Ile	933Ile	0	1	0	0	1	0	VUS	1
c.2804T>C	19	p.(Val935Ala)	Val935Ala	Val	935	Ala	935Ala	0	0	0	0	0	0	Likely pathogenic	1
c.2813T>C	19	p.(Phe938Ser)	Phe938Ser	Phe	938	Ser	938Ser	0	0	0	0	0	0	Likely pathogenic	1
c.2819C>G	19	p.(Pro940Arg)	Pro940Arg	Pro	940	Arg	940Arg	0	1	0	0	1	0	Likely benign	1
c.2827C>T	19	p.(Arg943Trp)	Arg943Trp	Arg	943	Trp	943Trp	0	0	0	1	0	0	Likely pathogenic	2
c.2828G>A	19	p.(Arg943Gln)	Arg943Gln	Arg	943	Gln	943Gln	0	1	0	1	1	1	Likely benign	2
c.2840A>G	19	p.(Asp947Gly)	Asp947Gly	Asp	947	Gly	947Gly	0	1	0	0	1	0	VUS	1
c.2842C>T	19	p.(Arg948Cys)	Arg948Cys	Arg	948	Cys	948Cys	0	1	0	0	1	0	VUS	1
c.2845C>G	19	p.(Leu949Val)	Leu949Val	Leu	949	Val	949Val	0	1	0	1	1	1	VUS	2
c.2846T>G	19	p.(Leu949Arg)	Leu949Arg	Leu	949	Arg	949Arg	0	0	0	1	0	0	Likely pathogenic	2
c.2852T>C	19	p.(Ile951Thr)	Ile951Thr	Ile	951	Thr	951Thr	0	0	0	0	0	0	Likely pathogenic	1
c.2860T>G	19	p.(Tyr954Asp)	Tyr954Asp	Tyr	954	Asp	954Asp	0	1	0	0	1	0	VUS	3
c.2861A>C	19	p.(Tyr954Ser)	Tyr954Ser	Tyr	954	Ser	954Ser	0	1	0	0	1	0	VUS	3
c.2861A>G	19	p.(Tyr954Cys)	Tyr954Cys	Tyr	954	Cys	954Cys	0	1	0	0	1	0	VUS	3
c.2863G>A	19	P.(Glu955Lys)	Glu955Lys	Glu	955	Lys	955Lys	0	1	0	1	1	1	VUS	2
c.2864A>G	19	p.(Glu955Gly)	Glu955Gly	Glu	955	Gly	955Gly	0	0	0	1	0	0	Likely pathogenic	2
c.2868C>A	19	p.(Asn956Lys)	Asn956Lys	Asn	956	Lys	956Lys	0	1	0	0	1	0	VUS	1
c.2869C>A	19	p.(Gln957Lys)	Gln957Lys	Gln	957	Lys	957Lys	0	0	0	1	0	0	Likely pathogenic	3
c.2870A>C	19	p.(Gln957Pro)	Gln957Pro	Gln	957	Pro	957Pro	0	1	0	1	1	1	VUS	3
c.2870A>G	19	p.(Gln957Arg)	Gln957Arg	Gln	957	Arg	957Arg	0	1	0	1	1	1	VUS	3
c.2875A>G	19	p.(Thr959Ala)	Thr959Ala	Thr	959	Ala	959Ala	0	0	0	1	1	1	Likely pathogenic	3
c.2875A>T	19	p.(Thr959Ser)	Thr959Ser	Thr	959	Ser	959Ser	0	1	0	1	1	1	VUS	3
c.2876C>T	19	p.(Thr959Ile)	Thr959Ile	Thr	959	Ile	959Ile	0	0	0	1	1	1	Likely pathogenic	3
c.2878G>A	19	p.(Ala960Thr)	Ala960Thr	Ala	960	Thr	960Thr	0	1	0	0	1	0	VUS	1
c.2887G>C	19	p.(Gly963Arg)	Gly963Arg	Gly	963	Arg	963Arg	0	1	0	0	1	0	VUS	2
c.2888G>T	19	p.(Gly963Val)	Gly963Val	Gly	963	Val	963Val	0	1	0	0	1	0	VUS	2
c.2893A>G	19	p.(Asn965Asp)	Asn965Asp	Asn	965	Asp	965Asp	0	1	0	1	1	1	VUS	4
c.2893A>T	19	p.(Asn965Tyr)	Asn965Tyr	Asn	965	Tyr	965Tyr	0	0	0	1	1	1	Likely pathogenic	4
c.2894A>G	19	p.(Asn965Ser)	Asn965Ser	Asn	965	Ser	965Ser	0	0	0	1	1	1	Pathogenic	4
c.2895T>G	19	p.(Asn965Lys)	Asn965Lys	Asn	965	Lys	965Lys	0	0	0	1	1	1	Likely pathogenic	4
c.2897G>A	19	p.(Gly966Glu)	Gly966Glu	Gly	966	Glu	966Glu	0	0	0	0	0	0	Likely pathogenic	1
c.2900C>T	19	p.(Ala967Val)	Ala967Val	Ala	967	Val	967Val	0	0	0	0	0	0	Likely pathogenic	1
c.2903G>A	19	p.(Gly968Glu)	Gly968Glu	Gly	968	Glu	968Glu	0	1	0	0	1	0	VUS	2
c.2903G>C	19	p.(Gly968Ala)	Gly968Ala	Gly	968	Ala	968Ala	0	1	0	0	1	0	VUS	2
c.2905A>G	19	p.(Lys969Glu)	Lys969Glu	Lys	969	Glu	969Glu	0	1	0	0	1	0	VUS	2
c.2906A>G	19	p.(Lys969Arg)	Lys969Arg	Lys	969	Arg	969Arg	0	1	0	0	1	0	VUS	2
c.2908A>C	19	p.(Thr970Pro)	Thr970Pro	Thr	970	Pro	970Pro	0	1	0	0	1	0	VUS	3
c.2908A>G	19	p.(Thr970Ala)	Thr970Ala	Thr	970	Ala	970Ala	0	1	0	0	1	0	VUS	3
c.2909C>T	19	p.(Thr970Ile)	Thr970Ile	Thr	970	Ile	970Ile	0	1	0	0	1	0	VUS	3
c.2912C>A	19	p.(Thr971Asn)	Thr971Asn	Thr	971	Asn	971Asn	0	0	0	0	0	0	Likely pathogenic	1
c.2914A>C	19	p.(Thr972Pro)	Thr972Pro	Thr	972	Pro	972Pro	0	1	0	1	1	1	VUS	3
c.2915C>A	19	p.(Thr972Asn)	Thr972Asn	Thr	972	Asn	972Asn	0	0	0	1	0	0	Pathogenic	3
c.2915C>T	19	p.(Thr972Ile)	Thr972Ile	Thr	972	Ile	972Ile	0	1	0	1	1	1	VUS	3
c.2918T>C	19	p.(Leu973Ser,?)	Leu973Ser	Leu	973	Ser	973Ser	0	1	0	0	1	0	VUS	1
c.2920T>C	20	p.(Ser974Pro)	Ser974Pro	Ser	974	Pro	974Pro	0	1	0	0	1	0	VUS	1
c.2924T>C	20	p.(Ile975Thr)	Ile975Thr	Ile	975	Thr	975Thr	0	1	0	0	1	0	VUS	2
c.2925C>G	20	p.(Ile975Met)	Ile975Met	Ile	975	Met	975Met	0	1	0	0	1	0	VUS	2
c.2929A>C	20	p.(Thr977Pro)	Thr977Pro	Thr	977	Pro	977Pro	0	0	0	1	0	0	Likely pathogenic	2
c.2930C>T	20	p.(Thr977Met)	Thr977Met	Thr	977	Met	977Met	0	1	0	1	1	1	VUS	2
c.2932G>A	20	p.(Gly978Ser)	Gly978Ser	Gly	978	Ser	978Ser	0	1	0	1	1	1	VUS	2
c.2933G>A	20	p.(Gly978Asp)	Gly978Asp	Gly	978	Asp	978Asp	0	0	0	1	0	0	Pathogenic	2
c.2940G>C	20	p.(Leu980Phe)	Leu980Phe	Leu	980	Phe	980Phe	0	1	0	0	1	0	VUS	1
c.2942C>T	20	p.(Pro981Leu)	Pro981Leu	Pro	981	Leu	981Leu	0	1	0	0	1	0	VUS	1
c.2947A>G	20	p.(Thr983Ala)	Thr983Ala	Thr	983	Ala	983Ala	0	0	0	1	1	1	Likely pathogenic	2
c.2948C>T	20	p.(Thr983Ile)	Thr983Ile	Thr	983	Ile	983Ile	0	0	0	1	1	1	Pathogenic	2
c.2954G>T	20	p.(Gly985Val)	Gly985Val	Gly	985	Val	985Val	0	1	0	0	1	0	VUS	1
c.2960T>G	20	p.(Val987Gly)	Val987Gly	Val	987	Gly	987Gly	0	1	0	0	1	0	VUS	1
c.2963T>C	20	p.(Leu988Pro)	Leu988Pro	Leu	988	Pro	988Pro	0	1	0	0	1	0	VUS	1
c.2965G>A	20	p.(Val989Ile)	Val989Ile	Val	989	Ile	989Ile	0	1	0	1	1	1	VUS	2
c.2966T>C	20	p.(Val989Ala)	Val989Ala	Val	989	Ala	989Ala	0	0	0	1	0	0	Pathogenic	2
c.2971G>C	20	p.(Gly991Arg)	Gly991Arg	Gly	991	Arg	991Arg	0	0	0	1	1	1	Likely pathogenic	2
c.2972G>T	20	p.(Gly991Val)	Gly991Val	Gly	991	Val	991Val	0	0	0	1	1	1	Likely pathogenic	2
c.2980A>G	20	p.(Ile994Val)	Ile994Val	Ile	994	Val	994Val	0	1	0	0	1	0	VUS	1
c.3004C>T	20	p.(Arg1002Trp)	Arg1002Trp	Arg	1002	Trp	1002Trp	0	1	0	0	1	0	VUS	1
c.3017G>A	20	p.(Gly1006Asp)	Gly1006Asp	Gly	1006	Asp	1006Asp	0	1	0	0	1	0	VUS	2
c.3017G>T	20	p.(Gly1006Val)	Gly1006Val	Gly	1006	Val	1006Val	0	1	0	0	1	0	VUS	2
c.3041T>G	20	p.(Leu1014Arg)	Leu1014Arg	Leu	1014	Arg	1014Arg	0	0	0	0	0	0	Likely pathogenic	1
c.3043T>A	20	p.(Phe1015Ile)	Phe1015Ile	Phe	1015	Ile	1015Ile	0	1	0	0	1	0	VUS	2
c.3043T>C	20	p.(Phe1015Leu)	Phe1015Leu	Phe	1015	Leu	1015Leu	0	1	0	0	1	0	VUS	2
c.3055A>G	21	p.(Thr1019Ala)	Thr1019Ala	Thr	1019	Ala	1019Ala	0	0	0	1	1	1	Pathogenic	2
c.3056C>T	21	p.(Thr1019Met)	Thr1019Met	Thr	1019	Met	1019Met	0	0	0	1	1	1	Pathogenic	2
c.3059T>A	21	p.(Val1020Glu)	Val1020Glu	Val	1020	Glu	1020Glu	0	1	0	0	1	0	VUS	1
c.3064G>A	21	p.(Glu1022Lys)	Glu1022Lys	Glu	1022	Lys	1022Lys	0	1	0	1	1	1	Likely pathogenic	2
c.3065A>G	21	p.(Glu1022Gly)	Glu1022Gly	Glu	1022	Gly	1022Gly	0	0	0	1	0	0	Splice variant	2
c.3071T>A	21	p.(Met1024Lys)	Met1024Lys	Met	1024	Lys	1024Lys	0	1	0	1	1	1	VUS	2
c.3071T>C	21	p.(Met1024Thr)	Met1024Thr	Met	1024	Thr	1024Thr	0	0	0	1	0	0	Likely pathogenic	2
c.3137T>G	21	p.(Leu1046Trp)	Leu1046Trp	Leu	1046	Trp	1046Trp	0	1	0	0	1	0	VUS	2
c.3076T>C	21	p.(Phe1026Leu)	Phe1026Leu	Phe	1026	Leu	1026Leu	0	1	0	0	1	0	VUS	1
c.3080A>G	21	p.(Tyr1027Cys)	Tyr1027Cys	Tyr	1027	Cys	1027Cys	0	1	0	0	1	0	VUS	1
c.3083C>A	21	p.(Ala1028Asp)	Ala1028Asp	Ala	1028	Asp	1028Asp	0	1	0	0	1	0	VUS	1
c.3086A>C	21	p.(Gln1029Pro)	Gln1029Pro	Gln	1029	Pro	1029Pro	0	1	0	0	1	0	VUS	1
c.3089T>A	21	p.(Leu1030Gln)	Leu1030Gln	Leu	1030	Gln	1030Gln	0	1	0	0	1	0	Likely pathogenic	2
c.3089T>G	21	p.(Leu1030Arg)	Leu1030Arg	Leu	1030	Arg	1030Arg	0	1	0	0	1	0	Splice variant	2
c.3091A>G	21	p.(Lys1031Glu)	Lys1031Glu	Lys	1031	Glu	1031Glu	0	1	0	0	1	0	VUS	1
c.3094G>C	21	p.(Gly1032Arg)	Gly1032Arg	Gly	1032	Arg	1032Arg	0	1	0	0	1	0	VUS	1
c.3097A>G	21	p.(Lys1033Glu)	Lys1033Glu	Lys	1033	Glu	1033Glu	0	1	0	0	1	0	VUS	1
c.3106G>A	21	p.(Glu1036Lys)	Glu1036Lys	Glu	1036	Lys	1036Lys	0	0	0	0	0	0	Likely pathogenic	1
c.3113C>T	21	p.(Ala1038Val)	Ala1038Val	Ala	1038	Val	1038Val	0	0	0	0	0	0	Likely pathogenic	1
c.3117G>C	21	p.(Gln1039His)	Gln1039His	Gln	1039	His	1039His	0	1	0	0	1	0	VUS	1
c.3119T>C	21	p.(Leu1040Pro)	Leu1040Pro	Leu	1040	Pro	1040Pro	0	1	0	0	1	0	VUS	1
c.3134T>C	21	p.(Met1045Thr)	Met1045Thr	Met	1045	Thr	1045Thr	0	1	0	0	1	0	VUS	1
c.3138G>T	21	p.(Leu1046Phe)	Leu1046Phe	Leu	1046	Phe	1046Phe	0	1	0	0	1	0	VUS	2
c.3148G>A	21	p.(Gly1050Ser)	Gly1050Ser	Gly	1050	Ser	1050Ser	0	1	0	0	1	0	VUS	2
c.3149G>A	21	p.(Gly1050Asp)	Gly1050Asp	Gly	1050	Asp	1050Asp	0	1	0	0	1	0	VUS	2
c.3163C>T	21	p.(Arg1055Trp)	Arg1055Trp	Arg	1055	Trp	1055Trp	0	1	0	0	1	0	VUS	2
c.3164G>A	21	p.(Arg1055Gln)	Arg1055Gln	Arg	1055	Gln	1055Gln	0	1	0	0	1	0	VUS	2
c.3179A>C	21	p.(Gln1060Pro)	Gln1060Pro	Gln	1060	Pro	1060Pro	0	1	0	0	1	0	VUS	1
c.3184C>A	21	p.(Leu1062Ile)	Leu1062Ile	Leu	1062	Ile	1062Ile	0	1	0	0	1	0	VUS	1
c.3187T>C	21	p.(Ser1063Pro)	Ser1063Pro	Ser	1063	Pro	1063Pro	0	1	0	0	1	0	VUS	1
c.3190G>C	21	p.(Gly1064Arg,?)	Gly1064Arg	Gly	1064	Arg	1064Arg	0	1	0	0	1	0	Likely pathogenic	1
c.3194G>A	22	p.(Gly1065Asp)	Gly1065Asp	Gly	1065	Asp	1065Asp	0	0	0	1	1	0	Splice variant	2
c.3194G>T	22	p.(Gly1065Val)	Gly1065Val	Gly	1065	Val	1065Val	0	0	0	1	1	1	Likely pathogenic	2
c.3197T>G	22	p.(Met1066Arg)	Met1066Arg	Met	1066	Arg	1066Arg	0	0	0	0	0	0	Likely pathogenic	1
c.3204A>Y	22	p.(Arg1068Ser)	Arg1068Ser	Arg	1068	Ser	1068Ser	0	1	0	0	1	0	VUS	2
c.3204A>T	22	p.(Arg1068Ser)	Arg1068Ser	Arg	1068	Ser	1068Ser	0	1	0	0	1	0	VUS	2
c.3205A>C	22	p.(Lys1069Gln)	Lys1069Gln	Lys	1069	Gln	1069Gln	0	1	0	0	1	0	VUS	2
c.3205A>G	22	p.(Lys1069Glu)	Lys1069Glu	Lys	1069	Glu	1069Glu	0	1	0	0	1	0	VUS	2
c.3211T>C	22	p.(Ser1071Pro)	Ser1071Pro	Ser	1071	Pro	1071Pro	0	1	0	1	1	1	VUS	2
c.3212C>T	22	p.(Ser1071Leu)	Ser1071Leu	Ser	1071	Leu	1071Leu	0	0	0	1	0	0	Pathogenic	2
c.3220A>C	22	p.(Ile1074Leu)	Ile1074Leu	Ile	1074	Leu	1074Leu	0	1	0	0	1	0	Likely benign	1
c.3224C>A	22	p.(Ala1075Asp)	Ala1075Asp	Ala	1075	Asp	1075Asp	0	1	0	0	1	0	VUS	1
c.3233G>A	22	p.(Gly1078Glu)	Gly1078Glu	Gly	1078	Glu	1078Glu	0	0	0	0	0	0	Likely pathogenic	1
c.3236A>T	22	p.(Asp1079Val)	Asp1079Val	Asp	1079	Val	1079Val	0	1	0	0	1	0	VUS	1
c.3241A>G	22	p.(Lys1081Glu)	Lys1081Glu	Lys	1081	Glu	1081Glu	0	1	0	0	1	0	VUS	2
c.3243G>T	22	p.(Lys1081Asn)	Lys1081Asn	Lys	1081	Asn	1081Asn	0	1	0	0	1	0	VUS	2
c.3251T>C	22	p.(Ile1084Thr)	Ile1084Thr	Ile	1084	Thr	1084Thr	0	1	0	0	1	0	VUS	1
c.3259G>A	22	p.(Glu1087Lys)	Glu1087Lys	Glu	1087	Lys	1087Lys	0	0	0	1	1	1	Pathogenic	3
c.3260A>G	22	p.(Glu1087Gly)	Glu1087Gly	Glu	1087	Gly	1087Gly	0	1	0	1	1	1	VUS	3
c.3261A>C	22	p.(Glu1087Asp)	Glu1087Asp	Glu	1087	Asp	1087Asp	0	0	0	1	1	1	Likely pathogenic	3
c.3262C>A	22	p.(Pro1088Thr)	Pro1088Thr	Pro	1088	Thr	1088Thr	0	0	0	1	0	0	Likely pathogenic	2
c.3262C>T	22	p.(Pro1088Ser)	Pro1088Ser	Pro	1088	Ser	1088Ser	0	1	0	1	1	1	VUS	2
c.3266C>T	22	p.(Thr1089Ile)	Thr1089Ile	Thr	1089	Ile	1089Ile	0	0	0	0	0	0	Likely pathogenic	1
c.3272G>A	22	p.(Gly1091Glu)	Gly1091Glu	Gly	1091	Glu	1091Glu	0	0	0	0	0	0	Likely pathogenic	1
c.3274G>T	22	p.(Val1092Leu)	Val1092Leu	Val	1092	Leu	1092Leu	0	1	0	0	1	0	VUS	1
c.3277G>A	22	p.(Asp1093Asn)	Asp1093Asn	Asp	1093	Asn	1093Asn	0	0	0	1	1	1	Likely pathogenic	4
c.3278A>C	22	p.(Asp1093Ala)	Asp1093Ala	Asp	1093	Ala	1093Ala	0	1	0	1	1	1	VUS	4
c.3278A>G	22	p.(Asp1093Gly)	Asp1093Gly	Asp	1093	Gly	1093Gly	0	1	0	1	1	1	VUS	4
c.3279C>A	22	p.(Asp1093Glu)	Asp1093Glu	Asp	1093	Glu	1093Glu	0	0	0	1	1	1	Likely pathogenic	4
c.3280C>A	22	p.(Pro1094Thr)	Pro1094Thr	Pro	1094	Thr	1094Thr	0	1	0	0	1	0	VUS	2
c.3281C>G	22	p.(Pro1094Arg)	Pro1094Arg	Pro	1094	Arg	1094Arg	0	1	0	0	1	0	VUS	2
c.3287C>T	22	p.(Ser1096Leu)	Ser1096Leu	Ser	1096	Leu	1096Leu	0	0	0	0	0	0	Pathogenic	1
c.3291A>T	22	p.(Arg1097Ser)	Arg1097Ser	Arg	1097	Ser	1097Ser	0	1	0	0	1	0	VUS	1
c.3292C>T	22	p.(Arg1098Cys)	Arg1098Cys	Arg	1098	Cys	1098Cys	0	0	0	0	0	0	Pathogenic	1
c.3295T>C	22	p.(Ser1099Pro)	Ser1099Pro	Ser	1099	Pro	1099Pro	0	0	0	0	0	0	Likely pathogenic	1
c.3299T>A	22	p.(Ile1100Asn)	Ile1100Asn	Ile	1100	Asn	1100Asn	0	0	0	1	0	0	Likely pathogenic	2
c.3299T>C	22	p.(Ile1100Thr)	Ile1100Thr	Ile	1100	Thr	1100Thr	0	1	0	1	1	1	VUS	2
c.3304G>T	22	p.(Asp1102Tyr)	Asp1102Tyr	Asp	1102	Tyr	1102Tyr	0	0	0	1	1	1	Likely pathogenic	3
c.3305A>C	22	p.(Asp1102Ala)	Asp1102Ala	Asp	1102	Ala	1102Ala	0	1	0	1	1	1	VUS	3
c.3305A>T	22	p.(Asp1102Val)	Asp1102Val	Asp	1102	Val	1102Val	0	0	0	1	1	1	Likely pathogenic	3
c.3308T>C	22	p.(Leu1103Pro)	Leu1103Pro	Leu	1103	Pro	1103Pro	0	1	0	0	1	0	VUS	1
c.3311T>C	22	p.(Leu1104Pro)	Leu1104Pro	Leu	1104	Pro	1104Pro	0	0	0	0	0	0	Likely pathogenic	1
c.3322C>T	22	p.(Arg1108Cys)	Arg1108Cys	Arg	1108	Cys	1108Cys	0	0	0	1	1	1	Pathogenic	3
c.3323G>A	22	p.(Arg1108His)	Arg1108His	Arg	1108	His	1108His	0	0	0	1	1	1	Pathogenic	3
c.3323G>T	22	p.(Arg1108Leu)	Arg1108Leu	Arg	1108	Leu	1108Leu	0	0	0	1	1	1	Likely pathogenic	3
c.3329G>T	23	p.(Gly1110Val)	Gly1110Val	Gly	1110	Val	1110Val	0	1	0	0	1	0	VUS	1
c.3334A>G	23	p.(Thr1112Ala)	Thr1112Ala	Thr	1112	Ala	1112Ala	0	1	0	1	1	0	Splice variant	2
c.3335C>A	23	p.(Thr1112Asn)	Thr1112Asn	Thr	1112	Asn	1112Asn	0	0	0	1	0	0	Likely pathogenic	2
c.3344T>C	23	p.(Met1115Thr)	Met1115Thr	Met	1115	Thr	1115Thr	0	1	0	0	1	0	VUS	1
c.3347C>T	23	p.(Ser1116Phe)	Ser1116Phe	Ser	1116	Phe	1116Phe	0	1	0	0	1	0	VUS	1
c.3349A>G	23	p.(Thr1117Ala)	Thr1117Ala	Thr	1117	Ala	1117Ala	0	1	0	0	1	0	VUS	2
c.3350C>T	23	p.(Thr1117Ile)	Thr1117Ile	Thr	1117	Ile	1117Ile	0	1	0	0	1	0	VUS	2
c.3352C>G	23	p.(His1118Asp)	His1118Asp	His	1118	Asp	1118Asp	0	1	0	1	1	1	VUS	2
c.3352C>T	23	p.(His1118Tyr)	His1118Tyr	His	1118	Tyr	1118Tyr	0	0	0	1	0	0	Likely pathogenic	2
c.3364G>A	23	p.(Glu1122Lys)	Glu1122Lys	Glu	1122	Lys	1122Lys	0	0	0	0	0	0	Pathogenic	1
c.3370G>T	23	p.(Asp1124Tyr)	Asp1124Tyr	Asp	1124	Tyr	1124Tyr	0	1	0	0	1	0	VUS	1
c.3377T>A	23	p.(Leu1126His)	Leu1126His	Leu	1126	His	1126His	0	1	0	1	1	1	VUS	3
c.3377T>C	23	p.(Leu1126Pro)	Leu1126Pro	Leu	1126	Pro	1126Pro	0	0	0	1	0	0	Likely pathogenic	3
c.3377T>G	23	p.(Leu1126Arg)	Leu1126Arg	Leu	1126	Arg	1126Arg	0	1	0	1	1	1	VUS	3
c.3379G>A	23	p.(Gly1127Arg)	Gly1127Arg	Gly	1127	Arg	1127Arg	0	0	0	1	1	1	Likely pathogenic	2
c.3380G>A	23	p.(Gly1127Glu)	Gly1127Glu	Gly	1127	Glu	1127Glu	0	0	0	1	1	1	Likely pathogenic	2
c.3383A>G	23	p.(Asp1128Gly)	Asp1128Gly	Asp	1128	Gly	1128Gly	0	0	0	0	0	0	Likely pathogenic	1
c.3385C>T	23	p.(Arg1129Cys)	Arg1129Cys	Arg	1129	Cys	1129Cys	0	0	0	1	1	1	Pathogenic	3
c.3386G>A	23	p.(Arg1129His)	Arg1129His	Arg	1129	His	1129His	0	0	0	1	1	1	Likely pathogenic	3
c.3386G>T	23	p.(Arg1129Leu)	Arg1129Leu	Arg	1129	Leu	1129Leu	0	0	0	1	1	1	Pathogenic	3
c.3389T>C	23	p.(Ile1130Thr)	Ile1130Thr	Ile	1130	Thr	1130Thr	0	0	0	0	0	0	Likely pathogenic	1
c.3395T>C	23	p.(Ile1132Thr)	Ile1132Thr	Ile	1132	Thr	1132Thr	0	1	0	0	1	0	VUS	1
c.3398T>C	23	p.(Ile1133Thr)	Ile1133Thr	Ile	1133	Thr	1133Thr	0	0	0	0	0	0	Likely pathogenic	1
c.3407G>A	23	p.(Gly1136Glu)	Gly1136Glu	Gly	1136	Glu	1136Glu	0	0	0	1	0	0	Likely pathogenic	2
c.3407G>T	23	p.(Gly1136Val)	Gly1136Val	Gly	1136	Val	1136Val	0	1	0	1	1	1	VUS	2
c.3409A>G	23	p.(Arg1137Gly)	Arg1137Gly	Arg	1137	Gly	1137Gly	0	1	0	0	1	0	Splice variant	1
c.3413T>A	23	p.(Leu1138His)	Leu1138His	Leu	1138	His	1138His	0	0	0	1	0	0	Likely pathogenic	2
c.3413T>C	23	p.(Leu1138Pro)	Leu1138Pro	Leu	1138	Pro	1138Pro	0	1	0	1	1	1	VUS	2
c.3416A>G	23	p.(Tyr1139Cys)	Tyr1139Cys	Tyr	1139	Cys	1139Cys	0	1	0	0	1	0	Likely benign	1
c.3420C>G	23	p.(Cys1140Trp)	Cys1140Trp	Cys	1140	Trp	1140Trp	0	0	0	0	0	0	Pathogenic	1
c.3428C>A	23	p.(Thr1143Asn)	Thr1143Asn	Thr	1143	Asn	1143Asn	0	1	0	0	1	0	VUS	1
c.3434T>A	23	p.(Leu1145His)	Leu1145His	Leu	1145	His	1145His	0	1	0	0	1	0	VUS	1
c.3443A>C	23	p.(Lys1148Thr)	Lys1148Thr	Lys	1148	Thr	1148Thr	0	1	0	0	1	0	VUS	1
c.3449G>A	23	p.(Cys1150Tyr)	Cys1150Tyr	Cys	1150	Tyr	1150Tyr	0	1	0	0	1	0	VUS	1
c.3476T>C	23	p.(Leu1159Ser)	Leu1159Ser	Leu	1159	Ser	1159Ser	0	0	0	0	0	0	Likely pathogenic	1
c.3481C>A	23	p.(Arg1161Ser)	Arg1161Ser	Arg	1161	Ser	1161Ser	0	1	0	1	1	1	VUS	4
c.3481C>T	23	p.(Arg1161Cys)	Arg1161Cys	Arg	1161	Cys	1161Cys	0	1	0	1	1	1	VUS	4
c.3482G>A	23	p.(Arg1161His)	Arg1161His	Arg	1161	His	1161His	0	0	0	1	0	0	Likely pathogenic	4
c.3482G>T	23	p.(Arg1161Leu)	Arg1161Leu	Arg	1161	Leu	1161Leu	0	1	0	1	1	1	VUS	4
c.3547G>T	24	p.(Gly1183Cys)	Gly1183Cys	Gly	1183	Cys	1183Cys	0	1	0	0	1	0	Likely benign	1
c.3582C>A	24	p.(Asp1194Glu)	Asp1194Glu	Asp	1194	Glu	1194Glu	0	1	0	0	1	0	Likely benign	1
c.3602T>G	24	p.(Leu1201Arg)	Leu1201Arg	Leu	1201	Arg	1201Arg	0	1	0	0	1	0	Likely benign	1
c.3604G>A	24	p.(Asp1202Asn)	Asp1202Asn	Asp	1202	Asn	1202Asn	0	1	0	0	1	0	VUS	2
c.3606T>A	24	p.(Asp1202Glu)	Asp1202Glu	Asp	1202	Glu	1202Glu	0	1	0	0	1	0	VUS	2
c.3607G>T	24	p.(Gly1203Trp)	Gly1203Trp	Gly	1203	Trp	1203Trp	0	1	0	0	1	0	VUS	1
c.3610G>A	25	p.(Asp1204Asn)	Asp1204Asn	Asp	1204	Asn	1204Asn	0	1	0	0	1	0	Splice variant	1
c.3623T>G	25	p.(Leu1208Arg)	Leu1208Arg	Leu	1208	Arg	1208Arg	0	1	0	0	1	0	VUS	1
c.3625A>C	25	p.(Met1209Leu)	Met1209Leu	Met	1209	Leu	1209Leu	0	1	0	0	1	0	Likely benign	2
c.3626T>C	25	p.(Met1209Thr)	Met1209Thr	Met	1209	Thr	1209Thr	0	1	0	0	1	0	Likely benign	2
c.3634G>T	25	p.(Val1212Phe)	Val1212Phe	Val	1212	Phe	1212Phe	0	1	0	0	1	0	VUS	1
c.3655G>C	25	p.(Ala1219Pro)	Ala1219Pro	Ala	1219	Pro	1219Pro	0	0	0	0	0	0	Splice variant	1
c.3670T>G	25	p.(Cys1224Gly)	Cys1224Gly	Cys	1224	Gly	1224Gly	0	1	0	0	1	0	VUS	1
c.3682G>A	25	p.(Glu1228Lys)	Glu1228Lys	Glu	1228	Lys	1228Lys	0	1	0	0	1	0	VUS	1
c.3701C>T	25	p.(Pro1234Leu)	Pro1234Leu	Pro	1234	Leu	1234Leu	0	0	0	0	0	0	Likely pathogenic	1
c.3703A>G	25	p.(Asn1235Asp)	Asn1235Asp	Asn	1235	Asp	1235Asp	0	1	0	0	1	0	VUS	1
c.3727T>G	25	p.(Tyr1243Asp)	Tyr1243Asp	Tyr	1243	Asp	1243Asp	0	1	0	0	1	0	Splice variant	1
c.3730G>A	25	p.(Ala1244Thr)	Ala1244Thr	Ala	1244	Thr	1244Thr	0	1	0	0	1	0	VUS	1
c.3734G>A	25	p.(Ser1245Asn)	Ser1245Asn	Ser	1245	Asn	1245Asn	0	1	0	0	1	0	VUS	1
c.3736C>G	25	p.(Leu1246Val)	Leu1246Val	Leu	1246	Val	1246Val	0	1	0	0	1	0	VUS	1
c.3749T>C	25	p.(Leu1250Pro)	Leu1250Pro	Leu	1250	Pro	1250Pro	0	1	0	0	1	0	VUS	1
c.3755A>T	25	p.(Glu1252Val)	Glu1252Val	Glu	1252	Val	1252Val	0	1	0	0	1	0	VUS	1
c.3758C>T	25	p.(Thr1253Met)	Thr1253Met	Thr	1253	Met	1253Met	0	1	0	0	1	0	VUS	1
c.3785T>C	25	p.(Phe1262Ser)	Phe1262Ser	Phe	1262	Ser	1262Ser	0	1	0	0	1	0	VUS	1
c.3794C>G	25	p.(Ser1265Cys)	Ser1265Cys	Ser	1265	Cys	1265Cys	0	1	0	0	1	0	VUS	1
c.3799A>G	25	p.(Thr1267Ala)	Thr1267Ala	Thr	1267	Ala	1267Ala	0	1	0	0	1	0	VUS	1
c.3806T>C	25	p.(Leu1269Pro)	Leu1269Pro	Leu	1269	Pro	1269Pro	0	1	0	0	1	0	VUS	1
c.3811G>C	25	p.(Glu1271Gln)	Glu1271Gln	Glu	1271	Gln	1271Gln	0	0	0	1	0	0	Likely pathogenic	2
c.3813G>T	25	p.(Glu1271Asp)	Glu1271Asp	Glu	1271	Asp	1271Asp	0	1	0	1	1	1	VUS	2
c.3815T>C	26	p.(Ile1272Thr)	Ile1272Thr	Ile	1272	Thr	1272Thr	0	1	0	0	1	0	Splice variant	1
c.3825G>C	26	p.(Lys1275Asn)	Lys1275Asn	Lys	1275	Asn	1275Asn	0	1	0	0	1	0	VUS	1
c.3830C>T	26	p.(Thr1277Met)	Thr1277Met	Thr	1277	Met	1277Met	0	1	0	0	1	0	VUS	1
c.3876G>C	27	p.(Gln1292His)	Gln1292His	Gln	1292	His	1292His	0	1	0	0	1	0	VUS	1
c.3883G>A	27	p.(Glu1295Lys)	Glu1295Lys	Glu	1295	Lys	1295Lys	0	1	0	0	1	0	VUS	1
c.3899G>A	27	p.(Arg1300Gln)	Arg1300Gln	Arg	1300	Gln	1300Gln	0	1	0	0	1	0	Likely benign	1
c.4030C>G	27	p.(Leu1344Val)	Leu1344Val	Leu	1344	Val	1344Val	0	1	0	0	1	0	VUS	1
c.4034A>G	27	p.(Asn1345Ser)	Asn1345Ser	Asn	1345	Ser	1345Ser	0	1	0	0	1	0	VUS	1
c.4059G>C	27	p.(Gln1353His)	Gln1353His	Gln	1353	His	1353His	0	1	0	0	1	0	VUS	1
c.4061A>C	27	p.(His1354Pro)	His1354Pro	His	1354	Pro	1354Pro	0	1	0	0	1	0	VUS	1
c.4069G>A	27	p.(Ala1357Thr)	Ala1357Thr	Ala	1357	Thr	1357Thr	0	0	0	1	1	1	Likely pathogenic	3
c.4070C>A	27	p.(Ala1357Glu)	Ala1357Glu	Ala	1357	Glu	1357Glu	0	0	0	1	1	1	Likely pathogenic	3
c.4070C>T	27	p.(Ala1357Val)	Ala1357Val	Ala	1357	Val	1357Val	0	0	0	1	1	1	Likely pathogenic	3
c.4076T>C	27	p.(Leu1359Pro)	Leu1359Pro	Leu	1359	Pro	1359Pro	0	1	0	0	1	0	VUS	1
c.4079T>C	27	p.(Val1360Ala)	Val1360Ala	Val	1360	Ala	1360Ala	0	1	0	0	1	0	VUS	1
c.4092A>C	27	p.(Gln1364His)	Gln1364His	Gln	1364	His	1364His	0	1	0	0	1	0	VUS	1
c.4102C>T	27	p.(Arg1368Cys)	Arg1368Cys	Arg	1368	Cys	1368Cys	0	0	0	0	0	0	Pathogenic	1
c.4113G>T	27	p.(Lys1371Asn)	Lys1371Asn	Lys	1371	Asn	1371Asn	0	1	0	0	1	0	VUS	1
c.4124C>A	27	p.(Ala1375Glu)	Ala1375Glu	Ala	1375	Glu	1375Glu	0	0	0	0	0	0	Likely pathogenic	1
c.4139C>T	28	p.(Pro1380Leu)	Pro1380Leu	Pro	1380	Leu	1380Leu	0	0	0	0	0	0	Pathogenic	1
c.4163T>C	28	p.(Leu1388Pro)	Leu1388Pro	Leu	1388	Pro	1388Pro	0	0	0	0	0	0	Pathogenic	1
c.4169T>C	28	p.(Leu1390Pro)	Leu1390Pro	Leu	1390	Pro	1390Pro	0	0	0	0	0	0	Likely pathogenic	1
c.4177G>A	28	p.(Val1393Ile)	Val1393Ile	Val	1393	Ile	1393Ile	0	1	0	0	1	0	VUS	2
c.4178T>C	28	p.(Val1393Ala)	Val1393Ala	Val	1393	Ala	1393Ala	0	1	0	0	1	0	VUS	2
c.4195G>A	28	p.(Glu1399Lys)	Glu1399Lys	Glu	1399	Lys	1399Lys	0	0	0	0	0	0	Pathogenic	1
c.4216C>G	28	p.(His1406Asp)	His1406Asp	His	1406	Asp	1406Asp	0	1	0	1	1	1	VUS	3
c.4216C>T	28	p.(His1406Tyr)	His1406Tyr	His	1406	Tyr	1406Tyr	0	1	0	1	1	1	VUS	3
c.4217A>G	28	p.(His1406Arg)	His1406Arg	His	1406	Arg	1406Arg	0	0	0	1	0	0	Likely pathogenic	3
c.4222T>C	28	p.(Trp1408Arg)	Trp1408Arg	Trp	1408	Arg	1408Arg	0	0	0	1	1	1	Pathogenic	3
c.4223G>T	28	p.(Trp1408Leu)	Trp1408Leu	Trp	1408	Leu	1408Leu	0	0	0	1	1	1	Likely pathogenic	3
c.4224G>T	28	p.(Trp1408Cys)	Trp1408Cys	Trp	1408	Cys	1408Cys	0	1	0	1	1	1	Likely pathogenic	3
c.4225A>G	28	p.(Ile1409Val)	Ile1409Val	Ile	1409	Val	1409Val	0	1	0	0	1	0	Splice variant	1
c.4231G>A	28	p.(Gly1411Arg)	Gly1411Arg	Gly	1411	Arg	1411Arg	0	1	0	0	1	0	Splice variant	1
c.4243A>C	28	p.(Thr1415Pro)	Thr1415Pro	Thr	1415	Pro	1415Pro	0	1	0	0	1	0	VUS	1
c.4248C>A	28	p.(Phe1416Leu)	Phe1416Leu	Phe	1416	Leu	1416Leu	0	1	0	0	1	0	VUS	1
c.4254C>A	28i	p.(Ser1418Arg)	Ser1418Arg	Ser	1418	Arg	1418Arg	0	0	0	0	0	0	Likely pathogenic	1
c.4256T>C	28i	p.(Met1419Thr)	Met1419Thr	Met	1419	Thr	1419Thr	0	1	0	0	1	0	VUS	1
c.4283C>T	29	p.(Thr1428Met)	Thr1428Met	Thr	1428	Met	1428Met	0	1	0	0	1	0	Likely benign	1
c.4286T>C	29	p.(Val1429Ala)	Val1429Ala	Val	1429	Ala	1429Ala	0	1	0	0	1	0	VUS	1
c.4289T>C	29	p.(Leu1430Pro)	Leu1430Pro	Leu	1430	Pro	1430Pro	0	0	0	0	0	0	Likely pathogenic	1
c.4297G>A	29	p.(Val1433Ile)	Val1433Ile	Val	1433	Ile	1433Ile	0	1	0	0	1	0	VUS	1
c.4307A>T	29	p.(Asn1436Ile)	Asn1436Ile	Asn	1436	Ile	1436Ile	0	1	0	0	1	0	VUS	1
c.4313C>G	29	p.(Pro1438Arg)	Pro1438Arg	Pro	1438	Arg	1438Arg	0	1	0	0	1	0	VUS	1
c.4316G>A	29	p.(Gly1439Asp)	Gly1439Asp	Gly	1439	Asp	1439Asp	0	0	0	1	1	1	Likely pathogenic	2
c.4316G>T	29	p.(Gly1439Val)	Gly1439Val	Gly	1439	Val	1439Val	0	0	0	1	1	1	Likely pathogenic	2
c.4318T>G	29	p.(Phe1440Val)	Phe1440Val	Phe	1440	Val	1440Val	0	0	0	1	1	1	Likely pathogenic	2
c.4319T>C	29	p.(Phe1440Ser)	Phe1440Ser	Phe	1440	Ser	1440Ser	0	0	0	1	1	1	Pathogenic	2
c.4322G>A	29	p.(Gly1441Asp)	Gly1441Asp	Gly	1441	Asp	1441Asp	0	0	0	0	0	0	Likely pathogenic	1
c.4324A>G	29	p.(Asn1442Asp)	Asn1442Asp	Asn	1442	Asp	1442Asp	0	1	0	1	1	1	VUS	2
c.4326C>A	29	p.(Asn1442Lys)	Asn1442Lys	Asn	1442	Lys	1442Lys	0	0	0	1	0	0	Likely pathogenic	2
c.4327C>T	29	p.(Arg1443Cys)	Arg1443Cys	Arg	1443	Cys	1443Cys	0	1	0	1	1	1	VUS	2
c.4328G>A	29	p.(Arg1443His)	Arg1443His	Arg	1443	His	1443His	0	0	0	1	0	0	Pathogenic	2
c.4340A>T	29	p.(Glu1447Val)	Glu1447Val	Glu	1447	Val	1447Val	0	1	0	0	1	0	VUS	1
c.4342G>A	29	p.(Gly1448Arg)	Gly1448Arg	Gly	1448	Arg	1448Arg	0	1	0	0	1	0	Splice variant	2
c.4342_4343delinsAA	29	p.(Gly1448Lys)	Gly1448Lys	Gly	1448	Lys	1448Lys	0	1	0	0	1	0	VUS	2
c.4347G>T	29	p.(Trp1449Cys)	Trp1449Cys	Trp	1449	Cys	1449Cys	0	0	0	0	0	0	Likely pathogenic	1
c.4363T>C	30	p.(Cys1455Arg)	Cys1455Arg	Cys	1455	Arg	1455Arg	0	0	0	0	0	0	Pathogenic	1
c.4383G>C	30	p.(Trp1461Cys)	Trp1461Cys	Trp	1461	Cys	1461Cys	0	0	0	0	0	0	Likely pathogenic	1
c.4402C>G	30	p.(Pro1468Ala)	Pro1468Ala	Pro	1468	Ala	1468Ala	0	1	0	0	1	0	VUS	1
c.4417C>A	30	p.(Leu1473Met)	Leu1473Met	Leu	1473	Met	1473Met	0	1	0	0	1	0	VUS	1
c.4426A>G	30	p.(Lys1476Glu)	Lys1476Glu	Lys	1476	Glu	1476Glu	0	1	0	0	1	0	VUS	1
c.4450C>T	30	p.(Pro1484Ser)	Pro1484Ser	Pro	1484	Ser	1484Ser	0	1	0	0	1	0	VUS	1
c.4454C>T	30	p.(Ser1485Leu)	Ser1485Leu	Ser	1485	Leu	1485Leu	0	1	0	0	1	0	VUS	1
c.4457C>T	30	p.(Pro1486Leu)	Pro1486Leu	Pro	1486	Leu	1486Leu	0	0	0	0	0	0	Splice variant	1
c.4462T>C	30	p.(Cys1488Arg)	Cys1488Arg	Cys	1488	Arg	1488Arg	0	0	0	1	1	1	Pathogenic	3
c.4463G>A	30	p.(Cys1488Tyr)	Cys1488Tyr	Cys	1488	Tyr	1488Tyr	0	0	0	1	1	1	Likely pathogenic	3
c.4463G>T	30	p.(Cys1488Phe)	Cys1488Phe	Cys	1488	Phe	1488Phe	0	0	0	1	1	1	Likely pathogenic	3
c.4466G>A	30	p.(Arg1489Lys)	Arg1489Lys	Arg	1489	Lys	1489Lys	0	1	0	0	1	0	Likely benign	2
c.4467G>T	30	p.(Arg1489Ser)	Arg1489Ser	Arg	1489	Ser	1489Ser	0	1	0	0	1	0	VUS	2
c.4468T>C	30	p.(Cys1490Arg)	Cys1490Arg	Cys	1490	Arg	1490Arg	0	1	0	0	1	0	VUS	2
c.4469G>A	30	p.(Cys1490Tyr)	Cys1490Tyr	Cys	1490	Tyr	1490Tyr	0	1	0	0	1	0	Pathogenic	2
c.4480G>A	30	p.(Glu1494Lys)	Glu1494Lys	Glu	1494	Lys	1494Lys	0	1	0	0	1	0	Splice variant	1
c.4496T>C	30	p.(Leu1499Pro)	Leu1499Pro	Leu	1499	Pro	1499Pro	0	1	0	0	1	0	VUS	1
c.4503G>C	30	p.(Glu1501Asp)	Glu1501Asp	Glu	1501	Asp	1501Asp	0	1	0	0	1	0	Likely benign	1
c.4504T>G	30	p.(Cys1502Gly)	Cys1502Gly	Cys	1502	Gly	1502Gly	0	1	0	0	1	0	VUS	2
c.4505G>A	30	p.(Cys1502Tyr)	Cys1502Tyr	Cys	1502	Tyr	1502Tyr	0	1	0	0	1	0	VUS	2
c.4508C>T	30	p.(Pro1503Leu)	Pro1503Leu	Pro	1503	Leu	1503Leu	0	0	0	0	0	0	Likely pathogenic	1
c.4516G>A	30	p.(Ala1506Thr)	Ala1506Thr	Ala	1506	Thr	1506Thr	0	1	0	0	1	0	VUS	2
c.4516G>C	30	p.(Ala1506Pro)	Ala1506Pro	Ala	1506	Pro	1506Pro	0	1	0	0	1	0	VUS	2
c.4519G>A	30	p.(Gly1507Arg)	Gly1507Arg	Gly	1507	Arg	1507Arg	0	0	0	1	0	0	Pathogenic	2
c.4519G>T	30	p.(Gly1507Trp)	Gly1507Trp	Gly	1507	Trp	1507Trp	0	1	0	1	1	1	VUS	2
c.4522G>T	30	p.(Gly1508Cys)	Gly1508Cys	Gly	1508	Cys	1508Cys	0	1	0	0	1	0	VUS	1
c.4532C>A	30	p.(Pro1511His)	Pro1511His	Pro	1511	His	1511His	0	1	0	1	1	1	VUS	2
c.4532C>G	30	p.(Pro1511Arg)	Pro1511Arg	Pro	1511	Arg	1511Arg	0	0	0	1	0	0	Likely pathogenic	2
c.4535C>A	30	p.(Pro1512His)	Pro1512His	Pro	1512	His	1512His	0	1	0	0	1	0	VUS	3
c.4535C>G	30	p.(Pro1512Arg)	Pro1512Arg	Pro	1512	Arg	1512Arg	0	1	0	0	1	0	VUS	3
c.4535C>T	30	p.(Pro1512Leu)	Pro1512Leu	Pro	1512	Leu	1512Leu	0	1	0	0	1	0	VUS	3
c.4537C>G	30	p.(Gln1513Glu)	Gln1513Glu	Gln	1513	Glu	1513Glu	0	1	0	0	1	0	VUS	1
c.4549C>A	31	p.(Arg1517Ser)	Arg1517Ser	Arg	1517	Ser	1517Ser	0	1	0	0	1	0	VUS	1
c.4552A>C	31	p.(Ser1518Arg)	Ser1518Arg	Ser	1518	Arg	1518Arg	0	1	0	0	1	0	VUS	2
c.4553G>A	31	p.(Ser1518Asn)	Ser1518Asn	Ser	1518	Asn	1518Asn	0	1	0	0	1	0	VUS	2
c.4556C>G	31	p.(Thr1519Arg)	Thr1519Arg	Thr	1519	Arg	1519Arg	0	1	0	0	1	0	VUS	2
c.4556C>T	31	p.(Thr1519Met)	Thr1519Met	Thr	1519	Met	1519Met	0	1	0	0	1	0	Likely benign	2
c.4558G>A	31	p.(Glu1520Lys)	Glu1520Lys	Glu	1520	Lys	1520Lys	0	1	0	0	1	0	VUS	2
c.4559A>G	31	p.(Glu1520Gly)	Glu1520Gly	Glu	1520	Gly	1520Gly	0	1	0	0	1	0	VUS	2
c.4568A>G	31	p.(Gln1523Arg)	Gln1523Arg	Gln	1523	Arg	1523Arg	0	1	0	0	1	0	VUS	1
c.4571A>G	31	p.(Asp1524Gly)	Asp1524Gly	Asp	1524	Gly	1524Gly	0	0	0	0	0	0	Likely pathogenic	1
c.4573C>G	31	p.(Leu1525Val)	Leu1525Val	Leu	1525	Val	1525Val	0	1	0	0	1	0	VUS	2
c.4574T>C	31	p.(Leu1525Pro)	Leu1525Pro	Leu	1525	Pro	1525Pro	0	1	0	0	1	0	VUS	2
c.4576A>G	31	p.(Thr1526Ala)	Thr1526Ala	Thr	1526	Ala	1526Ala	0	1	0	1	1	1	VUS	2
c.4577C>T	31	p.(Thr1526Met)	Thr1526Met	Thr	1526	Met	1526Met	0	0	0	1	0	0	Pathogenic	2
c.4588A>T	31	p.(Ile1530Phe)	Ile1530Phe	Ile	1530	Phe	1530Phe	0	1	0	0	1	0	VUS	1
c.4594G>A	31	p.(Asp1532Asn)	Asp1532Asn	Asp	1532	Asn	1532Asn	0	0	0	1	0	0	Pathogenic	3
c.4594G>T	31	p.(Asp1532Tyr)	Asp1532Tyr	Asp	1532	Tyr	1532Tyr	0	1	0	1	1	1	VUS	3
c.4596C>G	31	p.(Asp1532Glu)	Asp1532Glu	Asp	1532	Glu	1532Glu	0	1	0	1	1	1	VUS	3
c.4598T>C	31	p.(Phe1533Ser)	Phe1533Ser	Phe	1533	Ser	1533Ser	0	1	0	0	1	0	VUS	1
c.4610C>T	31	p.(Thr1537Met)	Thr1537Met	Thr	1537	Met	1537Met	0	0	0	0	0	0	Likely pathogenic	1
c.4622T>C	31	p.(Leu1541Pro)	Leu1541Pro	Leu	1541	Pro	1541Pro	0	1	0	0	1	0	VUS	1
c.4625T>C	31	p.(Ile1542Thr)	Ile1542Thr	Ile	1542	Thr	1542Thr	0	1	0	0	1	0	VUS	1
c.4633A>G	31	p.(Ser1545Gly)	Ser1545Gly	Ser	1545	Gly	1545Gly	0	1	0	0	1	0	VUS	2
c.4634G>A	31	p.(Ser1545Asn)	Ser1545Asn	Ser	1545	Asn	1545Asn	0	1	0	0	1	0	VUS	2
c.4643G>A	32	p.(Ser1548Asn)	Ser1548Asn	Ser	1548	Asn	1548Asn	0	1	0	0	1	0	Splice variant	1
c.4661A>G	32	p.(Glu1554Gly)	Glu1554Gly	Glu	1554	Gly	1554Gly	0	0	0	0	0	0	Likely pathogenic	1
c.4670A>G	33	p.(Tyr1557Cys)	Tyr1557Cys	Tyr	1557	Cys	1557Cys	0	0	0	0	0	0	Likely pathogenic	1
c.4672G>A	33	p.(Gly1558Arg)	Gly1558Arg	Gly	1558	Arg	1558Arg	0	1	0	0	1	0	VUS	1
c.4676G>A	33	p.(Gly1559Glu)	Gly1559Glu	Gly	1559	Glu	1559Glu	0	1	0	0	1	0	VUS	1
c.4685T>A	33	p.(Ile1562Asn)	Ile1562Asn	Ile	1562	Asn	1562Asn	0	1	0	0	1	0	VUS	2
c.4685T>C	33	p.(Ile1562Thr)	Ile1562Thr	Ile	1562	Thr	1562Thr	0	1	0	0	1	0	VUS	2
c.4687G>A	33	p.(Gly1563Arg)	Gly1563Arg	Gly	1563	Arg	1563Arg	0	1	0	0	1	0	VUS	1
c.4694A>G	33	p.(Lys1565Arg)	Lys1565Arg	Lys	1565	Arg	1565Arg	0	1	0	0	1	0	VUS	1
c.4696C>T	33	p.(Leu1566Phe)	Leu1566Phe	Leu	1566	Phe	1566Phe	0	1	0	0	1	0	VUS	1
c.4700C>T	33	p.(Pro1567Leu)	Pro1567Leu	Pro	1567	Leu	1567Leu	0	1	0	0	1	0	VUS	1
c.4709C>T	33	p.(Pro1570Leu)	Pro1570Leu	Pro	1570	Leu	1570Leu	0	1	0	0	1	0	VUS	1
c.4712T>A	33	p.(Ile1571Asn)	Ile1571Asn	Ile	1571	Asn	1571Asn	0	1	0	0	1	0	VUS	1
c.4715C>T	33	p.(Thr1572Met)	Thr1572Met	Thr	1572	Met	1572Met	0	1	0	0	1	0	VUS	1
c.4727T>G	33	p.(Leu1576Arg)	Leu1576Arg	Leu	1576	Arg	1576Arg	0	1	0	0	1	0	VUS	1
c.4732G>A	33	p.(Gly1578Arg)	Gly1578Arg	Gly	1578	Arg	1578Arg	0	1	0	0	1	0	VUS	1
c.4739T>C	33	p.(Leu1580Ser)	Leu1580Ser	Leu	1580	Ser	1580Ser	0	0	0	0	0	0	Likely pathogenic	1
c.4748T>C	33	p.(Leu1583Pro)	Leu1583Pro	Leu	1583	Pro	1583Pro	0	0	0	0	0	0	Likely pathogenic	1
c.4762A>T	33	p.(Asn1588Tyr)	Asn1588Tyr	Asn	1588	Tyr	1588Tyr	0	1	0	0	1	0	Likely pathogenic	1
c.4765G>A	33	p.(Val1589Met)	Val1589Met	Val	1589	Met	1589Met	0	1	0	0	1	0	Splice variant	1
c.4771G>A	33	p.(Gly1591Arg)	Gly1591Arg	Gly	1591	Arg	1591Arg	0	1	0	0	1	0	Splice variant	1
c.4775G>A	34	p.(Gly1592Asp)	Gly1592Asp	Gly	1592	Asp	1592Asp	0	1	0	0	1	0	VUS	1
c.4793C>A	34	p.(Ala1598Asp)	Ala1598Asp	Ala	1598	Asp	1598Asp	0	0	0	1	0	0	Pathogenic	2
c.4793C>G	34	p.(Ala1598Gly)	Ala1598Gly	Ala	1598	Gly	1598Gly	0	1	0	1	1	1	VUS	2
c.4837G>A	34	p.(Asp1613Asn)	Asp1613Asn	Asp	1613	Asn	1613Asn	0	1	0	0	1	0	VUS	1
c.4842C>G	34	p.(Asn1614Lys)	Asn1614Lys	Asn	1614	Lys	1614Lys	0	1	0	0	1	0	VUS	1
c.4852T>A	35	p.(Trp1618Arg)	Trp1618Arg	Trp	1618	Arg	1618Arg	0	1	0	1	1	1	VUS	3
c.4854G>C	35	p.(Trp1618Cys)	Trp1618Cys	Trp	1618	Cys	1618Cys	1	1	1	1	1	0	VUS	3
c.4854G>T	35	p.(Trp1618Cys)	Trp1618Cys	Trp	1618	Cys	1618Cys	1	0	0	1	0	0	Likely pathogenic	3
c.4855T>C	35	p.(Phe1619Leu)	Phe1619Leu	Phe	1619	Leu	1619Leu	0	0	0	0	0	0	Likely pathogenic	1
c.4861A>T	35	p.(Asn1621Tyr)	Asn1621Tyr	Asn	1621	Tyr	1621Tyr	0	1	0	0	1	0	VUS	1
c.4867G>C	35	p.(Gly1623Arg)	Gly1623Arg	Gly	1623	Arg	1623Arg	0	1	0	0	1	0	VUS	2
c.4868G>T	35	p.(Gly1623Val)	Gly1623Val	Gly	1623	Val	1623Val	0	1	0	0	1	0	VUS	2
c.4870T>G	35	p.(Trp1624Gly)	Trp1624Gly	Trp	1624	Gly	1624Gly	0	1	0	0	1	0	VUS	1
c.4873C>G	35	p.(His1625Asp)	His1625Asp	His	1625	Asp	1625Asp	0	1	0	1	1	1	VUS	3
c.4873C>T	35	p.(His1625Tyr)	His1625Tyr	His	1625	Tyr	1625Tyr	0	0	0	1	1	1	Likely pathogenic	3
c.4875T>A	35	p.(His1625Gln)	His1625Gln	His	1625	Gln	1625Gln	0	0	0	1	1	1	Likely pathogenic	3
c.4880T>C	35	p.(Leu1627Pro)	Leu1627Pro	Leu	1627	Pro	1627Pro	0	1	0	0	1	0	VUS	1
c.4889T>C	35	p.(Phe1630Ser)	Phe1630Ser	Phe	1630	Ser	1630Ser	0	0	0	0	0	0	Likely pathogenic	1
c.4892T>C	35	p.(Leu1631Pro)	Leu1631Pro	Leu	1631	Pro	1631Pro	0	1	0	0	1	0	VUS	1
c.4909G>A	35	p.(Ala1637Thr)	Ala1637Thr	Ala	1637	Thr	1637Thr	0	1	0	0	1	0	VUS	1
c.4918C>T	35	p.(Arg1640Trp)	Arg1640Trp	Arg	1640	Trp	1640Trp	0	0	0	1	0	0	Pathogenic	2
c.4919G>A	35	p.(Arg1640Gln)	Arg1640Gln	Arg	1640	Gln	1640Gln	0	1	0	1	1	1	Pathogenic	2
c.4925C>A	35	p.(Ser1642Ile)	Ser1642Ile	Ser	1642	Ile	1642Ile	0	1	0	1	1	0	Splice variant	3
c.4925G>T	35	p.(Ser1642Ile)	Ser1642Ile	Ser	1642	Ile	1642Ile	0	1	0	1	1	1	VUS	3
c.4926C>G	35	p.(Ser1642Arg)	Ser1642Arg	Ser	1642	Arg	1642Arg	0	0	0	1	0	0	Likely pathogenic	3
c.4954T>G	35	p.(Tyr1652Asp)	Tyr1652Asp	Tyr	1652	Asp	1652Asp	0	0	0	0	0	0	Likely pathogenic	1
c.4958G>A	35	p.(Gly1653Glu)	Gly1653Glu	Gly	1653	Glu	1653Glu	0	1	0	0	1	0	VUS	1
c.4964C>T	35	p.(Thr1655Ile)	Thr1655Ile	Thr	1655	Ile	1655Ile	0	1	0	0	1	0	VUS	1
c.4972A>C	35	p.(Ser1658Arg)	Ser1658Arg	Ser	1658	Arg	1658Arg	0	1	0	0	1	0	VUS	1
c.4978C>T	35	p.(Pro1660Ser)	Pro1660Ser	Pro	1660	Ser	1660Ser	0	0	0	1	1	1	Likely pathogenic	2
c.4979C>T	35	p.(Pro1660Leu)	Pro1660Leu	Pro	1660	Leu	1660Leu	0	0	0	1	1	1	Likely pathogenic	2
c.4995G>C	35	p.(Lys1665Asn)	Lys1665Asn	Lys	1665	Asn	1665Asn	0	1	0	0	1	0	VUS	2
c.4995G>T	35	p.(Lys1665Asn)	Lys1665Asn	Lys	1665	Asn	1665Asn	0	1	0	0	1	0	VUS	2
c.4996G>A	35	p.(Glu1666Lys)	Glu1666Lys	Glu	1666	Lys	1666Lys	0	1	0	0	1	0	VUS	1
c.4999C>A	35	p.(Gln1667Lys)	Gln1667Lys	Gln	1667	Lys	1667Lys	0	1	0	0	1	0	VUS	1
c.5026A>C	36	p.(Thr1676Pro)	Thr1676Pro	Thr	1676	Pro	1676Pro	0	1	0	0	1	0	VUS	1
c.5051T>A	36	p.(Ile1684Asn)	Ile1684Asn	Ile	1684	Asn	1684Asn	0	1	0	0	1	0	VUS	1
c.5056G>A	36	p.(Val1686Met)	Val1686Met	Val	1686	Met	1686Met	0	1	0	0	1	0	VUS	1
c.5059A>T	36	p.(Ile1687Phe)	Ile1687Phe	Ile	1687	Phe	1687Phe	0	0	0	0	0	0	Likely pathogenic	1
c.5065T>C	36	p.(Ser1689Pro)	Ser1689Pro	Ser	1689	Pro	1689Pro	0	1	0	0	1	0	VUS	1
c.5072C>T	36	p.(Ser1691Phe)	Ser1691Phe	Ser	1691	Phe	1691Phe	0	1	0	0	1	0	VUS	1
c.5077G>A	36	p.(Val1693Ile)	Val1693Ile	Val	1693	Ile	1693Ile	0	1	0	0	1	0	VUS	1
c.5084C>A	36	p.(Ala1695Asp)	Ala1695Asp	Ala	1695	Asp	1695Asp	0	0	0	0	0	0	Likely pathogenic	1
c.5087G>A	36	p.(Ser1696Asn)	Ser1696Asn	Ser	1696	Asn	1696Asn	0	1	0	0	1	0	Likely pathogenic	3
c.5088C>A	36	p.(Ser1696Arg)	Ser1696Arg	Ser	1696	Arg	1696Arg	0	1	0	0	1	0	Splice variant	3
c.5088C>G	36	p.(Ser1696Arg)	Ser1696Arg	Ser	1696	Arg	1696Arg	0	1	0	0	1	0	Likely pathogenic	3
c.5092G>T	36	p.(Val1698Phe)	Val1698Phe	Val	1698	Phe	1698Phe	0	1	0	0	1	0	Splice variant	1
c.5107C>G	36	p.(Gln1703Glu)	Gln1703Glu	Gln	1703	Glu	1703Glu	0	1	0	0	1	0	VUS	1
c.5110G>A	36	p.(Glu1704Lys)	Glu1704Lys	Glu	1704	Lys	1704Lys	0	1	0	0	1	0	Splice variant	1
c.5113C>T	36	p.(Arg1705Trp)	Arg1705Trp	Arg	1705	Trp	1705Trp	0	0	0	1	1	0	Splice variant	3
c.5114G>A	36	p.(Arg1705Gln)	Arg1705Gln	Arg	1705	Gln	1705Gln	0	0	0	1	1	1	Likely pathogenic	3
c.5114G>T	36	p.(Arg1705Leu)	Arg1705Leu	Arg	1705	Leu	1705Leu	0	0	0	1	1	1	Likely pathogenic	3
c.5128A>C	36	p.(Lys1710Gln)	Lys1710Gln	Lys	1710	Gln	1710Gln	0	1	0	0	1	0	VUS	1
c.5137C>A	36	p.(Gln1713Lys)	Gln1713Lys	Gln	1713	Lys	1713Lys	0	1	0	1	1	1	VUS	4
c.5137C>G	36	p.(Gln1713Glu)	Gln1713Glu	Gln	1713	Glu	1713Glu	0	1	0	1	1	1	VUS	4
c.5138A>G	36	p.(Gln1713Arg)	Gln1713Arg	Gln	1713	Arg	1713Arg	1	1	1	1	1	0	Likely pathogenic	4
c.5137_5138delinsAG	36	p.(Gln1713Arg)	Gln1713Arg	Gln	1713	Arg	1713Arg	1	1	1	1	1	0	Likely pathogenic	4
c.5153T>G	36	p.(Val1718Gly)	Val1718Gly	Val	1718	Gly	1718Gly	0	1	0	0	1	0	VUS	1
c.5167T>C	36	p.(Tyr1723His)	Tyr1723His	Tyr	1723	His	1723His	0	1	0	0	1	0	VUS	1
c.5170T>C	36	p.(Trp1724Arg)	Trp1724Arg	Trp	1724	Arg	1724Arg	0	0	0	1	0	0	Likely pathogenic	3
c.5171G>T	36	p.(Trp1724Leu)	Trp1724Leu	Trp	1724	Leu	1724Leu	0	1	0	1	1	1	VUS	3
c.5172G>T	36	p.(Trp1724Cys)	Trp1724Cys	Trp	1724	Cys	1724Cys	0	1	0	1	1	1	VUS	3
c.5177C>A	36	p.(Thr1726Asn)	Thr1726Asn	Thr	1726	Asn	1726Asn	0	1	0	0	1	0	VUS	1
c.5186T>C	36	p.(Leu1729Pro)	Leu1729Pro	Leu	1729	Pro	1729Pro	0	0	0	0	0	0	Likely pathogenic	1
c.5198T>C	37	p.(Met1733Thr)	Met1733Thr	Met	1733	Thr	1733Thr	0	1	0	0	1	0	VUS	1
c.5206T>C	37	p.(Ser1736Pro)	Ser1736Pro	Ser	1736	Pro	1736Pro	0	1	0	0	1	0	VUS	1
c.5214T>G	37	p.(Ser1738Arg)	Ser1738Arg	Ser	1738	Arg	1738Arg	0	1	0	0	1	0	VUS	1
c.5216C>A	37	p.(Ala1739Asp)	Ala1739Asp	Ala	1739	Asp	1739Asp	0	1	0	0	1	0	VUS	1
c.5219G>A	37	p.(Gly1740Glu)	Gly1740Glu	Gly	1740	Glu	1740Glu	0	1	0	0	1	0	VUS	1
c.5231G>A	37	p.(Gly1744Asp)	Gly1744Asp	Gly	1744	Asp	1744Asp	0	1	0	0	1	0	VUS	1
c.5235C>G	37	p.(Ile1745Met)	Ile1745Met	Ile	1745	Met	1745Met	0	1	0	0	1	0	VUS	1
c.5242G>A	37	p.(Gly1748Arg)	Gly1748Arg	Gly	1748	Arg	1748Arg	0	0	0	1	1	1	Likely pathogenic	2
c.5243G>A	37	p.(Gly1748Glu)	Gly1748Glu	Gly	1748	Glu	1748Glu	0	0	0	1	1	1	Likely pathogenic	2
c.5260T>G	37	p.(Tyr1754Asp)	Tyr1754Asp	Tyr	1754	Asp	1754Asp	0	1	0	0	1	0	VUS	2
c.5261A>G	37	p.(Tyr1754Cys)	Tyr1754Cys	Tyr	1754	Cys	1754Cys	0	1	0	0	1	0	VUS	2
c.5282C>G	37	p.(Pro1761Arg)	Pro1761Arg	Pro	1761	Arg	1761Arg	0	1	0	0	1	0	VUS	1
c.5285C>A	37	p.(Ala1762Asp)	Ala1762Asp	Ala	1762	Asp	1762Asp	0	0	0	0	0	0	Likely pathogenic	1
c.5288T>C	37	p.(Leu1763Pro)	Leu1763Pro	Leu	1763	Pro	1763Pro	0	1	0	0	1	0	VUS	1
c.5300T>C	37	p.(Leu1767Pro)	Leu1767Pro	Leu	1767	Pro	1767Pro	0	1	0	0	1	0	VUS	1
c.5308T>G	37	p.(Tyr1770Asp)	Tyr1770Asp	Tyr	1770	Asp	1770Asp	0	0	0	0	0	0	Likely pathogenic	1
c.5311G>A	37	p.(Gly1771Arg)	Gly1771Arg	Gly	1771	Arg	1771Arg	0	0	0	0	0	0	Likely pathogenic	1
c.5318C>A	38	p.(Ala1773Glu)	Ala1773Glu	Ala	1773	Glu	1773Glu	0	0	0	1	1	1	Likely pathogenic	2
c.5318C>T	38	p.(Ala1773Val)	Ala1773Val	Ala	1773	Val	1773Val	0	0	0	1	1	1	Pathogenic	2
c.5324T>A	38	p.(Ile1775Asn)	Ile1775Asn	Ile	1775	Asn	1775Asn	0	0	0	0	0	0	Likely pathogenic	1
c.5327C>T	38	p.(Pro1776Leu)	Pro1776Leu	Pro	1776	Leu	1776Leu	0	0	0	0	0	0	Pathogenic	1
c.5329A>T	38	p.(Met1777Leu)	Met1777Leu	Met	1777	Leu	1777Leu	0	1	0	0	1	0	VUS	1
c.5332A>G	38	p.(Met1778Val)	Met1778Val	Met	1778	Val	1778Val	0	0	0	1	1	1	Likely pathogenic	3
c.5332A>T	38	p.(Met1778Leu)	Met1778Leu	Met	1778	Leu	1778Leu	0	0	0	1	1	1	Likely pathogenic	3
c.5333T>A	38	p.(Met1778Lys)	Met1778Lys	Met	1778	Lys	1778Lys	0	1	0	1	1	1	VUS	3
c.5335T>C	38	p.(Tyr1779His)	Tyr1779His	Tyr	1779	His	1779His	0	0	0	0	0	0	Likely pathogenic	1
c.5338C>G	38	p.(Pro1780Ala)	Pro1780Ala	Pro	1780	Ala	1780Ala	0	1	0	0	1	0	VUS	1
c.5342C>A	38	p.(Ala1781Glu)	Ala1781Glu	Ala	1781	Glu	1781Glu	0	1	0	0	1	0	VUS	1
c.5351T>C	38	p.(Leu1784Pro)	Leu1784Pro	Leu	1784	Pro	1784Pro	0	1	0	0	1	0	VUS	2
c.5351T>G	38	p.(Leu1784Arg)	Leu1784Arg	Leu	1784	Arg	1784Arg	0	1	0	0	1	0	VUS	2
c.5363C>T	38	p.(Pro1788Leu)	Pro1788Leu	Pro	1788	Leu	1788Leu	0	1	0	0	1	0	VUS	1
c.5367C>G	38	p.(Ser1789Arg)	Ser1789Arg	Ser	1789	Arg	1789Arg	0	1	0	0	1	0	VUS	1
c.5377G>A	38	p.(Val1793Met)	Val1793Met	Val	1793	Met	1793Met	0	0	0	0	0	0	Splice variant	1
c.5380G>C	38	p.(Ala1794Pro)	Ala1794Pro	Ala	1794	Pro	1794Pro	0	0	0	1	1	1	Likely pathogenic	2
c.5381C>A	38	p.(Ala1794Asp)	Ala1794Asp	Ala	1794	Asp	1794Asp	0	0	0	1	1	1	Pathogenic	2
c.5383T>G	38	p.(Leu1795Val)	Leu1795Val	Leu	1795	Val	1795Val	0	1	0	1	1	1	VUS	2
c.5384T>C	38	p.(Leu1795Ser)	Leu1795Ser	Leu	1795	Ser	1795Ser	0	0	0	1	0	0	Likely pathogenic	2
c.5395A>G	38	p.(Asn1799Asp)	Asn1799Asp	Asn	1799	Asp	1799Asp	0	0	0	0	0	0	Pathogenic	1
c.5404A>G	38	p.(Ile1802Val)	Ile1802Val	Ile	1802	Val	1802Val	0	1	0	0	1	0	VUS	1
c.5413A>G	38	p.(Asn1805Asp)	Asn1805Asp	Asn	1805	Asp	1805Asp	0	0	0	0	0	0	Likely pathogenic	1
c.5417G>A	38	p.(Ser1806Asn)	Ser1806Asn	Ser	1806	Asn	1806Asn	0	1	0	0	1	0	VUS	1
c.5435T>A	38	p.(Ile1812Asn)	Ile1812Asn	Ile	1812	Asn	1812Asn	0	1	0	0	1	0	VUS	1
c.5447T>C	38	p.(Phe1816Ser)	Phe1816Ser	Phe	1816	Ser	1816Ser	0	1	0	0	1	0	VUS	1
c.5451G>T	38	p.(Glu1817Asp)	Glu1817Asp	Glu	1817	Asp	1817Asp	0	1	0	0	1	0	VUS	1
c.5459G>C	38	p.(Arg1820Pro)	Arg1820Pro	Arg	1820	Pro	1820Pro	0	1	0	0	1	0	VUS	1
c.5462C>T	39	p.(Thr1821Met)	Thr1821Met	Thr	1821	Met	1821Met	0	1	0	0	1	0	VUS	1
c.5482G>A	39	p.(Val1828Met)	Val1828Met	Val	1828	Met	1828Met	0	1	0	0	1	0	Likely benign	1
c.5486T>C	39	p.(Leu1829Pro)	Leu1829Pro	Leu	1829	Pro	1829Pro	0	1	0	0	1	0	VUS	1
c.5501T>C	39	p.(Ile1834Thr)	Ile1834Thr	Ile	1834	Thr	1834Thr	0	1	0	0	1	0	VUS	1
c.5509C>A	39	p.(Pro1837Thr)	Pro1837Thr	Pro	1837	Thr	1837Thr	0	1	0	1	1	1	VUS	2
c.5509C>T	39	p.(Pro1837Ser)	Pro1837Ser	Pro	1837	Ser	1837Ser	0	0	0	1	0	0	Likely pathogenic	2
c.5512C>A	39	p.(His1838Asn)	His1838Asn	His	1838	Asn	1838Asn	0	0	0	1	1	1	Likely pathogenic	4
c.5512C>G	39	p.(His1838Asp)	His1838Asp	His	1838	Asp	1838Asp	0	0	0	1	1	1	Likely pathogenic	4
c.5512C>T	39	p.(His1838Tyr)	His1838Tyr	His	1838	Tyr	1838Tyr	0	0	0	1	1	1	Likely pathogenic	4
c.5513A>G	39	p.(His1838Arg)	His1838Arg	His	1838	Arg	1838Arg	0	1	0	1	1	1	VUS	4
c.5516T>C	39	p.(Phe1839Ser)	Phe1839Ser	Phe	1839	Ser	1839Ser	0	0	0	0	0	0	Likely pathogenic	1
c.5527C>T	39	p.(Arg1843Trp)	Arg1843Trp	Arg	1843	Trp	1843Trp	0	0	0	0	0	0	Likely pathogenic	1
c.5530G>T	39	p.(Gly1844Cys)	Gly1844Cys	Gly	1844	Cys	1844Cys	0	1	0	0	1	0	VUS	2
c.5531G>A	39	p.(Gly1844Asp)	Gly1844Asp	Gly	1844	Asp	1844Asp	0	1	0	0	1	0	VUS	2
c.5537T>C	39	p.(Ile1846Thr)	Ile1846Thr	Ile	1846	Thr	1846Thr	0	0	0	0	0	0	Pathogenic	1
c.5549T>C	39	p.(Leu1850Pro)	Leu1850Pro	Leu	1850	Pro	1850Pro	0	0	0	0	0	0	Likely pathogenic	1
c.5558C>A	39	p.(Ala1853Asp)	Ala1853Asp	Ala	1853	Asp	1853Asp	0	1	0	0	1	0	VUS	1
c.5560G>T	39	p.(Val1854Leu)	Val1854Leu	Val	1854	Leu	1854Leu	0	1	0	0	1	0	VUS	1
c.5570T>G	39	p.(Val1857Gly)	Val1857Gly	Val	1857	Gly	1857Gly	0	1	0	0	1	0	VUS	1
c.5572T>A	39	p.(Tyr1858Asn)	Tyr1858Asn	Tyr	1858	Asn	1858Asn	0	0	0	0	0	0	Likely pathogenic	1
c.5575G>A	39	p.(Ala1859Thr)	Ala1859Thr	Ala	1859	Thr	1859Thr	0	1	0	0	1	0	VUS	1
c.5578C>T	39	p.(Arg1860Trp)	Arg1860Trp	Arg	1860	Trp	1860Trp	0	0	0	0	0	0	Likely pathogenic	1
c.5584G>A	39	p.(Gly1862Ser)	Gly1862Ser	Gly	1862	Ser	1862Ser	0	1	0	0	1	0	VUS	2
c.5584G>T	39	p.(Gly1862Cys,?)	Gly1862Cys	Gly	1862	Cys	1862Cys	0	1	0	0	1	0	Splice variant	2
c.5593C>T	40	p.(His1865Tyr)	His1865Tyr	His	1865	Tyr	1865Tyr	0	1	0	0	1	0	Splice variant	1
c.5603A>T	40	p.(Asn1868Ile)	Asn1868Ile	Asn	1868	Ile	1868Ile	0	1	0	0	1	0	VUS	1
c.5606C>T	40	p.(Pro1869Leu)	Pro1869Leu	Pro	1869	Leu	1869Leu	0	1	0	0	1	0	VUS	1
c.5611C>T	40	p.(His1871Tyr)	His1871Tyr	His	1871	Tyr	1871Tyr	0	1	0	0	1	0	VUS	1
c.5618A>G	40	p.(Asp1873Gly)	Asp1873Gly	Asp	1873	Gly	1873Gly	0	1	0	0	1	0	VUS	1
c.5621T>C	40	p.(Leu1874Pro)	Leu1874Pro	Leu	1874	Pro	1874Pro	0	1	0	0	1	0	VUS	1
c.5640T>A	40	p.(Phe1880Leu)	Phe1880Leu	Phe	1880	Leu	1880Leu	0	1	0	0	1	0	Likely benign	1
c.5642C>G	40	p.(Ala1881Gly)	Ala1881Gly	Ala	1881	Gly	1881Gly	0	1	0	0	1	0	VUS	2
c.5642C>T	40	p.(Ala1881Val)	Ala1881Val	Ala	1881	Val	1881Val	0	1	0	0	1	0	VUS	2
c.5644A>G	40	p.(Met1882Val)	Met1882Val	Met	1882	Val	1882Val	0	0	0	1	1	1	Likely pathogenic	3
c.5645T>C	40	p.(Met1882Thr)	Met1882Thr	Met	1882	Thr	1882Thr	0	0	0	1	1	1	Pathogenic	3
c.5646G>A	40	p.(Met1882Ile)	Met1882Ile	Met	1882	Ile	1882Ile	0	0	0	1	1	1	Pathogenic	3
c.5651T>A	40	p.(Val1884Glu)	Val1884Glu	Val	1884	Glu	1884Glu	0	1	0	0	1	0	VUS	1
c.5653G>A	40	p.(Glu1885Lys)	Glu1885Lys	Glu	1885	Lys	1885Lys	0	0	0	0	0	0	Likely pathogenic	1
c.5656G>A	40	p.(Gly1886Arg)	Gly1886Arg	Gly	1886	Arg	1886Arg	0	0	0	1	0	0	Likely pathogenic	2
c.5657G>A	40	p.(Gly1886Glu)	Gly1886Glu	Gly	1886	Glu	1886Glu	0	1	0	1	1	1	VUS	2
c.5687T>A	40	p.(Val1896Asp)	Val1896Asp	Val	1896	Asp	1896Asp	0	1	0	0	1	0	VUS	1
c.5691G>T	40	p.(Gln1897His)	Gln1897His	Gln	1897	His	1897His	0	1	0	0	1	0	VUS	1
c.5692C>T	40	p.(Arg1898Cys)	Arg1898Cys	Arg	1898	Cys	1898Cys	0	1	0	0	1	0	VUS	2
c.5693G>A	40	p.(Arg1898His)	Arg1898His	Arg	1898	His	1898His	0	1	0	0	1	0	VUS	2
c.5700C>A	40	p.(Phe1900Leu)	Phe1900Leu	Phe	1900	Leu	1900Leu	0	1	0	0	1	0	VUS	1
c.5753A>G	41	p.(Asp1918Gly)	Asp1918Gly	Asp	1918	Gly	1918Gly	0	1	0	1	1	1	VUS	2
c.5753A>T	41	p.(Asp1918Val)	Asp1918Val	Asp	1918	Val	1918Val	0	0	0	1	0	0	Likely pathogenic	2
c.5755G>T	41	p.(Asp1919Tyr)	Asp1919Tyr	Asp	1919	Tyr	1919Tyr	0	1	0	0	1	0	VUS	1
c.5761G>A	41	p.(Val1921Met)	Val1921Met	Val	1921	Met	1921Met	0	0	0	1	0	0	Pathogenic	3
c.5761G>T	41	p.(Val1921Leu)	Val1921Leu	Val	1921	Leu	1921Leu	0	1	0	1	1	1	VUS	3
c.5762T>G	41	p.(Val1921Gly)	Val1921Gly	Val	1921	Gly	1921Gly	0	1	0	1	1	1	VUS	3
c.5773A>G	41	p.(Arg1925Gly)	Arg1925Gly	Arg	1925	Gly	1925Gly	0	0	0	1	0	0	Likely pathogenic	2
c.5774G>T	41	p.(Arg1925Ile)	Arg1925Ile	Arg	1925	Ile	1925Ile	0	1	0	1	1	1	VUS	2
c.5777A>C	41	p.(Gln1926Pro)	Gln1926Pro	Gln	1926	Pro	1926Pro	0	0	0	0	0	0	Likely pathogenic	1
c.5810T>C	41	p.(Ile1937Thr)	Ile1937Thr	Ile	1937	Thr	1937Thr	0	1	0	0	1	0	VUS	1
c.5819T>A	41	p.(Leu1940Gln)	Leu1940Gln	Leu	1940	Gln	1940Gln	0	0	0	1	1	1	Likely pathogenic	2
c.5819T>C	41	p.(Leu1940Pro)	Leu1940Pro	Leu	1940	Pro	1940Pro	0	0	0	1	1	1	Pathogenic	2
c.5822A>C	41	p.(His1941Pro)	His1941Pro	His	1941	Pro	1941Pro	0	1	0	0	1	0	VUS	1
c.5824G>C	41	p.(Glu1942Gln)	Glu1942Gln	Glu	1942	Gln	1942Gln	0	1	0	0	1	0	VUS	1
c.5828T>C	41	p.(Leu1943Pro)	Leu1943Pro	Leu	1943	Pro	1943Pro	0	1	0	0	1	0	VUS	1
c.5843C>T	42	p.(Pro1948Leu)	Pro1948Leu	Pro	1948	Leu	1948Leu	0	1	0	0	1	0	Likely benign	3
c.5843_5844delinsAC	42	p.(Pro1948His)	Pro1948His	Pro	1948	His	1948His	0	1	0	0	1	0	VUS	3
c.5843_5844delinsTG	42	p.(Pro1948Leu)	Pro1948Leu	Pro	1948	Leu	1948Leu	0	1	0	0	1	0	VUS	3
c.5881G>A	42	p.(Gly1961Arg)	Gly1961Arg	Gly	1961	Arg	1961Arg	0	0	0	1	1	1	Likely pathogenic	3
c.5882G>A	42	p.(Gly1961Glu)	Gly1961Glu	Gly	1961	Glu	1961Glu	0	0	0	1	1	1	Likely pathogenic	3
c.5882G>C	42	p.(Gly1961Ala)	Gly1961Ala	Gly	1961	Ala	1961Ala	0	0	0	1	1	1	Pathogenic	3
c.5885T>A	42	p.(Val1962Asp)	Val1962Asp	Val	1962	Asp	1962Asp	0	1	0	0	1	0	VUS	1
c.5887C>T	42	p.(Arg1963Cys)	Arg1963Cys	Arg	1963	Cys	1963Cys	0	1	0	0	1	0	VUS	1
c.5899T>G	43	p.(Cys1967Gly)	Cys1967Gly	Cys	1967	Gly	1967Gly	0	1	0	0	1	0	VUS	1
c.5908C>T	43	p.(Leu1970Phe)	Leu1970Phe	Leu	1970	Phe	1970Phe	0	1	0	0	1	0	VUS	2
c.5909T>C	43	p.(Leu1970Pro)	Leu1970Pro	Leu	1970	Pro	1970Pro	0	1	0	0	1	0	VUS	2
c.5912T>G	43	p.(Leu1971Arg)	Leu1971Arg	Leu	1971	Arg	1971Arg	0	1	0	0	1	0	VUS	1
c.5914G>A	43	p.(Gly1972Arg)	Gly1972Arg	Gly	1972	Arg	1972Arg	0	0	0	1	0	0	Likely pathogenic	2
c.5915G>A	43	p.(Gly1972Glu)	Gly1972Glu	Gly	1972	Glu	1972Glu	0	1	0	1	1	1	VUS	2
c.5921A>G	43	p.(Asn1974Ser)	Asn1974Ser	Asn	1974	Ser	1974Ser	0	1	0	0	1	0	VUS	1
c.5923G>C	43	p.(Gly1975Arg)	Gly1975Arg	Gly	1975	Arg	1975Arg	0	0	0	1	0	0	Likely pathogenic	2
c.5924G>T	43	p.(Gly1975Val)	Gly1975Val	Gly	1975	Val	1975Val	0	1	0	1	1	1	VUS	2
c.5929G>A	43	p.(Gly1977Ser)	Gly1977Ser	Gly	1977	Ser	1977Ser	0	0	0	0	0	0	Pathogenic	1
c.5932A>G	43	p.(Lys1978Glu)	Lys1978Glu	Lys	1978	Glu	1978Glu	0	0	0	0	0	0	Likely pathogenic	1
c.5936C>T	43	p.(Thr1979Ile)	Thr1979Ile	Thr	1979	Ile	1979Ile	0	0	0	0	0	0	Likely pathogenic	1
c.5939C>T	43	p.(Thr1980Ile)	Thr1980Ile	Thr	1980	Ile	1980Ile	0	1	0	0	1	0	VUS	1
c.5942C>G	43	p.(Thr1981Arg)	Thr1981Arg	Thr	1981	Arg	1981Arg	0	1	0	0	1	0	VUS	1
c.5951T>G	43	p.(Met1984Arg)	Met1984Arg	Met	1984	Arg	1984Arg	0	0	0	0	0	0	Likely pathogenic	1
c.5959G>T	43	p.(Gly1987Trp)	Gly1987Trp	Gly	1987	Trp	1987Trp	0	1	0	0	1	0	VUS	1
c.5981G>A	43	p.(Gly1994Glu)	Gly1994Glu	Gly	1994	Glu	1994Glu	0	1	0	0	1	0	VUS	1
c.6050G>A	44	p.(Cys2017Tyr)	Cys2017Tyr	Cys	2017	Tyr	2017Tyr	0	0	0	0	0	0	Pathogenic	1
c.6068T>C	44	p.(Ile2023Thr)	Ile2023Thr	Ile	2023	Thr	2023Thr	0	1	0	0	1	0	VUS	1
c.6071A>G	44	p.(Asp2024Gly)	Asp2024Gly	Asp	2024	Gly	2024Gly	0	1	0	0	1	0	VUS	1
c.6077T>C	44	p.(Leu2026Pro)	Leu2026Pro	Leu	2026	Pro	2026Pro	0	0	0	0	0	0	Pathogenic	1
c.6079C>T	44	p.(Leu2027Phe)	Leu2027Phe	Leu	2027	Phe	2027Phe	0	0	0	0	0	0	Pathogenic	1
c.6082A>G	44	p.(Thr2028Ala)	Thr2028Ala	Thr	2028	Ala	2028Ala	0	1	0	1	1	1	VUS	2
c.6083C>T	44	p.(Thr2028Ile)	Thr2028Ile	Thr	2028	Ile	2028Ile	0	0	0	1	0	0	Likely pathogenic	2
c.6085G>A	44	p.(Gly2029Arg)	Gly2029Arg	Gly	2029	Arg	2029Arg	0	1	0	0	1	0	VUS	2
c.6086G>T	44	p.(Gly2029Val)	Gly2029Val	Gly	2029	Val	2029Val	0	1	0	0	1	0	VUS	2
c.6089G>A	44	p.(Arg2030Gln)	Arg2030Gln	Arg	2030	Gln	2030Gln	0	0	0	0	0	0	Pathogenic	1
c.6095A>G	44	p.(His2032Arg)	His2032Arg	His	2032	Arg	2032Arg	0	0	0	0	0	0	Pathogenic	1
c.6097C>T	44	p.(Leu2033Phe)	Leu2033Phe	Leu	2033	Phe	2033Phe	0	1	0	1	1	1	VUS	4
c.6098T>A	44	p.(Leu2033His)	Leu2033His	Leu	2033	His	2033His	0	1	0	1	1	1	VUS	4
c.6098T>C	44	p.(Leu2033Pro)	Leu2033Pro	Leu	2033	Pro	2033Pro	0	0	0	1	1	1	Likely pathogenic	4
c.6098T>G	44	p.(Leu2033Arg)	Leu2033Arg	Leu	2033	Arg	2033Arg	0	0	0	1	1	1	Likely pathogenic	4
c.6104T>C	44	p.(Leu2035Pro)	Leu2035Pro	Leu	2035	Pro	2035Pro	0	1	0	0	1	0	VUS	1
c.6107A>G	44	p.(Tyr2036Cys)	Tyr2036Cys	Tyr	2036	Cys	2036Cys	0	0	0	0	0	0	Pathogenic	1
c.6110C>A	44	p.(Ala2037Asp)	Ala2037Asp	Ala	2037	Asp	2037Asp	0	0	0	0	0	0	Likely pathogenic	1
c.6112C>T	44	p.(Arg2038Trp)	Arg2038Trp	Arg	2038	Trp	2038Trp	0	0	0	1	0	0	Pathogenic	2
c.6113G>A	44	p.(Arg2038Gln)	Arg2038Gln	Arg	2038	Gln	2038Gln	0	1	0	1	1	1	VUS	2
c.6119G>A	44	p.(Arg2040Gln)	Arg2040Gln	Arg	2040	Gln	2040Gln	0	0	0	0	0	0	Pathogenic	1
c.6122G>A	44	p.(Gly2041Asp)	Gly2041Asp	Gly	2041	Asp	2041Asp	0	0	0	1	0	0	Likely pathogenic	2
c.6122G>T	44	p.(Gly2041Val)	Gly2041Val	Gly	2041	Val	2041Val	0	1	0	1	1	1	VUS	2
c.6125T>G	44	p.(Val2042Gly)	Val2042Gly	Val	2042	Gly	2042Gly	0	1	0	0	1	0	VUS	1
c.6127C>T	44	p.(Pro2043Ser)	Pro2043Ser	Pro	2043	Ser	2043Ser	0	1	0	0	1	0	VUS	1
c.6140T>A	44	p.(Ile2047Asn)	Ile2047Asn	Ile	2047	Asn	2047Asn	0	1	0	0	1	0	VUS	1
c.6146A>C	44	p.(Lys2049Thr)	Lys2049Thr	Lys	2049	Thr	2049Thr	0	1	0	0	1	0	VUS	1
c.6148G>A	45	p.(Val2050Ile)	Val2050Ile	Val	2050	Ile	2050Ile	0	1	0	0	1	0	Splice variant	3
c.6148G>C	45	p.(Val2050Leu)	Val2050Leu	Val	2050	Leu	2050Leu	0	1	0	0	1	0	VUS	3
c.6149T>C	45	p.(Val2050Ala)	Val2050Ala	Val	2050	Ala	2050Ala	0	1	0	0	1	0	VUS	3
c.6173T>G	45	p.(Leu2058Arg)	Leu2058Arg	Leu	2058	Arg	2058Arg	0	0	0	0	0	0	Likely pathogenic	1
c.6176G>A	45	p.(Gly2059Asp)	Gly2059Asp	Gly	2059	Asp	2059Asp	0	1	0	1	1	1	VUS	2
c.6176G>C	45	p.(Gly2059Ala)	Gly2059Ala	Gly	2059	Ala	2059Ala	0	0	0	1	0	0	Likely pathogenic	2
c.6179T>G	45	p.(Leu2060Arg)	Leu2060Arg	Leu	2060	Arg	2060Arg	0	0	0	0	0	0	Pathogenic	1
c.6190G>A	45	p.(Ala2064Thr)	Ala2064Thr	Ala	2064	Thr	2064Thr	0	0	0	1	0	0	Pathogenic	2
c.6191C>T	45	p.(Ala2064Val)	Ala2064Val	Ala	2064	Val	2064Val	0	1	0	1	1	1	VUS	2
c.6193G>C	45	p.(Asp2065His)	Asp2065His	Asp	2065	His	2065His	0	1	0	0	1	0	VUS	2
c.6194A>T	45	p.(Asp2065Val)	Asp2065Val	Asp	2065	Val	2065Val	0	1	0	0	1	0	VUS	2
c.6209C>G	45	p.(Thr2070Arg)	Thr2070Arg	Thr	2070	Arg	2070Arg	0	1	0	0	1	0	Likely pathogenic	2
c.6208_6209delinsCA	45	p.(Thr2070Gln)	Thr2070Gln	Thr	2070	Gln	2070Gln	0	1	0	0	1	0	Splice variant	2
c.6212A>T	45	p.(Tyr2071Phe)	Tyr2071Phe	Tyr	2071	Phe	2071Phe	0	1	0	0	1	0	VUS	1
c.6215G>A	45	p.(Ser2072Asn)	Ser2072Asn	Ser	2072	Asn	2072Asn	0	0	0	1	1	1	Likely pathogenic	3
c.6216T>A	45	p.(Ser2072Arg)	Ser2072Arg	Ser	2072	Arg	2072Arg	1	1	1	1	1	1	VUS	3
c.6216T>G	45	p.(Ser2072Arg)	Ser2072Arg	Ser	2072	Arg	2072Arg	1	0	0	1	1	1	Likely pathogenic	3
c.6220G>A	45	p.(Gly2074Ser)	Gly2074Ser	Gly	2074	Ser	2074Ser	0	0	0	1	1	1	Likely pathogenic	3
c.6221G>A	45	p.(Gly2074Asp)	Gly2074Asp	Gly	2074	Asp	2074Asp	0	0	0	1	1	1	Likely pathogenic	3
c.6221G>T	45	p.(Gly2074Val)	Gly2074Val	Gly	2074	Val	2074Val	0	0	0	1	1	1	Pathogenic	3
c.6226A>G	45	p.(Lys2076Glu)	Lys2076Glu	Lys	2076	Glu	2076Glu	0	1	0	0	1	0	VUS	1
c.6229C>G	45	p.(Arg2077Gly)	Arg2077Gly	Arg	2077	Gly	2077Gly	0	0	0	1	1	1	Likely pathogenic	3
c.6229C>T	45	p.(Arg2077Trp)	Arg2077Trp	Arg	2077	Trp	2077Trp	0	0	0	1	1	1	Pathogenic	3
c.6230G>A	45	p.(Arg2077Gln)	Arg2077Gln	Arg	2077	Gln	2077Gln	0	1	0	1	1	1	VUS	3
c.6232A>G	45	p.(Lys2078Glu)	Lys2078Glu	Lys	2078	Glu	2078Glu	0	1	0	0	1	0	VUS	1
c.6239C>T	45	p.(Ser2080Phe)	Ser2080Phe	Ser	2080	Phe	2080Phe	0	1	0	0	1	0	VUS	1
c.6245C>T	45	p.(Ala2082Val)	Ala2082Val	Ala	2082	Val	2082Val	0	1	0	0	1	0	VUS	1
c.6250G>A	45	p.(Ala2084Thr)	Ala2084Thr	Ala	2084	Thr	2084Thr	0	1	0	0	1	0	VUS	2
c.6250G>C	45	p.(Ala2084Pro)	Ala2084Pro	Ala	2084	Pro	2084Pro	0	1	0	0	1	0	VUS	2
c.6254T>C	45	p.(Leu2085Pro)	Leu2085Pro	Leu	2085	Pro	2085Pro	0	1	0	0	1	0	VUS	1
c.6257T>G	45	p.(Ile2086Ser)	Ile2086Ser	Ile	2086	Ser	2086Ser	0	1	0	0	1	0	VUS	1
c.6272T>A	45	p.(Leu2091Gln)	Leu2091Gln	Leu	2091	Gln	2091Gln	0	1	0	0	1	0	VUS	1
c.6283G>C	46	p.(Asp2095His)	Asp2095His	Asp	2095	His	2095His	0	1	0	1	1	0	Splice variant	3
c.6284A>G	46	p.(Asp2095Gly)	Asp2095Gly	Asp	2095	Gly	2095Gly	0	1	0	1	1	1	VUS	3
c.6284A>T	46	p.(Asp2095Val,?)	Asp2095Val	Asp	2095	Val	2095Val	0	0	0	1	0	0	Likely pathogenic	3
c.6286G>A	46	p.(Glu2096Lys)	Glu2096Lys	Glu	2096	Lys	2096Lys	0	0	0	1	1	1	Likely pathogenic	3
c.6287A>G	46	p.(Glu2096Gly)	Glu2096Gly	Glu	2096	Gly	2096Gly	0	0	0	1	1	1	Likely pathogenic	3
c.6287A>T	46	p.(Glu2096Val)	Glu2096Val	Glu	2096	Val	2096Val	0	0	0	1	1	1	Likely pathogenic	3
c.6289C>T	46	p.(Pro2097Ser)	Pro2097Ser	Pro	2097	Ser	2097Ser	0	0	0	0	0	0	Pathogenic	1
c.6305A>C	46	p.(Asp2102Ala)	Asp2102Ala	Asp	2102	Ala	2102Ala	0	0	0	1	1	1	Likely pathogenic	3
c.6305A>G	46	p.(Asp2102Gly)	Asp2102Gly	Asp	2102	Gly	2102Gly	0	1	0	1	1	1	VUS	3
c.6306C>A	46	p.(Asp2102Glu)	Asp2102Glu	Asp	2102	Glu	2102Glu	0	0	0	1	1	1	Likely pathogenic	3
c.6316C>T	46	p.(Arg2106Cys)	Arg2106Cys	Arg	2106	Cys	2106Cys	0	0	0	1	1	1	Pathogenic	3
c.6317G>A	46	p.(Arg2106His)	Arg2106His	Arg	2106	His	2106His	0	0	0	1	1	1	Pathogenic	3
c.6317G>C	46	p.(Arg2106Pro)	Arg2106Pro	Arg	2106	Pro	2106Pro	0	0	0	1	1	1	Likely pathogenic	3
c.6319C>T	46	p.(Arg2107Cys)	Arg2107Cys	Arg	2107	Cys	2107Cys	0	0	0	1	1	1	Pathogenic	4
c.6320G>A	46	p.(Arg2107His)	Arg2107His	Arg	2107	His	2107His	0	1	0	1	1	1	VUS	4
c.6320G>C	46	p.(Arg2107Pro)	Arg2107Pro	Arg	2107	Pro	2107Pro	0	0	0	1	1	1	Likely pathogenic	4
c.6319_6321delinsAAA	46	p.(Arg2107Lys)	Arg2107Lys	Arg	2107	Lys	2107Lys	0	0	0	1	1	1	Likely pathogenic	4
c.6326T>C	46	p.(Leu2109Pro)	Leu2109Pro	Leu	2109	Pro	2109Pro	0	0	0	0	0	0	Likely pathogenic	1
c.6328T>C	46	p.(Trp2110Arg)	Trp2110Arg	Trp	2110	Arg	2110Arg	0	1	0	0	1	0	VUS	1
c.6334G>C	46	p.(Val2112Leu)	Val2112Leu	Val	2112	Leu	2112Leu	0	1	0	0	1	0	VUS	1
c.6339C>G	46	p.(Ile2113Met)	Ile2113Met	Ile	2113	Met	2113Met	0	1	0	0	1	0	Likely pathogenic	1
c.6340G>A	46	p.(Val2114Met)	Val2114Met	Val	2114	Met	2114Met	0	1	0	0	1	0	Splice variant	1
c.6380C>T	46	p.(Ser2127Phe)	Ser2127Phe	Ser	2127	Phe	2127Phe	0	1	0	0	1	0	Splice variant	1
c.6383A>G	46	p.(His2128Arg)	His2128Arg	His	2128	Arg	2128Arg	0	0	0	0	0	0	Likely pathogenic	1
c.6386G>A	46	p.(Ser2129Asn)	Ser2129Asn	Ser	2129	Asn	2129Asn	0	1	0	0	1	0	VUS	1
c.6389T>A	47	p.(Met2130Lys)	Met2130Lys	Met	2130	Lys	2130Lys	0	0	0	1	1	0	Splice variant	2
c.6389T>C	47	p.(Met2130Thr)	Met2130Thr	Met	2130	Thr	2130Thr	0	0	0	1	1	1	Likely pathogenic	2
c.6391G>A	47	p.(Glu2131Lys)	Glu2131Lys	Glu	2131	Lys	2131Lys	0	0	0	0	0	0	Likely pathogenic	1
c.6394G>A	47	p.(Glu2132Lys)	Glu2132Lys	Glu	2132	Lys	2132Lys	0	0	0	0	0	0	Likely pathogenic	1
c.6397T>C	47	p.(Cys2133Arg)	Cys2133Arg	Cys	2133	Arg	2133Arg	0	0	0	0	0	0	Likely pathogenic	1
c.6410G>A	47	p.(Cys2137Tyr)	Cys2137Tyr	Cys	2137	Tyr	2137Tyr	0	0	0	0	0	0	Pathogenic	1
c.6415C>T	47	p.(Arg2139Trp)	Arg2139Trp	Arg	2139	Trp	2139Trp	0	0	0	1	1	1	Likely pathogenic	2
c.6416G>C	47	p.(Arg2139Pro)	Arg2139Pro	Arg	2139	Pro	2139Pro	0	0	0	1	1	1	Likely pathogenic	2
c.6419T>A	47	p.(Leu2140Gln)	Leu2140Gln	Leu	2140	Gln	2140Gln	1	0	0	1	0	0	Pathogenic	3
c.6419T>G	47	p.(Leu2140Gln)	Leu2140Gln	Leu	2140	Gln	2140Gln	1	1	1	1	1	0	VUS	3
c.6428T>A	47	p.(Met2143Lys)	Met2143Lys	Met	2143	Lys	2143Lys	0	1	0	0	1	0	VUS	1
c.6428T>G	47	p.(Met2143Arg)	Leu2140Arg	Leu	2140	Arg	2140Arg	0	1	0	1	1	0	Splice variant	3
c.6437G>A	47	p.(Gly2146Asp)	Gly2146Asp	Gly	2146	Asp	2146Asp	0	0	0	1	0	0	Likely pathogenic	2
c.6437G>T	47	p.(Gly2146Val)	Gly2146Val	Gly	2146	Val	2146Val	0	1	0	1	1	1	VUS	2
c.6446G>T	47	p.(Arg2149Leu)	Arg2149Leu	Arg	2149	Leu	2149Leu	0	1	0	0	1	0	VUS	1
c.6448T>C	47	p.(Cys2150Arg)	Cys2150Arg	Cys	2150	Arg	2150Arg	0	0	0	1	1	1	Likely pathogenic	2
c.6449G>A	47	p.(Cys2150Tyr)	Cys2150Tyr	Cys	2150	Tyr	2150Tyr	0	0	0	1	1	1	Pathogenic	2
c.6454G>A	47	p.(Gly2152Ser)	Gly2152Ser	Gly	2152	Ser	2152Ser	0	1	0	1	1	1	VUS	4
c.6454G>C	47	p.(Gly2152Arg)	Gly2152Arg	Gly	2152	Arg	2152Arg	0	1	0	1	1	1	VUS	4
c.6454G>T	47	p.(Gly2152Cys)	Gly2152Cys	Gly	2152	Cys	2152Cys	0	0	0	1	0	0	Likely pathogenic	4
c.6455G>T	47	p.(Gly2152Val)	Gly2152Val	Gly	2152	Val	2152Val	0	1	0	1	1	1	VUS	4
c.6472A>G	47	p.(Lys2158Glu)	Lys2158Glu	Lys	2158	Glu	2158Glu	0	1	0	0	1	0	VUS	1
c.6479A>G	47	p.(Lys2160Arg)	Lys2160Arg	Lys	2160	Arg	2160Arg	0	1	0	0	1	0	VUS	1
c.6498C>G	48	p.(Ile2166Met)	Ile2166Met	Ile	2166	Met	2166Met	0	1	0	0	1	0	VUS	1
c.6515A>G	48	p.(Lys2172Arg)	Lys2172Arg	Lys	2172	Arg	2172Arg	0	1	0	0	1	0	VUS	1
c.6529G>A	48	p.(Asp2177Asn)	Asp2177Asn	Asp	2177	Asn	2177Asn	0	1	0	0	1	0	Likely benign	1
c.6560A>C	48	p.(Gln2187Pro)	Gln2187Pro	Gln	2187	Pro	2187Pro	0	1	0	0	1	0	VUS	1
c.6563T>C	48	p.(Phe2188Ser)	Phe2188Ser	Phe	2188	Ser	2188Ser	0	0	0	0	0	0	Pathogenic	1
c.6617T>A	48	p.(Leu2206His)	Leu2206His	Leu	2206	His	2206His	0	1	0	0	1	0	VUS	1
c.6647C>T	48	p.(Ala2216Val)	Ala2216Val	Ala	2216	Val	2216Val	0	0	0	0	0	0	Likely pathogenic	1
c.6662T>C	48	p.(Leu2221Pro)	Leu2221Pro	Leu	2221	Pro	2221Pro	0	1	0	0	1	0	VUS	1
c.6686T>C	48	p.(Leu2229Pro)	Leu2229Pro	Leu	2229	Pro	2229Pro	0	0	0	0	0	0	Likely pathogenic	1
c.6694G>A	48	p.(Glu2232Lys)	Glu2232Lys	Glu	2232	Lys	2232Lys	0	1	0	0	1	0	VUS	1
c.6698A>T	48	p.(Glu2233Val)	Glu2233Val	Glu	2233	Val	2233Val	0	0	0	0	0	0	Likely pathogenic	1
c.6703T>C	48	p.(Ser2235Pro)	Ser2235Pro	Ser	2235	Pro	2235Pro	0	1	0	0	1	0	VUS	1
c.6709A>C	48	p.(Thr2237Pro)	Thr2237Pro	Thr	2237	Pro	2237Pro	0	0	0	0	0	0	Likely pathogenic	1
c.6713A>G	48	p.(Gln2238Arg)	Gln2238Arg	Gln	2238	Arg	2238Arg	0	1	0	0	1	0	VUS	1
c.6718A>G	48	p.(Thr2240Ala)	Thr2240Ala	Thr	2240	Ala	2240Ala	0	0	0	0	0	0	Pathogenic	1
c.6721C>G	48	p.(Leu2241Val)	Leu2241Val	Leu	2241	Val	2241Val	0	0	0	1	1	1	Likely pathogenic	2
c.6722T>C	48	p.(Leu2241Pro)	Leu2241Pro	Leu	2241	Pro	2241Pro	0	0	0	1	1	1	Likely pathogenic	2
c.6731T>A	49	p.(Val2244Glu)	Val2244Glu	Val	2244	Glu	2244Glu	0	1	0	0	1	0	VUS	1
c.6743T>C	49	p.(Phe2248Ser)	Phe2248Ser	Phe	2248	Ser	2248Ser	0	1	0	0	1	0	VUS	1
c.6746C>A	49	p.(Ala2249Asp)	Ala2249Asp	Ala	2249	Asp	2249Asp	0	0	0	0	0	0	Likely pathogenic	1
c.6748A>G	49	p.(Lys2250Glu)	Lys2250Glu	Lys	2250	Glu	2250Glu	0	1	0	0	1	0	VUS	1
c.6757A>G	49	p.(Thr2253Ala)	Thr2253Ala	Thr	2253	Ala	2253Ala	0	1	0	0	1	0	VUS	1
c.6764G>T	49	p.(Ser2255Ile)	Ser2255Ile	Ser	2255	Ile	2255Ile	0	1	0	0	1	0	Likely benign	1
c.6772C>T	49	p.(Leu2258Phe)	Leu2258Phe	Leu	2258	Phe	2258Phe	0	1	0	0	1	0	VUS	1
c.6788G>C	49	p.(Arg2263Pro)	Arg2263Pro	Arg	2263	Pro	2263Pro	0	1	0	0	1	0	VUS	2
c.6788G>T	49	p.(Arg2263Leu)	Arg2263Leu	Arg	2263	Leu	2263Leu	0	1	0	0	1	0	VUS	2
c.6806G>A	49	p.(Arg2269Gln)	Arg2269Gln	Arg	2269	Gln	2269Gln	0	1	0	0	1	0	Likely benign	1

### Sheet: (L)P before PS1_PM5
coding DNA	genomic DNA (hg19)	exon	Protein	Amino acid change	Ref	Codon	Alt	Location change	Same change	Pathogenicity before PS1_PM5	Splice variant? (0= no, 1=yes)
c.1A>G	g.94586601T>C	1	p.(Met1Val)	Met1Val	Met	1	Val	1Val	0	Likely pathogenic	0
c.32T>C	g.94586570A>G	1	p.(Leu11Pro)	Leu11Pro	Leu	11	Pro	11Pro	0	Pathogenic	0
c.42C>A	g.94586560G>T	1	p.(Asn14Lys)	Asn14Lys	Asn	14	Lys	14Lys	0	Likely pathogenic	0
c.52C>T	g.94586550G>A	1	p.(Arg18Trp)	Arg18Trp	Arg	18	Trp	18Trp	0	Pathogenic	0
c.53G>A	g.94586549C>T	1	p.(Arg18Gln)	Arg18Gln	Arg	18	Gln	18Gln	0	Likely pathogenic	0
c.53G>C	g.94586549C>G	1	p.(Arg18Pro)	Arg18Pro	Arg	18	Pro	18Pro	0	Pathogenic	0
c.71G>A	g.94578618C>T	2	p.(Arg24His)	Arg24His	Arg	24	His	24His	0	Pathogenic	0
c.91T>C	g.94578598A>G	2	p.(Trp31Arg)	Trp31Arg	Trp	31	Arg	31Arg	0	Likely pathogenic	0
c.160T>G	g.94578529A>C	2	p.(Cys54Gly,?)	Cys54Gly	Cys	54	Gly	54Gly	0	Likely pathogenic	0
c.164A>G	g.94577132T>C	3	p.(His55Arg)	His55Arg	His	55	Arg	55Arg	0	Pathogenic	0
c.167T>G	g.94577129A>C	3	p.(Phe56Cys)	Phe56Cys	Phe	56	Cys	56Cys	0	Likely pathogenic	0
c.178G>A	g.94577118C>T	3	p.(Ala60Thr)	Ala60Thr	Ala	60	Thr	60Thr	0	Likely pathogenic	0
c.179C>G	g.94577117G>C	3	p.(Ala60Gly)	Ala60Gly	Ala	60	Gly	60Gly	0	Likely pathogenic	0
c.179C>T	g.94577117G>A	3	p.(Ala60Val)	Ala60Val	Ala	60	Val	60Val	0	Pathogenic	0
c.183G>C	g.94577113C>G	3	p.(Met61Ile)	Met61Ile	Met	61	Ile	61Ile	0	Likely pathogenic	0
c.184C>G	g.94577112G>C	3	p.(Pro62Ala)	Pro62Ala	Pro	62	Ala	62Ala	0	Likely pathogenic	0
c.184C>T	g.94577112G>A	3	p.(Pro62Ser)	Pro62Ser	Pro	62	Ser	62Ser	0	Likely pathogenic	0
c.187T>C	g.94577109A>G	3	p.(Ser63Pro)	Ser63Pro	Ser	63	Pro	63Pro	0	Likely pathogenic	0
c.194G>A	g.94577102C>T	3	p.(Gly65Glu)	Gly65Glu	Gly	65	Glu	65Glu	0	Pathogenic	0
c.203C>G	g.94577093G>C	3	p.(Pro68Arg)	Pro68Arg	Pro	68	Arg	68Arg	0	Pathogenic	0
c.203C>T	g.94577093G>A	3	p.(Pro68Leu)	Pro68Leu	Pro	68	Leu	68Leu	0	Pathogenic	0
c.214G>A	g.94577082C>T	3	p.(Gly72Arg)	Gly72Arg	Gly	72	Arg	72Arg	0	Pathogenic	0
c.223T>G	g.94577073A>C	3	p.(Cys75Gly)	Cys75Gly	Cys	75	Gly	75Gly	0	Pathogenic	0
c.283T>C	g.94577013A>G	3	p.(Ser95Pro)	Ser95Pro	Ser	95	Pro	95Pro	0	Likely pathogenic	0
c.286A>C	g.94577010T>G	3	p.(Asn96His)	Asn96His	Asn	96	His	96His	0	Likely pathogenic	0
c.286A>G	g.94577010T>C	3	p.(Asn96Asp)	Asn96Asp	Asn	96	Asp	96Asp	0	Pathogenic	0
c.286A>T	g.94577010T>A	3	p.(Asn96Tyr)	Asn96Tyr	Asn	96	Tyr	96Tyr	0	Likely pathogenic	0
c.288C>A	g.94577008G>T	3	p.(Asn96Lys)	Asn96Lys	Asn	96	Lys	96Lys	0	Likely pathogenic	0
c.290A>G	g.94577006T>C	3	p.(Tyr97Cys)	Tyr97Cys	Tyr	97	Cys	97Cys	0	Likely pathogenic	0
c.428C>T	g.94574147G>A	4	p.(Pro143Leu)	Pro143Leu	Pro	143	Leu	143Leu	0	Likely pathogenic	0
c.559C>T	g.94568582G>A	5	p.(Arg187Cys)	Arg187Cys	Arg	187	Cys	187Cys	0	Likely pathogenic	0
c.634C>T	g.94564484G>A	6	p.(Arg212Cys)	Arg212Cys	Arg	212	Cys	212Cys	0	Pathogenic	0
c.658C>T	g.94564460G>A	6	p.(Arg220Cys)	Arg220Cys	Arg	220	Cys	220Cys	0	Likely pathogenic	0
c.686T>C	g.94564432A>G	6	p.(Leu229Pro)	Leu229Pro	Leu	229	Pro	229Pro	0	Pathogenic	0
c.688T>A	g.94564430A>T	6	p.(Cys230Ser)	Cys230Ser	Cys	230	Ser	230Ser	0	Likely pathogenic	0
c.710T>C	g.94564408A>G	6	p.(Leu237Pro)	Leu237Pro	Leu	237	Pro	237Pro	0	Likely pathogenic	0
c.719T>G	g.94564399A>C	6	p.(Ile240Arg)	Ile240Arg	Ile	240	Arg	240Arg	0	Likely pathogenic	0
c.731T>C	g.94564387A>G	6	p.(Leu244Pro)	Leu244Pro	Leu	244	Pro	244Pro	0	Pathogenic	0
c.740A>T	g.94564378T>A	6	p.(Asn247Ile)	Asn247Ile	Asn	247	Ile	247Ile	0	Likely pathogenic	0
c.746A>G	g.94564372T>C	6	p.(Asp249Gly)	Asp249Gly	Asp	249	Gly	249Gly	0	Likely pathogenic	0
c.868C>T	g.94546265G>A	8	p.(Arg290Trp)	Arg290Trp	Arg	290	Trp	290Trp	0	Likely pathogenic	0
c.871C>G	g.94546262G>C	8	p.(Pro291Ala)	Pro291Ala	Pro	291	Ala	291Ala	0	Likely pathogenic	0
c.926C>G	g.94546207G>C	8	p.(Pro309Arg)	Pro309Arg	Pro	309	Arg	309Arg	0	Likely pathogenic	0
c.983A>T	g.94546150T>A	8	p.(Glu328Val)	Glu328Val	Glu	328	Val	328Val	0	Pathogenic	0
c.1007C>G	g.94546126G>C	8	p.(Ser336Cys)	Ser336Cys	Ser	336	Cys	336Cys	0	Likely pathogenic	0
c.1015T>G	g.94546118A>C	8	p.(Trp339Gly)	Trp339Gly	Trp	339	Gly	339Gly	0	Pathogenic	0
c.1018T>C	g.94546115A>G	8	p.(Tyr340His)	Tyr340His	Tyr	340	His	340His	0	Likely pathogenic	0
c.1018T>G	g.94546115A>C	8	p.(Tyr340Asp)	Tyr340Asp	Tyr	340	Asp	340Asp	0	Likely pathogenic	0
c.1019A>G	g.94546114T>C	8	p.(Tyr340Cys)	Tyr340Cys	Tyr	340	Cys	340Cys	0	Likely pathogenic	0
c.1022A>G	g.94546111T>C	8	p.(Glu341Gly)	Glu341Gly	Glu	341	Gly	341Gly	0	Pathogenic	0
c.1034A>G	g.94546099T>C	8	p.(Tyr345Cys)	Tyr345Cys	Tyr	345	Cys	345Cys	0	Likely pathogenic	0
c.1037A>C	g.94546096T>G	8	p.(Lys346Thr)	Lys346Thr	Lys	346	Thr	346Thr	0	Likely pathogenic	0
c.1204C>G	g.94544913G>C	9	p.(Pro402Ala)	Pro402Ala	Pro	402	Ala	402Ala	0	Likely pathogenic	0
c.1208A>T	g.94544909T>A	9	p.(Asp403Val)	Asp403Val	Asp	403	Val	403Val	0	Likely pathogenic	0
c.1229T>C	g.94544888A>G	9	p.(Ile410Thr)	Ile410Thr	Ile	410	Thr	410Thr	0	Likely pathogenic	0
c.1232T>C	g.94544885A>G	9	p.(Leu411Pro)	Leu411Pro	Leu	411	Pro	411Pro	0	Likely pathogenic	0
c.1244A>G	g.94544258T>C	10	p.(Asn415Ser)	Asn415Ser	Asn	415	Ser	415Ser	0	Likely pathogenic	0
c.1245C>A	g.94544257G>T	10	p.(Asn415Lys)	Asn415Lys	Asn	415	Lys	415Lys	0	Likely pathogenic	0
c.1253T>C	g.94544249A>G	10	p.(Phe418Ser)	Phe418Ser	Phe	418	Ser	418Ser	0	Likely pathogenic	0
c.1293G>C	g.94544209C>G	10	p.(Trp431Cys)	Trp431Cys	Trp	431	Cys	431Cys	0	Likely pathogenic	0
c.1301T>G	g.94544201A>C	10	p.(Val434Gly)	Val434Gly	Val	434	Gly	434Gly	0	Likely pathogenic	0
c.1335C>G	g.94544167G>C	10	p.(Ser445Arg)	Ser445Arg	Ser	445	Arg	445Arg	0	Likely pathogenic	0
c.1343T>A	g.94544159A>T	10	p.(Met448Lys)	Met448Lys	Met	448	Lys	448Lys	0	Pathogenic	0
c.1364T>A	g.94543436A>T	11	p.(Leu455Gln)	Leu455Gln	Leu	455	Gln	455Gln	0	Likely pathogenic	0
c.1372C>T	g.94543428G>A	11	p.(Pro458Ser)	Pro458Ser	Pro	458	Ser	458Ser	0	Likely pathogenic	0
c.1519G>T	g.94543281C>A	11	p.(Asp507Tyr)	Asp507Tyr	Asp	507	Tyr	507Tyr	0	Likely pathogenic	0
c.1523G>C	g.94543277C>G	11	p.(Arg508Pro)	Arg508Pro	Arg	508	Pro	508Pro	0	Likely pathogenic	0
c.1529T>C	g.94543271A>G	11	p.(Leu510Pro)	Leu510Pro	Leu	510	Pro	510Pro	0	Likely pathogenic	0
c.1529T>G	g.94543271A>C	11	p.(Leu510Arg)	Leu510Arg	Leu	510	Arg	510Arg	0	Likely pathogenic	0
c.1531C>T	g.94543269G>A	11	p.(Arg511Cys)	Arg511Cys	Arg	511	Cys	511Cys	0	Likely pathogenic	0
c.1556G>A	g.94528872C>T	12	p.(Cys519Tyr,?)	Cys519Tyr	Cys	519	Tyr	519Tyr	0	Likely pathogenic	0
c.1574T>C	g.94528854A>G	12	p.(Phe525Ser)	Phe525Ser	Phe	525	Ser	525Ser	0	Likely pathogenic	0
c.1609C>T	g.94528819G>A	12	p.(Arg537Cys)	Arg537Cys	Arg	537	Cys	537Cys	0	Pathogenic	0
c.1622T>C	g.94528806A>G	12	p.(Leu541Pro)	Leu541Pro	Leu	541	Pro	541Pro	0	Pathogenic	0
c.1648G>A	g.94528780C>T	12	p.(Gly550Arg)	Gly550Arg	Gly	550	Arg	550Arg	0	Pathogenic	0
c.1659C>G	g.94528769G>C	12	p.(Phe553Leu)	Phe553Leu	Phe	553	Leu	553Leu	0	Likely pathogenic	0
c.1715G>A	g.94528713C>T	12	p.(Arg572Gln)	Arg572Gln	Arg	572	Gln	572Gln	0	Likely pathogenic	0
c.1715G>C	g.94528713C>G	12	p.(Arg572Pro)	Arg572Pro	Arg	572	Pro	572Pro	0	Likely pathogenic	0
c.1726G>C	g.94528702C>G	12	p.(Asp576His)	Asp576His	Asp	576	His	576His	0	Likely pathogenic	0
c.1748A>T	g.94528680T>A	12	p.(Lys583Met)	Lys583Met	Lys	583	Met	583Met	0	Likely pathogenic	0
c.1749G>C	g.94528679C>G	12	p.(Lys583Asn)	Lys583Asn	Lys	583	Asn	583Asn	0	Likely pathogenic	0
c.1783G>A	g.94528287C>T	13	p.(Ala595Thr)	Ala595Thr	Ala	595	Thr	595Thr	0	Likely pathogenic	0
c.1798G>T	g.94528272C>A	13	p.(Asp600Tyr)	Asp600Tyr	Asp	600	Tyr	600Tyr	0	Likely pathogenic	0
c.1804C>T	g.94528266G>A	13	p.(Arg602Trp)	Arg602Trp	Arg	602	Trp	602Trp	0	Pathogenic	0
c.1805G>A	g.94528265C>T	13	p.(Arg602Gln)	Arg602Gln	Arg	602	Gln	602Gln	0	Pathogenic	0
c.1807T>C	g.94528263A>G	13	p.(Tyr603His)	Tyr603His	Tyr	603	His	603His	0	Pathogenic	0
c.1819G>A	g.94528251C>T	13	p.(Gly607Arg)	Gly607Arg	Gly	607	Arg	607Arg	1	Pathogenic	0
c.1819G>C	g.94528251C>G	13	p.(Gly607Arg)	Gly607Arg	Gly	607	Arg	607Arg	1	Likely pathogenic	0
c.1822T>A	g.94528248A>T	13	p.(Phe608Ile)	Phe608Ile	Phe	608	Ile	608Ile	0	Pathogenic	0
c.1822T>C	g.94528248A>G	13	p.(Phe608Leu)	Phe608Leu	Phe	608	Leu	608Leu	0	Likely pathogenic	0
c.1832T>C	g.94528238A>G	13	p.(Leu611Pro)	Leu611Pro	Leu	611	Pro	611Pro	0	Likely pathogenic	0
c.1844T>C	g.94528226A>G	13	p.(Val615Ala)	Val615Ala	Val	615	Ala	615Ala	0	Likely pathogenic	0
c.1846G>A	g.94528224C>T	13	p.(Glu616Lys)	Glu616Lys	Glu	616	Lys	616Lys	0	Likely pathogenic	0
c.1852G>A	g.94528218C>T	13	p.(Gly618Arg)	Gly618Arg	Gly	618	Arg	618Arg	0	Likely pathogenic	0
c.1853G>A	g.94528217C>T	13	p.(Gly618Glu)	Gly618Glu	Gly	618	Glu	618Glu	0	Likely pathogenic	0
c.1868A>G	g.94528202T>C	13	p.(Gln623Arg)	Gln623Arg	Gln	623	Arg	623Arg	0	Likely pathogenic	0
c.1891G>A	g.94528179C>T	13	p.(Gly631Arg)	Gly631Arg	Gly	631	Arg	631Arg	0	Likely pathogenic	0
c.1892G>T	g.94528178C>A	13	p.(Gly631Val)	Gly631Val	Gly	631	Val	631Val	0	Pathogenic	0
c.1903C>A	g.94528167G>T	13	p.(Gln635Lys)	Gln635Lys	Gln	635	Lys	635Lys	0	Likely pathogenic	0
c.1906C>A	g.94528164G>T	13	p.(Gln636Lys)	Gln636Lys	Gln	636	Lys	636Lys	0	Likely pathogenic	0
c.1908G>T	g.94528162C>A	13	p.(Gln636His)	Gln636His	Gln	636	His	636His	0	Likely pathogenic	0
c.1919C>T	g.94528151G>A	13	p.(Pro640Leu)	Pro640Leu	Pro	640	Leu	640Leu	0	Likely pathogenic	0
c.1924T>A	g.94528146A>T	13	p.(Phe642Ile)	Phe642Ile	Phe	642	Ile	642Ile	0	Likely pathogenic	0
c.1933G>A	g.94528137C>T	13	p.(Asp645Asn)	Asp645Asn	Asp	645	Asn	645Asn	0	Pathogenic	0
c.1957C>T	g.94526296G>A	14	p.(Arg653Cys)	Arg653Cys	Arg	653	Cys	653Cys	0	Pathogenic	0
c.1958G>A	g.94526295C>T	14	p.(Arg653His)	Arg653His	Arg	653	His	653His	0	Pathogenic	0
c.1982T>G	g.94526271A>C	14	p.(Leu661Arg)	Leu661Arg	Leu	661	Arg	661Arg	0	Pathogenic	0
c.2023G>A	g.94526230C>T	14	p.(Val675Ile)	Val675Ile	Val	675	Ile	675Ile	0	Pathogenic	0
c.2034G>T	g.94526219C>A	14	p.(Lys678Asn)	Lys678Asn	Lys	678	Asn	678Asn	0	Likely pathogenic	0
c.2057T>C	g.94526196A>G	14	p.(Leu686Ser)	Leu686Ser	Leu	686	Ser	686Ser	0	Likely pathogenic	0
c.2069G>T	g.94526184C>A	14	p.(Gly690Val)	Gly690Val	Gly	690	Val	690Val	0	Pathogenic	0
c.2243G>A	g.94522296C>T	15	p.(Cys748Tyr)	Cys748Tyr	Cys	748	Tyr	748Tyr	0	Likely pathogenic	0
c.2249T>C	g.94522290A>G	15	p.(Leu750Pro)	Leu750Pro	Leu	750	Pro	750Pro	0	Likely pathogenic	0
c.2261T>C	g.94522278A>G	15	p.(Phe754Ser)	Phe754Ser	Phe	754	Ser	754Ser	0	Likely pathogenic	0
c.2265C>G	g.94522274G>C	15	p.(Phe755Leu)	Phe755Leu	Phe	755	Leu	755Leu	0	Likely pathogenic	0
c.2282C>T	g.94522257G>A	15	p.(Ala761Val)	Ala761Val	Ala	761	Val	761Val	0	Likely pathogenic	0
c.2285C>A	g.94522254G>T	15	p.(Ala762Glu)	Ala762Glu	Ala	762	Glu	762Glu	0	Likely pathogenic	0
c.2300T>A	g.94522239A>T	15	p.(Val767Asp)	Val767Asp	Val	767	Asp	767Asp	0	Pathogenic	0
c.2385C>G	g.94520869G>C	16	p.(Ser795Arg)	Ser795Arg	Ser	795	Arg	795Arg	0	Likely pathogenic	0
c.2390T>C	g.94520864A>G	16	p.(Leu797Pro)	Leu797Pro	Leu	797	Pro	797Pro	0	Likely pathogenic	0
c.2401G>A	g.94520853C>T	16	p.(Ala801Thr)	Ala801Thr	Ala	801	Thr	801Thr	0	Pathogenic	0
c.2437G>A	g.94520817C>T	16	p.(Glu813Lys)	Glu813Lys	Glu	813	Lys	813Lys	0	Likely pathogenic	0
c.2453G>A	g.94520801C>T	16	p.(Gly818Glu)	Gly818Glu	Gly	818	Glu	818Glu	0	Pathogenic	0
c.2461T>A	g.94520793A>T	16	p.(Trp821Arg)	Trp821Arg	Trp	821	Arg	821Arg	0	Pathogenic	0
c.2531T>G	g.94520723A>C	16	p.(Leu844Arg)	Leu844Arg	Leu	844	Arg	844Arg	0	Likely pathogenic	0
c.2537A>T	g.94520717T>A	16	p.(Asp846Val)	Asp846Val	Asp	846	Val	846Val	0	Likely pathogenic	0
c.2549A>G	g.94520705T>C	16	p.(Tyr850Cys)	Tyr850Cys	Tyr	850	Cys	850Cys	0	Likely pathogenic	0
c.2552G>A	g.94520702C>T	16	p.(Gly851Asp)	Gly851Asp	Gly	851	Asp	851Asp	0	Likely pathogenic	0
c.2566T>A	g.94520688A>T	16	p.(Tyr856Asn)	Tyr856Asn	Tyr	856	Asn	856Asn	0	Likely pathogenic	0
c.2570T>C	g.94520684A>G	16	p.(Leu857Pro)	Leu857Pro	Leu	857	Pro	857Pro	0	Likely pathogenic	0
c.2608C>T	g.94517234G>A	17	p.(Pro870Ser)	Pro870Ser	Pro	870	Ser	870Ser	0	Likely pathogenic	0
c.2609C>T	g.94517233G>A	17	p.(Pro870Leu)	Pro870Leu	Pro	870	Leu	870Leu	0	Likely pathogenic	0
c.2617T>C	g.94517225A>G	17	p.(Phe873Leu)	Phe873Leu	Phe	873	Leu	873Leu	0	Likely pathogenic	0
c.2782G>T	g.94512611C>A	19	p.(Gly928Trp)	Gly928Trp	Gly	928	Trp	928Trp	0	Likely pathogenic	0
c.2791G>A	g.94512602C>T	19	p.(Val931Met)	Val931Met	Val	931	Met	931Met	0	Likely pathogenic	0
c.2804T>C	g.94512589A>G	19	p.(Val935Ala)	Val935Ala	Val	935	Ala	935Ala	0	Likely pathogenic	0
c.2813T>C	g.94512580A>G	19	p.(Phe938Ser)	Phe938Ser	Phe	938	Ser	938Ser	0	Likely pathogenic	0
c.2827C>T	g.94512566G>A	19	p.(Arg943Trp)	Arg943Trp	Arg	943	Trp	943Trp	0	Likely pathogenic	0
c.2846T>G	g.94512547A>C	19	p.(Leu949Arg)	Leu949Arg	Leu	949	Arg	949Arg	0	Likely pathogenic	0
c.2852T>C	g.94512541A>G	19	p.(Ile951Thr)	Ile951Thr	Ile	951	Thr	951Thr	0	Likely pathogenic	0
c.2864A>G	g.94512529T>C	19	p.(Glu955Gly)	Glu955Gly	Glu	955	Gly	955Gly	0	Likely pathogenic	0
c.2869C>A	g.94512524G>T	19	p.(Gln957Lys)	Gln957Lys	Gln	957	Lys	957Lys	0	Likely pathogenic	0
c.2875A>G	g.94512518T>C	19	p.(Thr959Ala)	Thr959Ala	Thr	959	Ala	959Ala	0	Likely pathogenic	0
c.2876C>T	g.94512517G>A	19	p.(Thr959Ile)	Thr959Ile	Thr	959	Ile	959Ile	0	Likely pathogenic	0
c.2893A>T	g.94512500T>A	19	p.(Asn965Tyr)	Asn965Tyr	Asn	965	Tyr	965Tyr		Likely pathogenic	0
c.2894A>G	g.94512499T>C	19	p.(Asn965Ser)	Asn965Ser	Asn	965	Ser	965Ser	0	Pathogenic	0
c.2895T>G	g.94512498A>C	19	p.(Asn965Lys)	Asn965Lys	Asn	965	Lys	965Lys		Likely pathogenic	0
c.2897G>A	g.94512496C>T	19	p.(Gly966Glu)	Gly966Glu	Gly	966	Glu	966Glu	0	Likely pathogenic	0
c.2900C>T	g.94512493G>A	19	p.(Ala967Val)	Ala967Val	Ala	967	Val	967Val	0	Likely pathogenic	0
c.2912C>A	g.94512481G>T	19	p.(Thr971Asn)	Thr971Asn	Thr	971	Asn	971Asn	0	Likely pathogenic	0
c.2915C>A	g.94512478G>T	19	p.(Thr972Asn)	Thr972Asn	Thr	972	Asn	972Asn	0	Pathogenic	0
c.2929A>C	g.94510290T>G	20	p.(Thr977Pro)	Thr977Pro	Thr	977	Pro	977Pro	0	Likely pathogenic	0
c.2933G>A	g.94510286C>T	20	p.(Gly978Asp)	Gly978Asp	Gly	978	Asp	978Asp	0	Pathogenic	0
c.2947A>G	g.94510272T>C	20	p.(Thr983Ala)	Thr983Ala	Thr	983	Ala	983Ala	0	Likely pathogenic	0
c.2948C>T	g.94510271G>A	20	p.(Thr983Ile)	Thr983Ile	Thr	983	Ile	983Ile	0	Pathogenic	0
c.2966T>C	g.94510253A>G	20	p.(Val989Ala)	Val989Ala	Val	989	Ala	989Ala	0	Pathogenic	0
c.2971G>C	g.94510248C>G	20	p.(Gly991Arg)	Gly991Arg	Gly	991	Arg	991Arg	0	Likely pathogenic	0
c.2972G>T	g.94510247C>A	20	p.(Gly991Val)	Gly991Val	Gly	991	Val	991Val	0	Likely pathogenic	0
c.3041T>G	g.94510178A>C	20	p.(Leu1014Arg)	Leu1014Arg	Leu	1014	Arg	1014Arg	0	Likely pathogenic	0
c.3055A>G	g.94509027T>C	21	p.(Thr1019Ala)	Thr1019Ala	Thr	1019	Ala	1019Ala	0	Pathogenic	0
c.3056C>T	g.94509026G>A	21	p.(Thr1019Met)	Thr1019Met	Thr	1019	Met	1019Met	0	Pathogenic	0
c.3065A>G	g.94509017T>C	21	p.(Glu1022Gly)	Glu1022Gly	Glu	1022	Gly	1022Gly	0	Likely pathogenic	0
c.3071T>C	g.94509011A>G	21	p.(Met1024Thr)	Met1024Thr	Met	1024	Thr	1024Thr	0	Likely pathogenic	0
c.3106G>A	g.94508976C>T	21	p.(Glu1036Lys)	Glu1036Lys	Glu	1036	Lys	1036Lys	0	Likely pathogenic	0
c.3113C>T	g.94508969G>A	21	p.(Ala1038Val)	Ala1038Val	Ala	1038	Val	1038Val	0	Likely pathogenic	0
c.3194G>A	g.94508451C>T	22	p.(Gly1065Asp)	Gly1065Asp	Gly	1065	Asp	1065Asp	0	Likely pathogenic	0
c.3194G>T	g.94508451C>A	22	p.(Gly1065Val)	Gly1065Val	Gly	1065	Val	1065Val	0	Likely pathogenic	0
c.3197T>G	g.94508448A>C	22	p.(Met1066Arg)	Met1066Arg	Met	1066	Arg	1066Arg	0	Likely pathogenic	0
c.3212C>T	g.94508433G>A	22	p.(Ser1071Leu)	Ser1071Leu	Ser	1071	Leu	1071Leu	0	Pathogenic	0
c.3233G>A	g.94508412C>T	22	p.(Gly1078Glu)	Gly1078Glu	Gly	1078	Glu	1078Glu	0	Likely pathogenic	0
c.3259G>A	g.94508386C>T	22	p.(Glu1087Lys)	Glu1087Lys	Glu	1087	Lys	1087Lys	0	Pathogenic	0
c.3261A>C	g.94508384T>G	22	p.(Glu1087Asp)	Glu1087Asp	Glu	1087	Asp	1087Asp	0	Likely pathogenic	0
c.3262C>A	g.94508383G>T	22	p.(Pro1088Thr)	Pro1088Thr	Pro	1088	Thr	1088Thr	0	Likely pathogenic	0
c.3266C>T	g.94508379G>A	22	p.(Thr1089Ile)	Thr1089Ile	Thr	1089	Ile	1089Ile	0	Likely pathogenic	0
c.3272G>A	g.94508373C>T	22	p.(Gly1091Glu)	Gly1091Glu	Gly	1091	Glu	1091Glu	0	Likely pathogenic	0
c.3277G>A	g.94508368C>T	22	p.(Asp1093Asn)	Asp1093Asn	Asp	1093	Asn	1093Asn	0	Likely pathogenic	0
c.3279C>A	g.94508366G>T	22	p.(Asp1093Glu)	Asp1093Glu	Asp	1093	Glu	1093Glu	0	Likely pathogenic	0
c.3287C>T	g.94508358G>A	22	p.(Ser1096Leu)	Ser1096Leu	Ser	1096	Leu	1096Leu	0	Pathogenic	0
c.3292C>T	g.94508353G>A	22	p.(Arg1098Cys)	Arg1098Cys	Arg	1098	Cys	1098Cys	0	Pathogenic	0
c.3295T>C	g.94508350A>G	22	p.(Ser1099Pro)	Ser1099Pro	Ser	1099	Pro	1099Pro	0	Likely pathogenic	0
c.3299T>A	g.94508346A>T	22	p.(Ile1100Asn)	Ile1100Asn	Ile	1100	Asn	1100Asn	0	Likely pathogenic	0
c.3304G>T	g.94508341C>A	22	p.(Asp1102Tyr)	Asp1102Tyr	Asp	1102	Tyr	1102Tyr	0	Likely pathogenic	0
c.3305A>T	g.94508340T>A	22	p.(Asp1102Val)	Asp1102Val	Asp	1102	Val	1102Val	0	Likely pathogenic	0
c.3311T>C	g.94508334A>G	22	p.(Leu1104Pro)	Leu1104Pro	Leu	1104	Pro	1104Pro	0	Likely pathogenic	0
c.3322C>T	g.94508323G>A	22	p.(Arg1108Cys)	Arg1108Cys	Arg	1108	Cys	1108Cys	0	Pathogenic	0
c.3323G>A	g.94508322C>T	22	p.(Arg1108His)	Arg1108His	Arg	1108	His	1108His	0	Pathogenic	0
c.3323G>T	g.94508322C>A	22	p.(Arg1108Leu)	Arg1108Leu	Arg	1108	Leu	1108Leu	0	Likely pathogenic	0
c.3335C>A	g.94506952G>T	23	p.(Thr1112Asn)	Thr1112Asn	Thr	1112	Asn	1112Asn	0	Likely pathogenic	0
c.3352C>T	g.94506935G>A	23	p.(His1118Tyr)	His1118Tyr	His	1118	Tyr	1118Tyr	0	Likely pathogenic	0
c.3364G>A	g.94506923C>T	23	p.(Glu1122Lys)	Glu1122Lys	Glu	1122	Lys	1122Lys	0	Pathogenic	0
c.3377T>C	g.94506910A>G	23	p.(Leu1126Pro)	Leu1126Pro	Leu	1126	Pro	1126Pro	0	Likely pathogenic	0
c.3379G>A	g.94506908C>T	23	p.(Gly1127Arg)	Gly1127Arg	Gly	1127	Arg	1127Arg	0	Likely pathogenic	0
c.3380G>A	g.94506907C>T	23	p.(Gly1127Glu)	Gly1127Glu	Gly	1127	Glu	1127Glu	0	Likely pathogenic	0
c.3383A>G	g.94506904T>C	23	p.(Asp1128Gly)	Asp1128Gly	Asp	1128	Gly	1128Gly	0	Likely pathogenic	0
c.3385C>T	g.94506902G>A	23	p.(Arg1129Cys)	Arg1129Cys	Arg	1129	Cys	1129Cys	0	Pathogenic	0
c.3386G>A	g.94506901C>T	23	p.(Arg1129His)	Arg1129His	Arg	1129	His	1129His	0	Likely pathogenic	0
c.3386G>T	g.94506901C>A	23	p.(Arg1129Leu)	Arg1129Leu	Arg	1129	Leu	1129Leu	0	Pathogenic	0
c.3389T>C	g.94506898A>G	23	p.(Ile1130Thr)	Ile1130Thr	Ile	1130	Thr	1130Thr	0	Likely pathogenic	0
c.3398T>C	g.94506889A>G	23	p.(Ile1133Thr)	Ile1133Thr	Ile	1133	Thr	1133Thr	0	Likely pathogenic	0
c.3407G>A	g.94506880C>T	23	p.(Gly1136Glu)	Gly1136Glu	Gly	1136	Glu	1136Glu	0	Likely pathogenic	0
c.3413T>A	g.94506874A>T	23	p.(Leu1138His)	Leu1138His	Leu	1138	His	1138His	0	Likely pathogenic	0
c.3420C>G	g.94506867G>C	23	p.(Cys1140Trp)	Cys1140Trp	Cys	1140	Trp	1140Trp	0	Pathogenic	0
c.3476T>C	g.94506811A>G	23	p.(Leu1159Ser)	Leu1159Ser	Leu	1159	Ser	1159Ser	0	Likely pathogenic	0
c.3482G>A	g.94506805C>T	23	p.(Arg1161His)	Arg1161His	Arg	1161	His	1161His	0	Likely pathogenic	0
c.3655G>C	g.94502859C>G	25	p.(Ala1219Pro)	Ala1219Pro	Ala	1219	Pro	1219Pro	0	Likely pathogenic	0
c.3701C>T	g.94502813G>A	25	p.(Pro1234Leu)	Pro1234Leu	Pro	1234	Leu	1234Leu	0	Likely pathogenic	0
c.3811G>C	g.94502703C>G	25	p.(Glu1271Gln)	Glu1271Gln	Glu	1271	Gln	1271Gln	0	Likely pathogenic	0
c.4069G>A	g.94497393C>T	27	p.(Ala1357Thr)	Ala1357Thr	Ala	1357	Thr	1357Thr	0	Likely pathogenic	0
c.4070C>A	g.94497392G>T	27	p.(Ala1357Glu)	Ala1357Glu	Ala	1357	Glu	1357Glu	0	Likely pathogenic	0
c.4070C>T	g.94497392G>A	27	p.(Ala1357Val)	Ala1357Val	Ala	1357	Val	1357Val	0	Likely pathogenic	0
c.4102C>T	g.94497360G>A	27	p.(Arg1368Cys)	Arg1368Cys	Arg	1368	Cys	1368Cys	0	Pathogenic	0
c.4124C>A	g.94497338G>T	27	p.(Ala1375Glu)	Ala1375Glu	Ala	1375	Glu	1375Glu	0	Likely pathogenic	0
c.4139C>T	g.94496666G>A	28	p.(Pro1380Leu)	Pro1380Leu	Pro	1380	Leu	1380Leu	0	Pathogenic	0
c.4163T>C	g.94496642A>G	28	p.(Leu1388Pro)	Leu1388Pro	Leu	1388	Pro	1388Pro	0	Pathogenic	0
c.4169T>C	g.94496636A>G	28	p.(Leu1390Pro)	Leu1390Pro	Leu	1390	Pro	1390Pro	0	Likely pathogenic	0
c.4195G>A	g.94496610C>T	28	p.(Glu1399Lys)	Glu1399Lys	Glu	1399	Lys	1399Lys	0	Pathogenic	0
c.4217A>G	g.94496588T>C	28	p.(His1406Arg)	His1406Arg	His	1406	Arg	1406Arg	0	Likely pathogenic	0
c.4222T>C	g.94496583A>G	28	p.(Trp1408Arg)	Trp1408Arg	Trp	1408	Arg	1408Arg	0	Pathogenic	0
c.4223G>T	g.94496582C>A	28	p.(Trp1408Leu)	Trp1408Leu	Trp	1408	Leu	1408Leu	0	Likely pathogenic	0
c.4254C>A	g.94496082G>T	28i	p.(Ser1418Arg)	Ser1418Arg	Ser	1418	Arg	1418Arg	0	Likely pathogenic	0
c.4289T>C	g.94496047A>G	29	p.(Leu1430Pro)	Leu1430Pro	Leu	1430	Pro	1430Pro	0	Likely pathogenic	0
c.4316G>A	g.94496020C>T	29	p.(Gly1439Asp)	Gly1439Asp	Gly	1439	Asp	1439Asp	0	Likely pathogenic	0
c.4316G>T	g.94496020C>A	29	p.(Gly1439Val)	Gly1439Val	Gly	1439	Val	1439Val	0	Likely pathogenic	0
c.4318T>G	g.94496018A>C	29	p.(Phe1440Val)	Phe1440Val	Phe	1440	Val	1440Val	0	Likely pathogenic	0
c.4319T>C	g.94496017A>G	29	p.(Phe1440Ser)	Phe1440Ser	Phe	1440	Ser	1440Ser	0	Pathogenic	0
c.4322G>A	g.94496014C>T	29	p.(Gly1441Asp)	Gly1441Asp	Gly	1441	Asp	1441Asp	0	Likely pathogenic	0
c.4326C>A	g.94496010G>T	29	p.(Asn1442Lys)	Asn1442Lys	Asn	1442	Lys	1442Lys	0	Likely pathogenic	0
c.4328G>A	g.94496008C>T	29	p.(Arg1443His)	Arg1443His	Arg	1443	His	1443His	0	Pathogenic	0
c.4347G>T	g.94495989C>A	29	p.(Trp1449Cys)	Trp1449Cys	Trp	1449	Cys	1449Cys	0	Likely pathogenic	0
c.4363T>C	g.94495177A>G	30	p.(Cys1455Arg)	Cys1455Arg	Cys	1455	Arg	1455Arg	0	Pathogenic	0
c.4383G>C	g.94495157C>G	30	p.(Trp1461Cys)	Trp1461Cys	Trp	1461	Cys	1461Cys	0	Likely pathogenic	0
c.4457C>T	g.94495083G>A	30	p.(Pro1486Leu)	Pro1486Leu	Pro	1486	Leu	1486Leu	0	Pathogenic	0
c.4462T>C	g.94495078A>G	30	p.(Cys1488Arg)	Cys1488Arg	Cys	1488	Arg	1488Arg	0	Pathogenic	0
c.4463G>A	g.94495077C>T	30	p.(Cys1488Tyr)	Cys1488Tyr	Cys	1488	Tyr	1488Tyr	0	Likely pathogenic	0
c.4463G>T	g.94495077C>A	30	p.(Cys1488Phe)	Cys1488Phe	Cys	1488	Phe	1488Phe	0	Likely pathogenic	0
c.4508C>T	g.94495032G>A	30	p.(Pro1503Leu)	Pro1503Leu	Pro	1503	Leu	1503Leu	0	Likely pathogenic	0
c.4519G>A	g.94495021C>T	30	p.(Gly1507Arg)	Gly1507Arg	Gly	1507	Arg	1507Arg	0	Pathogenic	0
c.4532C>G	g.94495008G>C	30	p.(Pro1511Arg)	Pro1511Arg	Pro	1511	Arg	1511Arg	0	Likely pathogenic	0
c.4571A>G	g.94490573T>C	31	p.(Asp1524Gly)	Asp1524Gly	Asp	1524	Gly	1524Gly	0	Likely pathogenic	0
c.4577C>T	g.94490567G>A	31	p.(Thr1526Met)	Thr1526Met	Thr	1526	Met	1526Met	0	Pathogenic	0
c.4594G>A	g.94490550C>T	31	p.(Asp1532Asn)	Asp1532Asn	Asp	1532	Asn	1532Asn	0	Pathogenic	0
c.4610C>T	g.94490534G>A	31	p.(Thr1537Met)	Thr1537Met	Thr	1537	Met	1537Met	0	Likely pathogenic	0
c.4661A>G	g.94488948T>C	32	p.(Glu1554Gly)	Glu1554Gly	Glu	1554	Gly	1554Gly	0	Likely pathogenic	0
c.4670A>G	g.94487505T>C	33	p.(Tyr1557Cys)	Tyr1557Cys	Tyr	1557	Cys	1557Cys	0	Likely pathogenic	0
c.4739T>C	g.94487436A>G	33	p.(Leu1580Ser)	Leu1580Ser	Leu	1580	Ser	1580Ser	0	Likely pathogenic	0
c.4748T>C	g.94487427A>G	33	p.(Leu1583Pro)	Leu1583Pro	Leu	1583	Pro	1583Pro	0	Likely pathogenic	0
c.4793C>A	g.94487251G>T	34	p.(Ala1598Asp)	Ala1598Asp	Ala	1598	Asp	1598Asp	0	Pathogenic	0
c.4854G>T	g.94486960C>A	35	p.(Trp1618Cys)	Trp1618Cys	Trp	1618	Cys	1618Cys	0	Likely pathogenic	0
c.4855T>C	g.94486959A>G	35	p.(Phe1619Leu)	Phe1619Leu	Phe	1619	Leu	1619Leu	0	Likely pathogenic	0
c.4873C>T	g.94486941G>A	35	p.(His1625Tyr)	His1625Tyr	His	1625	Tyr	1625Tyr	0	Likely pathogenic	0
c.4875T>A	g.94486939A>T	35	p.(His1625Gln)	His1625Gln	His	1625	Gln	1625Gln	0	Likely pathogenic	0
c.4889T>C	g.94486925A>G	35	p.(Phe1630Ser)	Phe1630Ser	Phe	1630	Ser	1630Ser	0	Likely pathogenic	0
c.4918C>T	g.94486896G>A	35	p.(Arg1640Trp)	Arg1640Trp	Arg	1640	Trp	1640Trp	0	Pathogenic	0
c.4926C>G	g.94486888G>C	35	p.(Ser1642Arg)	Ser1642Arg	Ser	1642	Arg	1642Arg	0	Likely pathogenic	0
c.4954T>G	g.94486860A>C	35	p.(Tyr1652Asp)	Tyr1652Asp	Tyr	1652	Asp	1652Asp	0	Likely pathogenic	0
c.4978C>T	g.94486836G>A	35	p.(Pro1660Ser)	Pro1660Ser	Pro	1660	Ser	1660Ser	0	Likely pathogenic	0
c.4979C>T	g.94486835G>A	35	p.(Pro1660Leu)	Pro1660Leu	Pro	1660	Leu	1660Leu	0	Likely pathogenic	0
c.5059A>T	g.94485275T>A	36	p.(Ile1687Phe)	Ile1687Phe	Ile	1687	Phe	1687Phe	0	Likely pathogenic	0
c.5084C>A	g.94485250G>T	36	p.(Ala1695Asp)	Ala1695Asp	Ala	1695	Asp	1695Asp	0	Likely pathogenic	0
c.5113C>T	g.94485221G>A	36	p.(Arg1705Trp)	Arg1705Trp	Arg	1705	Trp	1705Trp	0	Likely pathogenic	0
c.5114G>A	g.94485220C>T	36	p.(Arg1705Gln)	Arg1705Gln	Arg	1705	Gln	1705Gln	0	Likely pathogenic	0
c.5114G>T	g.94485220C>A	36	p.(Arg1705Leu)	Arg1705Leu	Arg	1705	Leu	1705Leu	0	Likely pathogenic	0
c.5138A>G	g.94485196T>C	36	p.(Gln1713Arg)	Gln1713Arg	Gln	1713	Arg	1713Arg	1	Likely pathogenic	0
c.5137_5138delinsAG	g.94485196_94485197delinsCT	36	p.(Gln1713Arg)	Gln1713Arg	Gln	1713	Arg	1713Arg	1	Likely pathogenic	0
c.5170T>C	g.94485164A>G	36	p.(Trp1724Arg)	Trp1724Arg	Trp	1724	Arg	1724Arg	0	Likely pathogenic	0
c.5186T>C	g.94485148A>G	36	p.(Leu1729Pro)	Leu1729Pro	Leu	1729	Pro	1729Pro	0	Likely pathogenic	0
c.5242G>A	g.94481365C>T	37	p.(Gly1748Arg)	Gly1748Arg	Gly	1748	Arg	1748Arg	0	Likely pathogenic	0
c.5243G>A	g.94481364C>T	37	p.(Gly1748Glu)	Gly1748Glu	Gly	1748	Glu	1748Glu	0	Likely pathogenic	0
c.5285C>A	g.94481322G>T	37	p.(Ala1762Asp)	Ala1762Asp	Ala	1762	Asp	1762Asp	0	Likely pathogenic	0
c.5308T>G	g.94481299A>C	37	p.(Tyr1770Asp)	Tyr1770Asp	Tyr	1770	Asp	1770Asp	0	Likely pathogenic	0
c.5311G>A	g.94481296C>T	37	p.(Gly1771Arg)	Gly1771Arg	Gly	1771	Arg	1771Arg	0	Likely pathogenic	0
c.5318C>A	g.94480241G>T	38	p.(Ala1773Glu)	Ala1773Glu	Ala	1773	Glu	1773Glu		Likely pathogenic	0
c.5318C>T	g.94480241G>A	38	p.(Ala1773Val)	Ala1773Val	Ala	1773	Val	1773Val	0	Pathogenic	0
c.5324T>A	g.94480235A>T	38	p.(Ile1775Asn)	Ile1775Asn	Ile	1775	Asn	1775Asn	0	Likely pathogenic	0
c.5327C>T	g.94480232G>A	38	p.(Pro1776Leu)	Pro1776Leu	Pro	1776	Leu	1776Leu	0	Pathogenic	0
c.5332A>G	g.94480227T>C	38	p.(Met1778Val)	Met1778Val	Met	1778	Val	1778Val	0	Likely pathogenic	0
c.5332A>T	g.94480227T>A	38	p.(Met1778Leu)	Met1778Leu	Met	1778	Leu	1778Leu	0	Likely pathogenic	0
c.5335T>C	g.94480224A>G	38	p.(Tyr1779His)	Tyr1779His	Tyr	1779	His	1779His	0	Likely pathogenic	0
c.5377G>A	g.94480182C>T	38	p.(Val1793Met)	Val1793Met	Val	1793	Met	1793Met	0	Likely pathogenic	0
c.5380G>C	g.94480179C>G	38	p.(Ala1794Pro)	Ala1794Pro	Ala	1794	Pro	1794Pro	0	Likely pathogenic	0
c.5381C>A	g.94480178G>T	38	p.(Ala1794Asp)	Ala1794Asp	Ala	1794	Asp	1794Asp	0	Pathogenic	0
c.5384T>C	g.94480175A>G	38	p.(Leu1795Ser)	Leu1795Ser	Leu	1795	Ser	1795Ser	0	Likely pathogenic	0
c.5395A>G	g.94480164T>C	38	p.(Asn1799Asp)	Asn1799Asp	Asn	1799	Asp	1799Asp	0	Pathogenic	0
c.5413A>G	g.94480146T>C	38	p.(Asn1805Asp)	Asn1805Asp	Asn	1805	Asp	1805Asp	0	Likely pathogenic	0
c.5509C>T	g.94476893G>A	39	p.(Pro1837Ser)	Pro1837Ser	Pro	1837	Ser	1837Ser	0	Likely pathogenic	0
c.5512C>A	g.94476890G>T	39	p.(His1838Asn)	His1838Asn	His	1838	Asn	1838Asn	0	Likely pathogenic	0
c.5512C>G	g.94476890G>C	39	p.(His1838Asp)	His1838Asp	His	1838	Asp	1838Asp	0	Likely pathogenic	0
c.5512C>T	g.94476890G>A	39	p.(His1838Tyr)	His1838Tyr	His	1838	Tyr	1838Tyr	0	Likely pathogenic	0
c.5516T>C	g.94476886A>G	39	p.(Phe1839Ser)	Phe1839Ser	Phe	1839	Ser	1839Ser	0	Likely pathogenic	0
c.5527C>T	g.94476875G>A	39	p.(Arg1843Trp)	Arg1843Trp	Arg	1843	Trp	1843Trp	0	Likely pathogenic	0
c.5537T>C	g.94476865A>G	39	p.(Ile1846Thr)	Ile1846Thr	Ile	1846	Thr	1846Thr	0	Pathogenic	0
c.5549T>C	g.94476853A>G	39	p.(Leu1850Pro)	Leu1850Pro	Leu	1850	Pro	1850Pro	0	Likely pathogenic	0
c.5572T>A	g.94476830A>T	39	p.(Tyr1858Asn)	Tyr1858Asn	Tyr	1858	Asn	1858Asn	0	Likely pathogenic	0
c.5578C>T	g.94476824G>A	39	p.(Arg1860Trp)	Arg1860Trp	Arg	1860	Trp	1860Trp	0	Likely pathogenic	0
c.5644A>G	g.94476426T>C	40	p.(Met1882Val)	Met1882Val	Met	1882	Val	1882Val	0	Likely pathogenic	0
c.5645T>C	g.94476425A>G	40	p.(Met1882Thr)	Met1882Thr	Met	1882	Thr	1882Thr	0	Pathogenic	0
c.5646G>A	g.94476424C>T	40	p.(Met1882Ile)	Met1882Ile	Met	1882	Ile	1882Ile	0	Pathogenic	0
c.5653G>A	g.94476417C>T	40	p.(Glu1885Lys)	Glu1885Lys	Glu	1885	Lys	1885Lys	0	Likely pathogenic	0
c.5656G>A	g.94476414C>T	40	p.(Gly1886Arg)	Gly1886Arg	Gly	1886	Arg	1886Arg	0	Likely pathogenic	0
c.5753A>T	g.94474389T>A	41	p.(Asp1918Val)	Asp1918Val	Asp	1918	Val	1918Val	0	Likely pathogenic	0
c.5761G>A	g.94474381C>T	41	p.(Val1921Met)	Val1921Met	Val	1921	Met	1921Met	0	Pathogenic	0
c.5773A>G	g.94474369T>C	41	p.(Arg1925Gly)	Arg1925Gly	Arg	1925	Gly	1925Gly	0	Likely pathogenic	0
c.5777A>C	g.94474365T>G	41	p.(Gln1926Pro)	Gln1926Pro	Gln	1926	Pro	1926Pro	0	Likely pathogenic	0
c.5819T>A	g.94474323A>T	41	p.(Leu1940Gln)	Leu1940Gln	Leu	1940	Gln	1940Gln	0	Likely pathogenic	0
c.5819T>C	g.94474323A>G	41	p.(Leu1940Pro)	Leu1940Pro	Leu	1940	Pro	1940Pro	0	Pathogenic	0
c.5881G>A	g.94473808C>T	42	p.(Gly1961Arg)	Gly1961Arg	Gly	1961	Arg	1961Arg	0	Likely pathogenic	0
c.5882G>A	g.94473807C>T	42	p.(Gly1961Glu)	Gly1961Glu	Gly	1961	Glu	1961Glu	0	Likely pathogenic	0
c.5882G>C	g.94473807C>G	42	p.(Gly1961Ala)	Gly1961Ala	Gly	1961	Ala	1961Ala	0	Pathogenic	0
c.5914G>A	g.94473281C>T	43	p.(Gly1972Arg)	Gly1972Arg	Gly	1972	Arg	1972Arg	0	Likely pathogenic	0
c.5923G>C	g.94473272C>G	43	p.(Gly1975Arg)	Gly1975Arg	Gly	1975	Arg	1975Arg	0	Likely pathogenic	0
c.5929G>A	g.94473266C>T	43	p.(Gly1977Ser)	Gly1977Ser	Gly	1977	Ser	1977Ser	0	Pathogenic	0
c.5932A>G	g.94473263T>C	43	p.(Lys1978Glu)	Lys1978Glu	Lys	1978	Glu	1978Glu	0	Likely pathogenic	0
c.5936C>T	g.94473259G>A	43	p.(Thr1979Ile)	Thr1979Ile	Thr	1979	Ile	1979Ile	0	Likely pathogenic	0
c.5951T>G	g.94473244A>C	43	p.(Met1984Arg)	Met1984Arg	Met	1984	Arg	1984Arg	0	Likely pathogenic	0
c.6050G>A	g.94471094C>T	44	p.(Cys2017Tyr)	Cys2017Tyr	Cys	2017	Tyr	2017Tyr	0	Pathogenic	0
c.6077T>C	g.94471067A>G	44	p.(Leu2026Pro)	Leu2026Pro	Leu	2026	Pro	2026Pro	0	Pathogenic	0
c.6079C>T	g.94471065G>A	44	p.(Leu2027Phe)	Leu2027Phe	Leu	2027	Phe	2027Phe	0	Pathogenic	0
c.6083C>T	g.94471061G>A	44	p.(Thr2028Ile)	Thr2028Ile	Thr	2028	Ile	2028Ile	0	Likely pathogenic	0
c.6089G>A	g.94471055C>T	44	p.(Arg2030Gln)	Arg2030Gln	Arg	2030	Gln	2030Gln	0	Pathogenic	0
c.6095A>G	g.94471049T>C	44	p.(His2032Arg)	His2032Arg	His	2032	Arg	2032Arg	0	Pathogenic	0
c.6098T>C	g.94471046A>G	44	p.(Leu2033Pro)	Leu2033Pro	Leu	2033	Pro	2033Pro	0	Likely pathogenic	0
c.6098T>G	g.94471046A>C	44	p.(Leu2033Arg)	Leu2033Arg	Leu	2033	Arg	2033Arg	0	Likely pathogenic	0
c.6107A>G	g.94471037T>C	44	p.(Tyr2036Cys)	Tyr2036Cys	Tyr	2036	Cys	2036Cys	0	Pathogenic	0
c.6110C>A	g.94471034G>T	44	p.(Ala2037Asp)	Ala2037Asp	Ala	2037	Asp	2037Asp	0	Likely pathogenic	0
c.6112C>T	g.94471032G>A	44	p.(Arg2038Trp)	Arg2038Trp	Arg	2038	Trp	2038Trp	0	Pathogenic	0
c.6119G>A	g.94471025C>T	44	p.(Arg2040Gln)	Arg2040Gln	Arg	2040	Gln	2040Gln	0	Pathogenic	0
c.6122G>A	g.94471022C>T	44	p.(Gly2041Asp)	Gly2041Asp	Gly	2041	Asp	2041Asp	0	Likely pathogenic	0
c.6173T>G	g.94467523A>C	45	p.(Leu2058Arg)	Leu2058Arg	Leu	2058	Arg	2058Arg	0	Likely pathogenic	0
c.6176G>C	g.94467520C>G	45	p.(Gly2059Ala)	Gly2059Ala	Gly	2059	Ala	2059Ala	0	Likely pathogenic	0
c.6179T>G	g.94467517A>C	45	p.(Leu2060Arg)	Leu2060Arg	Leu	2060	Arg	2060Arg	0	Pathogenic	0
c.6190G>A	g.94467506C>T	45	p.(Ala2064Thr)	Ala2064Thr	Ala	2064	Thr	2064Thr	0	Pathogenic	0
c.6215G>A	g.94467481C>T	45	p.(Ser2072Asn)	Ser2072Asn	Ser	2072	Asn	2072Asn	0	Likely pathogenic	0
c.6216T>G	g.94467480A>C	45	p.(Ser2072Arg)	Ser2072Arg	Ser	2072	Arg	2072Arg	0	Likely pathogenic	0
c.6220G>A	g.94467476C>T	45	p.(Gly2074Ser)	Gly2074Ser	Gly	2074	Ser	2074Ser	0	Likely pathogenic	0
c.6221G>A	g.94467475C>T	45	p.(Gly2074Asp)	Gly2074Asp	Gly	2074	Asp	2074Asp	0	Likely pathogenic	0
c.6221G>T	g.94467475C>A	45	p.(Gly2074Val)	Gly2074Val	Gly	2074	Val	2074Val	0	Pathogenic	0
c.6229C>G	g.94467467G>C	45	p.(Arg2077Gly)	Arg2077Gly	Arg	2077	Gly	2077Gly	0	Likely pathogenic	0
c.6229C>T	g.94467467G>A	45	p.(Arg2077Trp)	Arg2077Trp	Arg	2077	Trp	2077Trp	0	Pathogenic	0
c.6284A>T	g.94466660T>A	46	p.(Asp2095Val,?)	Asp2095Val	Asp	2095	Val	2095Val	0	Likely pathogenic	0
c.6286G>A	g.94466658C>T	46	p.(Glu2096Lys)	Glu2096Lys	Glu	2096	Lys	2096Lys	0	Likely pathogenic	0
c.6287A>G	g.94466657T>C	46	p.(Glu2096Gly)	Glu2096Gly	Glu	2096	Gly	2096Gly	0	Likely pathogenic	0
c.6287A>T	g.94466657T>A	46	p.(Glu2096Val)	Glu2096Val	Glu	2096	Val	2096Val	0	Likely pathogenic	0
c.6289C>T	g.94466655G>A	46	p.(Pro2097Ser)	Pro2097Ser	Pro	2097	Ser	2097Ser	0	Pathogenic	0
c.6305A>C	g.94466639T>G	46	p.(Asp2102Ala)	Asp2102Ala	Asp	2102	Ala	2102Ala	0	Likely pathogenic	0
c.6306C>A	g.94466638G>T	46	p.(Asp2102Glu)	Asp2102Glu	Asp	2102	Glu	2102Glu	0	Likely pathogenic	0
c.6316C>T	g.94466628G>A	46	p.(Arg2106Cys)	Arg2106Cys	Arg	2106	Cys	2106Cys	0	Pathogenic	0
c.6317G>A	g.94466627C>T	46	p.(Arg2106His)	Arg2106His	Arg	2106	His	2106His	0	Pathogenic	0
c.6317G>C	g.94466627C>G	46	p.(Arg2106Pro)	Arg2106Pro	Arg	2106	Pro	2106Pro	0	Likely pathogenic	0
c.6319C>T	g.94466625G>A	46	p.(Arg2107Cys)	Arg2107Cys	Arg	2107	Cys	2107Cys	0	Pathogenic	0
c.6320G>C	g.94466624C>G	46	p.(Arg2107Pro)	Arg2107Pro	Arg	2107	Pro	2107Pro	0	Likely pathogenic	0
c.6319_6321delinsAAA	g.94466623_94466625delinsTTT	46	p.(Arg2107Lys)	Arg2107Lys	Arg	2107	Lys	2107Lys	0	Likely pathogenic	0
c.6326T>C	g.94466618A>G	46	p.(Leu2109Pro)	Leu2109Pro	Leu	2109	Pro	2109Pro	0	Likely pathogenic	0
c.6383A>G	g.94466561T>C	46	p.(His2128Arg)	His2128Arg	His	2128	Arg	2128Arg	0	Likely pathogenic	0
c.6389T>A	g.94466482A>T	47	p.(Met2130Lys)	Met2130Lys	Met	2130	Lys	2130Lys	0	Pathogenic	0
c.6389T>C	g.94466482A>G	47	p.(Met2130Thr)	Met2130Thr	Met	2130	Thr	2130Thr	0	Likely pathogenic	0
c.6391G>A	g.94466480C>T	47	p.(Glu2131Lys)	Glu2131Lys	Glu	2131	Lys	2131Lys	0	Likely pathogenic	0
c.6394G>A	g.94466477C>T	47	p.(Glu2132Lys)	Glu2132Lys	Glu	2132	Lys	2132Lys	0	Likely pathogenic	0
c.6397T>C	g.94466474A>G	47	p.(Cys2133Arg)	Cys2133Arg	Cys	2133	Arg	2133Arg	0	Likely pathogenic	0
c.6410G>A	g.94466461C>T	47	p.(Cys2137Tyr)	Cys2137Tyr	Cys	2137	Tyr	2137Tyr	0	Pathogenic	0
c.6415C>T	g.94466456G>A	47	p.(Arg2139Trp)	Arg2139Trp	Arg	2139	Trp	2139Trp	0	Likely pathogenic	0
c.6416G>C	g.94466455C>G	47	p.(Arg2139Pro)	Arg2139Pro	Arg	2139	Pro	2139Pro	0	Likely pathogenic	0
c.6419T>A	g.94466452A>T	47	p.(Leu2140Gln)	Leu2140Gln	Leu	2140	Gln	2140Gln	0	Pathogenic	0
c.6437G>A	g.94466434C>T	47	p.(Gly2146Asp)	Gly2146Asp	Gly	2146	Asp	2146Asp	0	Likely pathogenic	0
c.6448T>C	g.94466423A>G	47	p.(Cys2150Arg)	Cys2150Arg	Cys	2150	Arg	2150Arg	0	Likely pathogenic	0
c.6449G>A	g.94466422C>T	47	p.(Cys2150Tyr)	Cys2150Tyr	Cys	2150	Tyr	2150Tyr	0	Pathogenic	0
c.6454G>T	g.94466417C>A	47	p.(Gly2152Cys)	Gly2152Cys	Gly	2152	Cys	2152Cys	0	Likely pathogenic	0
c.6563T>C	g.94463583A>G	48	p.(Phe2188Ser)	Phe2188Ser	Phe	2188	Ser	2188Ser	0	Pathogenic	0
c.6647C>T	g.94463499G>A	48	p.(Ala2216Val)	Ala2216Val	Ala	2216	Val	2216Val	0	Likely pathogenic	0
c.6686T>C	g.94463460A>G	48	p.(Leu2229Pro)	Leu2229Pro	Leu	2229	Pro	2229Pro	0	Likely pathogenic	0
c.6698A>T	g.94463448T>A	48	p.(Glu2233Val)	Glu2233Val	Glu	2233	Val	2233Val	0	Likely pathogenic	0
c.6709A>C	g.94463437T>G	48	p.(Thr2237Pro)	Thr2237Pro	Thr	2237	Pro	2237Pro	0	Likely pathogenic	0
c.6718A>G	g.94463428T>C	48	p.(Thr2240Ala)	Thr2240Ala	Thr	2240	Ala	2240Ala	0	Pathogenic	0
c.6721C>G	g.94463425G>C	48	p.(Leu2241Val)	Leu2241Val	Leu	2241	Val	2241Val	0	Likely pathogenic	0
c.6722T>C	g.94463424A>G	48	p.(Leu2241Pro)	Leu2241Pro	Leu	2241	Pro	2241Pro	0	Likely pathogenic	0
c.6746C>A	g.94461735G>T	49	p.(Ala2249Asp)	Ala2249Asp	Ala	2249	Asp	2249Asp	0	Likely pathogenic	0

### Sheet: All variants before PS1_PM5
coding DNA	exon	RNA	Protein	genomic DNA (hg19)	Missense?	Pathogenicity before PS1_PM5
c.-92C>T	1	r.(?)	p.(?)	g.94586693G>A	no	Likely benign
c.-14G>A	1	r.(?)	p.(?)	g.94586615C>T	no	Likely benign
c.1A>G	1	r.(?)	p.(Met1Val)	g.94586601T>C	yes	Likely pathogenic
c.2T>C	1	r.(?)	p.(?)	g.94586600A>G	no	Likely pathogenic
c.3G>A	1	r.(?)	p.(Met1Ile)	g.94586599C>T	yes	VUS
c.3G>T	1	r.(?)	p.(?)	g.94586599C>A	yes	VUS
c.1_3delinsGTC	1	r.(?)	p.(?)	g.94586599_94586601delinsGAC	no	VUS
c.16C>T	1	r.(?)	p.(Gln6*)	g.94586586G>A	no	Pathogenic
c.20T>A	1	r.(?)	p.(Ile7Lys)	g.94586582A>T	yes	VUS
c.21dup	1	r.(?)	p.(Gln8Hisfs*33)	g.94586581dup	no	Pathogenic
c.22C>T	1	r.(?)	p.(Gln8*)	g.94586580G>A	no	Pathogenic
c.29dup	1	r.(?)	p.(Leu10Phefs*44)	g.94586576dup	no	Pathogenic
c.32T>C	1	r.(?)	p.(Leu11Pro)	g.94586570A>G	yes	Pathogenic
c.33C>T	1	r.(?)	p.(Leu11=)	g.94586569G>A	no	Likely benign
c.36G>A	1	r.(?)	p.(Trp12*)	g.94586566C>T	no	Pathogenic
c.37A>G	1	r.(?)	p.(Lys13Glu)	g.94586565T>C	yes	VUS
c.38_46del	1	r.(?)	p.(Lys13_Trp15del)	g.94586561_94586569del	no	VUS
c.42C>A	1	r.(?)	p.(Asn14Lys)	g.94586560G>T	yes	Likely pathogenic
c.45G>A	1	r.(?)	p.(Trp15*)	g.94586557C>T	no	Pathogenic
c.43_47del	1	r.(?)	p.(Trp15Profs*37)	g.94586557_94586561del	no	Pathogenic
c.46_47del	1	r.(?)	p.(Thr16Profs*37)	g.94586555_94586556del	no	Pathogenic
c.42_48delinsAG	1	r.(?)	p.(Asn14Lysfs*38)	g.94586554_94586560delinsCT	no	Pathogenic
c.52C>T	1	r.(?)	p.(Arg18Trp)	g.94586550G>A	yes	Pathogenic
c.53G>A	1	r.(?)	p.(Arg18Gln)	g.94586549C>T	yes	Likely pathogenic
c.53G>C	1	r.(?)	p.(Arg18Pro)	g.94586549C>G	yes	Pathogenic
c.61C>T	1	r.(?)	p.(Gln21*)	g.94586541G>A	no	Pathogenic
c.66G>A	1	r.(spl?)	p.(Lys22=)	g.94586536C>T	no	Pathogenic
c.66G>T	1	r.(spl?)	p.(Lys22Asn,?)	g.94586536C>A	yes	VUS
c.66+3A>C	1i	r.(?)	p.(?)	g.94586533T>G	no	VUS
c.66+2044G>A	1i	r.(spl?)	p.(?)	g.94584492C>T	no	Likely benign
c.67-2023T>G	1i	r.[66_67ins67-2266_67-2024,=]	p.[IIe23IIefs*30,=]	g.94580645A>C	no	VUS
c.66+520_67-389dup	1i	r.(?)	p.(?)	g.94579013_94586018dup	no	VUS
c.67-16T>A	1i	r.spl?	p.(?)	g.94578638A>T	no	VUS
c.67-2A>G	1i	r.spl	p.(?)	g.94578624T>C	no	Likely pathogenic
c.67-1del	1i	r.spl	p.(?)	g.94578623del	no	Pathogenic
c.67-1G>C	1i	r.spl	p.(?)	g.94578623C>G	no	Likely pathogenic
c.69T>G	2	r.(spl?)	p.(Ile23Met)	g.94578620A>C	yes	VUS
c.70C>T	2	r.(?)	p.[IIe23IIefs*30,=]	g.94578619G>A	no	Pathogenic
c.71G>A	2	r.(?)	p.(Arg24His)	g.94578618C>T	yes	Pathogenic
c.85C>T	2	r.(?)	p.(Leu29Phe)	g.94578604G>A	yes	VUS
c.86T>G	2	r.(?)	p.(Leu29Arg)	g.94578603A>C	yes	VUS
c.91T>C	2	r.(?)	p.(Trp31Arg)	g.94578598A>G	yes	Likely pathogenic
c.92G>A	2	r.(?)	p.(Trp31*)	g.94578597C>T	no	Pathogenic
c.93G>A	2	r.(?)	p.(Trp31*)	g.94578596C>T	no	Pathogenic
c.94C>A	2	r.(?)	p.(Pro32Thr)	g.94578595G>T	yes	VUS
c.95C>T	2	r.(?)	p.(Pro32Leu)	g.94578594G>A	yes	VUS
c.108del	2	r.(?)	p.(Leu37Trpfs*3)	g.94578583del	no	Pathogenic
c.101_106del	2	r.(?)	p.(Ser34_Leu35del)	g.94578583_94578588del	no	Pathogenic
c.122G>A	2	r.(?)	p.(Trp41*)	g.94578567C>T	no	Pathogenic
c.123G>A	2	r.(?)	p.(Trp41*)	g.94578566C>T	no	Pathogenic
c.140C>T	2	r.(?)	p.(Pro47Leu)	g.94578549G>A	yes	VUS
c.141A>G	2	r.(?)	p.(Pro47=)	g.94578548T>C	no	Benign
c.141G>A	2	r.(?)	p.(Pro47=)	g.94578548C>T	no	VUS
c.156T>G	2	r.(?)	p.(His52Gln)	g.94578533A>C	yes	VUS
c.157G>T	2	r.(?)	p.(Glu53*)	g.94578532C>A	no	Pathogenic
c.160T>G	2	r.(spl?)	p.(Cys54Gly,?)	g.94578529A>C	yes	Likely pathogenic
c.160+1G>A	2i	r.spl	p.(?)	g.94578528C>T	no	Likely pathogenic
c.160+2T>C	2i	r.spl	p.(?)	g.94578527A>G	no	Pathogenic
c.160+5G>A	2i	r.(?)	p.(?)	g.94578524C>T	no	Likely pathogenic
c.160+5G>C	2i	r.[67_160del,161_302delins161+1_161+14,=]	p.[Ile23Alafs∗24,His55Asnfs∗63,=]	g.94578524C>G	no	Likely pathogenic
c.67-1845_160+345del	1i	r.(?)	p.(?)	g.94578188_94580471del	no	Likely pathogenic
c.67-140_161-355del	1i_2i	r.(67_160del)	p.(Ile23Alafs*24)	g.94577492_94578764del	no	Likely pathogenic
c.161-23T>A	2i	r.(spl?)	p.(?)	g.94577158A>T	no	VUS
c.161-23T>G	2i	r.[=,161_302del]	p.[=,Cys54Serfs*14]	g.94577158A>C	no	VUS
c.161-5T>C	2i	r.(?)	p.(?)	g.94577140A>G	no	Likely benign
c.161-2A>G	2i	r.spl	p.(?)	g.94577137T>C	no	Pathogenic
c.161-1G>A	2i	r.spl	p.(?)	g.94577136C>T	no	Pathogenic
c.161G>A	3	r.[161_302del,161g>a]	p.[Cys54Serfs*14,Cys54Tyr]	g.94577135C>T	no	Pathogenic
c.161G>T	3	r.161_302del	p.(Cys54Serfs*14)	g.94577135C>A	no	Pathogenic
c.164A>C	3	r.(?)	p.(His55Pro)	g.94577132T>G	yes	VUS
c.164A>G	3	r.(?)	p.(His55Arg)	g.94577132T>C	yes	Pathogenic
c.167T>C	3	r.(?)	p.(Phe56Ser)	g.94577129A>G	yes	VUS
c.167T>G	3	r.(?)	p.(Phe56Cys)	g.94577129A>C	yes	Likely pathogenic
c.170C>G	3	r.(?)	p.(Pro57Arg)	g.94577126G>C	yes	VUS
c.170_171insAA	3	r.(?)	p.(Asn58Thrfs*21)	g.94577125_94577126insTT	no	Pathogenic
c.174C>G	3	r.(?)	p.(Asn58Lys)	g.94577122G>C	yes	VUS
c.175A>G	3	r.(?)	p.(Lys59Glu)	g.94577121T>C	yes	VUS
c.178G>A	3	r.(?)	p.(Ala60Thr)	g.94577118C>T	yes	Likely pathogenic
c.179C>G	3	r.(?)	p.(Ala60Gly)	g.94577117G>C	yes	Likely pathogenic
c.179C>T	3	r.(?)	p.(Ala60Val)	g.94577117G>A	yes	Pathogenic
c.180del	3	r.(?)	p.(Met61Cysfs*17)	g.94577116del	no	Pathogenic
c.180G>C	3	r.(?)	p.(Ala60=)	g.94577116C>G	no	Likely benign
c.182T>C	3	r.(?)	p.(Met61Thr)	g.94577114A>G	yes	VUS
c.183G>C	3	r.(?)	p.(Met61Ile)	g.94577113C>G	yes	Likely pathogenic
c.184C>G	3	r.(?)	p.(Pro62Ala)	g.94577112G>C	yes	Likely pathogenic
c.184C>T	3	r.(?)	p.(Pro62Ser)	g.94577112G>A	yes	Likely pathogenic
c.185C>T	3	r.(?)	p.(Pro62Leu)	g.94577111G>A	yes	VUS
c.187T>C	3	r.(?)	p.(Ser63Pro)	g.94577109A>G	yes	Likely pathogenic
c.191C>T	3	r.(?)	p.(Ala64Val)	g.94577105G>A	yes	VUS
c.194G>A	3	r.(?)	p.(Gly65Glu)	g.94577102C>T	yes	Pathogenic
c.194G>C	3	r.(?)	p.(Gly65Ala)	g.94577102C>G	yes	VUS
c.203C>G	3	r.(?)	p.(Pro68Arg)	g.94577093G>C	yes	Pathogenic
c.203C>T	3	r.(?)	p.(Pro68Leu)	g.94577093G>A	yes	Pathogenic
c.206G>A	3	r.(?)	p.(Trp69*)	g.94577090C>T	no	Pathogenic
c.216dup	3	r.(?)	p.(Ile73Aspfs*26)	g.94577083dup	no	Pathogenic
c.214G>A	3	r.(?)	p.(Gly72Arg)	g.94577082C>T	yes	Pathogenic
c.215G>T	3	r.(?)	p.(Gly72Val)	g.94577081C>A	yes	VUS
c.217A>T	3	r.(?)	p.(Ile73Phe)	g.94577079T>A	yes	VUS
c.223T>C	3	r.(?)	p.(Cys75Arg)	g.94577073A>G	yes	VUS
c.223T>G	3	r.(?)	p.(Cys75Gly)	g.94577073A>C	yes	Pathogenic
c.224G>A	3	r.(?)	p.(Cys75Tyr)	g.94577072C>T	yes	VUS
c.227A>C	3	r.(?)	p.(Asn76Thr)	g.94577069T>G	yes	VUS
c.230T>A	3	r.(?)	p.(Val77Glu)	g.94577066A>T	yes	VUS
c.233_234insAAGAA	3	r.(?)	p.(Asn78Lysfs*39)	g.94577065_94577066insTTTTC	no	VUS
c.231_232insGAAAA	3	r.(?)	p.(Asn78Glufs*39)	g.94577064_94577065insTTTTC	no	Pathogenic
c.237T>C	3	r.(?)	p.(Asn79=)	g.94577059A>G	no	Likely benign
c.240_241del	3	r.(?)	p.(Cys81Phefs*17)	g.94577055_94577056del	no	Pathogenic
c.242G>C	3	r.(?)	p.(Cys81Ser)	g.94577054C>G	yes	VUS
c.247_250dup	3	r.(?)	p.(Ser84Thrfs*16)	g.94577046_94577049dup	no	Pathogenic
c.247_250del	3	r.(?)	p.(Gln83Alafs*31)	g.94577046_94577049del	no	Pathogenic
c.262G>A	3	r.(?)	p.(Gly88Arg)	g.94577034C>T	yes	VUS
c.265G>T	3	r.(?)	p.(Glu89*)	g.94577031C>A	no	Pathogenic
c.283T>C	3	r.(?)	p.(Ser95Pro)	g.94577013A>G	yes	Likely pathogenic
c.286A>C	3	r.(?)	p.(Asn96His)	g.94577010T>G	yes	Likely pathogenic
c.286A>G	3	r.(?)	p.(Asn96Asp)	g.94577010T>C	yes	Pathogenic
c.286A>T	3	r.(?)	p.(Asn96Tyr)	g.94577010T>A	yes	Likely pathogenic
c.287del	3	r.(?)	p.(Asn96Thrfs*19)	g.94577009del	no	Pathogenic
c.288C>A	3	r.(?)	p.(Asn96Lys)	g.94577008G>T	yes	Likely pathogenic
c.290A>G	3	r.(?)	p.(Tyr97Cys)	g.94577006T>C	yes	Likely pathogenic
c.293A>G	3	r.(?)	p.(Asn98Ser)	g.94577003T>C	yes	VUS
c.294C>G	3	r.(?)	p.(Asn98Lys)	g.94577002G>C	yes	VUS
c.296dup	3	r.(?)	p.(Asn99Lysfs*62)	g.94577001dup	no	Pathogenic
c.298T>C	3	r.(?)	p.(Ser100Pro)	g.94576998A>G	yes	VUS
c.302+1G>A	3i	r.spl	p.(?)	g.94576993C>T	no	Pathogenic
c.302+3A>G	3i	r.(spl?)	p.(?)	g.94576991T>C	no	Likely benign
c.302+4A>C	3i	r.161_302del	p.(Cys54Serfs*14)	g.94576990T>G	no	Likely pathogenic
c.302+6T>C	3i	r.(?)	p.(?)	g.94576988A>G	no	Likely benign
c.302+20C>T	3i	r.(?)	p.(?)	g.94576974G>A	no	Likely benign
c.302+26A>G	3i	r.(?)	p.(?)	g.94576968T>C	no	Likely benign
c.302+68C>T	3i	r.(?)	p.(?)	g.94576926G>A	no	VUS
c.303-3C>G	3i	r.[161_302delins303-2_303-1,302_303ins302-2_302-1]	p.[Cys54*,Leu102Alafs*14]	g.94574275G>C	no	Likely pathogenic
c.303-2A>G	3i	r.spl	p.(?)	g.94574274T>C	no	Pathogenic
c.317A>T	4	r.(?)	p.(Tyr106Phe)	g.94574258T>A	yes	Likely benign
c.318T>G	4	r.(?)	p.(Tyr106*)	g.94574257A>C	no	Pathogenic
c.319C>A	4	r.(=)	p.(Arg107=)	g.94574256G>T	no	Likely benign
c.319C>T	4	r.(?)	p.(Arg107*)	g.94574256G>A	no	Pathogenic
c.323A>T	4	r.(?)	p.(Asp108Val)	g.94574252T>A	yes	VUS
c.327dup	4	r.(?)	p.(Gln110Serfs*51)	g.94574251dup	no	Pathogenic
c.341T>C	4	r.(?)	p.(Met114Thr)	g.94574234A>G	yes	VUS
c.346_347del	4	r.(?)	p.(Ala116Thrfs*44)	g.94574228_94574229del	no	Pathogenic
c.355_356del	4	r.(?)	p.(Ser119Profs*41)	g.94574223_94574224del	no	Pathogenic
c.370C>T	4	r.(?)	p.(Arg124Cys)	g.94574205G>A	yes	VUS
c.371G>A	4	r.(?)	p.(Arg124His)	g.94574204C>T	yes	VUS
c.378G>A	4	r.(?)	p.(Trp126*)	g.94574197C>T	no	Pathogenic
c.343_380delinsGGACA	4	r.(?)	p.(Asn115_Thr127delinsGlyGln)	g.94574195_94574232delinsTGTCC	no	Likely pathogenic
c.387A>G	4	r.(?)	p.(Leu129=)	g.94574188T>C	no	Likely benign
c.388C>A	4	r.(?)	p.(His130Asn)	g.94574187G>T	yes	VUS
c.393del	4	r.(?)	p.(Leu132Cysfs*22)	g.94574182del	no	Pathogenic
c.400C>T	4	r.(?)	p.(Gln134*)	g.94574175G>A	no	Pathogenic
c.401_402insN[24]	4	r.(?)	p.(?)	g.94574173_94574174insN[24]	no	VUS
c.402_403ins24bp	4	r.(?)	p.(?)	g.94574172_94574173ins[24]	no	VUS
c.423T>A	4	r.(?)	p.(Thr141=)	g.94574152A>T	no	Likely benign
c.428C>T	4	r.(?)	p.(Pro143Leu)	g.94574147G>A	yes	Likely pathogenic
c.428del	4	r.(?)	p.(Pro143Argfs*11)	g.94574147del	no	Pathogenic
c.442+1G>A	4i	r.(?)	p.(?)	g.94574132C>T	no	Likely pathogenic
c.443-5T>C	4i	r.(?)	p.(?)	g.94568703A>G	no	Likely benign
c.443-5_443-2del	4i	r.(?)	p.(?)	g.94568702_94568705del	no	VUS
c.443-2A>G	4i	r.(?)	p.(?)	g.94568700T>C	no	Pathogenic
c.443-3_443del	4i, 5	r.spl?	p.(?)	g.94568699_94568702del	no	Pathogenic
c.452T>C	5	r.(?)	p.(Ile151Thr)	g.94568689A>G	yes	VUS
c.454C>T	5	r.(?)	p.(Arg152*)	g.94568687G>A	no	Pathogenic
c.455G>A	5	r.(?)	p.(Arg152Gln)	g.94568686C>T	yes	VUS
c.457A>T	5	r.(?)	p.(Ile153Leu)	g.94568684T>A	yes	VUS
c.463G>A	5	r.(?)	p.(Asp155Asn)	g.94568678C>T	yes	VUS
c.464A>T	5	r.(?)	p.(Asp155Val)	g.94568677T>A	yes	VUS
c.466A>G	5	r.(?)	p.(Ile156Val)	g.94568675T>C	yes	VUS
c.470T>A	5	r.(?)	p.(Leu157*)	g.94568671A>T	no	Pathogenic
c.478G>T	5	r.(?)	p.(Glu160*)	g.94568663C>A	no	Pathogenic
c.481G>A	5	r.(?)	p.(Glu161Lys)	g.94568660C>T	yes	VUS
c.488_491del	5	r.(?)	p.(Leu163Hisfs*18)	g.94568652_94568655del	no	Pathogenic
c.505A>T	5	r.(?)	p.(Lys169*)	g.94568636T>A	no	Pathogenic
c.509A>C	5	r.(?)	p.(Asn170Thr)	g.94568632T>G	yes	VUS
c.511A>T	5	r.(?)	p.(Ile171Phe)	g.94568630T>A	yes	VUS
c.514G>A	5	r.(?)	p.(Gly172Ser)	g.94568627C>T	yes	VUS
c.517dup	5	r.(?)	p.(Leu173Profs*3)	g.94568625dup	no	Pathogenic
c.517del	5	r.(?)	p.(Leu173Cysfs*9)	g.94568625del	no	Pathogenic
c.551C>T	5	r.(?)	p.(Ser184Phe)	g.94568590G>A	yes	VUS
c.550_551delinsCG	5	r.(?)	p.(Ser184Arg)	g.94568590_94568591delinsCG	yes	VUS
c.553C>T	5	r.(?)	p.(Gln185*)	g.94568588G>A	no	Pathogenic
c.559C>T	5	r.(?)	p.(Arg187Cys)	g.94568582G>A	yes	Likely pathogenic
c.560G>A	5	r.(?)	p.(Arg187His)	g.94568581C>T	yes	VUS
c.564A>C	5	r.(?)	p.(Pro188=)	g.94568577T>G	no	Likely benign
c.564del	5	r.(?)	p.(Glu189Serfs*12)	g.94568577del	no	Pathogenic
c.570G>C	5	r.(spl?)	p.(Gln190His,?)	g.94568571C>G	yes	VUS
c.570+1G>A	5i	r.spl	p.(?)	g.94568570C>T	no	Pathogenic
c.570+1G>C	5i	r.spl	p.(?)	g.94568570C>G	no	Likely pathogenic
c.570+2T>G	5i	r.spl	p.(?)	g.94568569A>C	no	Likely pathogenic
c.570+1_570+8del	5i	r.spl	p.(?)	g.94568564_94568571del	no	Pathogenic
c.442+799_570+541del	4i_5i	r.(?)	p.(?)	g.94568035_94573339del	no	Likely pathogenic
c.570+1798A>G	5i	r.570_571ins570+1733_570+1797	p.(Phe191Leufs*6)	g.94566773T>C	no	Likely pathogenic
c.570+1815G>C	5i	r.(?)	p.(?)	g.94566756C>G	no	Likely benign
c.571-5T>G	5i	r.(?)	p.(?)	g.94564552A>C	no	Likely benign
c.571-2A>G	5i	r.spl	p.(?)	g.94564549T>C	no	Pathogenic
c.571-2A>T	5i	r.spl	p.(?)	g.94564549T>A	no	Pathogenic
c.571-1G>T	5i	r.spl	p.(?)	g.94564548C>A	no	Pathogenic
c.571-2_575del	6	r.(spl?)	p.(?)	g.94564545_94564551del	no	Pathogenic
c.574G>A	6	r.(?)	p.(Ala192Thr)	g.94564544C>T	yes	VUS
c.575C>T	6	r.(?)	p.(Ala192Val)	g.94564543G>A	yes	VUS
c.571_580dup	6	r.(?)	p.(Gly194Valfs*89)	g.94564539_94564548dup	no	Pathogenic
c.587C>T	6	r.(?)	p.(Pro196Leu)	g.94564531G>A	yes	VUS
c.589G>C	6	r.(?)	p.(Asp197His)	g.94564529C>G	yes	VUS
c.596C>T	6	r.(?)	p.(Ala199Val)	g.94564522G>A	yes	Likely benign
c.610G>A	6	r.(?)	p.(Ala204Thr)	g.94564508C>T	yes	VUS
c.607_611del	6	r.(?)	p.(Ile203Leufs*75)	g.94564508_94564512del	no	Pathogenic
c.611C>A	6	r.(?)	p.(Ala204Asp)	g.94564507G>T	yes	VUS
c.613T>G	6	r.(?)	p.(Cys205Gly)	g.94564505A>C	yes	VUS
c.614G>A	6	r.(?)	p.(Cys205Tyr)	g.94564504C>T	yes	VUS
c.614G>T	6	r.(?)	p.(Cys205Phe)	g.94564504C>A	yes	VUS
c.618C>G	6	r.(?)	p.(Ser206Arg)	g.94564500G>C	yes	VUS
c.618C>T	6	r.(?)	p.(Ser206=)	g.94564500G>A	no	Likely benign
c.601_618dup	6	r.(?)	p.(Lys201_Ser206dup)	g.94564500_94564517dup	no	VUS
c.618_619del	6	r.(?)	p.(Ser206Argfs*73)	g.94564500_94564501del	no	Likely pathogenic
c.619G>C	6	r.(?)	p.(Glu207Gln)	g.94564499C>G	yes	Likely benign
c.629T>A	6	r.(?)	p.(Leu210Gln)	g.94564489A>T	yes	VUS
c.634C>T	6	r.(?)	p.(Arg212Cys)	g.94564484G>A	yes	Pathogenic
c.635G>A	6	r.(?)	p.(Arg212His)	g.94564483C>T	yes	Likely benign
c.639del	6	r.(?)	p.(Phe213Leufs*28)	g.94564479del	no	Pathogenic
c.652C>T	6	r.(?)	p.(Gln218*)	g.94564466G>A	no	Pathogenic
c.655A>T	6	r.(?)	p.(Arg219*)	g.94564463T>A	no	Pathogenic
c.656G>C	6	r.(?)	p.(Arg219Thr)	g.94564462C>G	yes	VUS
c.658C>T	6	r.(?)	p.(Arg220Cys)	g.94564460G>A	yes	Likely pathogenic
c.664del	6	r.(?)	p.(Ala222Glnfs*19)	g.94564457del	no	Pathogenic
c.661G>A	6	r.(?)	p.(Gly221Arg)	g.94564457C>T	yes	VUS
c.667A>C	6	r.(?)	p.(Lys223Gln)	g.94564451T>G	yes	Likely benign
c.671del	6	r.(?)	p.(Thr224Argfs*17)	g.94564447del	no	Pathogenic
c.672G>A	6	r.(?)	p.(Thr224=)	g.94564446C>T	no	Likely benign
c.673G>A	6	r.(?)	p.(Val225Met)	g.94564445C>T	yes	VUS
c.676C>A	6	r.(?)	p.(Arg226Ser)	g.94564442G>T	yes	VUS
c.676C>T	6	r.(?)	p.(Arg226Cys)	g.94564442G>A	yes	VUS
c.666_678del	6	r.(?)	p.(Lys223Metfs*14)	g.94564442_94564454del	no	Pathogenic
c.677G>A	6	r.(?)	p.(Arg226His)	g.94564441C>T	yes	VUS
c.677G>T	6	r.(?)	p.(Arg226Leu)	g.94564441C>A	yes	VUS
c.686T>C	6	r.(?)	p.(Leu229Pro)	g.94564432A>G	yes	Pathogenic
c.688T>A	6	r.(?)	p.(Cys230Ser)	g.94564430A>T	yes	Likely pathogenic
c.688T>G	6	r.(?)	p.(Cys230Gly)	g.94564430A>C	yes	VUS
c.690C>A	6	r.(?)	p.(Cys230*)	g.94564428G>T	no	Pathogenic
c.694C>T	6	r.(?)	p.(Leu232Phe)	g.94564424G>A	yes	VUS
c.700C>T	6	r.(?)	p.(Gln234*)	g.94564418G>A	no	Pathogenic
c.701_702insATC	0	r.(?)	p.(Gln234_Gly235insSer)	g.94564416_94564417insGAT	no	VUS
c.672_703delinsN[6]	6	r.(?)	p.(Val225(?)fs*46)	g.94564415_94564446delinsN[6]	no	Likely pathogenic
c.672_703delins(6bp)	6	r.(?)	p.(fs*)	g.94564415_94564446delins(6bp)	no	Pathogenic
c.702_703insATC	6	r.(?)	p.(Gln234_Gly235insIle)	g.94564415_94564416insGAT	no	VUS
c.710T>C	6	r.(?)	p.(Leu237Pro)	g.94564408A>G	yes	Likely pathogenic
c.712C>T	6	r.(?)	p.(Gln238*)	g.94564406G>A	no	Pathogenic
c.714G>A	6	r.(?)	p.(Gln238=)	g.94564404C>T	no	Likely benign
c.716G>A	6	r.(?)	p.(Trp239*)	g.94564402C>T	no	Pathogenic
c.719T>G	6	r.(?)	p.(Ile240Arg)	g.94564399A>C	yes	Likely pathogenic
c.723A>T	6	r.(?)	p.(Glu241Asp)	g.94564395T>A	yes	VUS
c.727_728dup	6	r.(?)	p.(Tyr245Cysfs*18)	g.94564390_94564391dup	no	Pathogenic
c.730_731del	6	r.(?)	p.(Leu244Valfs*35)	g.94564389_94564390del	no	Pathogenic
c.731T>C	6	r.(?)	p.(Leu244Pro)	g.94564387A>G	yes	Pathogenic
c.733T>C	6	r.(?)	p.(Tyr245His)	g.94564385A>G	yes	VUS
c.735T>G	6	r.(?)	p.(Tyr245*)	g.94564383A>C	no	Pathogenic
c.736G>A	6	r.(?)	p.(Ala246Thr)	g.94564382C>T	yes	VUS
c.740A>C	6	r.(?)	p.(Asn247Thr)	g.94564378T>G	yes	VUS
c.740A>G	6	r.(?)	p.(Asn247Ser)	g.94564378T>C	yes	VUS
c.740A>T	6	r.(?)	p.(Asn247Ile)	g.94564378T>A	yes	Likely pathogenic
c.741C>A	6	r.(?)	p.(Asn247Lys)	g.94564377G>T	yes	VUS
c.741_744del	6	r.(?)	p.(Asn247Lysfs*14)	g.94564374_94564377del	no	Pathogenic
c.746A>G	6	r.(?)	p.(Asp249Gly)	g.94564372T>C	yes	Likely pathogenic
c.751_753del	6	r.(?)	p.(Phe251del)	g.94564369_94564371del	no	VUS
c.752del	6	r.(?)	p.(Phe251Serfs*11)	g.94564366del	no	Pathogenic
c.760T>C	6	r.(?)	p.(Phe254Leu)	g.94564358A>G	yes	VUS
c.763C>T	6	r.(?)	p.(Arg255Cys)	g.94564355G>A	yes	VUS
c.764G>A	6	r.(?)	p.(Arg255His)	g.94564354C>T	yes	VUS
c.766G>T	6	r.(spl?)	p.(Val256Leu)	g.94564352C>A	yes	VUS
c.768G>C	6	r.(spl?)	p.(Val256=)	g.94564350C>G	no	Likely pathogenic
c.768G>H	6	r.(spl?)	p.(Val256=)	g.94564350C>A	no	VUS
c.768G>T	6	r.768_769ins769+1_769+30	p.(Leu257Valfs*17)	g.94564350C>A	no	Pathogenic
c.768+2T>G	6i	r.spl	p.(?)	g.94564348A>C	no	Likely pathogenic
c.760_768+25del	6	r.(?)	p.(Phe254_Val256del,?)	g.94564326_94564359del	no	Pathogenic
c.742_768+29del	6	r.(?)	p.(Val248_Val256del)	g.94564321_94564376del	no	Pathogenic
c.699_768+341del	6	r.(?)	p.(Gln234Phefs*5)	g.94564011_94564421del	no	Pathogenic
c.768+353T>C	6i	r.(?)	p.(?)	g.94563997A>G	no	Likely benign
c.768+358C>T	6i	r.=	p.(=)	g.94563992G>A	no	Likely benign
c.768+508A>G	6i	r.(?)	p.(?)	g.94563842T>C	no	Likely benign
c.768+538C>G	6i	r.(?)	p.(?)	g.94563812G>C	no	Likely benign
c.443-1218_768+1440del	4i_7i	r.(?)	p.(?)	g.94562910_94569916del	no	Pathogenic
c.571-801_768+3062del	5i_6i	r.(?)	p.(?)	g.94561288_94565348del	no	Likely pathogenic
c.67-975_769-4582dup	1i_6i	r.(?)	p.(?)	g.94553580_94579598dup	no	VUS
c.769-788A>T	6i	r.768_769ins769-778_769-617	p.(Leu257Aspfs*3)	g.94549785T>A	no	VUS
c.769-784C>T	6i	r.[=,768_769ins769-617_769-778]	p.[=,Leu257Aspfs*3]	g.94549781G>A	no	Likely benign
c.769-605T>C	6i	r.=	p.(=)	g.94549602A>G	no	Likely benign
c.769-3C>T	6i	r.(?)	p.(?)	g.94549000G>A	no	VUS
c.769-2A>T	6i	r.spl	p.(?)	g.94548999T>A	no	Likely pathogenic
c.769-1G>A	6i	r.spl	p.(?)	g.94548998C>T	no	Likely pathogenic
c.769-1G>T	6i	r.spl	p.(?)	g.94548998C>A	no	Likely pathogenic
c.770T>G	7	r.(spl?)	p.(Leu257Arg,?)	g.94548996A>C	yes	VUS
c.772C>T	7	r.(?)	p.(Pro258Ser)	g.94548994G>A	yes	VUS
c.790C>T	7	r.(?)	p.(Arg264Cys)	g.94548976G>A	yes	VUS
c.791G>A	7	r.(?)	p.(Arg264His)	g.94548975C>T	yes	VUS
c.817T>C	7	r.(?)	p.(Trp273Arg)	g.94548949A>G	yes	VUS
c.818G>A	7	r.(?)	p.(Trp273*)	g.94548948C>T	no	Pathogenic
c.826A>G	7	r.(?)	p.(Ile276Val)	g.94548940T>C	yes	Likely benign
c.832del	7	r.(?)	p.(Ser278Leufs*22)	g.94548934del	no	Pathogenic
c.834del	7	r.(?)	p.(Asp279Ilefs*21)	g.94548932del	no	Pathogenic
c.838A>T	7	r.(?)	p.(Met280Leu)	g.94548928T>A	yes	VUS
c.839T>C	7	r.(?)	p.(Met280Thr)	g.94548927A>G	yes	VUS
c.839T>G	7	r.(?)	p.(Met280Arg)	g.94548927A>C	yes	VUS
c.850_857del	7	r.(?)	p.(Ile284Valfs*35)	g.94548914_94548921del	no	Pathogenic
c.853C>T	7	r.(?)	p.(Gln285*)	g.94548913G>A	no	Pathogenic
c.858+1G>T	7i	r.spl	p.(?)	g.94548907C>A	no	VUS
c.858+2T>A	7i	r.spl	p.(?)	g.94548906A>T	no	Pathogenic
c.858+8G>T	7i	r.(?)	p.(?)	g.94548900C>A	no	VUS
c.859-640A>G	7i	r.858_859ins859-685_859-640	p.(Phe287Tyrfs*69)	g.94546914T>C	no	VUS
c.859-546G>A	7i	r.[858_859ins859-545_859-685,=]	p.[Phe287Tyrfs*33,=]	g.94546820C>T	no	VUS
c.859-540C>G	7i	r.858_859ins859-545_859-685	p.(Phe287Tyrfs*33)	g.94546814G>C	no	Likely pathogenic
c.859-506G>C	7i	r.[858_859ins859-503_859-447,=]	p.[Phe287Thrfs*32,=]	g.94546780C>G	no	VUS
c.859-245_859-243delinsTGA	7i	r.(?)	p.(?)	g.94546517_94546519delinsTCA	no	VUS
c.859-9T>C	7i	r.[=,859_1356del]	p.[=,Phe287_Arg452del]	g.94546283A>G	no	Pathogenic
c.859-2A>G	7i	r.(?)	p.(?)	g.94546276T>C	no	Likely pathogenic
c.868C>T	8	r.(?)	p.(Arg290Trp)	g.94546265G>A	yes	Likely pathogenic
c.869G>A	8	r.(?)	p.(Arg290Gln)	g.94546264C>T	yes	VUS
c.871C>G	8	r.(?)	p.(Pro291Ala)	g.94546262G>C	yes	Likely pathogenic
c.872C>T	8	r.(?)	p.(Pro291Leu)	g.94546261G>A	yes	VUS
c.874A>C	8	r.(?)	p.(Ser292Arg)	g.94546259T>G	yes	VUS
c.880C>T	8	r.(?)	p.(Gln294*)	g.94546253G>A	no	Pathogenic
c.885del	8	r.(?)	p.(Leu296Cysfs*4)	g.94546248del	no	Pathogenic
c.889del	8	r.(?)	p.(Leu297Cysfs*3)	g.94546244del	no	Pathogenic
c.895del	8	r.(?)	p.(Val299*)	g.94546238del	no	Pathogenic
c.899C>A	8	r.(?)	p.(Thr300Asn)	g.94546234G>T	yes	VUS
c.903del	8	r.(?)	p.(Arg301Serfs*15)	g.94546231del	no	Likely pathogenic
c.911T>G	8	r.(?)	p.(Met304Arg)	g.94546222A>C	yes	VUS
c.913C>T	8	r.(?)	p.(Gln305*)	g.94546220G>A	no	Pathogenic
c.926C>G	8	r.(?)	p.(Pro309Arg)	g.94546207G>C	yes	Likely pathogenic
c.938del	8	r.(?)	p.(Thr313Lysfs*3)	g.94546195del	no	Likely pathogenic
c.950del	8	r.(?)	p.(Gly317Alafs*57)	g.94546183del	no	Pathogenic
c.859-45_952delinsTCTGACC	7i	r.(?)	p.(?)	g.94546181_94546319delinsGGTCAGA	no	Pathogenic
c.956T>G	8	r.(?)	p.(Leu319Arg)	g.94546177A>C	yes	VUS
c.959C>G	8	r.(?)	p.(Ser320Cys)	g.94546174G>C	yes	VUS
c.967del	8	r.(?)	p.(Leu323Cysfs*51)	g.94546167del	no	Pathogenic
c.970T>C	8	r.(?)	p.(Cys324Arg)	g.94546163A>G	yes	VUS
c.972_973delinsAT	8	r.(?)	p.(Cys324*)	g.94546160_94546161delinsAT	no	Pathogenic
c.978C>A	8	r.(?)	p.(Tyr326*)	g.94546155G>T	no	Pathogenic
c.978C>G	8	r.(?)	p.(Tyr326*)	g.94546155G>C	no	Pathogenic
c.981C>T	8	r.(?)	p.(Pro327=)	g.94546152G>A	no	Likely benign
c.982G>T	8	r.(?)	p.(Glu328*)	g.94546151C>A	no	Pathogenic
c.983A>T	8	r.(?)	p.(Glu328Val)	g.94546150T>A	yes	Pathogenic
c.997C>T	8	r.(?)	p.(Arg333Trp)	g.94546136G>A	yes	VUS
c.998G>A	8	r.(?)	p.(Arg333Gln)	g.94546135C>T	yes	VUS
c.1006del	8	r.(?)	p.(Ser336Profs*38)	g.94546127del	no	Pathogenic
c.1007C>G	8	r.(?)	p.(Ser336Cys)	g.94546126G>C	yes	Likely pathogenic
c.1009T>C	8	r.(?)	p.(Phe337Leu)	g.94546124A>G	yes	VUS
c.1015T>G	8	r.(?)	p.(Trp339Gly)	g.94546118A>C	yes	Pathogenic
c.1016G>T	8	r.(?)	p.(Trp339Leu)	g.94546117C>A	yes	VUS
c.1017G>A	8	r.(?)	p.(Trp339*)	g.94546116C>T	no	Pathogenic
c.1018T>C	8	r.(?)	p.(Tyr340His)	g.94546115A>G	yes	Likely pathogenic
c.1018T>G	8	r.(?)	p.(Tyr340Asp)	g.94546115A>C	yes	Likely pathogenic
c.1019A>G	8	r.(?)	p.(Tyr340Cys)	g.94546114T>C	yes	Likely pathogenic
c.1022A>G	8	r.(?)	p.(Glu341Gly)	g.94546111T>C	yes	Pathogenic
c.1022A>T	8	r.(?)	p.(Glu341Val)	g.94546111T>A	yes	VUS
c.1027_1028del	8	r.(?)	p.(Asn343*)	g.94546105_94546106del	no	Pathogenic
c.1029dup	8	r.(?)	p.(Asn344*)	g.94546104dup	no	Pathogenic
c.1029T>C	8	r.(?)	p.(Asn343=)	g.94546104A>G	no	Likely benign
c.1034A>C	8	r.(?)	p.(Tyr345Ser)	g.94546099T>G	yes	VUS
c.1034A>G	8	r.(?)	p.(Tyr345Cys)	g.94546099T>C	yes	Likely pathogenic
c.1035T>G	8	r.(?)	p.(Tyr345*)	g.94546098A>C	no	Pathogenic
c.1025_1038del	8	r.(?)	p.(Asp342Glyfs*6)	g.94546098_94546111del	no	Pathogenic
c.1035_1036delinsAT	8	r.(?)	p.(Tyr345*)	g.94546097_94546098delinsAT	no	Pathogenic
c.1037A>C	8	r.(?)	p.(Lys346Thr)	g.94546096T>G	yes	Likely pathogenic
c.1043T>G	8	r.(?)	p.(Phe348Cys)	g.94546090A>C	yes	VUS
c.1050del	8	r.(?)	p.(Ile351Leufs*23)	g.94546086del	no	Pathogenic
c.1066A>T	8	r.(?)	p.(Lys356*)	g.94546067T>A	no	Pathogenic
c.1085A>G	8	r.(?)	p.(Tyr362Cys)	g.94546048T>C	yes	VUS
c.1086T>A	8	r.(?)	p.(Tyr362*)	g.94546047A>T	no	Pathogenic
c.1099+1G>A	8i	r.spl	p.(?)	g.94546033C>T	no	Pathogenic
c.1099+1G>C	8i	r.spl	p.(?)	g.94546033C>G	no	Pathogenic
c.1099+3A>C	8i	r.(spl)	p.(?)	g.94546031T>G	no	VUS
c.1099+5G>A	8i	r.(spl)	p.(?)	g.94546029C>T	no	VUS
c.1099+37C>T	8i	r.(=)	p.(=)	g.94545997G>A	no	Likely benign
c.1100-9T>C	8i	r.(spl)	p.(?)	g.94545026A>G	no	VUS
c.1100-6T>A	8i	r.1099_1100ins1099-4_1099-1	p.(Thr367Serfs*6)	g.94545023A>T	no	VUS
c.1100-5G>A	8i	r.(spl)	p.(?)	g.94545022C>T	no	VUS
c.1100-1G>A	8i	r.spl	p.(?)	g.94545018C>T	no	Pathogenic
c.1140T>A	9	r.(?)	p.(Asn380Lys)	g.94544977A>T	yes	VUS
c.1150A>G	9	r.(?)	p.(Lys384Glu)	g.94544967T>C	yes	VUS
c.1155C>T	9	r.(?)	p.(Ile385=)	g.94544962G>A	no	Likely benign
c.1156G>A	9	r.(?)	p.(Ala386Thr)	g.94544961C>T	yes	VUS
c.1160G>A	9	r.(?)	p.(Trp387*)	g.94544957C>T	no	Pathogenic
c.1161G>A	9	r.(?)	p.(Trp387*)	g.94544956C>T	no	Pathogenic
c.1172del	9	r.(?)	p.(Lys391Serfs*4)	g.94544945del	no	Pathogenic
c.1181T>A	9	r.(?)	p.(Leu394Gln)	g.94544936A>T	yes	VUS
c.1201A>C	9	r.(?)	p.(Thr401Pro)	g.94544916T>G	yes	VUS
c.1204C>G	9	r.(?)	p.(Pro402Ala)	g.94544913G>C	yes	Likely pathogenic
c.1204C>T	9	r.(?)	p.(Pro402Ser)	g.94544913G>A	yes	VUS
c.1208A>T	9	r.(?)	p.(Asp403Val)	g.94544909T>A	yes	Likely pathogenic
c.1211C>A	9	r.(?)	p.(Ser404*)	g.94544906G>T	no	Pathogenic
c.1211C>G	9	r.(?)	p.(Ser404*)	g.94544906G>C	no	Pathogenic
c.1220C>T	9	r.(?)	p.(Ala407Val)	g.94544897G>A	yes	VUS
c.1222C>T	9	r.(?)	p.(Arg408*)	g.94544895G>A	no	Pathogenic
c.1225del	9	r.(?)	p.(Arg409Glyfs*3)	g.94544893del	no	Pathogenic
c.1229T>C	9	r.(?)	p.(Ile410Thr)	g.94544888A>G	yes	Likely pathogenic
c.1232T>C	9	r.(?)	p.(Leu411Pro)	g.94544885A>G	yes	Likely pathogenic
c.1231_1233dup	9	r.(?)	p.(Leu411dup)	g.94544884_94544886dup	no	VUS
c.1237A>T	9	r.(spl?)	p.(Asn413Tyr)	g.94544880T>A	yes	VUS
c.1239+1G>A	9i	r.spl	p.(?)	g.94544877C>T	no	Pathogenic
c.1239+1G>C	9i	r.spl	p.(?)	g.94544877C>G	no	Pathogenic
c.1240-8G>A	9i	r.(?)	p.(?)	g.94544270C>T	no	Likely pathogenic
c.1240-8G>C	9i	r.(?)	p.(?)	g.94544270C>G	no	Likely benign
c.1240-2A>G	9i	r.spl	p.(?)	g.94544264T>C	no	Likely pathogenic
c.1243A>G	10	r.(?)	p.(Asn415Asp)	g.94544259T>C	yes	VUS
c.1244A>G	10	r.(?)	p.(Asn415Ser)	g.94544258T>C	yes	Likely pathogenic
c.1245C>A	10	r.(?)	p.(Asn415Lys)	g.94544257G>T	yes	Likely pathogenic
c.1249A>G	10	r.(?)	p.(Thr417Ala)	g.94544253T>C	yes	VUS
c.1252T>C	10	r.(?)	p.(Phe418Leu)	g.94544250A>G	yes	VUS
c.1253T>C	10	r.(?)	p.(Phe418Ser)	g.94544249A>G	yes	Likely pathogenic
c.1267C>T	10	r.(?)	p.(His423Tyr)	g.94544235G>A	yes	VUS
c.1268A>C	10	r.(?)	p.(His423Pro)	g.94544234T>G	yes	VUS
c.1268A>G	10	r.(?)	p.(His423Arg)	g.94544234T>C	yes	Likely benign
c.1269C>T	10	r.(?)	p.(His423=)	g.94544233G>A	no	Benign
c.1271T>C	10	r.(?)	p.(Val424Ala)	g.94544231A>G	yes	VUS
c.1281_1282insN[17]	10	r.(?)	p.(Val428Lysfs*13)	g.94544220_94544221insN[17]	no	Likely pathogenic
c.1283T>A	10	r.(?)	p.(Val428Asp)	g.94544219A>T	yes	VUS
c.1289C>A	10	r.(?)	p.(Ala430Asp)	g.94544213G>T	yes	VUS
c.1290dup	10	r.(?)	p.(Trp431Leufs*13)	g.94544213dup	no	Pathogenic
c.1293G>A	10	r.(?)	p.(Trp431*)	g.94544209C>T	no	Pathogenic
c.1293G>C	10	r.(?)	p.(Trp431Cys)	g.94544209C>G	yes	Likely pathogenic
c.1294G>A	10	r.(?)	p.(Glu432Lys)	g.94544208C>T	yes	VUS
c.1301T>G	10	r.(?)	p.(Val434Gly)	g.94544201A>C	yes	Likely pathogenic
c.1302del	10	r.(?)	p.(Gln437Argfs*12)	g.94544200del	no	Pathogenic
c.1309del	10	r.(?)	p.Gln437Argfs*12	g.94544196del	no	Pathogenic
c.1309C>A	10	r.(?)	p.(Gln437Lys)	g.94544193G>T	yes	VUS
c.1317G>A	10	r.(?)	p.(Trp439*)	g.94544185C>T	no	Pathogenic
c.1318del	10	r.(?)	p.(Tyr440Thrfs*9)	g.94544184del	no	Pathogenic
c.1319A>G	10	r.(?)	p.(Tyr440Cys)	g.94544183T>C	yes	VUS
c.1335C>G	10	r.(?)	p.(Ser445Arg)	g.94544167G>C	yes	Likely pathogenic
c.1339C>T	10	r.(?)	p.(Gln447*)	g.94544163G>A	no	Pathogenic
c.1343T>A	10	r.(?)	p.(Met448Lys)	g.94544159A>T	yes	Pathogenic
c.1343_1345del	10	r.(?)	p.(Met448del)	g.94544159_94544161del	no	VUS
c.1344del	10	r.(?)	p.(Met448Ilefs*3)	g.94544158del	no	Pathogenic
c.1351A>C	10	r.(?)	p.(Ile451Leu)	g.94544151T>G	yes	VUS
c.1354dup	10	r.(spl?)	p.(Arg452Lysfs*15)	g.94544148dup	no	Pathogenic
c.1356del	10	r.(spl?)	p.(Asp453Ilefs*8)	g.94544146del	no	Pathogenic
c.1356+1G>A	10i	r.spl	p.(?)	g.94544145C>T	no	VUS
c.1356+1G>T	10i	r.spl	p.(?)	g.94544145C>A	no	VUS
c.1356+4A>G	10i	r.spl	p.(?)	g.94544142T>C	no	VUS
c.1356+3_1356+4insG	10i	r.(spl?)	p.(?)	g.94544142_94544143insC	no	VUS
c.1356+5_1356+6insC	10i	r.(spl?)	p.(?)	g.94544140_94544141insG	no	Likely benign
c.1356+20G>A	10i	r.(spl?)	p.(?)	g.94544126C>T	no	Likely benign
c.1357-2A>G	10i	r.spl	p.(?)	g.94543445T>C	no	Likely pathogenic
c.1357G>T	11	r.(spl?)	p.(Asp453Tyr,?)	g.94543443C>A	yes	VUS
c.1357_1358del	11	r.(spl?)	p.(Asp453Tyrfs*13)	g.94543442_94543443del	no	Pathogenic
c.1359T>G	11	r.(spl?)	p.(Asp453Glu)	g.94543441A>C	yes	VUS
c.1363C>A	11	r.(?)	p.(Leu455Met)	g.94543437G>T	yes	VUS
c.1364T>A	11	r.(?)	p.(Leu455Gln)	g.94543436A>T	yes	Likely pathogenic
c.1364T>C	11	r.(?)	p.(Leu455Pro)	g.94543436A>G	yes	VUS
c.1372C>T	11	r.(?)	p.(Pro458Ser)	g.94543428G>A	yes	Likely pathogenic
c.1373C>T	11	r.(?)	p.(Pro458Leu)	g.94543427G>A	yes	VUS
c.1375del	11	r.(?)	p.(Thr459Glnfs*2)	g.94543426del	no	Pathogenic
c.1381A>T	11	r.(?)	p.(Lys461*)	g.94543419T>A	no	Pathogenic
c.1382_1383del	11	r.(?)	p.(Lys461Argfs*5)	g.94543417_94543418del	no	Pathogenic
c.1390_1391del	11	r.(?)	p.(Leu464Glufs*2)	g.94543412_94543413del	no	Pathogenic
c.1411G>A	11	r.(?)	p.(Glu471Lys)	g.94543389C>T	yes	VUS
c.1411G>C	11	r.(?)	p.(Glu471Gln)	g.94543389C>G	yes	VUS
c.1417_1420dup	11	r.(?)	p.(Thr474Asnfs*4)	g.94543380_94543383dup	no	Pathogenic
c.1454del	11	r.(?)	p.(Gly485Alafs*83)	g.94543348del	no	Pathogenic
c.1457del	11	r.(?)	p.(Pro486Leufs*82)	g.94543343del	no	Pathogenic
c.1460G>A	11	r.(?)	p.(Arg487Gln)	g.94543340C>T	yes	Likely benign
c.1462G>T	11	r.(?)	p.(Glu488*)	g.94543338C>A	no	Pathogenic
c.1492G>A	11	r.(?)	p.(Asp498Asn)	g.94543308C>T	yes	VUS
c.1494C>A	11	r.(?)	p.(Asp498Glu)	g.94543306G>T	yes	VUS
c.1496G>A	11	r.(?)	p.(Trp499*)	g.94543304C>T	no	Pathogenic
c.1497G>A	11	r.(?)	p.(Trp499*)	g.94543303C>T	no	Pathogenic
c.1497G>C	11	r.(?)	p.(Trp499Cys)	g.94543303C>G	yes	VUS
c.1500G>A	11	r.(?)	p.(Arg500=)	g.94543300C>T	no	Likely benign
c.1510A>C	11	r.(?)	p.(Asn504His)	g.94543290T>G	yes	VUS
c.1512dup	11	r.(?)	p.(Ile505Hisfs*3)	g.94543288dup	no	Likely pathogenic
c.1513_1517del	11	r.(?)	p.(Ile505*)	g.94543285_94543289del	no	Pathogenic
c.1519G>T	11	r.(?)	p.(Asp507Tyr)	g.94543281C>A	yes	Likely pathogenic
c.1522C>T	11	r.(?)	p.(Arg508Cys)	g.94543278G>A	yes	VUS
c.1523G>C	11	r.(?)	p.(Arg508Pro)	g.94543277C>G	yes	Likely pathogenic
c.1529T>C	11	r.(?)	p.(Leu510Pro)	g.94543271A>G	yes	Likely pathogenic
c.1529T>G	11	r.(?)	p.(Leu510Arg)	g.94543271A>C	yes	Likely pathogenic
c.1531C>T	11	r.(?)	p.(Arg511Cys)	g.94543269G>A	yes	Likely pathogenic
c.1532G>A	11	r.(?)	p.(Arg511His)	g.94543268C>T	yes	VUS
c.1538T>C	11	r.(?)	p.(Val513Ala)	g.94543262A>G	yes	VUS
c.1538T>G	11	r.(?)	p.(Val513Ala)	g.94543262A>C	yes	VUS
c.1552G>A	11	r.(spl?)	p.(Glu518Lys)	g.94543248C>T	yes	VUS
c.1357_1554del	11	r.(spl?)	p.(Asp453_Glu518del)	g.94543248_94543445del	no	VUS
c.1554G>A	11	r.(spl?)	p.(Glu518=)	g.94543246C>T	no	VUS
c.1554+1G>C	11i	r.spl	p.(?)	g.94543245C>G	no	Likely pathogenic
c.1554+3A>T	11i	r.[1357_1554del,=]	p.[Asp453_Glu518del,=]	g.94543243T>A	no	VUS
c.1239+291_1555-5574del	9i_11i	r.(?)	p.(?)	g.94534447_94544587del	no	Likely pathogenic
c.1555-2745A>G	11i	r.(spl?)	p.(?)	g.94531618T>C	no	Likely benign
c.1555-816T>G	11i	r.(1554_1555ins[1555-898_1555-815;g])	p.(Cys519Serfs*77)	g.94529689A>C	no	VUS
c.1555-1G>T	11i	r.(?)	p.(?)	g.94528874C>A	no	Likely pathogenic
c.1555T>C	12	r.(spl?)	p.(Cys519Arg,?)	g.94528873A>G	yes	VUS
c.1556G>A	12	r.(spl?)	p.(Cys519Tyr,?)	g.94528872C>T	yes	Likely pathogenic
c.1557C>A	12	r.(spl?)	p.(Cys519*)	g.94528871G>T	no	Pathogenic
c.1561del	12	r.(?)	p.(Val521Serfs*47)	g.94528867del	no	Pathogenic
c.1562del	12	r.(?)	p.(Val521Alafs*47)	g.94528866del	no	Pathogenic
c.1566G>A	12	r.(?)	p.(Leu522=)	g.94528862C>T	no	VUS
c.1574T>C	12	r.(?)	p.(Phe525Ser)	g.94528854A>G	yes	Likely pathogenic
c.1574T>G	12	r.(?)	p.(Phe525Cys)	g.94528854A>C	yes	VUS
c.1577A>C	12	r.(?)	p.(Glu526Ala)	g.94528851T>G	yes	VUS
c.1584C>A	12	r.(?)	p.(Tyr528*)	g.94528844G>T	no	Pathogenic
c.1586A>G	12	r.(?)	p.(Asn529Ser)	g.94528842T>C	yes	VUS
c.1588G>A	12	r.(?)	p.(Asp530Asn)	g.94528840C>T	yes	VUS
c.1592A>G	12	r.(?)	p.(Glu531Gly)	g.94528836T>C	yes	VUS
c.1597C>T	12	r.(?)	p.(Gln533*)	g.94528831G>A	no	Pathogenic
c.1609C>T	12	r.(?)	p.(Arg537Cys)	g.94528819G>A	yes	Pathogenic
c.1610G>A	12	r.(?)	p.(Arg537His)	g.94528818C>T	yes	VUS
c.1613C>A	12	r.(?)	p.(Ala538Asp)	g.94528815G>T	yes	VUS
c.1613C>T	12	r.(?)	p.(Ala538Val)	g.94528815G>A	yes	VUS
c.1615del	12	r.(?)	p.(Leu539Serfs*29)	g.94528815del	no	Pathogenic
c.1614C>T	12	r.(?)	p.(Ala538=)	g.94528814G>A	no	Likely benign
c.1615C>G	12	r.(?)	p.(Leu539Val)	g.94528813G>C	yes	VUS
c.1619_1622del	12	r.(?)	p.(Ser540Tyrfs*27)	g.94528810_94528813del	no	Pathogenic
c.1622delinsCC	12	r.(?)	p.(Leu541Profs*15)	g.94528806delinsGG	no	Pathogenic
c.1622T>C	12	r.(?)	p.(Leu541Pro)	g.94528806A>G	yes	Pathogenic
c.1621_1622del	12	r.(?)	p.(Leu541Thrfs*14)	g.94528806_94528807del	no	Pathogenic
c.1633A>T	12	r.(?)	p.(Asn545Tyr)	g.94528795T>A	yes	VUS
c.1630_1633dup	12	r.(?)	p.(Asn545Argfs*12)	g.94528795_94528798dup	no	Pathogenic
c.1636A>C	12	r.(?)	p.(Met546Leu)	g.94528792T>G	yes	VUS
c.1642T>C	12	r.(?)	p.(Trp548Arg)	g.94528786A>G	yes	VUS
c.1643G>A	12	r.(?)	p.(Trp548*)	g.94528785C>T	no	Pathogenic
c.1644G>A	12	r.(?)	p.(Trp548*)	g.94528784C>T	no	Pathogenic
c.1645G>C	12	r.(?)	p.(Ala549Pro)	g.94528783C>G	yes	VUS
c.1646C>A	12	r.(?)	p.(Ala549Asp)	g.94528782G>T	yes	VUS
c.1649del	12	r.(?)	p.(Gly550Glufs*18)	g.94528780del	no	Pathogenic
c.1648G>A	12	r.(?)	p.(Gly550Arg)	g.94528780C>T	yes	Pathogenic
c.1648G>C	12	r.(?)	p.(Gly550Arg)	g.94528780C>G	yes	VUS
c.1648G>T	12	r.(?)	p.(Gly550*)	g.94528780C>A	no	Pathogenic
c.1653G>A	12	r.(?)	p.(Val551=)	g.94528775C>T	no	Likely benign
c.1654G>A	12	r.(?)	p.(Val552Ile)	g.94528774C>T	yes	VUS
c.1648_1659del	12	r.(?)	p.(Gly550_Phe553del)	g.94528770_94528781del	no	VUS
c.1659C>G	12	r.(?)	p.(Phe553Leu)	g.94528769G>C	yes	Likely pathogenic
c.1663G>A	12	r.(?)	p.(Asp555Asn)	g.94528765C>T	yes	VUS
c.1667T>G	12	r.(?)	p.(Met556Arg)	g.94528761A>C	yes	Likely pathogenic
c.1677G>A	12	r.(?)	p.(Trp559*)	g.94528751C>T	no	Pathogenic
c.1677G>C	12	r.(?)	p.(Trp559Cys)	g.94528751C>G	yes	VUS
c.1680del	12	r.(?)	p.(Ser561Alafs*7)	g.94528748del	no	Pathogenic
c.1681del	12	r.(?)	p.(Ser561Alafs*7)	g.94528747del	no	Pathogenic
c.1692A>G	12	r.(?)	p.(Pro564=)	g.94528736T>C	no	Likely benign
c.1699G>A	12	r.(?)	p.(Val567Met)	g.94528729C>T	yes	VUS
c.1706A>G	12	r.(?)	p.(Tyr569Cys)	g.94528722T>C	yes	VUS
c.1714C>T	12	r.(?)	p.(Arg572*)	g.94528714G>A	no	Pathogenic
c.1715G>A	12	r.(?)	p.(Arg572Gln)	g.94528713C>T	yes	Likely pathogenic
c.1715G>C	12	r.(?)	p.(Arg572Pro)	g.94528713C>G	yes	Likely pathogenic
c.1719G>A	12	r.(?)	p.(Met573Ile)	g.94528709C>T	yes	VUS
c.1722_1723del	12	r.(?)	p.(Ile575Argfs*8)	g.94528706_94528707del	no	Pathogenic
c.1726G>C	12	r.(?)	p.(Asp576His)	g.94528702C>G	yes	Likely pathogenic
c.1742C>A	12	r.(?)	p.(Thr581Asn)	g.94528686G>T	yes	VUS
c.1745A>G	12	r.(?)	p.(Asn582Ser)	g.94528683T>C	yes	VUS
c.1748A>C	12	r.(?)	p.(Lys583Thr)	g.94528680T>G	yes	VUS
c.1748A>T	12	r.(?)	p.(Lys583Met)	g.94528680T>A	yes	Likely pathogenic
c.1749G>C	12	r.(?)	p.(Lys583Asn)	g.94528679C>G	yes	Likely pathogenic
c.1755del	12	r.(?)	p.(Asp586Thrfs*63)	g.94528675del	no	Pathogenic
c.1751_1753delinsAT	12	r.(?)	p.(Ile584Asnfs*65)	g.94528675_94528677delinsAT	no	Pathogenic
c.1757A>G	12	r.(?)	p.(Asp586Gly)	g.94528671T>C	yes	Likely pathogenic
c.1758C>A	12	r.(spl?)	p.(Asp586Glu)	g.94528670G>T	yes	VUS
c.1760G>A	12	r.(spl?)	p.(Arg587Lys,?)	g.94528668C>T	yes	Pathogenic
c.1760+1G>A	12i	r.spl	p.(?)	g.94528667C>T	no	Likely pathogenic
c.1760+1G>T	12i	r.spl	p.(?)	g.94528667C>A	no	Pathogenic
c.1760+2T>C	12i	r.spl	p.(?)	g.94528666A>G	no	Pathogenic
c.1760+2T>G	12i	r.spl	p.(?)	g.94528666A>C	no	Pathogenic
c.1761-50G>A	12i	r.(?)	p.(?)	g.94528359C>T	no	Likely benign
c.1761-2A>G	13	r.spl	p.(?)	g.94528311T>C	no	Pathogenic
c.1766G>A	13	r.(?)	p.(Trp589*)	g.94528304C>T	no	Pathogenic
c.1766G>C	13	r.(?)	p.(Trp589Ser)	g.94528304C>G	yes	VUS
c.1778C>T	13	r.(?)	p.(Pro593Leu)	g.94528292G>A	yes	VUS
c.1783G>A	13	r.(?)	p.(Ala595Thr)	g.94528287C>T	yes	Likely pathogenic
c.1789C>T	13	r.(?)	p.(Pro597Ser)	g.94528281G>A	yes	VUS
c.1790C>T	13	r.(?)	p.(Pro597Leu)	g.94528280G>A	yes	VUS
c.1792G>A	13	r.(?)	p.(Val598Met)	g.94528278C>T	yes	VUS
c.1793T>G	13	r.(?)	p.(Val598Gly)	g.94528277A>C	yes	VUS
c.1795del	13	r.(?)	p.(Glu599Lysfs*50)	g.94528276del	no	Pathogenic
c.1798G>T	13	r.(?)	p.(Asp600Tyr)	g.94528272C>A	yes	Likely pathogenic
c.1800T>G	13	r.(?)	p.(Asp600Glu)	g.94528270A>C	yes	VUS
c.1804C>T	13	r.(?)	p.(Arg602Trp)	g.94528266G>A	yes	Pathogenic
c.1805G>A	13	r.(?)	p.(Arg602Gln)	g.94528265C>T	yes	Pathogenic
c.1805G>T	13	r.(?)	p.(Arg602Leu)	g.94528265C>A	yes	VUS
c.1807T>C	13	r.(?)	p.(Tyr603His)	g.94528263A>G	yes	Pathogenic
c.1808A>G	13	r.(?)	p.(Tyr603Cys)	g.94528262T>C	yes	VUS
c.1811T>G	13	r.(?)	p.(Ile604Ser)	g.94528259A>C	yes	VUS
c.1812C>G	13	r.(?)	p.(Ile604Met)	g.94528258G>C	yes	VUS
c.1814G>A	13	r.(?)	p.(Trp605*)	g.94528256C>T	no	Pathogenic
c.1817G>A	13	r.(?)	p.(Gly606Asp)	g.94528253C>T	yes	VUS
c.1818C>T	13	r.(?)	p.(Gly606=)	g.94528252G>A	no	Likely benign
c.1819G>A	13	r.(?)	p.(Gly607Arg)	g.94528251C>T	yes	Pathogenic
c.1819G>M	13	r.(?)	p.(Gly607Arg)	g.94528251C>K	yes	VUS
c.1819G>C	13	r.(?)	p.(Gly607Arg)	g.94528251C>G	yes	Likely pathogenic
c.1819G>T	13	r.(?)	p.(Gly607Trp)	g.94528251C>A	yes	VUS
c.1822T>A	13	r.(?)	p.(Phe608Ile)	g.94528248A>T	yes	Pathogenic
c.1822T>C	13	r.(?)	p.(Phe608Leu)	g.94528248A>G	yes	Likely pathogenic
c.1823T>A	13	r.(?)	p.(Phe608Tyr)	g.94528247A>T	yes	VUS
c.1830T>A	13	r.(?)	p.(Tyr610*)	g.94528240A>T	no	Pathogenic
c.1832T>C	13	r.(?)	p.(Leu611Pro)	g.94528238A>G	yes	Likely pathogenic
c.1834C>T	13	r.(?)	p.(Gln612*)	g.94528236G>A	no	Pathogenic
c.1843G>T	13	r.(?)	p.(Val615Phe)	g.94528227C>A	yes	VUS
c.1844T>C	13	r.(?)	p.(Val615Ala)	g.94528226A>G	yes	Likely pathogenic
c.1846G>A	13	r.(?)	p.(Glu616Lys)	g.94528224C>T	yes	Likely pathogenic
c.1848del	13	r.(?)	p.(Glu616Aspfs*33)	g.94528223del	no	Pathogenic
c.1852G>A	13	r.(?)	p.(Gly618Arg)	g.94528218C>T	yes	Likely pathogenic
c.1853G>A	13	r.(?)	p.(Gly618Glu)	g.94528217C>T	yes	Likely pathogenic
c.1853G>T	13	r.(?)	p.(Gly618Val)	g.94528217C>A	yes	VUS
c.1851_1860del	13	r.(?)	p.(Ile619Alafs*27)	g.94528213_94528222del	no	Pathogenic
c.1861A>G	13	r.(?)	p.(Arg621Gly)	g.94528209T>C	yes	VUS
c.1862G>C	13	r.(?)	p.(Arg621Thr)	g.94528208C>G	yes	VUS
c.1865del	13	r.(?)	p.(Ser622Thrfs*27)	g.94528205del	no	Pathogenic
c.1868A>G	13	r.(?)	p.(Gln623Arg)	g.94528202T>C	yes	Likely pathogenic
c.1873C>T	13	r.(?)	p.(Gln625*)	g.94528197G>A	no	Pathogenic
c.1879G>T	13	r.(?)	p.(Glu627*)	g.94528191C>A	no	Pathogenic
c.1891G>A	13	r.(?)	p.(Gly631Arg)	g.94528179C>T	yes	Likely pathogenic
c.1892G>T	13	r.(?)	p.(Gly631Val)	g.94528178C>A	yes	Pathogenic
c.1894del	13	r.(?)	p.(Ile632Serfs*17)	g.94528177del	no	Pathogenic
c.1895T>A	13	r.(?)	p.(Ile632Asn)	g.94528175A>T	yes	VUS
c.1903C>A	13	r.(?)	p.(Gln635Lys)	g.94528167G>T	yes	Likely pathogenic
c.1903C>T	13	r.(?)	p.(Gln635*)	g.94528167G>A	no	Pathogenic
c.1906C>A	13	r.(?)	p.(Gln636Lys)	g.94528164G>T	yes	Likely pathogenic
c.1906C>T	13	r.(?)	p.(Gln636*)	g.94528164G>A	no	Pathogenic
c.1908G>T	13	r.(?)	p.(Gln636His)	g.94528162C>A	yes	Likely pathogenic
c.1912C>T	13	r.(?)	p.(Pro638Ser)	g.94528158G>A	yes	VUS
c.1913C>T	13	r.(?)	p.(Pro638Leu)	g.94528157G>A	yes	VUS
c.1916A>G	13	r.(?)	p.(Tyr639Cys)	g.94528154T>C	yes	VUS
c.1918C>G	13	r.(?)	p.(Pro640Ala)	g.94528152G>C	yes	VUS
c.1919C>T	13	r.(?)	p.(Pro640Leu)	g.94528151G>A	yes	Likely pathogenic
c.1921T>C	13	r.(?)	p.(Cys641Arg)	g.94528149A>G	yes	VUS
c.1921T>G	13	r.(?)	p.(Cys641Gly)	g.94528149A>C	yes	VUS
c.1922G>C	13	r.(?)	p.(Cys641Ser)	g.94528148C>G	yes	VUS
c.1924T>A	13	r.(?)	p.(Phe642Ile)	g.94528146A>T	yes	Likely pathogenic
c.1924T>C	13	r.(?)	p.(Phe642Leu)	g.94528146A>G	yes	VUS
c.1927G>A	13	r.(?)	p.(Val643Met)	g.94528143C>T	yes	Likely benign
c.1928T>G	13	r.(?)	p.(Val643Gly)	g.94528142A>C	yes	VUS
c.1932C>T	13	r.(?)	p.(Asp644=)	g.94528138G>A	no	Likely benign
c.1933G>A	13	r.(?)	p.(Asp645Asn)	g.94528137C>T	yes	Pathogenic
c.1933G>T	13	r.(?)	p.(Asp645Tyr)	g.94528137C>A	yes	VUS
c.1937+1G>A	13i	r.spl	p.(?)	g.94528132C>T	no	Pathogenic
c.1937+1G>C	13i	r.spl	p.(?)	g.94528132C>G	no	VUS
c.1555-1_1937+1del	11i_13i	r.spl?	p.(?)	g.94528132_94528874del	no	Likely pathogenic
c.1937+2T>C	13i	r.spl	p.(?)	g.94528131A>G	no	VUS
c.1937+5G>A	13i	r.1806_1937del	p.(Tyr603_Ser646del)	g.94528128C>T	no	Likely pathogenic
c.1937+13T>G	13i	r.[1937_1938ins_1938+1_1938+12,=]	p.[Phe647*,=]	g.94528120A>C	no	VUS
c.1937+15C>T	13i	r.(?)	p.(?)	g.94528118G>A	no	Likely benign
c.1937+37C>G	13i	r.1937_1938ins_1938+1_1938+36	p.(Phe647*)	g.94528096G>C	no	Likely pathogenic
c.1937+435C>G	13i	r.[=,1937_1938ins1937+396_1937+529]	p.[=,Ser646Serfs*25]	g.94527698G>C	no	VUS
c.1555-1033_1937+615delinsAGC	11i_13i	r.(?)	p.(?)	g.94527518_94529906delinsGCT	no	Likely pathogenic
c.1938-822_1938-808del	13i	r.(?)	p.(?)	g.94527129_94527143del	no	Likely benign
c.1938-637A>G	13i	r.(?)	p.(?)	g.94526952T>C	no	Likely benign
c.1938-621G>A	13i	r.[=,1937_1938ins1938-797_1938-624, 1937_1938ins[1937+396_1937+529;1938-797_1938-624]	p.[=,Phe647Alafs*22,Phe647Serfs*22]	g.94526936C>T	no	VUS
c.1938-619A>G	13i	r.[1937_1938ins1938-797_1938-624,=]	p.[Phe647Alafs*22,=]	g.94526934T>C	no	Likely pathogenic
c.1938-605C>T	13i	r.(?)	p.(?)	g.94526920G>A	no	Likely benign
c.1938-514A>G	13i	r.[1937_1938ins1937+396_1937+529;1938-623_1938-515],1937_1938ins1938-623_1938-515,=]	p.[Phe647Serfs*155,Phe647Serfs*22,=]	g.94526829T>C	no	VUS
c.1555-3491_1938-83delins1734_1761-107inv	11i_13i	r.(?)	p.(?)	g.94526398_94532364delins94528416_94528694inv	no	Pathogenic
c.1938-2A>G	13i	r.spl	p.(?)	g.94526317T>C	no	Pathogenic
c.1938-1G>A	13i	r.spl	p.(?)	g.94526316C>T	no	Pathogenic
c.1951C>T	14	r.(=)	p.(Leu651=)	g.94526302G>A	no	Likely benign
c.1952T>G	14	r.(?)	p.(Leu651Arg)	g.94526301A>C	yes	VUS
c.1957C>T	14	r.(?)	p.(Arg653Cys)	g.94526296G>A	yes	Pathogenic
c.1958G>A	14	r.(?)	p.(Arg653His)	g.94526295C>T	yes	Pathogenic
c.1958G>T	14	r.(?)	p.(Arg653Leu)	g.94526295C>A	yes	VUS
c.1964del	14	r.(?)	p.(Phe655Serfs*15)	g.94526291del	no	Pathogenic
c.1964T>G	14	r.(?)	p.(Phe655Cys)	g.94526289A>C	yes	VUS
c.1967C>T	14	r.(?)	p.(Pro656Leu)	g.94526286G>A	yes	VUS
c.1969A>G	14	r.(?)	p.(Ile657Val)	g.94526284T>C	yes	Likely benign
c.1977G>A	14	r.(?)	p.(Met659Ile)	g.94526276C>T	yes	VUS
c.1982T>G	14	r.(?)	p.(Leu661Arg)	g.94526271A>C	yes	Pathogenic
c.1984dup	14	r.(?)	p.(Ala662Glyfs*104)	g.94526270dup	no	Pathogenic
c.1983_1984insG	14	r.(?)	p.(Ala662Glyfs*104)	g.94526269_94526270insC	no	Pathogenic
c.1988G>A	14	r.(?)	p.(Trp663*)	g.94526265C>T	no	Pathogenic
c.1989G>T	14	r.(?)	p.(Trp663Cys)	g.94526264C>A	yes	VUS
c.1993T>G	14	r.(?)	p.(Tyr665Asp)	g.94526260A>C	yes	VUS
c.1995C>A	14	r.(?)	p.(Tyr655*)	g.94526258G>T	no	Pathogenic
c.2005_2006del	14	r.(?)	p.(Met669Aspfs*96)	g.94526247_94526248del	no	Pathogenic
c.2012_2013del	14	r.(?)	p.(Val671Glufs*94)	g.94526242_94526243del	no	Pathogenic
c.2023G>A	14	r.(?)	p.(Val675Ile)	g.94526230C>T	yes	Pathogenic
c.2019_2031del	14	r.(?)	p.(Ser673Argfs*6)	g.94526225_94526237del	no	Pathogenic
c.2032_2034del	14	r.(?)	p.(Lys678del)	g.94526221_94526223del	no	VUS
c.2034G>T	14	r.(?)	p.(Lys678Asn)	g.94526219C>A	yes	Likely pathogenic
c.2041C>T	14	r.(?)	p.(Arg681*)	g.94526212G>A	no	Pathogenic
c.2042G>A	14	r.(?)	p.(Arg681Gln)	g.94526211C>T	yes	VUS
c.2055del	14	r.(?)	p.(Leu686*)	g.94526199del	no	Pathogenic
c.2057T>C	14	r.(?)	p.(Leu686Ser)	g.94526196A>G	yes	Likely pathogenic
c.2063A>T	14	r.(?)	p.(Asn688Ile)	g.94526190T>A	yes	VUS
c.2063dup	14	r.(?)	p.(Asn688Lysfs*78)	g.94526190dup	no	Pathogenic
c.2069del	14	r.(?)	p.(Gly690Valfs*6)	g.94526186del	no	Pathogenic
c.2069G>A	14	r.(?)	p.(Gly690Asp)	g.94526184C>T	yes	VUS
c.2069G>T	14	r.(?)	p.(Gly690Val)	g.94526184C>A	yes	Pathogenic
c.2079T>G	14	r.(?)	p.(Asn693Lys)	g.94526174A>C	yes	VUS
c.2083G>C	14	r.(?)	p.(Val695Leu)	g.94526170C>G	yes	VUS
c.2090G>A	14	r.(?)	p.(Trp697*)	g.94526163C>T	no	Pathogenic
c.2092T>C	14	r.(?)	p.(Cys698Arg)	g.94526161A>G	yes	VUS
c.2099G>A	14	r.(?)	p.(Trp700*)	g.94526154C>T	no	Pathogenic
c.2105T>C	14	r.(?)	p.(Leu702Pro)	g.94526148A>G	yes	VUS
c.2127G>A	14	r.(?)	p.(Ser709=)	g.94526126C>T	no	Likely benign
c.2128A>G	14	r.(?)	p.(Met710Val)	g.94526125T>C	yes	VUS
c.2147C>T	14	r.(?)	p.(Thr716Met)	g.94526106G>A	yes	VUS
c.2160+1G>C	14i	r.spl	p.(?)	g.94526092C>G	no	Pathogenic
c.2160+1G>T	14i	r.spl	p.(?)	g.94526092C>A	no	Pathogenic
c.2160+2T>G	14i	r.spl	p.(?)	g.94526091A>C	no	Pathogenic
c.2160+584A>G	14i	r.=	p.(=)	g.94525509T>C	no	Likely benign
c.1555-2428_2161-101delins2160+7_2160+230invATGAATGins	11i_14i	r.(?)	p.(?)	g.94522479_94531301delins94525863_94526086invATGAATGins	no	Likely pathogenic
c.2161-8G>A	14i	r.2161_2382del	p.(His721_Val794del)	g.94522386C>T	no	Likely pathogenic
c.2161-6T>C	14i	r.(?)	p.(?)	g.94522384A>G	no	VUS
c.2161-2A>G	14i	r.spl?	p.(?)	g.94522380T>C	no	VUS
c.2169_2172dup	15	r.(?)	p.(Leu725Asnfs*42)	g.94522367_94522370dup	no	Pathogenic
c.2173C>A	15	r.(?)	p.(Leu725Ile)	g.94522366G>T	yes	VUS
c.2177del	15	r.(?)	p.(His726Leufs*61)	g.94522362del	no	Pathogenic
c.2184C>A	15	r.(?)	p.(Ser728Arg)	g.94522355G>T	yes	VUS
c.2183_2194del	15	r.(?)	p.(Ser728_Phe731del)	g.94522347_94522358del	no	VUS
c.2194_2202del	15	r.(?)	p.(Ile732_Phe734del)	g.94522340_94522348del	no	VUS
c.2237T>A	15	r.(?)	p.(Met746Lys)	g.94522302A>T	yes	VUS
c.2239del	15	r.(?)	p.(Leu747Cysfs*40)	g.94522300del	no	Pathogenic
c.2243delinsTT	15	r.(?)	p.(Cys748Phefs*18)	g.94522296delinsAA	no	Pathogenic
c.2243G>A	15	r.(?)	p.(Cys748Tyr)	g.94522296C>T	yes	Likely pathogenic
c.2249T>C	15	r.(?)	p.(Leu750Pro)	g.94522290A>G	yes	Likely pathogenic
c.2252T>C	15	r.(?)	p.(Leu751Pro)	g.94522287A>G	yes	VUS
c.2255G>A	15	r.(?)	p.(Ser752Asn)	g.94522284C>T	yes	VUS
c.2261T>C	15	r.(?)	p.(Phe754Ser)	g.94522278A>G	yes	Likely pathogenic
c.2265C>G	15	r.(?)	p.(Phe755Leu)	g.94522274G>C	yes	Likely pathogenic
c.2267C>T	15	r.(?)	p.(Ser756Phe)	g.94522272G>A	yes	VUS
c.2273C>T	15	r.(?)	p.(Ala758Val)	g.94522266G>A	yes	VUS
c.2282C>T	15	r.(?)	p.(Ala761Val)	g.94522257G>A	yes	Likely pathogenic
c.2285C>A	15	r.(?)	p.(Ala762Glu)	g.94522254G>T	yes	Likely pathogenic
c.2291G>A	15	r.(?)	p.(Cys764Tyr)	g.94522248C>T	yes	VUS
c.2292_2293delinsC	15	r.(?)	p.(Ser765Valfs*22)	g.94522246_94522247delinsG	no	Likely pathogenic
c.2294G>A	15	r.(?)	p.(Ser765Asn)	g.94522245C>T	yes	VUS
c.2294G>C	15	r.(?)	p.(Ser765Thr)	g.94522245C>G	yes	VUS
c.2295T>G	15	r.(?)	p.(Ser765Arg)	g.94522244A>C	yes	VUS
c.2292_2295delinsAGG	15	r.(?)	p.(Cys764*)	g.94522244_94522247delinsCCT	no	Pathogenic
c.2297dup	15	r.(?)	p.(Val767Cysfs*23)	g.94522243dup	no	Pathogenic
c.2297G>A	15	r.(?)	p.(Gly766Asp)	g.94522242C>T	yes	VUS
c.2297G>T	15	r.(?)	p.(Gly766Val)	g.94522242C>A	yes	VUS
c.2299del	15	r.(?)	p.(Val767Serfs*20)	g.94522240del	no	Pathogenic
c.2300T>A	15	r.(?)	p.(Val767Asp)	g.94522239A>T	yes	Pathogenic
c.2291_2305del	15	r.(?)	p.(Cys764_Ile768del)	g.94522236_94522250del	no	Likely pathogenic
c.2311A>T	15	r.(?)	p.(Thr771Ser)	g.94522228T>A	yes	VUS
c.2337C>A	15	r.(?)	p.(Cys779*)	g.94522202G>T	no	Pathogenic
c.2337C>T	15	r.(?)	p.(Cys779=)	g.94522202G>A	no	Likely benign
c.2341G>A	15	r.(?)	p.(Ala781Thr)	g.94522198C>T	yes	VUS
c.2345G>A	15	r.(?)	p.(Trp782*)	g.94522194C>T	no	Pathogenic
c.2347C>T	15	r.(?)	p.(Gln783*)	g.94522192G>A	no	Pathogenic
c.2353C>G	15	r.(?)	p.(Arg785Gly)	g.94522186G>C	yes	VUS
c.2353C>T	15	r.(?)	p.(Arg785Cys)	g.94522186G>A	yes	VUS
c.2349_2356dup	15	r.(?)	p.(Met786Argfs*4)	g.94522186_94522193dup	no	Pathogenic
c.2354G>T	15	r.(?)	p.(Arg785Leu)	g.94522185C>A	yes	VUS
c.2382G>C	15	r.spl?	p.(Val794=,?)	g.94522157C>G	no	Likely pathogenic
c.2382+1G>A	15i	r.spl	p.(?)	g.94522156C>T	no	Likely pathogenic
c.2382+4A>G	15i	r.spl?	p.(?)	g.94522153T>C	no	VUS
c.2382+5G>C	15i	r.[=,2161_2382del]	p.[=,His721_Val794del]	g.94522152C>G	no	VUS
c.2383-13T>C	15i	r.spl?	p.(?)	g.94520884A>G	no	VUS
c.2383-1G>A	15i	r.spl	p.(?)	g.94520872C>T	no	Pathogenic
c.2383-1G>C	15i	r.spl	p.(?)	g.94520872C>G	no	Pathogenic
c.2384G>A	16	r.(spl?)	p.(Ser795Asn)	g.94520870C>T	yes	VUS
c.2384G>T	16	r.(spl?)	p.(Ser795Ile)	g.94520870C>A	yes	VUS
c.2385C>G	16	r.(spl?)	p.(Ser795Arg)	g.94520869G>C	yes	Likely pathogenic
c.2385C>T	16	r.(spl?)	p.(Ser795=)	g.94520869G>A	no	Likely benign
c.2390T>C	16	r.(?)	p.(Leu797Pro)	g.94520864A>G	yes	Likely pathogenic
c.2399T>C	16	r.(?)	p.(Val800Ala)	g.94520855A>G	yes	VUS
c.2385_2400del	16	r.(?)	p.(Ser795Argfs*43)	g.94520855_94520870del	no	Pathogenic
c.2401G>A	16	r.(?)	p.(Ala801Thr)	g.94520853C>T	yes	Pathogenic
c.2408del	16	r.(?)	p.(Gly803Aspfs*40)	g.94520847del	no	Pathogenic
c.2409_2410del	16	r.(?)	p.(Phe804Trpfs*3)	g.94520844_94520845del	no	Pathogenic
c.2413G>A	16	r.(?)	p.(Gly805Ser)	g.94520841C>T	yes	VUS
c.2424C>G	16	r.(?)	p.(Tyr808*)	g.94520830G>C	no	Pathogenic
c.2431C>T	16	r.(?)	p.(Arg811Cys)	g.94520823G>A	yes	VUS
c.2433C>T	16	r.(?)	p.(Arg811=)	g.94520821G>A	no	Likely benign
c.2437G>A	16	r.(?)	p.(Glu813Lys)	g.94520817C>T	yes	Likely pathogenic
c.2438A>C	16	r.(?)	p.(Glu813Ala)	g.94520816T>G	yes	VUS
c.2443C>T	16	r.(?)	p.(Gln815*)	g.94520811G>A	no	Pathogenic
c.2447G>T	16	r.(?)	p.(Gly816Val)	g.94520807C>A	yes	VUS
c.2453G>A	16	r.(?)	p.(Gly818Glu)	g.94520801C>T	yes	Pathogenic
c.2453G>T	16	r.(?)	p.(Gly818Val)	g.94520801C>A	yes	VUS
c.2461T>A	16	r.(?)	p.(Trp821Arg)	g.94520793A>T	yes	Pathogenic
c.2461T>C	16	r.(?)	p.(Trp821Arg)	g.94520793A>G	yes	VUS
c.2463G>A	16	r.(?)	p.(Trp821*)	g.94520791C>T	no	Pathogenic
c.2464A>G	16	r.(?)	p.(Ser822Gly)	g.94520790T>C	yes	Likely benign
c.2470A>G	16	r.(?)	p.(Ile824Val)	g.94520784T>C	yes	VUS
c.2471T>C	16	r.(?)	p.(Ile824Thr)	g.94520783A>G	yes	VUS
c.2473G>A	16	r.(?)	p.(Gly825Arg)	g.94520781C>T	yes	Likely benign
c.2481del	16	r.(?)	p.(Thr829Argfs*14)	g.94520773del	no	Pathogenic
c.2483C>T	16	r.(?)	p.(Pro828Leu)	g.94520771G>A	yes	VUS
c.2486C>T	16	r.(?)	p.(Thr829Met)	g.94520768G>A	yes	VUS
c.2488G>T	16	r.(?)	p.(Glu830*)	g.94520766C>A	no	Pathogenic
c.2494G>T	16	r.(?)	p.(Asp832Tyr)	g.94520760C>A	yes	VUS
c.2510del	16	r.(?)	p.(Leu837Argfs*6)	g.94520744del	no	Pathogenic
c.2510T>C	16	r.(?)	p.(Leu837Pro)	g.94520744A>G	yes	VUS
c.2519T>G	16	r.(?)	p.(Met840Arg)	g.94520735A>C	yes	VUS
c.2521C>A	16	r.(?)	p.(Gln841Lys)	g.94520733G>T	yes	VUS
c.2521C>T	16	r.(?)	p.(Gln841*)	g.94520733G>A	no	Pathogenic
c.2522A>C	16	r.(?)	p.(Gln841Pro)	g.94520732T>G	yes	VUS
c.2531T>G	16	r.(?)	p.(Leu844Arg)	g.94520723A>C	yes	Likely pathogenic
c.2532C>G	16	r.(?)	p.(Leu844=)	g.94520722G>C	no	Likely benign
c.2536G>A	16	r.(?)	p.(Asp846Asn)	g.94520718C>T	yes	VUS
c.2536G>C	16	r.(?)	p.(Asp846His)	g.94520718C>G	yes	VUS
c.2537A>T	16	r.(?)	p.(Asp846Val)	g.94520717T>A	yes	Likely pathogenic
c.2540C>T	16	r.(?)	p.(Ala847Val)	g.94520714G>A	yes	VUS
c.2543C>A	16	r.(?)	p.(Ala848Asp)	g.94520711G>T	yes	VUS
c.2546T>C	16	r.(?)	p.(Val849Ala)	g.94520708A>G	yes	VUS
c.2549A>G	16	r.(?)	p.(Tyr850Cys)	g.94520705T>C	yes	Likely pathogenic
c.2552G>A	16	r.(?)	p.(Gly851Asp)	g.94520702C>T	yes	Likely pathogenic
c.2556del	16	r.(?)	p.(Leu852Phefs*49)	g.94520698del	no	Pathogenic
c.2560dup	16	r.(?)	p.(Ala854Glyfs*5)	g.94520694dup	no	Pathogenic
c.2560G>A	16	r.(?)	p.(Ala854Thr)	g.94520694C>T	yes	VUS
c.2564G>A	16	r.(?)	p.(Trp855*)	g.94520690C>T	no	Pathogenic
c.2565G>A	16	r.(?)	p.(Trp855*)	g.94520689C>T	no	Pathogenic
c.2566T>A	16	r.(?)	p.(Tyr856Asn)	g.94520688A>T	yes	Likely pathogenic
c.2568C>A	16	r.(?)	p.(Tyr856*)	g.94520686G>T	no	Pathogenic
c.2565_2572del	16	r.(?)	p.(Trp855*)	g.94520686_94520693del	no	Pathogenic
c.2571del	16	r.(?)	p.(Asp858Ilefs*43)	g.94520684del	no	Likely pathogenic
c.2570T>C	16	r.(?)	p.(Leu857Pro)	g.94520684A>G	yes	Likely pathogenic
c.2572dup	16	r.(?)	p.(Asp858Glyfs*27)	g.94520682dup	no	Pathogenic
c.2572G>T	16	r.(?)	p.(Asp858Tyr)	g.94520682C>A	yes	VUS
c.2575C>T	16	r.(?)	p.(Gln859*)	g.94520679G>A	no	Pathogenic
c.2576A>G	16	r.(?)	p.(Gln859Arg)	g.94520678T>C	yes	VUS
c.2579T>C	16	r.(?)	p.(Val860Ala)	g.94520675A>G	yes	VUS
c.2587G>T	16	r.(spl?)	p.(Gly863*)	g.94520667C>A	no	Pathogenic
c.2587+2T>C	16i	r.spl	p.(?)	g.94520665A>G	no	Pathogenic
c.2587_2587+7del	16_16i	r.spl	p.(Gly863Glufs*38)	g.94520662_94520669del	no	Pathogenic
c.2587_2587+6del	16_16i	r.spl	p.(Gly863Glufs*38)	g.94520661_94520667del	no	Pathogenic
c.2587+11T>C	16i	r.(?)	p.(?)	g.94520656A>G	no	Likely benign
c.2588-706C>T	16i	r.2587_2588ins2588-839_2588-708	p.(Gly863Alafs*3)	g.94517960G>A	no	VUS
c.2588-12C>G	16i	r.=	p.(=)	g.94517266G>C	no	Likely benign
c.2588-7_2588-5delinsGG	16i	r.(?)	p.(?)	g.94517259_94517261delinsCC	no	VUS
c.2588G>A	17	r.(spl?)	p.(Gly863Glu)	g.94517254C>T	yes	VUS
c.2588G>C	17	r.[2588g>c,2588_2590del]	p.[Gly863Ala,Gly863del]	g.94517254C>G	no	Pathogenic
c.2593dup	17	r.(?)	p.(Tyr865Leufs*20)	g.94517249dup	no	Pathogenic
c.2594_2595del	17	r.(?)	p.(Tyr865Trpfs*19)	g.94517248_94517249del	no	Pathogenic
c.2603del	17	r.(?)	p.(Pro868Hisfs*33)	g.94517242del	no	Pathogenic
c.2608C>T	17	r.(?)	p.(Pro870Ser)	g.94517234G>A	yes	Likely pathogenic
c.2609C>T	17	r.(?)	p.(Pro870Leu)	g.94517233G>A	yes	Likely pathogenic
c.2588-161_2615del	16i_17	r.(?)	p.(?)	g.94517231_94517419del	no	Likely pathogenic
c.2613G>A	17	r.(?)	p.(Trp871*)	g.94517229C>T	no	Pathogenic
c.2616C>G	17	r.(?)	p.(Tyr872*)	g.94517226G>C	no	Pathogenic
c.2616del	17	r.(?)	p.(Leu874Phefs*27)	g.94517226del	no	Pathogenic
c.2617T>A	17	r.(?)	p.(Phe873Ile)	g.94517225A>T	yes	VUS
c.2617T>C	17	r.(?)	p.(Phe873Leu)	g.94517225A>G	yes	Likely pathogenic
c.2616_2617del	17	r.(?)	p.(Phe873Serfs*11)	g.94517225_94517226del	no	Pathogenic
c.2619T>V	17	r.(?)	p.(Phe873Leu)	g.94517223A>T	yes	VUS
c.2626C>T	17	r.(?)	p.(Gln876*)	g.94517216G>A	no	Pathogenic
c.2627A>C	17	r.(?)	p.(Gln876Pro)	g.94517215T>G	yes	VUS
c.2626_2627insTTT	17	r.(?)	p.(Gln876_Asp2273delinsLeu*)	g.94517215_94517216insAAA	no	Pathogenic
c.2633C>A	17	r.(?)	p.(Ser878*)	g.94517209G>T	no	Pathogenic
c.2637_2638del	17	r.2637_2638del	p.(Tyr879*)	g.94517204_94517205del	no	Pathogenic
c.2647G>A	17	r.(?)	p.(Gly883Ser)	g.94517195C>T	yes	VUS
c.2654-8T>G	17i	r.[2653_2654ins2654-40_2654-1,=]	p.[Gly863Valfs*47,=]	g.94514521A>C	no	VUS
c.2657del	18	r.(?)	p.(Cys886Phefs*15)	g.94514510del	no	Pathogenic
c.2680dup	18	r.(?)	p.(Leu894Profs*26)	g.94514489dup	no	Pathogenic
c.2686A>G	18	r.(?)	p.(Lys896Glu)	g.94514481T>C	yes	VUS
c.2690C>T	18	r.(?)	p.(Thr897Ile)	g.94514477G>A	yes	VUS
c.2691del	18	r.(?)	p.(Glu898Serfs*3)	g.94514477del	no	Pathogenic
c.2692G>A	18	r.(?)	p.(Glu898Lys)	g.94514475C>T	yes	VUS
c.2692G>T	18	r.(?)	p.(Glu898*)	g.94514475C>A	no	Pathogenic
c.2701A>G	18	r.(?)	p.(Thr901Ala)	g.94514466T>C	yes	VUS
c.2713del	18	r.(?)	p.(Glu905Argfs*27)	g.94514455del	no	Pathogenic
c.2731_2732del	18	r.(?)	p.(Glu911Argfs*8)	g.94514436_94514437del	no	Pathogenic
c.2694_2736del	18	r.(?)	p.(Pro899Tyrfs*19)	g.94514433_94514475del	no	Pathogenic
c.2743G>A	18	r.spl?	p.(Asp915Asn,?)	g.94514424C>T	yes	Likely pathogenic
c.2743+12A>C	18i	r.(?)	p.(?)	g.94514412T>G	no	Likely benign
c.2654-905_2743+35del	17i_18i	r.(?)	p.(?)	g.94514390_94515419del	no	VUS
c.2744-5C>T	18i	r.spl?	p.(?)	g.94512654G>A	no	Likely benign
c.2750del	19	r.(?)	p.(Phe917Serfs*15)	g.94512644del	no	Pathogenic
c.2757A>C	19	r.(?)	p.(Glu919Asp)	g.94512636T>G	yes	VUS
c.2759G>A	19	r.(?)	p.(Arg920His)	g.94512634C>T	yes	Likely benign
c.2768del	19	r.(?)	p.(Pro923Glnfs*9)	g.94512626del	no	Pathogenic
c.2774G>A	19	r.(?)	p.(Trp925*)	g.94512619C>T	no	Pathogenic
c.2779C>T	19	r.(?)	p.(Pro927Ser)	g.94512614G>A	yes	VUS
c.2785dup	19	r.(?)	p.(Val929Glyfs*11)	g.94512611dup	no	Pathogenic
c.2782G>T	19	r.(?)	p.(Gly928Trp)	g.94512611C>A	yes	Likely pathogenic
c.2791G>A	19	r.(?)	p.(Val931Met)	g.94512602C>T	yes	Likely pathogenic
c.2791G>T	19	r.(?)	p.(Val931Leu)	g.94512602C>A	yes	VUS
c.2798A>T	19	r.(?)	p.(Asn933Ile)	g.94512595T>A	yes	VUS
c.2800_2803delinsT	19	r.(?)	p.(Val935del)	g.94512590_94512593delinsA	no	VUS
c.2804T>C	19	r.(?)	p.(Val935Ala)	g.94512589A>G	yes	Likely pathogenic
c.2813T>C	19	r.(?)	p.(Phe938Ser)	g.94512580A>G	yes	Likely pathogenic
c.2815G>T	19	r.(?)	p.(Glu939*)	g.94512578C>A	no	Pathogenic
c.2819C>G	19	r.(?)	p.(Pro940Arg)	g.94512574G>C	yes	Likely benign
c.2823T>C	19	r.(=)	p.(Cys941=)	g.94512570A>G	no	Likely benign
c.2827C>T	19	r.(?)	p.(Arg943Trp)	g.94512566G>A	yes	Likely pathogenic
c.2829del	19	r.(?)	p.(Pro944Glnfs*6)	g.94512565del	no	Pathogenic
c.2828G>A	19	r.(?)	p.(Arg943Gln)	g.94512565C>T	yes	Likely benign
c.2840A>G	19	r.(?)	p.(Asp947Gly)	g.94512553T>C	yes	VUS
c.2842C>T	19	r.(?)	p.(Arg948Cys)	g.94512551G>A	yes	VUS
c.2845C>G	19	r.(?)	p.(Leu949Val)	g.94512548G>C	yes	VUS
c.2846T>G	19	r.(?)	p.(Leu949Arg)	g.94512547A>C	yes	Likely pathogenic
c.2852T>C	19	r.(?)	p.(Ile951Thr)	g.94512541A>G	yes	Likely pathogenic
c.2860T>G	19	r.(?)	p.(Tyr954Asp)	g.94512533A>C	yes	VUS
c.2861A>C	19	r.(?)	p.(Tyr954Ser)	g.94512532T>G	yes	VUS
c.2861A>G	19	r.(?)	p.(Tyr954Cys)	g.94512532T>C	yes	VUS
c.2863G>A	19	r.(?)	P.(Glu955Lys)	g.94512530C>T	yes	VUS
c.2864A>G	19	r.(?)	p.(Glu955Gly)	g.94512529T>C	yes	Likely pathogenic
c.2868C>A	19	r.(?)	p.(Asn956Lys)	g.94512525G>T	yes	VUS
c.2869C>A	19	r.(?)	p.(Gln957Lys)	g.94512524G>T	yes	Likely pathogenic
c.2870A>C	19	r.(?)	p.(Gln957Pro)	g.94512523T>G	yes	VUS
c.2870A>G	19	r.(?)	p.(Gln957Arg)	g.94512523T>C	yes	VUS
c.2857_2877del	19	r.(?)	p.(Phe953_Thr959del)	g.94512522_94512542del	no	VUS
c.2875A>G	19	r.(?)	p.(Thr959Ala)	g.94512518T>C	yes	Likely pathogenic
c.2875A>T	19	r.(?)	p.(Thr959Ser)	g.94512518T>A	yes	VUS
c.2876C>T	19	r.(?)	p.(Thr959Ile)	g.94512517G>A	yes	Likely pathogenic
c.2877C>T	19	r.(?)	p.(Thr959=)	g.94512516G>A	no	Likely benign
c.2878G>A	19	r.(?)	p.(Ala960Thr)	g.94512515C>T	yes	VUS
c.2879del	19	r.(?)	p.(Ala960Aspfs*17)	g.94512514del	no	Pathogenic
c.2884del	19	r.(?)	p.(Leu962Trpfs*15)	g.94512510del	no	Pathogenic
c.2888del	19	r.(?)	p.(Gly963Alafs*14)	g.94512507del	no	Pathogenic
c.2887G>C	19	r.(?)	p.(Gly963Arg)	g.94512506C>G	yes	VUS
c.2888G>T	19	r.(?)	p.(Gly963Val)	g.94512505C>A	yes	VUS
c.2893A>G	19	r.(?)	p.(Asn965Asp)	g.94512500T>C	yes	VUS
c.2893A>T	19	r.(?)	p.(Asn965Tyr)	g.94512500T>A	yes	Likely pathogenic
c.2894A>G	19	r.(?)	p.(Asn965Ser)	g.94512499T>C	yes	Pathogenic
c.2895T>G	19	r.(?)	p.(Asn965Lys)	g.94512498A>C	yes	Likely pathogenic
c.2897G>A	19	r.(?)	p.(Gly966Glu)	g.94512496C>T	yes	Likely pathogenic
c.2900C>T	19	r.(?)	p.(Ala967Val)	g.94512493G>A	yes	Likely pathogenic
c.2903G>A	19	r.(?)	p.(Gly968Glu)	g.94512490C>T	yes	VUS
c.2903G>C	19	r.(?)	p.(Gly968Ala)	g.94512490C>G	yes	VUS
c.2905A>G	19	r.(?)	p.(Lys969Glu)	g.94512488T>C	yes	VUS
c.2906A>G	19	r.(?)	p.(Lys969Arg)	g.94512487T>C	yes	VUS
c.2908A>C	19	r.(?)	p.(Thr970Pro)	g.94512485T>G	yes	VUS
c.2908A>G	19	r.(?)	p.(Thr970Ala)	g.94512485T>C	yes	VUS
c.2909C>T	19	r.(?)	p.(Thr970Ile)	g.94512484G>A	yes	VUS
c.2912C>A	19	r.(?)	p.(Thr971Asn)	g.94512481G>T	yes	Likely pathogenic
c.2914A>C	19	r.(?)	p.(Thr972Pro)	g.94512479T>G	yes	VUS
c.2915C>A	19	r.(?)	p.(Thr972Asn)	g.94512478G>T	yes	Pathogenic
c.2915C>T	19	r.(?)	p.(Thr972Ile)	g.94512478G>A	yes	VUS
c.2918T>C	19	r.(spl?)	p.(Leu973Ser,?)	g.94512475A>G	yes	VUS
c.2918+5G>A	19	r.(?)	p.(?)	g.94512470C>T	no	VUS
c.2918+1060G>T	19	r.(?)	p.(?)	g.94511415C>A	no	Likely benign
c.2919-884G>T	19i	r.([2918_2919ins2919-957_2919-886,=])	p.[(Phe973Leufs*3,=)]	g.94511184C>A	no	VUS
c.2919-826T>A	19i	r.[2918_2919ins2919-957_2919-825,=]	p.[Leu973Phefs*1,=]	g.94511126A>T	no	VUS
c.2919-383C>T	19i	r.(?)	p.(?)	g.94510683G>A	no	Likely benign
c.2919-169T>G	19i	r.([=,2918_2919ins[2919-323_2919-168;g]])	p.[(=,Ser974Leufs*5)]	g.94510469A>C	no	VUS
c.2919-10T>C	19i	r.[2919_3050del,=]	p.[Leu973_His1017delinsPhe,=]	g.94510310A>G	no	Likely benign
c.2919-6C>A	19i	r.[=,2919_3050del]	p.[=,Leu973_His1017delinsPhe]	g.94510306G>T	no	Likely benign
c.2919-2A>G	19i	r.spl	p.(?)	g.94510302T>C	no	Likely pathogenic
c.2919del	20	r.(?)	p.(Leu973Phefs*4)	g.94510301del	no	Pathogenic
c.2919_2920insGCCAAACACAG	20	r.(spl?)	p.(Ser974Alafs*7)	g.94510300_94510301insTGTGTTTGGCC	no	Pathogenic
c.2920T>C	20	r.(spl?)	p.(Ser974Pro)	g.94510299A>G	yes	VUS
c.2924T>C	20	r.(?)	p.(Ile975Thr)	g.94510295A>G	yes	VUS
c.2923_2924insAACACAGGTCCA	20	r.(?)	p.(Ser974_Ile975insLysHisArgSer)	g.94510295_94510296insTGGACCTGTGTT	no	VUS
c.2925C>G	20	r.(?)	p.(Ile975Met)	g.94510294G>C	yes	VUS
c.2927del	20	r.(?)	p.(Leu976Argfs*55)	g.94510292del	no	Pathogenic
c.2929A>C	20	r.(?)	p.(Thr977Pro)	g.94510290T>G	yes	Likely pathogenic
c.2930C>T	20	r.(?)	p.(Thr977Met)	g.94510289G>A	yes	VUS
c.2931G>A	20	r.(?)	p.(Thr977=)	g.94510288C>T	no	Likely benign
c.2932G>A	20	r.(?)	p.(Gly978Ser)	g.94510287C>T	yes	VUS
c.2933G>A	20	r.(?)	p.(Gly978Asp)	g.94510286C>T	yes	Pathogenic
c.2940G>C	20	r.(?)	p.(Leu980Phe)	g.94510279C>G	yes	VUS
c.2942C>T	20	r.(?)	p.(Pro981Leu)	g.94510277G>A	yes	VUS
c.2947A>G	20	r.(?)	p.(Thr983Ala)	g.94510272T>C	yes	Likely pathogenic
c.2948C>T	20	r.(?)	p.(Thr983Ile)	g.94510271G>A	yes	Pathogenic
c.2954G>T	20	r.(?)	p.(Gly985Val)	g.94510265C>A	yes	VUS
c.2960T>G	20	r.(?)	p.(Val987Gly)	g.94510259A>C	yes	VUS
c.2963T>C	20	r.(?)	p.(Leu988Pro)	g.94510256A>G	yes	VUS
c.2965G>A	20	r.(?)	p.(Val989Ile)	g.94510254C>T	yes	VUS
c.2967dup	20	r.(?)	p.(Gly990Trpfs*6)	g.94510253dup	no	Pathogenic
c.2966T>C	20	r.(?)	p.(Val989Ala)	g.94510253A>G	yes	Pathogenic
c.2970G>A	20	r.(?)	p.(Gly990=)	g.94510249C>T	no	Likely benign
c.2971G>C	20	r.(?)	p.(Gly991Arg)	g.94510248C>G	yes	Likely pathogenic
c.2971G>T	20	r.(?)	p.(Gly991*)	g.94510248C>A	no	Pathogenic
c.2972G>T	20	r.(?)	p.(Gly991Val)	g.94510247C>A	yes	Likely pathogenic
c.2974A>C	20	r.(?)	p.(Arg992=)	g.94510245T>G	no	Likely benign
c.2980A>G	20	r.(?)	p.(Ile994Val)	g.94510239T>C	yes	VUS
c.2977_2984del	20	r.(?)	p.(Asp993Asnfs*27)	g.94510235_94510242del	no	Pathogenic
c.2992dup	20	r.(?)	p.(Leu998Profs*25)	g.94510227dup	no	Pathogenic
c.2996del	20	r.(?)	p.(Asp999Valfs*32)	g.94510223del	no	Pathogenic
c.3004C>T	20	r.(?)	p.(Arg1002Trp)	g.94510215G>A	yes	VUS
c.3007C>T	20	r.(?)	p.(Gln1003*)	g.94510212G>A	no	Pathogenic
c.3007dup	20	r.(?)	p.(Gln1003Profs*20)	g.94510212dup	no	Pathogenic
c.3015del	20	r.(?)	p.(Gly1006Alafs*25)	g.94510204del	no	Likely pathogenic
c.3017G>A	20	r.(?)	p.(Gly1006Asp)	g.94510202C>T	yes	VUS
c.3017G>T	20	r.(?)	p.(Gly1006Val)	g.94510202C>A	yes	VUS
c.3027del	20	r.(?)	p.(Gln1010Serfs*21)	g.94510192del	no	Likely pathogenic
c.3028C>T	20	r.(?)	p.(Gln1010*)	g.94510191G>A	no	Pathogenic
c.3035_3037del	20	r.(?)	p.(Asn1012del)	g.94510185_94510187del	no	Likely pathogenic
c.3041T>G	20	r.(?)	p.(Leu1014Arg)	g.94510178A>C	yes	Likely pathogenic
c.3043T>A	20	r.(?)	p.(Phe1015Ile)	g.94510176A>T	yes	VUS
c.3043T>S	20	r.(?)	p.(Phe1015?)	g.94510176A>S	yes	VUS
c.3043T>C	20	r.(?)	p.(Phe1015Leu)	g.94510176A>G	yes	VUS
c.3050+1G>A	20i	r.(?)	p.(?)	g.94510168C>T	no	Likely pathogenic
c.3050+1G>C	20i	r.spl	p.(?)	g.94510168C>G	no	Likely pathogenic
c.3050+5G>A	20i	r.2919_3050del	p.(Leu973_His1017delinsPhe)	g.94510164C>T	no	Likely pathogenic
c.3050+370C>T	20i	r.3050_3051ins3050+164_3050+368	p.(Leu1018Glufs*4)	g.94509799G>A	no	VUS
c.3051-35_3051-17del	20i	r.(spl?)	p.(?)	g.94509049_94509067del	no	VUS
c.3051-16T>A	20i	r.(spl?)	p.(?)	g.94509047A>T	no	VUS
c.3051-14T>A	20i	r.(spl?)	p.(?)	g.94509045A>T	no	Likely benign
c.3051-2A>G	20i	r.spl	p.(?)	g.94509033T>C	no	Pathogenic
c.3051-1G>A	20i	r.spl	p.(?)	g.94509032C>T	no	Pathogenic
c.3055A>G	21	r.(?)	p.(Thr1019Ala)	g.94509027T>C	yes	Pathogenic
c.3056C>T	21	r.(?)	p.(Thr1019Met)	g.94509026G>A	yes	Pathogenic
c.3059T>A	21	r.(?)	p.(Val1020Glu)	g.94509023A>T	yes	VUS
c.3064G>A	21	r.(?)	p.(Glu1022Lys)	g.94509018C>T	yes	Likely pathogenic
c.3065A>G	21	r.(?)	p.(Glu1022Gly)	g.94509017T>C	yes	Likely pathogenic
c.3071T>A	21	r.(?)	p.(Met1024Lys)	g.94509011A>T	yes	VUS
c.3071T>C	21	r.(?)	p.(Met1024Thr)	g.94509011A>G	yes	Likely pathogenic
c.3137T>G	21	r.(?)	p.(Leu1046Trp)	g.94509006A>G	yes	VUS
c.3076T>C	21	r.(?)	p.(Phe1026Leu)	g.94509006A>G	yes	VUS
c.3080A>G	21	r.(?)	p.(Tyr1027Cys)	g.94509002T>C	yes	VUS
c.3081T>G	21	r.(?)	p.(Tyr1027*)	g.94509001A>C	no	Pathogenic
c.3083C>A	21	r.(3083c>a)	p.(Ala1028Asp)	g.94508999G>T	yes	VUS
c.3085C>T	21	r.(?)	p.(Gln1029*)	g.94508997G>A	no	Pathogenic
c.3086A>C	21	r.(?)	p.(Gln1029Pro)	g.94508996T>G	yes	VUS
c.3089T>A	21	r.(?)	p.(Leu1030Gln)	g.94508993A>T	yes	Likely pathogenic
c.3089T>G	21	r.(?)	p.(Leu1030Arg)	g.94508993A>C	yes	VUS
c.3091A>G	21	r.(?)	p.(Lys1031Glu)	g.94508991T>C	yes	VUS
c.3093del	21	r.(?)	p.(Gly1032Glufs*52)	g.94508991del	no	Pathogenic
c.3094G>C	21	r.(?)	p.(Gly1032Arg)	g.94508988C>G	yes	VUS
c.3096A>T	21	r.(?)	p.(Gly1032=)	g.94508986T>A	no	VUS
c.3098del	21	r.(?)	p.(Lys1033Serfs*51)	g.94508986del	no	Pathogenic
c.3097A>G	21	r.(?)	p.(Lys1033Glu)	g.94508985T>C	yes	VUS
c.3104del	21	r.(?)	p.(Gln1035Argfs*49)	g.94508978del	no	Pathogenic
c.3106G>A	21	r.(?)	p.(Glu1036Lys)	g.94508976C>T	yes	Likely pathogenic
c.3113C>T	21	r.(?)	p.(Ala1038Val)	g.94508969G>A	yes	Likely pathogenic
c.3117G>C	21	r.(?)	p.(Gln1039His)	g.94508965C>G	yes	VUS
c.3119T>C	21	r.(?)	p.(Leu1040Pro)	g.94508963A>G	yes	VUS
c.3134T>C	21	r.(?)	p.(Met1045Thr)	g.94508948A>G	yes	VUS
c.3134_3135insA	21	r.(?)	p.(Met1045Ilefs*13)	g.94508947_94508948insT	no	Pathogenic
c.3138G>T	21	r.(?)	p.(Leu1046Phe)	g.94508944C>A	yes	VUS
c.3148G>A	21	r.(?)	p.(Gly1050Ser)	g.94508934C>T	yes	VUS
c.3149G>A	21	r.(?)	p.(Gly1050Asp)	g.94508933C>T	yes	VUS
c.3163C>T	21	r.(?)	p.(Arg1055Trp)	g.94508919G>A	yes	VUS
c.3164G>A	21	r.(?)	p.(Arg1055Gln)	g.94508918C>T	yes	VUS
c.3178C>T	21	r.(?)	p.(Gln1060*)	g.94508904G>A	no	Pathogenic
c.3179A>C	21	r.(?)	p.(Gln1060Pro)	g.94508903T>G	yes	VUS
c.3184C>A	21	r.(?)	p.(Leu1062Ile)	g.94508898G>T	yes	VUS
c.3187T>C	21	r.(?)	p.(Ser1063Pro)	g.94508895A>G	yes	VUS
c.3173_3189delinsGTTGT	21	r.(spl?)	p.(Glu1058_Ser1063delinsGlyCys)	g.94508893_94508909delinsACAAC	no	VUS
c.3190G>C	21	r.(spl?)	p.(Gly1064Arg,?)	g.94508892C>G	yes	Likely pathogenic
c.3190+1G>C	21i	r.spl	p.(?)	g.94508891C>G	no	Pathogenic
c.3190+21A>G	21i	r.(spl?)	p.(?)	g.94508871T>C	no	Likely benign
c.3191-19G>A	21i	r.=	p.(=)	g.94508473C>T	no	Likely benign
c.3191-11T>A	21i	r.3190_3191ins3191-1_3191-9	p.(Gly1064delinsValProProGly)	g.94508465A>T	no	VUS
c.3191-2A>G	21i	r.spl	p.(?)	g.94508456T>C	no	Pathogenic
c.3191-1G>T	21i	r.spl	p.(?)	g.94508455C>A	no	Pathogenic
c.3191-2_3191del	21i	r.spl	p.(?)	g.94508454_94508456del	no	Pathogenic
c.3194G>A	22	r.(?)	p.(Gly1065Asp)	g.94508451C>T	yes	Likely pathogenic
c.3194G>T	22	r.(?)	p.(Gly1065Val)	g.94508451C>A	yes	Likely pathogenic
c.3197T>G	22	r.(?)	p.(Met1066Arg)	g.94508448A>C	yes	Likely pathogenic
c.3204A>Y	22	r.(?)	p.(Arg1068Ser)	g.94508441T>R	yes	VUS
c.3204A>T	22	r.(?)	p.(Arg1068Ser)	g.94508441T>A	yes	VUS
c.3205A>C	22	r.(?)	p.(Lys1069Gln)	g.94508440T>G	yes	VUS
c.3205A>G	22	r.(?)	p.(Lys1069Glu)	g.94508440T>C	yes	VUS
c.3205_3206dup	22	r.(?)	p.(Leu1070Serfs*15)	g.94508440_94508441dup	no	Pathogenic
c.3208_3209insGT	22	r.(?)	p.(Leu1070Argfs*15)	g.94508436_94508437insAC	no	Pathogenic
c.3210G>C	22	r.(?)	p.(Leu1070=)	g.94508435C>G	no	Likely benign
c.3211T>C	22	r.(?)	p.(Ser1071Pro)	g.94508434A>G	yes	VUS
c.3210_3211insGT	22	r.(?)	p.(Ser1071Valfs*14)	g.94508434_94508435insAC	no	Pathogenic
c.3210_3211dup	22	r.(?)	p.(Ser1071Cysfs*14)	g.94508434_94508435dup	no	Pathogenic
c.3212C>A	22	r.(?)	p.(Ser1071*)	g.94508433G>T	no	Pathogenic
c.3212C>T	22	r.(?)	p.(Ser1071Leu)	g.94508433G>A	yes	Pathogenic
c.3213G>A	22	r.(?)	p.(Ser1071=)	g.94508432C>T	no	Likely benign
c.3220A>C	22	r.(?)	p.(Ile1074Leu)	g.94508425T>G	yes	Likely benign
c.3224C>A	22	r.(?)	p.(Ala1075Asp)	g.94508421G>T	yes	VUS
c.3233G>A	22	r.(?)	p.(Gly1078Glu)	g.94508412C>T	yes	Likely pathogenic
c.3236A>T	22	r.(?)	p.(Asp1079Val)	g.94508409T>A	yes	VUS
c.3241A>G	22	r.(?)	p.(Lys1081Glu)	g.94508404T>C	yes	VUS
c.3243G>T	22	r.(?)	p.(Lys1081Asn)	g.94508402C>A	yes	VUS
c.3251T>C	22	r.(?)	p.(Ile1084Thr)	g.94508394A>G	yes	VUS
c.3259G>A	22	r.(?)	p.(Glu1087Lys)	g.94508386C>T	yes	Pathogenic
c.3259G>T	22	r.(?)	p.(Glu1087*)	g.94508386C>A	no	Pathogenic
c.3260A>G	22	r.(?)	p.(Glu1087Gly)	g.94508385T>C	yes	VUS
c.3261A>C	22	r.(?)	p.(Glu1087Asp)	g.94508384T>G	yes	Likely pathogenic
c.3262C>A	22	r.(?)	p.(Pro1088Thr)	g.94508383G>T	yes	Likely pathogenic
c.3262C>T	22	r.(?)	p.(Pro1088Ser)	g.94508383G>A	yes	VUS
c.3266C>T	22	r.(?)	p.(Thr1089Ile)	g.94508379G>A	yes	Likely pathogenic
c.3272G>A	22	r.(?)	p.(Gly1091Glu)	g.94508373C>T	yes	Likely pathogenic
c.3274G>T	22	r.(?)	p.(Val1092Leu)	g.94508371C>A	yes	VUS
c.3277G>A	22	r.(?)	p.(Asp1093Asn)	g.94508368C>T	yes	Likely pathogenic
c.3278A>C	22	r.(?)	p.(Asp1093Ala)	g.94508367T>G	yes	VUS
c.3278A>G	22	r.(?)	p.(Asp1093Gly)	g.94508367T>C	yes	VUS
c.3279C>A	22	r.(?)	p.(Asp1093Glu)	g.94508366G>T	yes	Likely pathogenic
c.3281del	22	r.(?)	p.(Pro1094Leufs*12)	g.94508366del	no	Pathogenic
c.3280C>A	22	r.(?)	p.(Pro1094Thr)	g.94508365G>T	yes	VUS
c.3281C>G	22	r.(?)	p.(Pro1094Arg)	g.94508364G>C	yes	VUS
c.3285C>T	22	r.(?)	p.(Tyr1095=)	g.94508360G>A	no	Likely benign
c.3287C>T	22	r.(?)	p.(Ser1096Leu)	g.94508358G>A	yes	Pathogenic
c.3289A>T	22	r.(?)	p.(Arg1097*)	g.94508356T>A	no	Pathogenic
c.3291A>T	22	r.(?)	p.(Arg1097Ser)	g.94508354T>A	yes	VUS
c.3292C>T	22	r.(?)	p.(Arg1098Cys)	g.94508353G>A	yes	Pathogenic
c.3295T>C	22	r.(?)	p.(Ser1099Pro)	g.94508350A>G	yes	Likely pathogenic
c.3296C>R	22	r.(?)	p.(Ser1099*)	g.94508349G>Y	no	Likely pathogenic
c.3296C>G	22	r.(?)	p.(Ser1099*)	g.94508349G>C	no	Pathogenic
c.3299T>A	22	r.(?)	p.(Ile1100Asn)	g.94508346A>T	yes	Likely pathogenic
c.3299T>C	22	r.(?)	p.(Ile1100Thr)	g.94508346A>G	yes	VUS
c.3302G>A	22	r.(?)	p.(Trp1101*)	g.94508343C>T	no	Pathogenic
c.3303G>A	22	r.(?)	p.(Trp1101*)	g.94508342C>T	no	Pathogenic
c.3304G>T	22	r.(?)	p.(Asp1102Tyr)	g.94508341C>A	yes	Likely pathogenic
c.3305A>C	22	r.(?)	p.(Asp1102Ala)	g.94508340T>G	yes	VUS
c.3305A>T	22	r.(?)	p.(Asp1102Val)	g.94508340T>A	yes	Likely pathogenic
c.3308T>C	22	r.(?)	p.(Leu1103Pro)	g.94508337A>G	yes	VUS
c.3311T>C	22	r.(?)	p.(Leu1104Pro)	g.94508334A>G	yes	Likely pathogenic
c.3315del	22	r.(?)	p.(Lys1106Serfs*42)	g.94508330del	no	Pathogenic
c.3322C>T	22	r.(?)	p.(Arg1108Cys)	g.94508323G>A	yes	Pathogenic
c.3323del	22	r.(?)	p.(Arg1108Profs*40)	g.94508322del	no	Pathogenic
c.3323G>A	22	r.(?)	p.(Arg1108His)	g.94508322C>T	yes	Pathogenic
c.3323G>T	22	r.(?)	p.(Arg1108Leu)	g.94508322C>A	yes	Likely pathogenic
c.3328+1G>A	22i	r.spl	p.(?)	g.94508316C>T	no	Pathogenic
c.3328+1G>C	22i	r.spl	p.(?)	g.94508316C>G	no	Pathogenic
c.3328_3328+1delinsAA	22_22i	r.(?)	p.(?)	g.94508316_94508317delinsTT	no	Pathogenic
c.3328+2T>A	22i	r.spl	p.(?)	g.94508315A>T	no	Pathogenic
c.2999_3328+610del	20	r.(?)	p.(?)	g.94507707_94510220del	no	Likely pathogenic
c.(2918+765_2918+775)_(3328+618_3328+662)del	19i_22i	r.(?)	p.(?)	g.94507699_94511700del	no	Likely pathogenic
c.2918+775_3328+640del	19i_22i	r.(?)	p.(?)	g.94507682_94511705del	no	Likely pathogenic
c.3329-17T>G	22i	r.(spl?)	p.(?)	g.94506975A>C	no	Likely benign
c.3329-11C>T	22i	r.(spl?)	p.(?)	g.94506969G>A	no	VUS
c.3329-3C>G	22i	r.(spl?)	p.(?)	g.94506961G>C	no	VUS
c.3329-2A>G	22i	r.spl	p.(?)	g.94506960T>C	no	Likely pathogenic
c.3329-2A>T	22i	r.spl	p.(?)	g.94506960T>A	no	VUS
c.3329-1G>A	22i	r.spl	p.(?)	g.94506959C>T	no	Likely pathogenic
c.3329G>T	23	r.(spl?)	p.(Gly1110Val)	g.94506958C>A	yes	VUS
c.3330C>A	23	r.(spl?)	p.(Gly1110=)	g.94506957G>T	no	Likely benign
c.3334A>G	23	r.(?)	p.(Thr1112Ala)	g.94506953T>C	yes	VUS
c.3335C>A	23	r.(?)	p.(Thr1112Asn)	g.94506952G>T	yes	Likely pathogenic
c.3342del	23	r.(?)	p.(Met1115Cysfs*33)	g.94506945del	no	Pathogenic
c.3344T>C	23	r.(?)	p.(Met1115Thr)	g.94506943A>G	yes	VUS
c.3342_3344del	23	r.(?)	p.(Ile1114del)	g.94506943_94506945del	no	VUS
c.3334_3346del	23	r.(?)	p.(Thr1112Profs*32)	g.94506941_94506953del	no	Pathogenic
c.3347C>T	23	r.(?)	p.(Ser1116Phe)	g.94506940G>A	yes	VUS
c.3349A>G	23	r.(?)	p.(Thr1117Ala)	g.94506938T>C	yes	VUS
c.3350C>T	23	r.(?)	p.(Thr1117Ile)	g.94506937G>A	yes	VUS
c.3352C>G	23	r.(?)	p.(His1118Asp)	g.94506935G>C	yes	VUS
c.3352C>T	23	r.(?)	p.(His1118Tyr)	g.94506935G>A	yes	Likely pathogenic
c.3364G>A	23	r.(?)	p.(Glu1122Lys)	g.94506923C>T	yes	Pathogenic
c.3364G>T	23	r.(?)	p.(Glu1122*)	g.94506923C>A	no	Pathogenic
c.3370G>T	23	r.(?)	p.(Asp1124Tyr)	g.94506917C>A	yes	VUS
c.3377T>A	23	r.(?)	p.(Leu1126His)	g.94506910A>T	yes	VUS
c.3377T>C	23	r.(?)	p.(Leu1126Pro)	g.94506910A>G	yes	Likely pathogenic
c.3377T>G	23	r.(?)	p.(Leu1126Arg)	g.94506910A>C	yes	VUS
c.3379G>A	23	r.(?)	p.(Gly1127Arg)	g.94506908C>T	yes	Likely pathogenic
c.3380G>A	23	r.(?)	p.(Gly1127Glu)	g.94506907C>T	yes	Likely pathogenic
c.3383A>G	23	r.(?)	p.(Asp1128Gly)	g.94506904T>C	yes	Likely pathogenic
c.3385C>T	23	r.(?)	p.(Arg1129Cys)	g.94506902G>A	yes	Pathogenic
c.3386G>A	23	r.(?)	p.(Arg1129His)	g.94506901C>T	yes	Likely pathogenic
c.3386G>T	23	r.(?)	p.(Arg1129Leu)	g.94506901C>A	yes	Pathogenic
c.3389T>C	23	r.(?)	p.(Ile1130Thr)	g.94506898A>G	yes	Likely pathogenic
c.3393del	23	r.(?)	p.(Ile1132Serfs*16	g.94506895del	no	Pathogenic
c.3392_3393delinsG	23	r.(?)	p.(Ala1131Glyfs*17)	g.94506894_94506895delinsC	no	Pathogenic
c.3395T>C	23	r.(?)	p.(Ile1132Thr)	g.94506892A>G	yes	VUS
c.3398T>C	23	r.(?)	p.(Ile1133Thr)	g.94506889A>G	yes	Likely pathogenic
c.3403C>T	23	r.(?)	p.(Gln1135*)	g.94506884G>A	no	Pathogenic
c.3407G>A	23	r.(?)	p.(Gly1136Glu)	g.94506880C>T	yes	Likely pathogenic
c.3407G>T	23	r.(?)	p.(Gly1136Val)	g.94506880C>A	yes	VUS
c.3409A>G	23	r.(?)	p.(Arg1137Gly)	g.94506878T>C	yes	VUS
c.3413T>A	23	r.(?)	p.(Leu1138His)	g.94506874A>T	yes	Likely pathogenic
c.3413T>C	23	r.(?)	p.(Leu1138Pro)	g.94506874A>G	yes	VUS
c.3414C>G	23	r.(?)	p.(Leu1138=)	g.94506873G>C	no	Likely benign
c.3416A>G	23	r.(?)	p.(Tyr1139Cys)	g.94506871T>C	yes	Likely benign
c.3420C>G	23	r.(?)	p.(Cys1140Trp)	g.94506867G>C	yes	Pathogenic
c.3428C>A	23	r.(?)	p.(Thr1143Asn)	g.94506859G>T	yes	VUS
c.3434T>A	23	r.(?)	p.(Leu1145His)	g.94506853A>T	yes	VUS
c.3443A>C	23	r.(?)	p.(Lys1148Thr)	g.94506844T>G	yes	VUS
c.3449G>A	23	r.(?)	p.(Cys1150Tyr)	g.94506838C>T	yes	VUS
c.3449_3451del	23	r.(?)	p.(Cys1150del)	g.94506836_94506838del	no	VUS
c.3462C>T	23	r.(?)	p.(Gly1154=)	g.94506825G>A	no	VUS
c.3468C>G	23	r.(?)	p.(Tyr1156*)	g.94506819G>C	no	Pathogenic
c.3468C>T	23	r.(?)	p.(Tyr1156=)	g.94506819G>A	no	Likely benign
c.3470T>G	23	r.(?)	p.(Leu1157*)	g.94506817A>C	no	Pathogenic
c.3476T>C	23	r.(?)	p.(Leu1159Ser)	g.94506811A>G	yes	Likely pathogenic
c.3481C>A	23	r.(?)	p.(Arg1161Ser)	g.94506806G>T	yes	VUS
c.3481C>T	23	r.(?)	p.(Arg1161Cys)	g.94506806G>A	yes	VUS
c.3482G>A	23	r.(?)	p.(Arg1161His)	g.94506805C>T	yes	Likely pathogenic
c.3482G>T	23	r.(?)	p.(Arg1161Leu)	g.94506805C>A	yes	VUS
c.3499del	23	r.(?)	p.(Gln1167Argfs*29)	g.94506789del	no	Pathogenic
c.3522+1G>A	23i	r.spl	p.(?)	g.94506764C>T	no	Pathogenic
c.3522+1G>T	23i	r.spl	p.(?)	g.94506764C>A	no	Likely pathogenic
c.3522+5del	23i	r.[=,3329_3522del]	p.[=,Arg1111Aspfs*7]	g.94506761del	no	VUS
c.3522+6T>C	23i	r.(?)	p.(?)	g.94506759A>G	no	VUS
c.3523-28T>C	23i	r.(?)	p.(=)	g.94505711A>G	no	Likely benign
c.3523-2A>G	23i	r.spl	p.(?)	g.94505685T>C	no	Pathogenic
c.3523-2A>T	23i	r.spl	p.(?)	g.94505685T>A	no	Pathogenic
c.3525del	24	r.(?)	p.(Thr1176Profs*20)	g.94505684del	no	Pathogenic
c.3523-1G>A	23i	r.spl	p.(?)	g.94505684C>T	no	Likely pathogenic
c.(?_1)_3525del	1_24	r.(?)	p.(?)	g.94505681_(94586602_?)del	no	VUS
c.3531C>A	24	r.(?)	p.(Cys1177*)	g.94505675G>T	no	Pathogenic
c.3531del	24	r.(?)	p.(Cys1177*)	g.94505675del	no	Pathogenic
c.3529_3532dup	24	r.(?)	p.(Ser1178Metfs*6)	g.94505674_94505677dup	no	Pathogenic
c.3540G>A	24	r.(?)	p.(Ser1180=)	g.94505666C>T	no	Likely benign
c.3543del	24	r.(?)	p.(Lys1182Argfs*14)	g.94505663del	no	Pathogenic
c.3547G>T	24	r.(?)	p.(Gly1183Cys)	g.94505659C>A	yes	Likely benign
c.3540_3555del	24	r.(?)	p.(Ser1181Profs*10)	g.94505652_94505667del	no	Pathogenic
c.3554_3555delinsGA	24	r.(?)	p.(Ser1185*)	g.94505651_94505652delinsTC	no	Pathogenic
c.3582C>A	24	r.(?)	p.(Asp1194Glu)	g.94505624G>T	yes	Likely benign
c.3583_3584insNN	24	r.(?)	p.(Leu1195Argfs*2)	g.94505622_94505623insNN	no	Likely pathogenic
c.3584_3585insGT	24	r.(?)	p.(Thr1196*)	g.94505622_94505623insCA	no	Pathogenic
c.3583_3584insGT	24	r.(?)	p.(Leu1195Argfs*2)	g.94505622_94505623insAC	no	Likely pathogenic
c.3595C>T	24	r.(?)	p.(Gln1199*)	g.94505611G>A	no	Pathogenic
c.3602T>G	24	r.(?)	p.(Leu1201Arg)	g.94505604A>C	yes	Likely benign
c.3604G>A	24	r.(?)	p.(Asp1202Asn)	g.94505602C>T	yes	VUS
c.3606T>A	24	r.(spl?)	p.(Asp1202Glu)	g.94505600A>T	yes	VUS
c.3606T>C	24	r.(spl?)	p.(Asp1202=)	g.94505600A>G	no	Likely benign
c.3607G>A	24	r.3523_3607del	p.(Thr1176Metfs*2)	g.94505599C>T	no	Pathogenic
c.3607G>T	24	r.(spl?)	p.(Gly1203Trp)	g.94505599C>A	yes	VUS
c.3607+3A>T	24i	r.3523_3607del	p.(Thr1176Metfs*2)	g.94505596T>A	no	VUS
c.3608-7G>A	24i	r.=	p.(=)	g.94502913C>T	no	Likely benign
c.3608-1G>C	24i	r.spl	p.(?)	g.94502907C>G	no	Pathogenic
c.3608G>A	25	r.[3608g>a,3608_3813del]	p.[Gly1203Glu,Gly1203Aspfs*10]	g.94502906C>T	no	VUS
c.3610G>A	25	r.(spl?)	p.(Asp1204Asn)	g.94502904C>T	yes	VUS
c.3623T>G	25	r.(?)	p.(Leu1208Arg)	g.94502891A>C	yes	VUS
c.3625A>C	25	r.(?)	p.(Met1209Leu)	g.94502889T>G	yes	Likely benign
c.3626T>C	25	r.(?)	p.(Met1209Thr)	g.94502888A>G	yes	Likely benign
c.3634G>T	25	r.(?)	p.(Val1212Phe)	g.94502880C>A	yes	VUS
c.3642_3644del	25	r.(?)	p.(His1215del)	g.94502873_94502875del	no	Likely pathogenic
c.3655G>C	25	r.(?)	p.(Ala1219Pro)	g.94502859C>G	yes	Likely pathogenic
c.3667dup	25	r.(?)	p.(Glu1223Glyfs*14)	g.94502848dup	no	Pathogenic
c.3670T>G	25	r.(?)	p.(Cys1224Gly)	g.94502844A>C	yes	VUS
c.3682G>A	25	r.(?)	p.(Glu1228Lys)	g.94502832C>T	yes	VUS
c.3682G>T	25	r.(?)	p.(Glu1228*)	g.94502832C>A	no	Pathogenic
c.3701C>T	25	r.(?)	p.(Pro1234Leu)	g.94502813G>A	yes	Likely pathogenic
c.3703A>G	25	r.(?)	p.(Asn1235Asp)	g.94502811T>C	yes	VUS
c.3727T>G	25	r.(?)	p.(Tyr1243Asp)	g.94502787A>C	yes	VUS
c.3730G>A	25	r.(?)	p.(Ala1244Thr)	g.94502784C>T	yes	VUS
c.3734G>A	25	r.(?)	p.(Ser1245Asn)	g.94502780C>T	yes	VUS
c.3736C>G	25	r.(?)	p.(Leu1246Val)	g.94502778G>C	yes	VUS
c.3749T>C	25	r.(?)	p.(Leu1250Pro)	g.94502765A>G	yes	VUS
c.3752del	25	r.(?)	p.(Glu1251Glyfs*24)	g.94502762del	no	Pathogenic
c.3754G>T	25	r.(?)	p.(Glu1252*)	g.94502760C>A	no	Pathogenic
c.3755A>T	25	r.(?)	p.(Glu1252Val)	g.94502759T>A	yes	VUS
c.3758C>T	25	r.(?)	p.(Thr1253Met)	g.94502756G>A	yes	VUS
c.3759G>A	25	r.(?)	p.(Thr1253=)	g.94502755C>T	no	Likely benign
c.3765_3766dup	25	r.(?)	p.(Asp1256Valfs*20)	g.94502748_94502749dup	no	Pathogenic
c.3767_3768dup	25	r.(?)	p.(Leu1257Thrfs*19)	g.94502746_94502747dup	no	Pathogenic
c.3777C>G	25	r.(?)	p.(Leu1259=)	g.94502737G>C	no	VUS
c.3785T>C	25	r.(?)	p.(Phe1262Ser)	g.94502729A>G	yes	VUS
c.3794C>G	25	r.(?)	p.(Ser1265Cys)	g.94502720G>C	yes	VUS
c.3799A>G	25	r.(?)	p.(Thr1267Ala)	g.94502715T>C	yes	VUS
c.3806T>C	25	r.(?)	p.(Leu1269Pro)	g.94502708A>G	yes	VUS
c.3808G>T	25	r.(?)	p.(Glu1270*)	g.94502706C>A	no	Pathogenic
c.3811G>C	25	r.(spl?)	p.(Glu1271Gln)	g.94502703C>G	yes	Likely pathogenic
c.3812A>G	25	r.3608_3813del	p.(Gly1203Aspfs*10)	g.94502702T>C	no	Pathogenic
c.3812del	25	r.(spl?)	p.(Glu1271Glyfs*4)	g.94502702del	no	Pathogenic
c.3813G>A	25	r.(spl?)	p.(Glu1271=)	g.94502701C>T	no	VUS
c.3813G>C	25	r.3608_3813del	p.(Gly1203Aspfs*10)	g.94502701C>G	no	Pathogenic
c.3813G>T	25	r.(spl?)	p.(Glu1271Asp)	g.94502701C>A	yes	VUS
c.3813+1G>A	25i	r.spl	p.(?)	g.94502700C>T	no	Pathogenic
c.3813+1G>T	25i	r.spl	p.(?)	g.94502700C>A	no	Likely pathogenic
c.3814-2A>G	25i	r.spl	p.(?)	g.94502346T>C	no	Likely pathogenic
c.3819dup	26	r.(spl?)	p.(Leu1274Serfs*8)	g.94502343dup	no	Pathogenic
c.3815T>C	26	r.(spl?)	p.(Ile1272Thr)	g.94502343A>G	yes	VUS
c.3825G>C	26	r.(?)	p.(Lys1275Asn)	g.94502333C>G	yes	VUS
c.3830C>T	26	r.(?)	p.(Thr1277Met)	g.94502328G>A	yes	VUS
c.3832G>T	26	r.(?)	p.(Glu1278*)	g.94502326C>A	no	Pathogenic
c.3840_3845del	26	r.(?)	p.(Asp1281_Ser1282del)	g.94502318_94502323del	no	VUS
c.3846del	26	r.(?)	p.(Gly1283Aspfs*106)	g.94502312del	no	Likely pathogenic
c.3862G>A	26	r.[3863g>a,3814_3862del]	p.[=,Gly1288Ser,Ile1272Valfs*101]	g.94502296C>T	no	Likely pathogenic
c.3862+1G>A	26i	r.spl	p.(?)	g.94502295C>T	no	Pathogenic
c.3862+3A>G	26i	r.[=,3814_3862del]	p.[=,Ile1272Valfs*101]	g.94502293T>C	no	VUS
c.3863-1064A>G	26i	r.spl	p.(?)	g.94498663T>C	no	Likely benign
c.3863-14A>G	26i	r.(?)	p.(?)	g.94497613T>C	no	VUS
c.3871C>T	27	r.(?)	p.(Gln1291*)	g.94497591G>A	no	Pathogenic
c.3874C>T	27	r.(?)	p.(Gln1292*)	g.94497588G>A	no	Pathogenic
c.3876G>C	27	r.(?)	p.(Gln1292His)	g.94497586C>G	yes	VUS
c.3883_3884del	27	r.(?)	p.(Glu1295Lysfs*126)	g.94497581_94497582del	no	Pathogenic
c.3883G>A	27	r.(?)	p.(Glu1295Lys)	g.94497579C>T	yes	VUS
c.3881_3885del	27	r.(?)	p.(Arg1294Lysfs*126)	g.94497579_94497583del	no	Pathogenic
c.3898C>T	27	r.(?)	p.(Arg1300*)	g.94497564G>A	no	Pathogenic
c.3899G>A	27	r.(?)	p.(Arg1300Gln)	g.94497563C>T	yes	Likely benign
c.3900A>G	27	r.(?)	p.(Arg1300=)	g.94497562T>C	no	Likely benign
c.3911T>A	27	r.(?)	p.(Leu1304*)	g.94497551A>T	no	Pathogenic
c.3943C>T	27	r.(?)	p.(Gln1315*)	g.94497519G>A	no	Pathogenic
c.3938_3948delinsGGG	27	r.(?)	p.(Thr1313Argfs*106)	g.94497514_94497524delinsCCC	no	Pathogenic
c.3966del	27	r.(?)	p.(Ala1324Argfs*65)	g.94497496del	no	Pathogenic
c.3970del	27	r.(?)	p.(Ala1324Argfs*65)	g.94497495del	no	Pathogenic
c.3986del	27	r.(?)	p.(Pro1329Glnfs*60)	g.94497478del	no	Likely pathogenic
c.3984_3987del	27	r.(?)	p.(His1328Glnfs*60)	g.94497477_94497480del	no	Likely pathogenic
c.3988G>T	27	r.(?)	p.(Glu1330*)	g.94497474C>A	no	Pathogenic
c.3994C>T	27	r.(?)	p.(Gln1332*)	g.94497468G>A	no	Pathogenic
c.4003_4004del	27	r.(?)	p.(Pro1335Argfs*86)	g.94497461_94497462del	no	Pathogenic
c.3995_4018dup	27	r.(?)	p.(Gln1332_Cys1339dup)	g.94497447_94497470dup	no	VUS
c.4016_4017insN[24]	27	r.(?)	p.(?)	g.94497445_94497446insN[24]	no	VUS
c.4017_4018ins24bp	27	r.(?)	p.(?)	g.94497444_94497445ins[24]	no	VUS
c.4020_4021insN[24]	27	r.(?)	p.(?)	g.94497441_94497442insN[24]	no	VUS
c.4021_4022ins24bp	27	r.(?)	p.(?)	g.94497440_94497441ins[24]	no	VUS
c.4030C>G	27	r.(?)	p.(Leu1344Val)	g.94497432G>C	yes	VUS
c.4034A>G	27	r.(?)	p.(Asn1345Ser)	g.94497428T>C	yes	VUS
c.4036_4037dup	27	r.(?)	p.(Gly1347Argfs*43)	g.94497427_94497428dup	no	Pathogenic
c.4036_4037del	27	r.(?)	p.(Thr1346Glyfs*75)	g.94497427_94497428del	no	Pathogenic
c.4044dup	27	r.(?)	p.(Gln1349Thrfs*73)	g.94497418dup	no	Likely pathogenic
c.4045C>T	27	r.(?)	p.(Gln1349*)	g.94497417G>A	no	Pathogenic
c.4059G>C	27	r.(?)	p.(Gln1353His)	g.94497403C>G	yes	VUS
c.4061A>C	27	r.(?)	p.(His1354Pro)	g.94497401T>G	yes	VUS
c.4066C>T	27	r.(?)	p.(Gln1356*)	g.94497396G>A	no	Pathogenic
c.4069G>A	27	r.(?)	p.(Ala1357Thr)	g.94497393C>T	yes	Likely pathogenic
c.4070C>A	27	r.(?)	p.(Ala1357Glu)	g.94497392G>T	yes	Likely pathogenic
c.4070C>T	27	r.(?)	p.(Ala1357Val)	g.94497392G>A	yes	Likely pathogenic
c.4076T>C	27	r.(?)	p.(Leu1359Pro)	g.94497386A>G	yes	VUS
c.4079T>C	27	r.(?)	p.(Val1360Ala)	g.94497383A>G	yes	VUS
c.4092A>C	27	r.(?)	p.(Gln1364His)	g.94497370T>G	yes	VUS
c.4102C>T	27	r.(?)	p.(Arg1368Cys)	g.94497360G>A	yes	Pathogenic
c.4111A>T	27	r.(?)	p.(Lys1371*)	g.94497351T>A	no	Pathogenic
c.4113G>T	27	r.(?)	p.(Lys1371Asn)	g.94497349C>A	yes	VUS
c.4124C>A	27	r.(?)	p.(Ala1375Glu)	g.94497338G>T	yes	Likely pathogenic
c.4126C>T	27	r.(spl?)	p.(Gln1376*)	g.94497336G>A	no	Pathogenic
c.4128G>A	27	r.4128_4129ins4128+1_4128+12	p.(Gln1376_Ile1377insValLeuLeuSer)	g.94497334C>T	no	Likely pathogenic
c.4128G>C	27	r.4128_4129ins4128+1_4128+12	p.(Gln1376_Ile1377insValLeuLeuSer)	g.94497334C>G	no	Likely pathogenic
c.4128+1G>A	27i	r.spl	p.(?)	g.94497333C>T	no	Likely pathogenic
c.4128+1G>T	27i	r.spl	p.(?)	g.94497333C>A	no	VUS
c.4128+16G>A	27i	r.(?)	p.(?)	g.94497318C>T	no	VUS
c.4129-17C>T	27i	r.(?)	p.(?)	g.94496693G>A	no	Likely benign
c.4129-3C>A	27i	r.(?)	p.(?)	g.94496679G>T	no	VUS
c.4129-3C>T	27i	r.[=,3864_4128del,4129_4253del,3864_4253del]	p.[=,Ile1377Hisfs*3,Gly1288Aspfs*45]	g.94496679G>A	no	VUS
c.4129-1G>A	27i	r.spl	p.(?)	g.94496677C>T	no	Likely pathogenic
c.4139C>T	28	r.(?)	p.(Pro1380Leu)	g.94496666G>A	yes	Pathogenic
c.4140G>A	28	r.(?)	p.(Pro1380=)	g.94496665C>T	no	Likely benign
c.4157del	28	r.(?)	p.(Leu1386Trpfs*3)	g.94496648del	no	Pathogenic
c.4163T>C	28	r.(?)	p.(Leu1388Pro)	g.94496642A>G	yes	Pathogenic
c.4169T>C	28	r.(?)	p.(Leu1390Pro)	g.94496636A>G	yes	Likely pathogenic
c.4177G>A	28	r.(?)	p.(Val1393Ile)	g.94496628C>T	yes	VUS
c.4179del	28	r.(?)	p.(Ile1394Serfs*10)	g.94496627del	no	Likely pathogenic
c.4178T>C	28	r.(?)	p.(Val1393Ala)	g.94496627A>G	yes	VUS
c.4178_4192del	28	r.(?)	p.(Val1393_Phe1397del)	g.94496616_94496630del	no	VUS
c.4193del	28	r.(?)	p.(Gly1398Alafs*6)	g.94496613del	no	Pathogenic
c.4195G>A	28	r.(?)	p.(Glu1399Lys)	g.94496610C>T	yes	Pathogenic
c.4195G>T	28	r.(?)	p.(Glu1399*)	g.94496610C>A	no	Pathogenic
c.4200C>A	28	r.(?)	p.(Tyr1400*)	g.94496605G>T	no	Pathogenic
c.4203del	28	r.(?)	p.(Ala1402Leufs*2)	g.94496605del	no	Likely pathogenic
c.4203C>A	28	r.(?)	p.(Pro1401=)	g.94496602G>T	no	Benign
c.4204del	28	r.(?)	p.(Ala1402Leufs*2)	g.94496601del	no	Pathogenic
c.4216C>G	28	r.(?)	p.(His1406Asp)	g.94496589G>C	yes	VUS
c.4216C>T	28	r.(?)	p.(His1406Tyr)	g.94496589G>A	yes	VUS
c.4216del	28	r.(?)	p.(His1406Thrfs*30)	g.94496589del	no	Pathogenic
c.4217A>G	28	r.(?)	p.(His1406Arg)	g.94496588T>C	yes	Likely pathogenic
c.4222del	28	r.(?)	p.(Trp1408Glyfs*28)	g.94496583del	no	Pathogenic
c.4222T>C	28	r.(?)	p.(Trp1408Arg)	g.94496583A>G	yes	Pathogenic
c.4223G>T	28	r.(?)	p.(Trp1408Leu)	g.94496582C>A	yes	Likely pathogenic
c.4224G>A	28	r.(?)	p.(Trp1408*)	g.94496581C>T	no	Pathogenic
c.4224G>T	28	r.(?)	p.(Trp1408Cys)	g.94496581C>A	yes	Likely pathogenic
c.4225A>G	28	r.(?)	p.(Ile1409Val)	g.94496580T>C	yes	Likely pathogenic
c.4231G>A	28	r.(?)	p.(Gly1411Arg)	g.94496574C>T	yes	VUS
c.4228_4231dup	28	r.(?)	p.(Gly1411Valfs*12)	g.94496574_94496577dup	no	Pathogenic
c.4232_4233insTATG	28	r.(?)	p.(Gln1412Metfs*11)	g.94496573_94496574insATAC	no	Pathogenic
c.4234C>T	28	r.(?)	p.(Gln1412*)	g.94496571G>A	no	Pathogenic
c.4237C>T	28	r.(?)	p.(Gln1413*)	g.94496568G>A	no	Pathogenic
c.4243A>C	28	r.(?)	p.(Thr1415Pro)	g.94496562T>G	yes	VUS
c.4249_4251del	28	r.(?)	p.(Phe1417del)	g.94496558_94496560del	no	Likely pathogenic
c.4248C>A	28	r.(?)	p.(Phe1416Leu)	g.94496557G>T	yes	VUS
c.4253+4C>T	28i	r.4129_4253del	p.(Ile1377Hisfs*3)	g.94496548G>A	no	Likely pathogenic
c.4253+5G>A	28i	r.4129_4253del	p.(Ile1377Hisfs*3)	g.94496547C>T	no	Pathogenic
c.4253+5G>T	28i	r.[4129_4253del,=]	p.[Ile1377Hisfs*3,=]	g.94496547C>A	no	Pathogenic
c.4253+43G>A	28i	r.[=,4129_4253del]	p.[=,Ile1377Hisfs*3]	g.94496509C>T	no	VUS
c.4254-41C>T	28i	r.(?)	p.(?)	g.94496123G>A	no	Likely benign
c.4254-15del	28i	r.spl?	p.(?)	g.94496097del	no	VUS
c.4254-36_4254-14del	28i	r.spl	p.(=)	g.94496097_94496119del	no	VUS
c.4254-2A>G	28i	r.spl	p.(?)	g.94496084T>C	no	Likely pathogenic
c.4254-1G>A	28i	r.spl	p.(?)	g.94496083C>T	no	VUS
c.4254-1G>C	28i	r.spl	p.(?)	g.94496083C>G	no	Likely pathogenic
c.4254-1G>T	28i	r.spl	p.(?)	g.94496083C>A	no	Likely pathogenic
c.4254C>A	28i	r.(spl?)	p.(Ser1418Arg)	g.94496082G>T	yes	Likely pathogenic
c.4256T>C	28i	r.(spl?)	p.(Met1419Thr)	g.94496080A>G	yes	VUS
c.4254-15_4261del	28i	r.(?)	p.(?)	g.94496078_94496100del	no	Pathogenic
c.4269C>T	29	r.(?)	p.(Gly1423=)	g.94496067G>A	no	VUS
c.4276C>T	29	r.(?)	p.(Gln1426*)	g.94496060G>A	no	Pathogenic
c.4283C>T	29	r.(?)	p.(Thr1428Met)	g.94496053G>A	yes	Likely benign
c.4286T>C	29	r.(?)	p.(Val1429Ala)	g.94496050A>G	yes	VUS
c.4290del	29	r.(?)	p.(Ala1431Glnfs*5)	g.94496047del	no	Pathogenic
c.4289T>C	29	r.(?)	p.(Leu1430Pro)	g.94496047A>G	yes	Likely pathogenic
c.4288_4294del	29	r.(?)	p.(Leu1430Thrfs*4)	g.94496042_94496048del	no	Pathogenic
c.4297G>A	29	r.(?)	p.(Val1433Ile)	g.94496039C>T	yes	VUS
c.4307A>T	29	r.(?)	p.(Asn1436Ile)	g.94496029T>A	yes	VUS
c.4313C>G	29	r.(?)	p.(Pro1438Arg)	g.94496023G>C	yes	VUS
c.4316G>A	29	r.(?)	p.(Gly1439Asp)	g.94496020C>T	yes	Likely pathogenic
c.4316G>T	29	r.(?)	p.(Gly1439Val)	g.94496020C>A	yes	Likely pathogenic
c.4320del	29	r.(?)	p.(Phe1440Leufs*6)	g.94496018del	no	Pathogenic
c.4318T>G	29	r.(?)	p.(Phe1440Val)	g.94496018A>C	yes	Likely pathogenic
c.4319T>C	29	r.(?)	p.(Phe1440Ser)	g.94496017A>G	yes	Pathogenic
c.4322del	29	r.(?)	p.(Gly1441Alafs*5)	g.94496015del	no	Pathogenic
c.4322G>A	29	r.(?)	p.(Gly1441Asp)	g.94496014C>T	yes	Likely pathogenic
c.4324A>G	29	r.(?)	p.(Asn1442Asp)	g.94496012T>C	yes	VUS
c.4326C>A	29	r.(?)	p.(Asn1442Lys)	g.94496010G>T	yes	Likely pathogenic
c.4327C>T	29	r.(?)	p.(Arg1443Cys)	g.94496009G>A	yes	VUS
c.4328G>A	29	r.(?)	p.(Arg1443His)	g.94496008C>T	yes	Pathogenic
c.4340A>T	29	r.(?)	p.(Glu1447Val)	g.94495996T>A	yes	VUS
c.4342G>A	29	r.(?)	p.(Gly1448Arg)	g.94495994C>T	yes	VUS
c.4342_4343delinsAA	29	r.(?)	p.(Gly1448Lys)	g.94495993_94495994delinsTT	yes	VUS
c.4346G>A	29	r.(?)	p.(Trp1449*)	g.94495990C>T	no	Pathogenic
c.4347G>T	29	r.(?)	p.(Trp1449Cys)	g.94495989C>A	yes	Likely pathogenic
c.4352+1G>A	29i	r.spl	p.(?)	g.94495983C>T	no	Pathogenic
c.4352+1G>T	29i	r.(?)	p.(?)	g.94495983C>A	no	VUS
c.4352+4A>C	29i	r.(?)	p.(?)	g.94495980T>G	no	VUS
c.4352+5G>A	29i	r.(?)	p.(?)	g.94495979C>T	no	Likely pathogenic
c.4352+13G>A	29i	r.(?)	p.(?)	g.94495971C>T	no	Likely benign
c.4352+61G>A	29i	r.[4352_4353ins4352+1_4352+57,=]	p.[Glu1452*,=]	g.94495923C>T	no	Likely pathogenic
c.4353-4T>C	29i	r.(?)	p.(?)	g.94495191A>G	no	Likely benign
c.4353-1G>A	29i	r.(?)	p.(?)	g.94495188C>T	no	Likely pathogenic
c.4353-1G>T	29i	r.spl	p.(?)	g.94495188C>A	no	Likely pathogenic
c.4354G>T	30	r.(spl?)	p.(Glu1452*)	g.94495186C>A	no	Pathogenic
c.4359C>A	30	r.(?)	p.(Tyr1453*)	g.94495181G>T	no	Pathogenic
c.4363del	30	r.(?)	p.(Cys1455Valfs*71)	g.94495177del	no	Pathogenic
c.4363T>C	30	r.(?)	p.(Cys1455Arg)	g.94495177A>G	yes	Pathogenic
c.4383G>A	30	r.(?)	p.(Trp1461*)	g.94495157C>T	no	Pathogenic
c.4383G>C	30	r.(?)	p.(Trp1461Cys)	g.94495157C>G	yes	Likely pathogenic
c.4387del	30	r.(?)	p.(Thr1463Leufs*63)	g.94495153del	no	Pathogenic
c.4402C>G	30	r.(?)	p.(Pro1468Ala)	g.94495138G>C	yes	VUS
c.4407C>T	30	r.(?)	p.(Asn1469=)	g.94495133G>A	no	Likely benign
c.4417C>A	30	r.(?)	p.(Leu1473Met)	g.94495123G>T	yes	VUS
c.4426A>G	30	r.(?)	p.(Lys1476Glu)	g.94495114T>C	yes	VUS
c.4429C>T	30	r.(?)	p.(Gln1477*)	g.94495111G>A	no	Pathogenic
c.4436G>A	30	r.(?)	p.(Trp1479*)	g.94495104C>T	no	Pathogenic
c.4437G>A	30	r.(?)	p.(Trp1479*)	g.94495103C>T	no	Pathogenic
c.4446C>A	30	r.(?)	p.(Val1482=)	g.94495094G>T	no	VUS
c.4450C>T	30	r.(?)	p.(Pro1484Ser)	g.94495090G>A	yes	VUS
c.4454C>T	30	r.(?)	p.(Ser1485Leu)	g.94495086G>A	yes	VUS
c.4457C>T	30	r.(?)	p.(Pro1486Leu)	g.94495083G>A	yes	Pathogenic
c.4458del	30	r.(?)	p.(Ser1487Profs*39)	g.94495082del	no	Likely pathogenic
c.4462T>C	30	r.(?)	p.(Cys1488Arg)	g.94495078A>G	yes	Pathogenic
c.4463G>A	30	r.(?)	p.(Cys1488Tyr)	g.94495077C>T	yes	Likely pathogenic
c.4463G>T	30	r.(?)	p.(Cys1488Phe)	g.94495077C>A	yes	Likely pathogenic
c.4466G>A	30	r.(?)	p.(Arg1489Lys)	g.94495074C>T	yes	Likely benign
c.4467G>T	30	r.(?)	p.(Arg1489Ser)	g.94495073C>A	yes	VUS
c.4468T>C	30	r.(?)	p.(Cys1490Arg)	g.94495072A>G	yes	VUS
c.4469G>A	30	r.(?)	p.(Cys1490Tyr)	g.94495071C>T	yes	Pathogenic
c.4480G>A	30	r.(?)	p.(Glu1494Lys)	g.94495060C>T	yes	VUS
c.4496T>C	30	r.(?)	p.(Leu1499Pro)	g.94495044A>G	yes	VUS
c.4500A>G	30	r.(?)	p.(Pro1500=)	g.94495040T>C	no	Likely benign
c.4501G>T	30	r.(?)	p.(Glu1501*)	g.94495039C>A	no	Pathogenic
c.4503G>C	30	r.(?)	p.(Glu1501Asp)	g.94495037C>G	yes	Likely benign
c.4504T>G	30	r.(?)	p.(Cys1502Gly)	g.94495036A>C	yes	VUS
c.4505G>A	30	r.(?)	p.(Cys1502Tyr)	g.94495035C>T	yes	VUS
c.4506C>A	30	r.(?)	p.(Cys1502*)	g.94495034G>T	no	Pathogenic
c.4506C>T	30	r.(?)	p.(Cys1502=)	g.94495034G>A	no	VUS
c.4508C>T	30	r.(?)	p.(Pro1503Leu)	g.94495032G>A	yes	Likely pathogenic
c.4516G>A	30	r.(?)	p.(Ala1506Thr)	g.94495024C>T	yes	VUS
c.4516G>C	30	r.(?)	p.(Ala1506Pro)	g.94495024C>G	yes	VUS
c.4519G>A	30	r.(?)	p.(Gly1507Arg)	g.94495021C>T	yes	Pathogenic
c.4519G>T	30	r.(?)	p.(Gly1507Trp)	g.94495021C>A	yes	VUS
c.4522G>T	30	r.(?)	p.(Gly1508Cys)	g.94495018C>A	yes	VUS
c.4510_4535del	30	r.(?)	p.(Glu1504Profs*42)	g.94495009_94495034del	no	Pathogenic
c.4532C>A	30	r.(?)	p.(Pro1511His)	g.94495008G>T	yes	VUS
c.4532C>G	30	r.(?)	p.(Pro1511Arg)	g.94495008G>C	yes	Likely pathogenic
c.4526_4536del	30	r.(?)	p.(Leu1509Profs*42)	g.94495006_94495016del	no	Pathogenic
c.4535C>A	30	r.(?)	p.(Pro1512His)	g.94495005G>T	yes	VUS
c.4535C>G	30	r.(?)	p.(Pro1512Arg)	g.94495005G>C	yes	VUS
c.4535C>T	30	r.(?)	p.(Pro1512Leu)	g.94495005G>A	yes	VUS
c.4537C>G	30	r.(spl?)	p.(Gln1513Glu)	g.94495003G>C	yes	VUS
c.4537dup	30	r.(spl?)	p.(Gln1513Profs*42)	g.94495003dup	no	Pathogenic
c.4537del	30	r.(spl?)	p.(Gln1513Argfs*13)	g.94495003del	no	Pathogenic
c.4536_4537insC	30	r.(spl?)	p.(Gln1513Profs*42)	g.94495003_94495004insG	no	Pathogenic
c.4538A>C	30	r.[4539_4540ins4540+1_4530+30,4467_4539del,4538a>c]	p.[Pro1513_Arg1514ins10,Cys1490Glufs*12,Gln1513Pro]	g.94495002T>G	no	Likely pathogenic
c.4538A>G	30	r.[4539_4540ins4540+1_4530+30,4467_4539del]	p.(Arg1513_Arg1514ins10,Cys1490Glufs*12)	g.94495002T>C	no	Pathogenic
c.4539G>A	30	r.[4467_4539del,=]	p.[Cys1490Glufs*12,=]	g.94495001C>T	no	Likely pathogenic
c.4538_4539insC	30	r.(spl?)	p.(Gln1513Hisfs*42)	g.94495001_94495002insG	no	Pathogenic
c.4539+1G>C	30i	r.spl	p.(?)	g.94495000C>G	no	Likely pathogenic
c.4539+1G>T	30i	r.spl	p.(?)	g.94495000C>A	no	Pathogenic
c.4539+2T>G	30i	r.spl	p.(?)	g.94494999A>C	no	Likely pathogenic
c.4539+859C>T	30i	r.=	p.(=)	g.94494142G>A	no	Likely benign
c.4539+1100A>G	30i	r.[4539_4540ins4539+1033_4539+1100,4539_4540ins4539+989_4539+1100,=]	p.[Arg1514Valfs*31,Arg1514Glyfs*3,=]	g.94493901T>C	no	VUS
c.4539+1106C>T	30i	r.[4539_4540ins4539+1033_4539+1100,4539_4540ins4539+989_4539+1100]	p.[Arg1514Glyfs*3,Arg1514Valfs*31]	g.94493895G>A	no	Likely pathogenic
c.4539+1321A>G	30	r.?	p.(?)	g.94493680T>C	no	Likely benign
c.4539+1729G>T	30i	r.=	p.(=)	g.94493272C>A	no	Likely benign
c.4539+1770C>A	30i	r.(?)	p.(?)	g.94493231G>T	no	Likely benign
c.4539+1858dup	30i	r.(?)	p.(?)	g.94493145dup	no	Likely benign
c.4539+2001G>A	30i	r.[=,4539_4540ins4539+1891_4540-2162]	p.[=,Arg1514Leufs*36]	g.94493000C>T	no	Pathogenic
c.4539+2028C>T	30i	r.[=,4539_4540ins4539+1891_4540-2162]	p.[=,Arg1514Leufs*36]	g.94492973G>A	no	Pathogenic
c.4539+2064C>T	30i	r.[=,4539_4540ins4539+1891_4540-2162]	p.[=,Arg1514Leufs*36]	g.94492937G>A	no	Pathogenic
c.4539+2065C>G	30i	r.[4539_4540ins4539+1891_4539+2060,=]	p.[Arg1514Lysfs*35,=]	g.94492936G>C	no	VUS
c.4539+2066C>G	30i	r.(?)	p.(?)	g.94492935G>C	no	VUS
c.4539+2085G>A	30i	r.(?)	p.(?)	g.94492916C>T	no	Likely benign
c.4540-2169A>G	30i	r.(?)	p.(?)	g.94492773T>C	no	Likely benign
c.4540-2077C>T	30i	r.(?)	p.(?)	g.94492681G>A	no	Likely benign
c.4540-2036C>A	30i	r.(?)	p.(?)	g.94492640G>T	no	Likely benign
c.4540-8T>A	30i	r.4539_4540ins4540-6_4540-1	p.(Gln1513insProGln)	g.94490612A>T	no	VUS
c.4540-8T>C	30i	r.(?)	p.(?)	g.94490612A>G	no	Likely benign
c.4540-2A>G	30i	r.spl	p.(?)	g.94490606T>C	no	Pathogenic
c.4540-1G>A	30i	r.spl	p.(?)	g.94490605C>T	no	Pathogenic
c.4546_4547del	31	r.(?)	p.(Gln1516Alafs*38)	g.94490600_94490601del	no	Pathogenic
c.4549C>A	31	r.(?)	p.(Arg1517Ser)	g.94490595G>T	yes	VUS
c.4552A>C	31	r.(?)	p.(Ser1518Arg)	g.94490592T>G	yes	VUS
c.4553G>A	31	r.(?)	p.(Ser1518Asn)	g.94490591C>T	yes	VUS
c.4555del	31	r.(?)	p.(Thr1519Argfs*7)	g.94490589del	no	Pathogenic
c.4556C>G	31	r.(?)	p.(Thr1519Arg)	g.94490588G>C	yes	VUS
c.4556C>T	31	r.(?)	p.(Thr1519Met)	g.94490588G>A	yes	Likely benign
c.4557G>A	31	r.(?)	p.(Thr1519=)	g.94490587C>T	no	Likely benign
c.4558G>A	31	r.(?)	p.(Glu1520Lys)	g.94490586C>T	yes	VUS
c.4559A>G	31	r.(?)	p.(Glu1520Gly)	g.94490585T>C	yes	VUS
c.4561del	31	r.(?)	p.(Ile1521Phefs*5)	g.94490583del	no	Pathogenic
c.4567C>T	31	r.(?)	p.(Gln1523*)	g.94490577G>A	no	Pathogenic
c.4568A>G	31	r.(?)	p.(Gln1523Arg)	g.94490576T>C	yes	VUS
c.4571A>G	31	r.(?)	p.(Asp1524Gly)	g.94490573T>C	yes	Likely pathogenic
c.4573C>G	31	r.(?)	p.(Leu1525Val)	g.94490571G>C	yes	VUS
c.4574T>C	31	r.(?)	p.(Leu1525Pro)	g.94490570A>G	yes	VUS
c.4576A>G	31	r.(?)	p.(Thr1526Ala)	g.94490568T>C	yes	VUS
c.4577C>T	31	r.(?)	p.(Thr1526Met)	g.94490567G>A	yes	Pathogenic
c.4578G>A	31	r.(?)	p.(Thr1526=)	g.94490566C>T	no	Likely benign
c.4588A>T	31	r.(?)	p.(Ile1530Phe)	g.94490556T>A	yes	VUS
c.4594G>A	31	r.(?)	p.(Asp1532Asn)	g.94490550C>T	yes	Pathogenic
c.4594G>T	31	r.(?)	p.(Asp1532Tyr)	g.94490550C>A	yes	VUS
c.4596C>G	31	r.(?)	p.(Asp1532Glu)	g.94490548G>C	yes	VUS
c.4598T>C	31	r.(?)	p.(Phe1533Ser)	g.94490546A>G	yes	VUS
c.4604dup	31	r.(?)	p.(Thr1537Asnfs*18)	g.94490540dup	no	Pathogenic
c.4605_4606insT	31	r.(?)	p.(Lys1536*)	g.94490538_94490539insA	no	Pathogenic
c.4609del	31	r.(?)	p.(Thr1537Argfs*6)	g.94490535del	no	Pathogenic
c.4610C>T	31	r.(?)	p.(Thr1537Met)	g.94490534G>A	yes	Likely pathogenic
c.4611G>A	31	r.(?)	p.(Thr1537=)	g.94490533C>T	no	Likely benign
c.4622T>C	31	r.(?)	p.(Leu1541Pro)	g.94490522A>G	yes	VUS
c.4625T>C	31	r.(?)	p.(Ile1542Thr)	g.94490519A>G	yes	VUS
c.4612_4625del	31	r.(?)	p.(Tyr1538Lysfs*12)	g.94490519_94490532del	no	Pathogenic
c.4633A>G	31	r.(spl?)	p.(Ser1545Gly)	g.94490511T>C	yes	VUS
c.4634+1del	31	r.spl	p.(?)	g.94490510del	no	Pathogenic
c.4634G>A	31	r.(spl?)	p.(Ser1545Asn)	g.94490510C>T	yes	VUS
c.4634+1G>A	31i	r.spl	p.(?)	g.94490509C>T	no	Likely pathogenic
c.4634+1G>T	31i	r.spl	p.(?)	g.94490509C>A	no	Likely pathogenic
c.4634+2T>C	31i	r.spl	p.(?)	g.94490508A>G	no	Pathogenic
c.4634+741A>G	31i	r.[4634_46354ins634+614_4634+740,=]	p.[Ser1545Serfs*51,=]	g.94489769T>C	no	VUS
c.4635-5T>C	31i	r.(spl?)	p.(?)	g.94488979A>G	no	VUS
c.4635-1G>T	31i	r.spl	p.(?)	g.94488975C>A	no	Pathogenic
c.4635C>T	32	r.(spl?)	p.(Ser1545=)	g.94488974G>A	no	VUS
c.4635del	32	r.(spl?)	p.(Leu1546*)	g.94488974del	no	Pathogenic
c.4637T>G	32	r.(spl?)	p.(Leu1546*)	g.94488972A>C	no	Pathogenic
c.4640del	32	r.(?)	p.(Lys1547Argfs*34)	g.94488971del	no	Pathogenic
c.4639A>T	32	r.(?)	p.(Lys1547*)	g.94488970T>A	no	Pathogenic
c.4643G>A	32	r.(?)	p.(Ser1548Asn)	g.94488966C>T	yes	VUS
c.4653G>A	32	r.(?)	p.(Trp1551*)	g.94488956C>T	no	Pathogenic
c.4661A>G	32	r.(?)	p.(Glu1554Gly)	g.94488948T>C	yes	Likely pathogenic
c.4663_4664del	32	r.(?)	p.(Gln1555Glufs*41)	g.94488946_94488947del	no	Pathogenic
c.4666del	32	r.(spl?)	p.(Arg1556Glyfs*25)	g.94488943del	no	Pathogenic
c.4667G>A	32	r.4635_4667del	p.(Ser1545_Gln1555del)	g.94488942C>T	no	Likely pathogenic
c.4667G>C	32	r.4635_4667del	p.(Ser1545_Gln1555del)	g.94488942C>G	no	Likely pathogenic
c.4667+1G>A	32i	r.spl	p.(?)	g.94488941C>T	no	Pathogenic
c.4667+1G>C	32i	r.spl	p.(?)	g.94488941C>G	no	VUS
c.4667+1G>T	32i	r.spl	p.(?)	g.94488941C>A	no	Pathogenic
c.4667+2T>C	32i	r.spl	p.(?)	g.94488940A>G	no	Likely pathogenic
c.4667+2T>G	32i	r.spl	p.(?)	g.94488940A>C	no	VUS
c.4667+45T>C	32i	r.(?)	p.(?)	g.94488897A>G	no	Likely benign
c.4668-2A>G	32i	r.spl	p.(?)	g.94487509T>C	no	Likely pathogenic
c.4668-1G>A	32i	r.spl	p.(?)	g.94487508C>T	no	Likely pathogenic
c.4670A>G	33	r.(spl?)	p.(Tyr1557Cys)	g.94487505T>C	yes	Likely pathogenic
c.4672G>A	33	r.(?)	p.(Gly1558Arg)	g.94487503C>T	yes	VUS
c.4254-197_4672delinsGCTTTT	28i_33	r.(?)	p.(?)	g.94487503_94496279delinsAAAAGC	no	Likely pathogenic
c.4254-197_4672delinsGCTTTTT	28i_33	r.(?)	p.(?)	g.94487503_94496279delinsAAAAAGC	no	Likely pathogenic
c.4676G>A	33	r.(?)	p.(Gly1559Glu)	g.94487499C>T	yes	VUS
c.4685T>A	33	r.(?)	p.(Ile1562Asn)	g.94487490A>T	yes	VUS
c.4685T>C	33	r.(?)	p.(Ile1562Thr)	g.94487490A>G	yes	VUS
c.4687G>A	33	r.(?)	p.(Gly1563Arg)	g.94487488C>T	yes	VUS
c.4689del	33	r.(?)	p.(Gly1564Glufs*17)	g.94487486del	no	Pathogenic
c.4694A>G	33	r.(?)	p.(Lys1565Arg)	g.94487481T>C	yes	VUS
c.4696C>T	33	r.(?)	p.(Leu1566Phe)	g.94487479G>A	yes	VUS
c.4700C>T	33	r.(?)	p.(Pro1567Leu)	g.94487475G>A	yes	VUS
c.4706del	33	r.(?)	p.(Val1569Alafs*12)	g.94487469del	no	Likely pathogenic
c.4710del	33	r.(?)	p.(Ile1571Serfs*10)	g.94487468del	no	Pathogenic
c.4709C>T	33	r.(?)	p.(Pro1570Leu)	g.94487466G>A	yes	VUS
c.4711del	33	r.(?)	p.(Ile1571Serfs*10)	g.94487464del	no	Likely pathogenic
c.4712T>A	33	r.(?)	p.(Ile1571Asn)	g.94487463A>T	yes	VUS
c.4715C>T	33	r.(?)	p.(Thr1572Met)	g.94487460G>A	yes	VUS
c.4720G>T	33	r.(?)	p.(Glu1574*)	g.94487455C>A	no	Pathogenic
c.4727T>G	33	r.(?)	p.(Leu1576Arg)	g.94487448A>C	yes	VUS
c.4734del	33	r.(?)	p.(Leu1580*)	g.94487443del	no	Pathogenic
c.4732G>A	33	r.(?)	p.(Gly1578Arg)	g.94487443C>T	yes	VUS
c.4739del	33	r.(?)	p.(Leu1580*)	g.94487440del	no	Pathogenic
c.4738_4739del	33	r.(?)	p.(Leu1580Lysfs*16)	g.94487439_94487440del	no	Pathogenic
c.4734_4737del	33	r.(?)	p.(Phe1579*)	g.94487438_94487441del	no	Pathogenic
c.4739T>C	33	r.(?)	p.(Leu1580Ser)	g.94487436A>G	yes	Likely pathogenic
c.4734_4739delinsCC	33	r.(?)	p.(Phe1579Glnfs*8)	g.94487436_94487441delinsGG	no	Pathogenic
c.4735_4739delinsCC	33	r.(?)	p.(Phe1579_Leu1580delinsPro)	g.94487436_94487440delinsGG	no	VUS
c.4736_4739del	33	r.(?)	p.(Phe1579*)	g.94487436_94487439del	no	Pathogenic
c.4748T>C	33	r.(?)	p.(Leu1583Pro)	g.94487427A>G	yes	Likely pathogenic
c.4762A>T	33	r.(?)	p.(Asn1588Tyr)	g.94487413T>A	yes	Likely pathogenic
c.4765G>A	33	r.(?)	p.(Val1589Met)	g.94487410C>T	yes	VUS
c.4773+1del	33i	r.spl	p.(?)	g.94487404del	no	VUS
c.4771G>A	33	r.(spl?)	p.(Gly1591Arg)	g.94487404C>T	yes	VUS
c.4773G>C	33	r.[4668_5018del,4668_4773del]	p.(Tyr1557_Val1673del,Tyr1557Alafs*18)	g.94487402C>G	no	Pathogenic
c.4773+1G>A	33i	r.spl	p.(?)	g.94487401C>T	no	Pathogenic
c.4773+1G>T	33i	r.spl	p.(?)	g.94487401C>A	no	Pathogenic
c.4773+2T>C	33i	r.spl	p.(?)	g.94487400A>G	no	Likely pathogenic
c.4773+3A>G	33i	r.[4668_4773del,=]	p.[Tyr1557Alafs*18,=]	g.94487399T>C	no	Pathogenic
c.4773+4T>G	33i	r.(?)	p.(?)	g.94487398A>C	no	Likely benign
c.4773+5G>A	33i	r.[4668_4773del,4668_5018del]	p.[Tyr1557Alafs*18,Tyr1557_Val1673del]	g.94487397C>T	no	Likely pathogenic
c.4773+48C>T	33i	r.(?)	p.(?)	g.94487354G>A	no	Likely benign
c.4774-30G>A	33i	r.(?)	p.(?)	g.94487300C>T	no	Likely benign
c.4774-27T>C	33i	r.(?)	p.(?)	g.94487297A>G	no	VUS
c.4774-9G>A	33i	r.spl	p.(?)	g.94487279C>T	no	Likely pathogenic
c.4774-2A>C	33i	r.spl	p.(?)	g.94487272T>G	no	VUS
c.4774-2A>G	33i	r.spl	p.(?)	g.94487272T>C	no	VUS
c.4775G>A	34	r.(spl?)	p.(Gly1592Asp)	g.94487269C>T	yes	VUS
c.4786dup	34	r.(?)	p.(Arg1596Lysfs*5)	g.94487258dup	no	Pathogenic
c.4793C>A	34	r.(?)	p.(Ala1598Asp)	g.94487251G>T	yes	Pathogenic
c.4793C>G	34	r.(?)	p.(Ala1598Gly)	g.94487251G>C	yes	VUS
c.4804del	34	r.(?)	p.(Ile1602Tyrfs*8)	g.94487242del	no	Pathogenic
c.4809del	34	r.(?)	p.(Asp1604Ilefs*6)	g.94487235del	no	Pathogenic
c.4831del	34	r.(?)	p.(Thr1611Leufs*51)	g.94487213del	no	Pathogenic
c.4832del	34	r.(?)	p.(Thr1611Metfs*51)	g.94487212del	no	Pathogenic
c.4837G>A	34	r.(?)	p.(Asp1613Asn)	g.94487207C>T	yes	VUS
c.4838del	34	r.(?)	p.(Asp1613Alafs*49)	g.94487206del	no	Pathogenic
c.4842C>G	34	r.(?)	p.(Asn1614Lys)	g.94487202G>C	yes	VUS
c.4845del	34	r.(?)	p.(Lys1616Argfs*46)	g.94487200del	no	Pathogenic
c.4846_4847insT	34	r.(spl?)	p.(Lys1616Ilefs*5)	g.94487197_94487198insA	no	Pathogenic
c.4848+1G>A	34i	r.spl	p.(?)	g.94487195C>T	no	Likely pathogenic
c.4848+1G>T	34i	r.spl	p.(?)	g.94487195C>A	no	Likely pathogenic
c.4848+2T>A	34i	r.spl	p.(?)	g.94487194A>T	no	Likely pathogenic
c.4848+2T>C	34i	r.spl	p.(?)	g.94487194A>G	no	Pathogenic
c.4848+3A>G	34i	r.4774_4848del	p.(Gly1592_Lys1616del)	g.94487193T>C	no	Likely pathogenic
c.4849-8C>G	34i	r.spl	p.(?)	g.94486973G>C	no	Likely pathogenic
c.4849del	35	r.(?)	p.(Val1617Cysfs*45)	g.94486966del	no	Pathogenic
c.4849-1G>A	34i	r.spl	p.(?)	g.94486966C>T	no	Pathogenic
c.4849-1G>C	34i	r.(?)	p.(?)	g.94486966C>G	no	Likely pathogenic
c.4849G>A	35	r.[4849_5018del,4849_5109del,=]	p. [Val1617Alafs*113,Val1617Met,=]	g.94486965C>T	no	Likely pathogenic
c.4852T>A	35	r.(?)	p.(Trp1618Arg)	g.94486962A>T	yes	VUS
c.4853G>A	35	r.(?)	p.(Trp1618*)	g.94486961C>T	no	Pathogenic
c.4854G>A	35	r.(?)	p.(Trp1618*)	g.94486960C>T	no	Pathogenic
c.4854G>C	35	r.(?)	p.(Trp1618Cys)	g.94486960C>G	yes	VUS
c.4854G>T	35	r.(?)	p.(Trp1618Cys)	g.94486960C>A	yes	Likely pathogenic
c.4855T>C	35	r.(?)	p.(Phe1619Leu)	g.94486959A>G	yes	Likely pathogenic
c.4861A>T	35	r.(?)	p.(Asn1621Tyr)	g.94486953T>A	yes	VUS
c.4859_4864delinsTCCT	35	r.(?)	p.(Asn1620Ilefs*25)	g.94486950_94486955delinsAGGA	no	Pathogenic
c.4867G>C	35	r.(?)	p.(Gly1623Arg)	g.94486947C>G	yes	VUS
c.4868G>T	35	r.(?)	p.(Gly1623Val)	g.94486946C>A	yes	VUS
c.4869C>G	35	r.(=)	p.(Gly1623=)	g.94486945G>C	no	Likely benign
c.4870T>G	35	r.(?)	p.(Trp1624Gly)	g.94486944A>C	yes	VUS
c.4872G>A	35	r.(?)	p.(Trp1624*)	g.94486942C>T	no	Pathogenic
c.4873C>G	35	r.(?)	p.(His1625Asp)	g.94486941G>C	yes	VUS
c.4873C>T	35	r.(?)	p.(His1625Tyr)	g.94486941G>A	yes	Likely pathogenic
c.4875T>A	35	r.(?)	p.(His1625Gln)	g.94486939A>T	yes	Likely pathogenic
c.4880del	35	r.(?)	p.(Leu1627Argfs*35)	g.94486934del	no	Pathogenic
c.4880T>C	35	r.(?)	p.(Leu1627Pro)	g.94486934A>G	yes	VUS
c.4889T>C	35	r.(?)	p.(Phe1630Ser)	g.94486925A>G	yes	Likely pathogenic
c.4892T>C	35	r.(?)	p.(Leu1631Pro)	g.94486922A>G	yes	VUS
c.4895dup	35	r.(?)	p.(Asn1632Lysfs*14)	g.94486919dup	no	Pathogenic
c.4880_4903dup	35	r.(?)	p.(Leu1627_Ala1634dup)	g.94486915_94486938dup	no	VUS
c.4897_4906del	35	r.(?)	p.(Val1633Thrfs*26)	g.94486908_94486917del	no	Pathogenic
c.4909G>A	35	r.(?)	p.(Ala1637Thr)	g.94486905C>T	yes	VUS
c.4916T>G	35	r.(?)	p.(Leu1639*)	g.94486898A>C	no	Pathogenic
c.4918C>T	35	r.(?)	p.(Arg1640Trp)	g.94486896G>A	yes	Pathogenic
c.4919G>A	35	r.(?)	p.(Arg1640Gln)	g.94486895C>T	yes	Pathogenic
c.4924_4927del	35	r.(?)	p.(Ser1642Cysfs*19)	g.94486890_94486893del	no	Pathogenic
c.4925C>A	35	r.(?)	p.(Ser1642Ile)	g.94486889G>T	yes	VUS
c.4925G>T	35	r.(?)	p.(Ser1642Ile)	g.94486889C>A	yes	VUS
c.4926C>G	35	r.(?)	p.(Ser1642Arg)	g.94486888G>C	yes	Likely pathogenic
c.4927del	35	r.(?)	p.(Leu1643Cysfs*19)	g.94486888del	no	Pathogenic
c.4947del	35	r.(?)	p.(Glu1650Argfs*12)	g.94486870del	no	Pathogenic
c.4948G>T	35	r.(?)	p.(Glu1650*)	g.94486866C>A	no	Pathogenic
c.4954T>G	35	r.(?)	p.(Tyr1652Asp)	g.94486860A>C	yes	Likely pathogenic
c.4956T>G	35	r.(?)	p.(Tyr1652*)	g.94486858A>C	no	Pathogenic
c.4958G>A	35	r.(?)	p.(Gly1653Glu)	g.94486856C>T	yes	VUS
c.4964C>T	35	r.(?)	p.(Thr1655Ile)	g.94486850G>A	yes	VUS
c.4972A>C	35	r.(?)	p.(Ser1658Arg)	g.94486842T>G	yes	VUS
c.4978C>T	35	r.(?)	p.(Pro1660Ser)	g.94486836G>A	yes	Likely pathogenic
c.4981del	35	r.(?)	p.(Leu1661*)	g.94486836del	no	Pathogenic
c.4979C>T	35	r.(?)	p.(Pro1660Leu)	g.94486835G>A	yes	Likely pathogenic
c.4995G>C	35	r.(?)	p.(Lys1665Asn)	g.94486819C>G	yes	VUS
c.4995G>T	35	r.(?)	p.(Lys1665Asn)	g.94486819C>A	yes	VUS
c.4996G>A	35	r.(?)	p.(Glu1666Lys)	g.94486818C>T	yes	VUS
c.4999C>A	35	r.(?)	p.(Gln1667Lys)	g.94486815G>T	yes	VUS
c.5018+2T>A	35i	r.spl	p.(?)	g.94486794A>T	no	Pathogenic
c.5018+2T>C	35i	r.spl	p.(?)	g.94486794A>G	no	Pathogenic
c.5018+5G>A	35i	r.4849_5018del	p.(Val1617Alafs*113)	g.94486791C>T	no	Pathogenic
c.5018+8A>G	35i	r.(?)	p.(?)	g.94486788T>C	no	Likely benign
c.5019del	36	r.(?)	p.(Leu1674*)	g.94485316del	no	Pathogenic
c.5019-1G>A	35i	r.(?)	p.(?)	g.94485316C>T	no	Pathogenic
c.5019-2_5020del	35i	r.(?)	p.(?)	g.94485316_94485319del	no	Pathogenic
c.5026A>C	36	r.(?)	p.(Thr1676Pro)	g.94485308T>G	yes	VUS
c.5050del	36	r.(?)	p.(Ile1684Serfs*3)	g.94485284del	no	Pathogenic
c.5051T>A	36	r.(?)	p.(Ile1684Asn)	g.94485283A>T	yes	VUS
c.5044_5058del	36	r.(?)	p.(Val1682_Val1686del)	g.94485279_94485293del	no	Pathogenic
c.5056G>A	36	r.(?)	p.(Val1686Met)	g.94485278C>T	yes	VUS
c.5059A>T	36	r.(?)	p.(Ile1687Phe)	g.94485275T>A	yes	Likely pathogenic
c.5059del	36	r.(?)	p.(Ile1687Phefs*15)	g.94485275del	no	Pathogenic
c.5065T>C	36	r.(?)	p.(Ser1689Pro)	g.94485269A>G	yes	VUS
c.5072C>T	36	r.(?)	p.(Ser1691Phe)	g.94485262G>A	yes	VUS
c.5077G>A	36	r.(?)	p.(Val1693Ile)	g.94485257C>T	yes	VUS
c.5084C>A	36	r.(?)	p.(Ala1695Asp)	g.94485250G>T	yes	Likely pathogenic
c.5087G>A	36	r.(?)	p.(Ser1696Asn)	g.94485247C>T	yes	Likely pathogenic
c.5088C>A	36	r.(?)	p.(Ser1696Arg)	g.94485246G>T	yes	VUS
c.5088C>G	36	r.(?)	p.(Ser1696Arg)	g.94485246G>C	yes	Likely pathogenic
c.5092G>T	36	r.(?)	p.(Val1698Phe)	g.94485242C>A	yes	VUS
c.5095del	36	r.(?)	p.(Leu1699Phefs*3)	g.94485240del	no	Pathogenic
c.5100T>G	36	r.(?)	p.(Tyr1700*)	g.94485234A>C	no	Pathogenic
c.5107C>G	36	r.(?)	p.(Gln1703Glu)	g.94485227G>C	yes	VUS
c.5110del	36	r.(?)	p.(Glu1704Serfs*3)	g.94485225del	no	Pathogenic
c.5110G>A	36	r.(?)	p.(Glu1704Lys)	g.94485224C>T	yes	VUS
c.5113C>T	36	r.(?)	p.(Arg1705Trp)	g.94485221G>A	yes	Likely pathogenic
c.5114G>A	36	r.(?)	p.(Arg1705Gln)	g.94485220C>T	yes	Likely pathogenic
c.5114G>T	36	r.(?)	p.(Arg1705Leu)	g.94485220C>A	yes	Likely pathogenic
c.5128A>C	36	r.(?)	p.(Lys1710Gln)	g.94485206T>G	yes	VUS
c.5137C>A	36	r.(?)	p.(Gln1713Lys)	g.94485197G>T	yes	VUS
c.5137C>G	36	r.(?)	p.(Gln1713Glu)	g.94485197G>C	yes	VUS
c.5138A>G	36	r.(?)	p.(Gln1713Arg)	g.94485196T>C	yes	Likely pathogenic
c.5137_5138delinsAG	36	r.(?)	p.(Gln1713Arg)	g.94485196_94485197delinsCT	yes	Likely pathogenic
c.5149G>T	36	r.(?)	p.(Gly1717*)	g.94485185C>A	no	Pathogenic
c.5153T>G	36	r.(?)	p.(Val1718Gly)	g.94485181A>C	yes	VUS
c.5161_5162del	36	r.(?)	p.(Thr1721Hisfs*65)	g.94485172_94485173del	no	Pathogenic
c.5167T>C	36	r.(?)	p.(Tyr1723His)	g.94485167A>G	yes	VUS
c.5169C>G	36	r.(?)	p.(Tyr1723*)	g.94485165G>C	no	Pathogenic
c.5170T>C	36	r.(?)	p.(Trp1724Arg)	g.94485164A>G	yes	Likely pathogenic
c.5171G>T	36	r.(?)	p.(Trp1724Leu)	g.94485163C>A	yes	VUS
c.5172G>A	36	r.(?)	p.(Trp1724*)	g.94485162C>T	no	Pathogenic
c.5172G>T	36	r.(?)	p.(Trp1724Cys)	g.94485162C>A	yes	VUS
c.5175dup	36	r.(?)	p.(Thr1726Aspfs*61)	g.94485159dup	no	Pathogenic
c.5177C>A	36	r.(?)	p.(Thr1726Asn)	g.94485157G>T	yes	VUS
c.5176_5177insG	36	r.(?)	p.(Thr1726Serfs*61)	g.94485157_94485158insC	no	Pathogenic
c.5186T>C	36	r.(?)	p.(Leu1729Pro)	g.94485148A>G	yes	Likely pathogenic
c.5189G>A	36	r.(?)	p.(Trp1730*)	g.94485145C>T	no	Pathogenic
c.5196+1G>A	36i	r.spl	p.(?)	g.94485137C>T	no	Pathogenic
c.5196+1G>T	36i	r.spl	p.(?)	g.94485137C>A	no	Pathogenic
c.5196+2dup	36i	r.(spl?)	p.(?)	g.94485136dup	no	VUS
c.5196+2T>C	36i	r.spl	p.(?)	g.94485136A>G	no	Pathogenic
c.5196+2T>G	36i	r.spl	p.(?)	g.94485136A>C	no	Pathogenic
c.5196+3_5196+6del	36i	r.4849_5196del	p.(Val1617_Ile1732del)	g.94485134_94485137del	no	Likely pathogenic
c.5196+3_5196+8del	36i	r.(spl?)	p.(?)	g.94485132_94485137del	no	VUS
c.5196+899C>T	36i	r.=	p.(=)	g.94484239G>A	no	Likely benign
c.5196+1013A>G	36i	r.5196_5197ins5196+880_5196+1008	p.(Met1733Valfs*2)	g.94484125T>C	no	VUS
c.5196+1015A>G	36i	r.=	p.(=)	g.94484123T>C	no	Likely benign
c.5196+1056A>G	36i	r.5196_5197ins5196+880_5196+1056	p.(Met1733Valfs*2)	g.94484082T>C	no	Pathogenic
c.5196+1078del	36i	r.(?)	p.(?)	g.94484061del	no	Likely benign
c.5196+1136C>A	36i	r.=	p.(=)	g.94484002G>T	no	Likely benign
c.5196+1137G>A	36i	r.[=,5196_5197ins5196+1140_5196+1212]	p.[=,Met1733Glufs*78]	g.94484001C>T	no	Pathogenic
c.5196+1158C>T	36i	r.(?)	p.(?)	g.94483980G>A	no	Likely benign
c.5196+1159G>A	36i	r.=	p.(=)	g.94483979C>T	no	Likely benign
c.5196+1216C>A	36i	r.[=,5196_5197ins5196+1140_5196+1212]	p.[=,Met1733Glufs*78]	g.94483922G>T	no	Pathogenic
c.5197-557G>T	36i	r.5196_5197ins5197-563_5197-750	p.(Met1733*)	g.94481967C>A	no	Likely pathogenic
c.5197-3G>C	36i	r.(?)	p.(?)	g.94481413C>G	no	Likely benign
c.5197-1G>A	36i	r.spl	p.(?)	g.94481411C>T	no	Likely pathogenic
c.5198T>C	37	r.(spl?)	p.(Met1733Thr)	g.94481409A>G	yes	VUS
c.5201del	37	r.(?)	p.(Asn1734Ilefs*4)	g.94481407del	no	Pathogenic
c.5206T>C	37	r.(?)	p.(Ser1736Pro)	g.94481401A>G	yes	VUS
c.5214T>G	37	r.(?)	p.(Ser1738Arg)	g.94481393A>C	yes	VUS
c.5216C>A	37	r.(?)	p.(Ala1739Asp)	g.94481391G>T	yes	VUS
c.5216_5218dup	37	r.(?)	p.(Ala1739dup)	g.94481391_94481393dup	no	VUS
c.5219G>A	37	r.(?)	p.(Gly1740Glu)	g.94481388C>T	yes	VUS
c.5222del	37	r.(?)	p.(Leu1741Argfs*37)	g.94481385del	no	Pathogenic
c.5212_5222del	37	r.(?)	p.(Ser1738Glyfs*45)	g.94481385_94481395del	no	Pathogenic
c.5227del	37	r.(?)	p.(Val1743Trpfs*35)	g.94481381del	no	Pathogenic
c.5231G>A	37	r.(?)	p.(Gly1744Asp)	g.94481376C>T	yes	VUS
c.5222_5232del	37	r.(?)	p.(Leu1741Hisfs*42)	g.94481375_94481385del	no	Pathogenic
c.5224_5234del	37	r.(?)	p.(Val1742Leufs*41)	g.94481373_94481383del	no	VUS
c.5235C>G	37	r.(?)	p.(Ile1745Met)	g.94481372G>C	yes	VUS
c.5242G>A	37	r.(?)	p.(Gly1748Arg)	g.94481365C>T	yes	Likely pathogenic
c.5243G>A	37	r.(?)	p.(Gly1748Glu)	g.94481364C>T	yes	Likely pathogenic
c.5248C>T	37	r.(?)	p.(Gln1750*)	g.94481359G>A	no	Pathogenic
c.5260T>G	37	r.(?)	p.(Tyr1754Asp)	g.94481347A>C	yes	VUS
c.5261A>G	37	r.(?)	p.(Tyr1754Cys)	g.94481346T>C	yes	VUS
c.5282C>G	37	r.(?)	p.(Pro1761Arg)	g.94481325G>C	yes	VUS
c.5285C>A	37	r.(?)	p.(Ala1762Asp)	g.94481322G>T	yes	Likely pathogenic
c.5281_5289del	37	r.(?)	p.(Pro1761_Leu1763del)	g.94481322_94481330del	no	Likely pathogenic
c.5289del	37	r.(?)	p.(Val1764Trpfs*14)	g.94481319del	no	Pathogenic
c.5288T>C	37	r.(?)	p.(Leu1763Pro)	g.94481319A>G	yes	VUS
c.5300T>C	37	r.(?)	p.(Leu1767Pro)	g.94481307A>G	yes	VUS
c.5302_5303del	37	r.(?)	p.(Leu1768Alafs*18)	g.94481304_94481305del	no	Pathogenic
c.5307G>C	37	r.(?)	p.(Leu1769=)	g.94481300C>G	no	Likely benign
c.5308T>G	37	r.(?)	p.(Tyr1770Asp)	g.94481299A>C	yes	Likely pathogenic
c.5311G>A	37	r.(spl?)	p.(Gly1771Arg)	g.94481296C>T	yes	Likely pathogenic
c.5312+1G>A	37i	r.spl	p.(?)	g.94481294C>T	no	Pathogenic
c.5312+2T>G	37i	r.spl	p.(?)	g.94481293A>C	no	Pathogenic
c.5312+3A>T	37i	r.5197_5312del	p.(Asn1734Glyfs*14)	g.94481292T>A	no	Likely pathogenic
c.5312+8G>A	37i	r.(?)	p.(?)	g.94481287C>T	no	Likely benign
c.5196+1483_5313-89del	36i	r.(?)	p.(?)	g.94480338_94483658del	no	Likely pathogenic
c.5313-10T>C	37i	r.(?)	p.(?)	g.94480256A>G	no	Likely benign
c.5313-3C>G	37i	r.5312_5313ins5312-2_5312-1	p.(Trp1772Aspfs*7)	g.94480249G>C	no	VUS
c.5313-2del	37i	r.(spl?)	p.(?)	g.94480248del	no	Pathogenic
c.5315G>A	38	r.(spl?)	p.(Trp1772*)	g.94480244C>T	no	Pathogenic
c.5316G>A	38	r.(?)	p.(Trp1772*)	g.94480243C>T	no	Pathogenic
c.5313-2_5316del	37i, 38	r.(?)	p.(?)	g.94480243_94480248del	no	Pathogenic
c.5318C>A	38	r.(?)	p.(Ala1773Glu)	g.94480241G>T	yes	Likely pathogenic
c.5318C>T	38	r.(?)	p.(Ala1773Val)	g.94480241G>A	yes	Pathogenic
c.5317_5318insA	38	r.(?)	p.(Ala1773Aspfs*14)	g.94480241_94480242insT	no	Pathogenic
c.5324T>A	38	r.(?)	p.(Ile1775Asn)	g.94480235A>T	yes	Likely pathogenic
c.5327C>T	38	r.(?)	p.(Pro1776Leu)	g.94480232G>A	yes	Pathogenic
c.5329A>T	38	r.(?)	p.(Met1777Leu)	g.94480230T>A	yes	VUS
c.5332A>G	38	r.(?)	p.(Met1778Val)	g.94480227T>C	yes	Likely pathogenic
c.5332A>T	38	r.(?)	p.(Met1778Leu)	g.94480227T>A	yes	Likely pathogenic
c.5333T>A	38	r.(?)	p.(Met1778Lys)	g.94480226A>T	yes	VUS
c.5335T>C	38	r.(?)	p.(Tyr1779His)	g.94480224A>G	yes	Likely pathogenic
c.5333_5336del	38	r.(?)	p.(Met1778Thrfs*51)	g.94480223_94480226del	no	Pathogenic
c.5337C>A	38	r.(?)	p.(Tyr1779*)	g.94480222G>T	no	Pathogenic
c.5337C>G	38	r.(?)	p.(Tyr1779*)	g.94480222G>C	no	Pathogenic
c.5338C>G	38	r.(?)	p.(Pro1780Ala)	g.94480221G>C	yes	VUS
c.5342C>A	38	r.(?)	p.(Ala1781Glu)	g.94480217G>T	yes	VUS
c.5351T>C	38	r.(?)	p.(Leu1784Pro)	g.94480208A>G	yes	VUS
c.5351T>G	38	r.(?)	p.(Leu1784Arg)	g.94480208A>C	yes	VUS
c.5350_5351insGA	38	r.(?)	p.(Leu1784Argfs*47)	g.94480208_94480209insTC	no	Pathogenic
c.5363C>T	38	r.(?)	p.(Pro1788Leu)	g.94480196G>A	yes	VUS
c.5367C>G	38	r.(?)	p.(Ser1789Arg)	g.94480192G>C	yes	VUS
c.5371dup	38	r.(?)	p.(Ala1791Glyfs*9)	g.94480188dup	no	Pathogenic
c.5377G>A	38	r.(?)	p.(Val1793Met)	g.94480182C>T	yes	Likely pathogenic
c.5380G>C	38	r.(?)	p.(Ala1794Pro)	g.94480179C>G	yes	Likely pathogenic
c.5381C>A	38	r.(?)	p.(Ala1794Asp)	g.94480178G>T	yes	Pathogenic
c.5383T>G	38	r.(?)	p.(Leu1795Val)	g.94480176A>C	yes	VUS
c.5384T>C	38	r.(?)	p.(Leu1795Ser)	g.94480175A>G	yes	Likely pathogenic
c.5391_5392del	38	r.(?)	p.(Ala1798*)	g.94480169_94480170del	no	Pathogenic
c.5391T>C	38	r.(?)	p.(Cys1797=)	g.94480168A>G	no	Likely benign
c.5395A>G	38	r.(?)	p.(Asn1799Asp)	g.94480164T>C	yes	Pathogenic
c.5404A>G	38	r.(?)	p.(Ile1802Val)	g.94480155T>C	yes	VUS
c.5413A>G	38	r.(?)	p.(Asn1805Asp)	g.94480146T>C	yes	Likely pathogenic
c.5417G>A	38	r.(?)	p.(Ser1806Asn)	g.94480142C>T	yes	VUS
c.5435T>A	38	r.(?)	p.(Ile1812Asn)	g.94480124A>T	yes	VUS
c.5447T>C	38	r.(?)	p.(Phe1816Ser)	g.94480112A>G	yes	VUS
c.5451G>T	38	r.(?)	p.(Glu1817Asp)	g.94480108C>A	yes	VUS
c.5453del	38	r.(?)	p.(Asn1818Ilefs*12)	g.94480107del	no	Pathogenic
c.5459G>C	38	r.(spl?)	p.(Arg1820Pro)	g.94480100C>G	yes	VUS
c.5460+1G>A	38i	r.spl	p.(?)	g.94480098C>T	no	Pathogenic
c.5460+1G>C	38i	r.spl	p.(?)	g.94480098C>G	no	Pathogenic
c.5460+4A>G	38i	r.(spl)	p.(?)	g.94480095T>C	no	VUS
c.5460+4A>T	38i	r.(spl)	p.(?)	g.94480095T>A	no	VUS
c.5460+5G>A	38i	r.5313_5460del	p.(Trp1772Argfs*9)	g.94480094C>T	no	VUS
c.5460+1315_5460+1317delinsTA	38i	r.=	p.(=)	g.94478782_94478784delinsTA	no	Likely benign
c.5461-1389C>A	38i	r.=	p.(=)	g.94478330G>T	no	Likely benign
c.5461-1321A>G	38i	r.([=,5460_5461ins5461-1435_5461-1322])	p.[(=,Thr1821Argfs*18)]	g.94478262T>C	no	VUS
c.5461-10T>C	38i	r.[5461_5714del,5461_5584del]	p.[Thr1821Aspfs*6,Thr1821Valfs*13]	g.94476951A>G	no	Pathogenic
c.5461-8T>G	38i	r.(=)	p.(=)	g.94476949A>C	no	Likely benign
c.5461-6T>C	38i	r.(=)	p.(=)	g.94476947A>G	no	Likely benign
c.5461-6T>G	38i	r.5461_5714del	p.(Thr1821Aspfs*6)	g.94476947A>C	no	VUS
c.5461-1G>T	38i	r.spl	p.(?)	g.94476942C>A	no	Pathogenic
c.5462C>T	39	r.(spl?)	p.(Thr1821Met)	g.94476940G>A	yes	VUS
c.5463G>A	38	r.(spl?)	p.(Thr1821=,?)	g.94476939C>T	no	VUS
c.5466G>A	39	r.(?)	p.(Leu1822=)	g.94476936C>T	no	Likely benign
c.5478C>T	39	r.(?)	p.(Asn1826=)	g.94476924G>A	no	Likely benign
c.5482G>A	39	r.(?)	p.(Val1828Met)	g.94476920C>T	yes	Likely benign
c.5486T>C	39	r.(?)	p.(Leu1829Pro)	g.94476916A>G	yes	VUS
c.5501T>C	39	r.(?)	p.(Ile1834Thr)	g.94476901A>G	yes	VUS
c.5509C>A	39	r.(?)	p.(Pro1837Thr)	g.94476893G>T	yes	VUS
c.5509C>T	39	r.(?)	p.(Pro1837Ser)	g.94476893G>A	yes	Likely pathogenic
c.5512C>A	39	r.(?)	p.(His1838Asn)	g.94476890G>T	yes	Likely pathogenic
c.5512C>G	39	r.(?)	p.(His1838Asp)	g.94476890G>C	yes	Likely pathogenic
c.5512C>T	39	r.(?)	p.(His1838Tyr)	g.94476890G>A	yes	Likely pathogenic
c.5513A>G	39	r.(?)	p.(His1838Arg)	g.94476889T>C	yes	VUS
c.5516T>C	39	r.(?)	p.(Phe1839Ser)	g.94476886A>G	yes	Likely pathogenic
c.5520C>A	39	r.(?)	p.(Cys1840*)	g.94476882G>T	no	Pathogenic
c.5527C>T	39	r.(?)	p.(Arg1843Trp)	g.94476875G>A	yes	Likely pathogenic
c.5528_5533del	39	r.(?)	p.(Arg1843_Gly1844del)	g.94476874_94476879del	no	Likely pathogenic
c.5530G>T	39	r.(?)	p.(Gly1844Cys)	g.94476872C>A	yes	VUS
c.5531G>A	39	r.(?)	p.(Gly1844Asp)	g.94476871C>T	yes	VUS
c.5537T>C	39	r.(?)	p.(Ile1846Thr)	g.94476865A>G	yes	Pathogenic
c.5549T>C	39	r.(?)	p.(Leu1850Pro)	g.94476853A>G	yes	Likely pathogenic
c.5554C>T	39	r.(?)	p.(Gln1852*)	g.94476848G>A	no	Pathogenic
c.5531_5557dup	39	r.(?)	p.(Gly1844_Gln1852dup)	g.94476847_94476873dup	no	VUS
c.5558C>A	39	r.(?)	p.(Ala1853Asp)	g.94476844G>T	yes	VUS
c.5560G>T	39	r.(?)	p.(Val1854Leu)	g.94476842C>A	yes	VUS
c.5570T>G	39	r.(?)	p.(Val1857Gly)	g.94476832A>C	yes	VUS
c.5572T>A	39	r.(?)	p.(Tyr1858Asn)	g.94476830A>T	yes	Likely pathogenic
c.5574T>A	39	r.(?)	p.(Tyr1858*)	g.94476828A>T	no	Pathogenic
c.5575G>A	39	r.(?)	p.(Ala1859Thr)	g.94476827C>T	yes	VUS
c.5578C>T	39	r.(?)	p.(Arg1860Trp)	g.94476824G>A	yes	Likely pathogenic
c.5584G>A	39	r.(spl?)	p.(Gly1862Ser)	g.94476818C>T	yes	VUS
c.5584G>C	39	r.5461_5714del	p.(Thr1821Aspfs*6)	g.94476818C>G	no	Pathogenic
c.5584G>T	39	r.(spl?)	p.(Gly1862Cys,?)	g.94476818C>A	yes	Likely pathogenic
c.5584+1G>A	39i	r.spl	p.(?)	g.94476817C>T	no	Pathogenic
c.5584+5G>A	39i	r.[5461_5714del,5461_5584del]	p.[Thr1821Aspfs*6,Thr1821Valfs*13]	g.94476813C>T	no	Likely pathogenic
c.5584+6T>C	39i	r.[5461_5714del,5461_5584del,5585_5714]	p.[Thr1821Aspfs*6,Thr1821Valfs*13,Glu1863Leufs*33]	g.94476812A>G	no	Pathogenic
c.5584+14G>A	39i	r.(?)	p.(?)	g.94476804C>T	no	Likely benign
c.5584+34C>T	39i	r.(?)	p.(=)	g.94476784G>A	no	Likely benign
c.5585-10T>C	39i	r.=	p.(=)	g.94476495A>G	no	VUS
c.5585-1G>A	39i	r.spl	p.(?)	g.94476486C>T	no	Pathogenic
c.5593C>T	40	r.(?)	p.(His1865Tyr)	g.94476477G>A	yes	VUS
c.5603A>T	40	r.(?)	p.(Asn1868Ile)	g.94476467T>A	yes	VUS
c.5606C>T	40	r.(?)	p.(Pro1869Leu)	g.94476464G>A	yes	VUS
c.5611C>T	40	r.(?)	p.(His1871Tyr)	g.94476459G>A	yes	VUS
c.5615G>A	40	r.(?)	p.(Trp1872*)	g.94476455C>T	no	Pathogenic
c.5616G>A	40	r.(?)	p.(Trp1872*)	g.94476454C>T	no	Pathogenic
c.5618A>G	40	r.(?)	p.(Asp1873Gly)	g.94476452T>C	yes	VUS
c.5621T>C	40	r.(?)	p.(Leu1874Pro)	g.94476449A>G	yes	VUS
c.5637del	40	r.(?)	p.(Phe1880Leufs*13)	g.94476433del	no	Pathogenic
c.5640T>A	40	r.(?)	p.(Phe1880Leu)	g.94476430A>T	yes	Likely benign
c.5642C>G	40	r.(?)	p.(Ala1881Gly)	g.94476428G>C	yes	VUS
c.5642C>T	40	r.(?)	p.(Ala1881Val)	g.94476428G>A	yes	VUS
c.5630_5644dup	40	r.(?)	p.(Lys1877_Ala1881dup)	g.94476427_94476441dup	no	VUS
c.5644A>G	40	r.(?)	p.(Met1882Val)	g.94476426T>C	yes	Likely pathogenic
c.5645T>C	40	r.(?)	p.(Met1882Thr)	g.94476425A>G	yes	Pathogenic
c.5646G>A	40	r.(?)	p.(Met1882Ile)	g.94476424C>T	yes	Pathogenic
c.5651T>A	40	r.(?)	p.(Val1884Glu)	g.94476419A>T	yes	VUS
c.5653G>A	40	r.(?)	p.(Glu1885Lys)	g.94476417C>T	yes	Likely pathogenic
c.5655del	40	r.(?)	p.(Val1887Trpfs*6)	g.94476416del	no	Pathogenic
c.5656G>A	40	r.(?)	p.(Gly1886Arg)	g.94476414C>T	yes	Likely pathogenic
c.5657G>A	40	r.(?)	p.(Gly1886Glu)	g.94476413C>T	yes	VUS
c.5668_5670del	40	r.(?)	p.(Phe1890del)	g.94476401_94476403del	no	VUS
c.5682G>C	40	r.(?)	p.(Leu1894=)	g.94476388C>G	no	Benign
c.5684_5685del	40	r.(?)	p.(Leu1895Argfs*16)	g.94476385_94476386del	no	Pathogenic
c.5687T>A	40	r.(?)	p.(Val1896Asp)	g.94476383A>T	yes	VUS
c.5689C>T	40	r.(?)	p.(Gln1897*)	g.94476381G>A	no	Pathogenic
c.5691G>T	40	r.(?)	p.(Gln1897His)	g.94476379C>A	yes	VUS
c.5692C>T	40	r.(?)	p.(Arg1898Cys)	g.94476378G>A	yes	VUS
c.5693G>A	40	r.(?)	p.(Arg1898His)	g.94476377C>T	yes	VUS
c.5700C>A	40	r.(?)	p.(Phe1900Leu)	g.94476370G>T	yes	VUS
c.5704dup	40	r.(?)	p.(Leu1902Profs*10)	g.94476367dup	no	Pathogenic
c.5690_5704del	40	r.(?)	p.(Gln1897_Phe1901del)	g.94476366_94476380del	no	VUS
c.5706dup	40	r.(?)	p.(Ser1903Leufs*9)	g.94476364dup	no	Pathogenic
c.5714+1G>A	40i	r.spl	p.(?)	g.94476355C>T	no	Pathogenic
c.5714+1G>C	40i	r.spl	p.(?)	g.94476355C>G	no	Pathogenic
c.5714+1G>T	40i	r.spl	p.(?)	g.94476355C>A	no	Likely pathogenic
c.5714+4C>T	40i	r.(spl?)	p.(?)	g.94476352G>A	no	Likely benign
c.5714+5G>A	40i	r.[=,5585_5714del]	p.[=,Glu1863Leufs*33]	g.94476351C>T	no	Pathogenic
c.5714+5C>T	40i	r.spl	p.(?)	g.94476351C>A	no	VUS
c.-354_5714+250del	1_40i	r.(?)	p.(?)	g.94476106_94586955del	no	VUS
c.5715-35A>C	40i	r.(=)	p.(=)	g.94474462T>G	no	Likely benign
c.5715-5T>C	40i	r.(?)	p.(?)	g.94474432A>G	no	VUS
c.5715-5T>G	40i	r.[5461_5714,5460_5715del_ins5715-4_5715-1,=]	p.[Thr1821Serfs*34,=]	g.94474432A>C	no	VUS
c.5715-1G>T	40i	r.(?)	p.(?)	g.94474428C>A	no	Pathogenic
c.5722G>T	41	r.(?)	p.(Glu1908*)	g.94474420C>A	no	Pathogenic
c.5753A>G	41	r.(?)	p.(Asp1918Gly)	g.94474389T>C	yes	VUS
c.5753A>T	41	r.(?)	p.(Asp1918Val)	g.94474389T>A	yes	Likely pathogenic
c.5755G>T	41	r.(?)	p.(Asp1919Tyr)	g.94474387C>A	yes	VUS
c.5761G>A	41	r.(?)	p.(Val1921Met)	g.94474381C>T	yes	Pathogenic
c.5761G>T	41	r.(?)	p.(Val1921Leu)	g.94474381C>A	yes	VUS
c.5762T>G	41	r.(?)	p.(Val1921Gly)	g.94474380A>C	yes	VUS
c.5762_5763dup	41	r.(?)	p.(Ala1922Trpfs*18)	g.94474379_94474380dup	no	Pathogenic
c.5762_5763del	41	r.(?)	p.(Val1921Glyfs*2)	g.94474379_94474380del	no	Pathogenic
c.5773A>G	41	r.(?)	p.(Arg1925Gly)	g.94474369T>C	yes	Likely pathogenic
c.5774G>T	41	r.(?)	p.(Arg1925Ile)	g.94474368C>A	yes	VUS
c.5776C>T	41	r.(?)	p.(Gln1926*)	g.94474366G>A	no	Pathogenic
c.5777A>C	41	r.(?)	p.(Gln1926Pro)	g.94474365T>G	yes	Likely pathogenic
c.5778_5779del	41	r.(?)	p.(Arg1927Asnfs*7)	g.94474364_94474365del	no	Pathogenic
c.5810T>C	41	r.(?)	p.(Ile1937Thr)	g.94474332A>G	yes	VUS
c.5813T>G	41	r.(?)	p.(Leu1938*)	g.94474329A>C	no	Pathogenic
c.5814A>G	41	r.(?)	p.(Leu1938=)	g.94474328T>C	no	Benign
c.5819T>A	41	r.(?)	p.(Leu1940Gln)	g.94474323A>T	yes	Likely pathogenic
c.5819T>C	41	r.(?)	p.(Leu1940Pro)	g.94474323A>G	yes	Pathogenic
c.5822A>C	41	r.(?)	p.(His1941Pro)	g.94474320T>G	yes	VUS
c.5822del	41	r.(?)	p.(His1941Leufs*3)	g.94474320del	no	Pathogenic
c.5824G>C	41	r.(?)	p.(Glu1942Gln)	g.94474318C>G	yes	VUS
c.5828T>C	41	r.(?)	p.(Leu1943Pro)	g.94474314A>G	yes	VUS
c.5835+5G>A	41i	r.(?)	p.(?)	g.94474302C>T	no	Likely benign
c.5835+16T>C	41i	r.(?)	p.(?)	g.94474291A>G	no	Likely benign
c.5836-11G>A	41i	r.(?)	p.(?)	g.94473864C>T	no	Likely benign
c.5836-3C>A	41i	r.5835_5836ins5836+1_5836+30	p.(Lys1945_Ile1946Pheins10)	g.94473856G>T	no	Pathogenic
c.5836-2A>C	41i	r.spl	p.(?)	g.94473855T>G	no	VUS
c.5836-2A>G	41i	r.spl	p.(?)	g.94473855T>C	no	Likely pathogenic
c.5836-2del	41i	r.(?)	p.(?)	g.94473855del	no	Pathogenic
c.5836-1G>C	41i	r.spl	p.(?)	g.94473854C>G	no	VUS
c.5843C>T	42	r.(?)	p.(Pro1948Leu)	g.94473846G>A	yes	Likely benign
c.5844A>G	42	r.(?)	p.(Pro1948=)	g.94473845T>C	no	Benign
c.5843_5844delinsAC	42	r.(?)	p.(Pro1948His)	g.94473845_94473846delinsGT	yes	VUS
c.5843_5844delinsTG	42	r.(?)	p.(Pro1948Leu)	g.94473845_94473846delinsCA	yes	VUS
c.5858del	42	r.(?)	p.(Pro1953Glnfs*21)	g.94473833del	no	Pathogenic
c.5867_5870del	42	r.(?)	p.(Asp1956Glyfs*17)	g.94473820_94473823del	no	Pathogenic
c.5881G>A	42	r.(?)	p.(Gly1961Arg)	g.94473808C>T	yes	Likely pathogenic
c.5882G>A	42	r.(?)	p.(Gly1961Glu)	g.94473807C>T	yes	Likely pathogenic
c.5882G>C	42	r.(?)	p.(Gly1961Ala)	g.94473807C>G	yes	Pathogenic
c.5885T>A	42	r.(?)	p.(Val1962Asp)	g.94473804A>T	yes	VUS
c.5887C>T	42	r.(?)	p.(Arg1963Cys)	g.94473802G>A	yes	VUS
c.5888del	42	r.(?)	p.(Arg1963Profs*11)	g.94473801del	no	Pathogenic
c.5892del	42	r.(?)	p.(Gly1965Glufs*9)	g.94473797del	no	Pathogenic
c.5898G>A	42	r.(spl?)	p.(Glu1966=)	g.94473791C>T	no	VUS
c.5898+1G>A	42i	r.spl	p.(?)	g.94473790C>T	no	Pathogenic
c.5898+1G>T	42i	r.spl	p.(?)	g.94473790C>A	no	Likely pathogenic
c.5898+2T>C	42i	r.spl	p.(?)	g.94473789A>G	no	Pathogenic
c.5898+5del	42i	r.[5898_5899ins_5899+1_5890-1,5898_5899ins5899+1_5899+170]	p.(Cys1967Valfs*24)	g.94473788del	no	Likely pathogenic
c.5898+5G>A	42i	r.[=,5898_5899ins_5899+1_5890-1,5898_5899ins5899+1_5899+170]	p.[=,Cys1967Valfs*24]	g.94473786C>T	no	VUS
c.5899-3T>G	42i	r.(spl?)	p.(?)	g.94473299A>C	no	VUS
c.5899-2del	42i	r.(?)	p.(?)	g.94473298del	no	Pathogenic
c.5899-3_5899-2del	42i	r.(?)	p.(?)	g.94473298_94473299del	no	Pathogenic
c.5899T>G	43	r.(spl?)	p.(Cys1967Gly)	g.94473296A>C	yes	VUS
c.5904del	43	r.(?)	p.(Phe1968Leufs*6)	g.94473293del	no	Pathogenic
c.5908C>T	43	r.(?)	p.(Leu1970Phe)	g.94473287G>A	yes	VUS
c.5909T>C	43	r.(?)	p.(Leu1970Pro)	g.94473286A>G	yes	VUS
c.5910_5912dup	43	r.(?)	p.(Leu1971dup)	g.94473286_94473288dup	no	VUS
c.5912T>G	43	r.(?)	p.(Leu1971Arg)	g.94473283A>C	yes	VUS
c.5914G>A	43	r.(?)	p.(Gly1972Arg)	g.94473281C>T	yes	Likely pathogenic
c.5915G>A	43	r.(?)	p.(Gly1972Glu)	g.94473280C>T	yes	VUS
c.5917del	43	r.(?)	p.(Val1973*)	g.94473278del	no	Pathogenic
c.5921A>G	43	r.(?)	p.(Asn1974Ser)	g.94473274T>C	yes	VUS
c.5923G>C	43	r.(?)	p.(Gly1975Arg)	g.94473272C>G	yes	Likely pathogenic
c.5924G>T	43	r.(?)	p.(Gly1975Val)	g.94473271C>A	yes	VUS
c.5929G>A	43	r.(?)	p.(Gly1977Ser)	g.94473266C>T	yes	Pathogenic
c.5932A>G	43	r.(?)	p.(Lys1978Glu)	g.94473263T>C	yes	Likely pathogenic
c.5935del	43	r.(?)	p.(Thr1979Glnfs*13)	g.94473260del	no	Pathogenic
c.5936C>T	43	r.(?)	p.(Thr1979Ile)	g.94473259G>A	yes	Likely pathogenic
c.5939C>T	43	r.(?)	p.(Thr1980Ile)	g.94473256G>A	yes	VUS
c.5933_5943dup	43	r.(?)	p.(Phe1982Lysfs*14)	g.94473254_94473264dup	no	Pathogenic
c.5942C>G	43	r.(?)	p.(Thr1981Arg)	g.94473253G>C	yes	VUS
c.5951T>G	43	r.(?)	p.(Met1984Arg)	g.94473244A>C	yes	Likely pathogenic
c.5955C>T	43	r.(?)	p.(Leu1985=)	g.94473240G>A	no	Likely benign
c.5959G>T	43	r.(?)	p.(Gly1987Trp)	g.94473236C>A	yes	VUS
c.5961_5964del	43	r.(?)	p.(Asp1988Profs*3)	g.94473231_94473234del	no	Pathogenic
c.5973G>C	43	r.(?)	p.(Val1991=)	g.94473222C>G	no	Likely benign
c.5983del	43	r.(?)	p.(Asp1995Metfs*4)	g.94473215del	no	Pathogenic
c.5981G>A	43	r.(?)	p.(Gly1994Glu)	g.94473214C>T	yes	VUS
c.6005+1del	43i	r.spl	p.(?)	g.94473190del	no	Pathogenic
c.6005+1G>A	43i	r.spl	p.(?)	g.94473189C>T	no	Pathogenic
c.6005+1G>C	43i	r.spl	p.(?)	g.94473189C>G	no	Likely pathogenic
c.6005+1G>T	43i	r.spl	p.(?)	g.94473189C>A	no	Pathogenic
c.6005+2T>C	43i	r.spl	p.(?)	g.94473188A>G	no	Likely pathogenic
c.4128+246_6006-716dup	27i_43i	r.(4129_6005dup)	p.(Ser2002Argfs*13)	g.94471859_94497093dup	no	VUS
c.6006-609T>A	43i	r.=	p.(=)	g.94471747A>T	no	Likely benign
c.6006-16G>A	43i	r.(spl?)	p.(?)	g.94471154C>T	no	Likely benign
c.6006-2A>G	43i	r.(?)	p.(?)	g.94471140T>C	no	Likely pathogenic
c.6006-1G>A	43i	r.spl	p.(?)	g.94471139C>T	no	Pathogenic
c.6031_6044delinsAGTATTTAACCAATATTT	44	r.(?)	p.(His2011Serfs*3)	g.94471100_94471113delinsAAATATTGGTTAAATACT	no	Pathogenic
c.6050G>A	44	r.(?)	p.(Cys2017Tyr)	g.94471094C>T	yes	Pathogenic
c.6068T>C	44	r.(?)	p.(Ile2023Thr)	g.94471076A>G	yes	VUS
c.6071A>G	44	r.(?)	p.(Asp2024Gly)	g.94471073T>C	yes	VUS
c.6077del	44	r.(?)	p.(Leu2026Argfs*35)	g.94471067del	no	Pathogenic
c.6077T>C	44	r.(?)	p.(Leu2026Pro)	g.94471067A>G	yes	Pathogenic
c.6079C>T	44	r.(?)	p.(Leu2027Phe)	g.94471065G>A	yes	Pathogenic
c.6082A>G	44	r.(?)	p.(Thr2028Ala)	g.94471062T>C	yes	VUS
c.6083C>T	44	r.(?)	p.(Thr2028Ile)	g.94471061G>A	yes	Likely pathogenic
c.6085G>A	44	r.(?)	p.(Gly2029Arg)	g.94471059C>T	yes	VUS
c.6086G>T	44	r.(?)	p.(Gly2029Val)	g.94471058C>A	yes	VUS
c.6088C>T	44	r.(?)	p.(Arg2030*)	g.94471056G>A	no	Pathogenic
c.6089G>A	44	r.(?)	p.(Arg2030Gln)	g.94471055C>T	yes	Pathogenic
c.6095A>G	44	r.(?)	p.(His2032Arg)	g.94471049T>C	yes	Pathogenic
c.6097C>T	44	r.(?)	p.(Leu2033Phe)	g.94471047G>A	yes	VUS
c.6100del	44	r.(?)	p.(Tyr2034Thrfs*27)	g.94471046del	no	Pathogenic
c.6098T>A	44	r.(?)	p.(Leu2033His)	g.94471046A>T	yes	VUS
c.6098T>C	44	r.(?)	p.(Leu2033Pro)	g.94471046A>G	yes	Likely pathogenic
c.6098T>G	44	r.(?)	p.(Leu2033Arg)	g.94471046A>C	yes	Likely pathogenic
c.6106del	44	r.(?)	p.(Tyr2036Metfs*25)	g.94471040del	no	Pathogenic
c.6104T>C	44	r.(?)	p.(Leu2035Pro)	g.94471040A>G	yes	VUS
c.6107A>G	44	r.(?)	p.(Tyr2036Cys)	g.94471037T>C	yes	Pathogenic
c.6107delinsTT	44	r.(?)	p.(Tyr2036Phefs*21)	g.94471037delinsAA	no	Pathogenic
c.6110C>A	44	r.(?)	p.(Ala2037Asp)	g.94471034G>T	yes	Likely pathogenic
c.6112C>T	44	r.(?)	p.(Arg2038Trp)	g.94471032G>A	yes	Pathogenic
c.6113G>A	44	r.(?)	p.(Arg2038Gln)	g.94471031C>T	yes	VUS
c.6118C>T	44	r.(?)	p.(Arg2040*)	g.94471026G>A	no	Pathogenic
c.6119G>A	44	r.(?)	p.(Arg2040Gln)	g.94471025C>T	yes	Pathogenic
c.6122G>A	44	r.(?)	p.(Gly2041Asp)	g.94471022C>T	yes	Likely pathogenic
c.6122G>T	44	r.(?)	p.(Gly2041Val)	g.94471022C>A	yes	VUS
c.6125T>G	44	r.(?)	p.(Val2042Gly)	g.94471019A>C	yes	VUS
c.6127C>T	44	r.(?)	p.(Pro2043Ser)	g.94471017G>A	yes	VUS
c.6108_6130dup	44	r.(?)	p.(Ala2044Valfs*25)	g.94471014_94471036dup	no	Pathogenic
c.6140T>A	44	r.(?)	p.(Ile2047Asn)	g.94471004A>T	yes	VUS
c.6146A>C	44	r.(spl?)	p.(Lys2049Thr)	g.94470998T>G	yes	VUS
c.6146del	44	r.(spl?)	p.(Lys2049Argfs*12)	g.94470998del	no	Pathogenic
c.6147G>A	44	r.6006_6147del	p.(Ser2002Argfs*11)	g.94470997C>T	no	Pathogenic
c.6147+1G>A	44	r.spl	p.(?)	g.94470996C>T	no	Likely pathogenic
c.5313-1_6147+1dup	37i_44i	r.spl?	p.(?)	g.94470996_94480247dup	no	VUS
c.6147+2T>A	44i	r.spl	p.(?)	g.94470995A>T	no	Pathogenic
c.6147_6147+7del	44	r.(?)	p.(Val2050Leufs*11)	g.94470995_94471002del	no	Likely pathogenic
c.6147+9T>A	44i	r.(spl?)	p.(?)	g.94470988A>T	no	Likely benign
c.5313-85_6147+21dup	37i_44i	r.(5313_6147dup)	p.(Val2050Metfs*15)	g.94470977_94480332dup	no	VUS
c.6005+658_6147+757delinsTTTAACAGTGTT	43i_44i	r.(?)	p.(?)	g.94470240_94472532delinsAACACTGTTAAA	no	Likely pathogenic
c.6148-489C>T	44i	r.(?)	p.(?)	g.94468037G>A	no	Likely benign
c.6148-89G>A	44i	r.?	p.(?)	g.94467637C>T	no	VUS
c.6148-84A>T	44i	r.[=,6147_6148ins6148-262_6148-90,6006_6147delins6148-310_6148-90,6148_6149del]	p.[=,Val2050Valfs*68,Ile2003Hisfs*30, Val2050_Leu2094del]	g.94467632T>A	no	VUS
c.6148-2A>T	44i	r.spl	p.(?)	g.94467550T>A	no	Pathogenic
c.6148G>A	45	r.(spl?)	p.(Val2050Ile)	g.94467548C>T	yes	VUS
c.6148G>C	45	r.(spl?)	p.(Val2050Leu)	g.94467548C>G	yes	VUS
c.6149T>C	45	r.(spl?)	p.(Val2050Ala)	g.94467547A>G	yes	VUS
c.6155del	45	r.(?)	p.(Asn2052Thrfs*9)	g.94467541del	no	Pathogenic
c.6159G>A	45	r.(?)	p.(Trp2053*)	g.94467537C>T	no	Pathogenic
c.6166A>T	45	r.(?)	p.(Lys2056*)	g.94467530T>A	no	Pathogenic
c.6173T>G	45	r.(?)	p.(Leu2058Arg)	g.94467523A>C	yes	Likely pathogenic
c.6176G>A	45	r.(?)	p.(Gly2059Asp)	g.94467520C>T	yes	VUS
c.6176G>C	45	r.(?)	p.(Gly2059Ala)	g.94467520C>G	yes	Likely pathogenic
c.6179T>G	45	r.(?)	p.(Leu2060Arg)	g.94467517A>C	yes	Pathogenic
c.6181_6184del	45	r.(?)	p.(Thr2061Serfs*53)	g.94467515_94467518del	no	Pathogenic
c.6184_6187del	45	r.(?)	p.(Val2062Thrfs*52)	g.94467511_94467514del	no	Pathogenic
c.6189C>A	45	r.(?)	p.(Tyr2063*)	g.94467507G>T	no	Pathogenic
c.6190G>A	45	r.(?)	p.(Ala2064Thr)	g.94467506C>T	yes	Pathogenic
c.6191C>T	45	r.(?)	p.(Ala2064Val)	g.94467505G>A	yes	VUS
c.6193G>C	45	r.(?)	p.(Asp2065His)	g.94467503C>G	yes	VUS
c.6194A>T	45	r.(?)	p.(Asp2065Val)	g.94467502T>A	yes	VUS
c.6196del	45	r.(?)	p.(Cys2066Alafs*49)	g.94467500del	no	Pathogenic
c.6207C>T	45	r.(?)	p.(Gly2069=)	g.94467489G>A	no	VUS
c.6209C>G	45	r.(?)	p.(Thr2070Arg)	g.94467487G>C	yes	Likely pathogenic
c.6208_6209delinsCA	45	r.(?)	p.(Thr2070Gln)	g.94467487_94467488delinsTG	yes	VUS
c.6212A>T	45	r.(?)	p.(Tyr2071Phe)	g.94467484T>A	yes	VUS
c.6213C>G	45	r.(?)	p.(Tyr2071*)	g.94467483G>C	no	Pathogenic
c.6215G>A	45	r.(?)	p.(Ser2072Asn)	g.94467481C>T	yes	Likely pathogenic
c.6216T>A	45	r.(?)	p.(Ser2072Arg)	g.94467480A>T	yes	VUS
c.6216T>G	45	r.(?)	p.(Ser2072Arg)	g.94467480A>C	yes	Likely pathogenic
c.6220G>A	45	r.(?)	p.(Gly2074Ser)	g.94467476C>T	yes	Likely pathogenic
c.6221G>A	45	r.(?)	p.(Gly2074Asp)	g.94467475C>T	yes	Likely pathogenic
c.6221G>T	45	r.(?)	p.(Gly2074Val)	g.94467475C>A	yes	Pathogenic
c.6215_6226dup	45	r.(?)	p.(Ser2072_Asn2075dup)	g.94467473_94467484dup	no	VUS
c.6226A>G	45	r.(?)	p.(Lys2076Glu)	g.94467470T>C	yes	VUS
c.6228del	45	r.(?)	p.(Lys2076Asnfs*39)	g.94467468del	no	Pathogenic
c.6229C>G	45	r.(?)	p.(Arg2077Gly)	g.94467467G>C	yes	Likely pathogenic
c.6229C>T	45	r.(?)	p.(Arg2077Trp)	g.94467467G>A	yes	Pathogenic
c.6230G>A	45	r.(?)	p.(Arg2077Gln)	g.94467466C>T	yes	VUS
c.6232A>G	45	r.(?)	p.(Lys2078Glu)	g.94467464T>C	yes	VUS
c.6239C>T	45	r.(?)	p.(Ser2080Phe)	g.94467457G>A	yes	VUS
c.6238_6239del	45	r.(?)	p.(Ser2080Hisfs*16)	g.94467457_94467458del	no	Pathogenic
c.6245C>T	45	r.(?)	p.(Ala2082Val)	g.94467451G>A	yes	VUS
c.6249C>T	45	r.(?)	p.(Ile2083=)	g.94467447G>A	no	Benign
c.6250G>A	45	r.(?)	p.(Ala2084Thr)	g.94467446C>T	yes	VUS
c.6250G>C	45	r.(?)	p.(Ala2084Pro)	g.94467446C>G	yes	VUS
c.6254T>C	45	r.(?)	p.(Leu2085Pro)	g.94467442A>G	yes	VUS
c.6255C>T	45	r.(?)	p.(Leu2085=)	g.94467441G>A	no	Benign
c.6257T>G	45	r.(?)	p.(Ile2086Ser)	g.94467439A>C	yes	VUS
c.6270G>A	45	r.(?)	p.(Pro2090=)	g.94467426C>T	no	Likely benign
c.6272T>A	45	r.(?)	p.(Leu2091Gln)	g.94467424A>T	yes	VUS
c.6282+1G>A	45i	r.spl	p.(?)	g.94467413C>T	no	Likely pathogenic
c.6282+1G>C	45i	r.spl	p.(?)	g.94467413C>G	no	Pathogenic
c.6282+3A>T	45i	r.(spl?)	p.(?)	g.94467411T>A	no	VUS
c.6282+7G>A	45i	r.(?)	p.(?)	g.94467407C>T	no	Likely benign
c.6283-78G>T	45i	r.[=,6283_6283ins6283-282_6283-80]	p.[=,Asp2095Aspfr*12]	g.94466739C>A	no	VUS
c.6283-6C>A	45i	r.(?)	p.(?)	g.94466667G>T	no	VUS
c.6283-3C>A	45i	r.(?)	p.(?)	g.94466664G>T	no	VUS
c.6283-3C>G	45i	r.(?)	p.(?)	g.94466664G>C	no	VUS
c.6283-2A>G	45i	r.spl	p.(?)	g.94466663T>C	no	Likely pathogenic
c.6283-3_6283-2delinsAG	45i	r.(?)	p.(?)	g.94466663_94466664delinsCT	no	Pathogenic
c.6283G>C	46	r.(spl?)	p.(Asp2095His)	g.94466661C>G	yes	VUS
c.6284A>G	46	r.(spl?)	p.(Asp2095Gly)	g.94466660T>C	yes	VUS
c.6284A>T	46	r.(spl?)	p.(Asp2095Val,?)	g.94466660T>A	yes	Likely pathogenic
c.6285T>C	46	r.(spl?)	p.(Asp2095=)	g.94466659A>G	no	Likely benign
c.6286G>A	46	r.(?)	p.(Glu2096Lys)	g.94466658C>T	yes	Likely pathogenic
c.6287A>G	46	r.(?)	p.(Glu2096Gly)	g.94466657T>C	yes	Likely pathogenic
c.6287A>T	46	r.(?)	p.(Glu2096Val)	g.94466657T>A	yes	Likely pathogenic
c.6289C>T	46	r.(?)	p.(Pro2097Ser)	g.94466655G>A	yes	Pathogenic
c.6300del	46	r.(?)	p.(Met2101Trpfs*14)	g.94466646del	no	Pathogenic
c.6305A>C	46	r.(?)	p.(Asp2102Ala)	g.94466639T>G	yes	Likely pathogenic
c.6305A>G	46	r.(?)	p.(Asp2102Gly)	g.94466639T>C	yes	VUS
c.6306C>A	46	r.(?)	p.(Asp2102Glu)	g.94466638G>T	yes	Likely pathogenic
c.6310dup	46	r.(?)	p.(Gln2104Profs*31)	g.94466638dup	no	Pathogenic
c.6310del	46	r.(?)	p.(Gln2104Argfs*11)	g.94466638del	no	Pathogenic
c.6310C>T	46	r.(?)	p.(Gln2104*)	g.94466634G>A	no	Pathogenic
c.6309_6310del	46	r.(?)	p.(Gln2104Glyfs*30)	g.94466634_94466635del	no	Pathogenic
c.6316C>T	46	r.(?)	p.(Arg2106Cys)	g.94466628G>A	yes	Pathogenic
c.6317G>A	46	r.(?)	p.(Arg2106His)	g.94466627C>T	yes	Pathogenic
c.6317G>C	46	r.(?)	p.(Arg2106Pro)	g.94466627C>G	yes	Likely pathogenic
c.6319C>T	46	r.(?)	p.(Arg2107Cys)	g.94466625G>A	yes	Pathogenic
c.6320G>A	46	r.(?)	p.(Arg2107His)	g.94466624C>T	yes	VUS
c.6320G>C	46	r.(?)	p.(Arg2107Pro)	g.94466624C>G	yes	Likely pathogenic
c.6319_6321delinsAAA	46	r.(?)	p.(Arg2107Lys)	g.94466623_94466625delinsTTT	yes	Likely pathogenic
c.6319_6325del	46	r.(?)	p.(Arg2107Cysfs*6)	g.94466621_94466627del	no	Pathogenic
c.6326T>C	46	r.(?)	p.(Leu2109Pro)	g.94466618A>G	yes	Likely pathogenic
c.6328T>C	46	r.(?)	p.(Trp2110Arg)	g.94466616A>G	yes	VUS
c.6329G>A	46	r.(?)	p.(Trp2110*)	g.94466615C>T	no	Pathogenic
c.6323_6331delinsGGC	46	r.(?)	p.(Met2108_Asn2111delinsArgHis)	g.94466613_94466621delinsGCC	no	VUS
c.6333C>T	46	r.(?)	p.(Asn2111=)	g.94466611G>A	no	Likely benign
c.6334G>C	46	r.(?)	p.(Val2112Leu)	g.94466610C>G	yes	VUS
c.6339C>G	46	r.(?)	p.(Ile2113Met)	g.94466605G>C	yes	Likely pathogenic
c.6340G>A	46	r.(?)	p.(Val2114Met)	g.94466604C>T	yes	VUS
c.6342G>A	46	r.(?)	p.(Val2114=)	g.94466602C>T	no	Likely pathogenic
c.6352del	46	r.(?)	p.(Arg2118Glufs*27)	g.94466592del	no	Pathogenic
c.6355del	46	r.(?)	p.(Glu2119Lysfs*26)	g.94466589del	no	Pathogenic
c.6380C>T	46	r.(?)	p.(Ser2127Phe)	g.94466564G>A	yes	VUS
c.6383A>G	46	r.(?)	p.(His2128Arg)	g.94466561T>C	yes	Likely pathogenic
c.6385A>G	46	r.6340_6386del	p.(Val2114Hisfs*4)	g.94466559T>C	no	Pathogenic
c.6386G>A	46	r.(spl?)	p.(Ser2129Asn)	g.94466558C>T	yes	VUS
c.6386+1G>A	46i	r.spl	p.(?)	g.94466557C>T	no	Pathogenic
c.6386+2C>G	46i	r.(?)	p.(?)	g.94466556G>C	no	Pathogenic
c.6386+3A>G	46i	r.[6386_6387ins6386+1_6387-1,6340_6386del,=]	p.[Ser2129Serfs*29, Val2114Hisfs*4,=]	g.94466555T>C	no	VUS
c.6387-1G>A	46i	r.spl	p.(?)	g.94466485C>T	no	VUS
c.6387-1G>T	46i	r.spl	p.(?)	g.94466485C>A	no	Likely pathogenic
c.6389T>A	47	r.(spl?)	p.(Met2130Lys)	g.94466482A>T	yes	Pathogenic
c.6389T>C	47	r.(spl?)	p.(Met2130Thr)	g.94466482A>G	yes	Likely pathogenic
c.6391G>A	47	r.(?)	p.(Glu2131Lys)	g.94466480C>T	yes	Likely pathogenic
c.6394G>A	47	r.(?)	p.(Glu2132Lys)	g.94466477C>T	yes	Likely pathogenic
c.6394G>T	47	r.(?)	p.(Glu2132*)	g.94466477C>A	no	Pathogenic
c.6397T>C	47	r.(?)	p.(Cys2133Arg)	g.94466474A>G	yes	Likely pathogenic
c.6406C>T	47	r.(?)	p.(Leu2136=)	g.94466465G>A	no	Likely benign
c.6410G>A	47	r.(?)	p.(Cys2137Tyr)	g.94466461C>T	yes	Pathogenic
c.6411T>A	47	r.(?)	p.(Cys2137*)	g.94466460A>T	no	Pathogenic
c.6415C>T	47	r.(?)	p.(Arg2139Trp)	g.94466456G>A	yes	Likely pathogenic
c.6416G>C	47	r.(?)	p.(Arg2139Pro)	g.94466455C>G	yes	Likely pathogenic
c.6419T>A	47	r.(?)	p.(Leu2140Gln)	g.94466452A>T	yes	Pathogenic
c.6419T>G	47	r.(?)	p.(Leu2140Gln)	g.94466452A>C	yes	VUS
c.6428T>A	47	r.(?)	p.(Met2143Lys)	g.94466443A>T	yes	VUS
c.6428T>G	47	r.(?)	p.(Leu2140Arg)	g.94466443A>C	yes	VUS
c.6437G>A	47	r.(?)	p.(Gly2146Asp)	g.94466434C>T	yes	Likely pathogenic
c.6437G>T	47	r.(?)	p.(Gly2146Val)	g.94466434C>A	yes	VUS
c.6436_6437insT	47	r.(?)	p.(Gly2146Valfs*36)	g.94466434_94466435insA	no	Pathogenic
c.6437_6438delinsT	47	r.(?)	p.(Gly2146Valfs*24)	g.94466433_94466434delinsA	no	Pathogenic
c.6445C>T	47	r.(?)	p.(Arg2149*)	g.94466426G>A	no	Pathogenic
c.6446G>T	47	r.(?)	p.(Arg2149Leu)	g.94466425C>A	yes	VUS
c.6448T>C	47	r.(?)	p.(Cys2150Arg)	g.94466423A>G	yes	Likely pathogenic
c.6449G>A	47	r.(?)	p.(Cys2150Tyr)	g.94466422C>T	yes	Pathogenic
c.6454G>A	47	r.(?)	p.(Gly2152Ser)	g.94466417C>T	yes	VUS
c.6454G>C	47	r.(6454g>c)	p.(Gly2152Arg)	g.94466417C>G	yes	VUS
c.6454G>T	47	r.(?)	p.(Gly2152Cys)	g.94466417C>A	yes	Likely pathogenic
c.6455G>T	47	r.(?)	p.(Gly2152Val)	g.94466416C>A	yes	VUS
c.6472A>G	47	r.(?)	p.(Lys2158Glu)	g.94466399T>C	yes	VUS
c.6478A>G	47	r.[6478a>g,6387_6479del]	p.[Lys2160Glu,Ser2129_Lys2160delinsArg]	g.94466393T>C	no	Likely pathogenic
c.6479A>G	47	r.(spl?)	p.(Lys2160Arg)	g.94466392T>C	yes	VUS
c.6479+1G>A	47i	r.spl	p.(?)	g.94466391C>T	no	Likely pathogenic
c.6479+1G>C	47i	r.spl	p.(?)	g.94466391C>G	no	Pathogenic
c.(?_6148-1)_(6479+1_?)del	44i_47i	r.spl?	p.(?)	g.94466391_94467549del	no	Likely pathogenic
c.6479+2T>C	47i	r.spl	p.(?)	g.94466390A>G	no	Likely pathogenic
c.6479+4A>G	47i	r.6387_6479del	p.(Ser2129_Lys2160delinsArg)	g.94466388T>C	no	VUS
c.6479+29T>C	47i	r.(=)	p.(=)	g.94466363A>G	no	Likely benign
c.6480-3T>C	47i	r.spl	p.(?)	g.94463669A>G	no	Likely benign
c.6480-1G>T	47i	r.spl	p.(?)	g.94463667C>A	no	Pathogenic
c.6498C>G	48	r.(?)	p.(Ile2166Met)	g.94463648G>C	yes	VUS
c.6498C>T	48	r.(?)	p.(Ile2166=)	g.94463648G>A	no	Likely benign
c.6515A>G	48	r.(?)	p.(Lys2172Arg)	g.94463631T>C	yes	VUS
c.6529G>A	48	r.(?)	p.(Asp2177Asn)	g.94463617C>T	yes	Likely benign
c.6519_6529del	48	r.(?)	p.(Lys2175Alafs*3)	g.94463617_94463627del	no	Pathogenic
c.6537del	48	r.(?)	p.(Pro2180Leufs*3)	g.94463610del	no	Pathogenic
c.6545_6548dup	48	r.(?)	p.(Pro2184Glufs*68)	g.94463598_94463601dup	no	Pathogenic
c.6559C>T	48	r.(?)	p.(Gln2187*)	g.94463587G>A	no	Pathogenic
c.6560A>C	48	r.(?)	p.(Gln2187Pro)	g.94463586T>G	yes	VUS
c.6563T>C	48	r.(?)	p.(Phe2188Ser)	g.94463583A>G	yes	Pathogenic
c.6568del	48	r.(?)	p.(Gln2190Argfs*57)	g.94463578del	no	Pathogenic
c.6545_6580del	48	r.(?)	p.(Leu2182_Phe2193del)	g.94463566_94463601del	no	Pathogenic
c.6592C>T	48	r.(?)	p.(Gln2198*)	g.94463554G>A	no	Pathogenic
c.6601_6602del	48	r.(?)	p.(Arg2201Alafs*49)	g.94463547_94463548del	no	Pathogenic
c.6609C>A	48	r.(?)	p.(Tyr2203*)	g.94463537G>T	no	Pathogenic
c.6617T>A	48	r.(?)	p.(Leu2206His)	g.94463529A>T	yes	VUS
c.6619C>T	48	r.(?)	p.(Gln2207*)	g.94463527G>A	no	Pathogenic
c.6625C>T	48	r.(?)	p.(Gln2209*)	g.94463521G>A	no	Pathogenic
c.6633_6634insCTCCTCCTCCCTGGCGAGGATCTTCCAG	48	r.(?)	p.(Ser2212Leufs*48)	g.94463512_94463513insCTGGAAGATCCTCGCCAGGGAGGAGGAG	no	Pathogenic
c.6647C>T	48	r.(?)	p.(Ala2216Val)	g.94463499G>A	yes	Likely pathogenic
c.6658C>T	48	r.(?)	p.(Gln2220*)	g.94463488G>A	no	Pathogenic
c.6662T>C	48	r.(?)	p.(Leu2221Pro)	g.94463484A>G	yes	VUS
c.6667dup	48	r.(?)	p.(Leu2223Profs*28)	g.94463479dup	no	Pathogenic
c.6148-698_6670delinsTGTGCACCTCCCTAG	44i _ 48i	r.(?)	p.(?)	g.94463476_94468246delinsCTAGGGAGGTGCACA	no	Pathogenic
c.6148-698_6670del	44i	r.(?)	p.(?)	g.94463476_94468246del	no	Likely pathogenic
c.6669_6670ins28	48	r.(?)	p.(?)	g.94463476_94463477insN[28]	no	VUS
c.6686T>C	48	r.(?)	p.(Leu2229Pro)	g.94463460A>G	yes	Likely pathogenic
c.6688del	48	r.(?)	p.(Leu2230Serfs*17)	g.94463458del	no	Pathogenic
c.6693del	48	r.(?)	p.(Ile2231Metfs*16)	g.94463453del	no	Pathogenic
c.6694G>A	48	r.(?)	p.(Glu2232Lys)	g.94463452C>T	yes	VUS
c.6694G>T	48	r.(?)	p.(Glu2232*)	g.94463452C>A	no	Pathogenic
c.6698A>T	48	r.(?)	p.(Glu2233Val)	g.94463448T>A	yes	Likely pathogenic
c.6703T>C	48	r.(?)	p.(Ser2235Pro)	g.94463443A>G	yes	VUS
c.6704C>G	48	r.(?)	p.(Ser2235*)	g.94463442G>C	no	Pathogenic
c.6709A>C	48	r.(?)	p.(Thr2237Pro)	g.94463437T>G	yes	Likely pathogenic
c.6709dup	48	r.(?)	p.(Thr2237Asnfs*14)	g.94463437dup	no	Pathogenic
c.6709_6710insG	48	r.(?)	p.(Thr2237Serfs*14)	g.94463436_94463437insC	no	Pathogenic
c.6711dup	48	r.(?)	p.(Gln2238Thrfs*13)	g.94463435dup	no	Pathogenic
c.6707_6714del	48	r.(?)	p.(Val2236Aspfs*12)	g.94463435_94463442del	no	Pathogenic
c.6712C>T	48	r.(?)	p.(Gln2238*)	g.94463434G>A	no	Pathogenic
c.6713A>G	48	r.(?)	p.(Gln2238Arg)	g.94463433T>C	yes	VUS
c.5899-1G>A	42i	r.spl?	p.(?)	g.94463428T>C	no	Likely pathogenic
c.6718A>G	48	r.(?)	p.(Thr2240Ala)	g.94463428T>C	yes	Pathogenic
c.6721C>G	48	r.(?)	p.(Leu2241Val)	g.94463425G>C	yes	Likely pathogenic
c.6722T>C	48	r.(?)	p.(Leu2241Pro)	g.94463424A>G	yes	Likely pathogenic
c.6729+1G>A	48i	r.spl	p.(?)	g.94463416C>T	no	Pathogenic
c.6729+5_6729+19del	48i	r.6480_6729del	p.(Phe2161Cysfs*3)	g.94463398_94463412del	no	Likely pathogenic
c.6729+21C>T	48i	r.(?)	p.(?)	g.94463396G>A	no	Likely benign
c.6730-19G>A	48i	r.(?)	p.(?)	g.94461770C>T	no	Likely benign
c.6730-3T>C	48i	r.(?)	p.(?)	g.94461754A>G	no	Likely benign
c.6730-10_6730-2del	48i	r.(?)	p.(?)	g.94461753_94461761del	no	Likely pathogenic
c.6730-1G>C	48i	r.spl	p.(?)	g.94461752C>G	no	Likely pathogenic
c.6731T>A	49	r.(spl?)	p.(Val2244Glu)	g.94461750A>T	yes	VUS
c.6732G>A	49	r.spl	p.(Val2244=)	g.94461749C>T	no	Likely benign
c.6743T>C	49	r.6743u>c	p.(Phe2248Ser)	g.94461738A>G	yes	VUS
c.6746C>A	49	r.(?)	p.(Ala2249Asp)	g.94461735G>T	yes	Likely pathogenic
c.6748A>G	49	r.(?)	p.(Lys2250Glu)	g.94461733T>C	yes	VUS
c.6750del	49	r.(?)	p.(Lys2250Asnfs*60)	g.94461733del	no	Pathogenic
c.6757A>G	49	r.(?)	p.(Thr2253Ala)	g.94461724T>C	yes	VUS
c.6730-14_6759del	48i_49	r.spl	p.(?)	g.94461724_94461767del	no	Pathogenic
c.6764G>T	49	r.(?)	p.(Ser2255Ile)	g.94461717C>A	yes	Likely benign
c.6730-9_6765dup	48i/48	r.(?)	p.(His2256_Asp2273delinsTyrLeu)	g.94461717_94461761dup	no	VUS
c.6772C>T	49	r.(?)	p.(Leu2258Phe)	g.94461709G>A	yes	VUS
c.6788G>C	49	r.(?)	p.(Arg2263Pro)	g.94461693C>G	yes	VUS
c.6788G>T	49	r.(?)	p.(Arg2263Leu)	g.94461693C>A	yes	VUS
c.6806G>A	49	r.(?)	p.(Arg2269Gln)	g.94461675C>T	yes	Likely benign
c.6816+1G>A	49i	r.spl	p.(?)	g.94461664C>T	no	Pathogenic
c.6816+1G>T	49i	r.spl	p.(?)	g.94461664C>A	no	Pathogenic
c.6816+2T>A	49i	r.spl	p.(?)	g.94461663A>T	no	Likely pathogenic
c.6817-2A>C	49i	r.spl	p.(?)	g.94458800T>G	no	Likely pathogenic
c.6817-1G>A	49i	r.spl	p.(?)	g.94458799C>T	no	VUS
c.6820T>A	50	r.(?)	p.(*2274Argext*34)	g.94458795A>T	no	VUS
c.5584_6821del	39_50	r.(?)	p.(?)	g.94458794_94476818del	no	Pathogenic
c.6822A>C	50	r.(?)	p.(*2275Cysext*34)	g.94458793T>G	no	VUS
c.1_6822del	1_50	r.(?)	p.(?)	g.94458793_94586601del	no	VUS
c.*10C>A	44	r.(?)	p.(?)	g.94458783G>T	no	VUS
c.*55G>A	5	r.(?)	p.(?)	g.94458738C>T	no	VUS
c.5585-164_*1256del	39i_50	r.(?)	p.(?)	g.94457539_94476651del	no	Likely pathogenic
c.5585-164_*400{0}	39i_50	r.(?)	p.(?)	g.94457537_94476649del	no	Likely pathogenic
c.3525_*56051del	24_50	r.(?)	p.(?)	g.94402743_94505682del	no	Likely pathogenic
c.(442+1_443-1)_(570+1_571-1)del	4i_5i	r.(del)	p.(Gly148Valfs*89)	g.(94564548_94568570)_(94568699_94574132)del	no	Likely pathogenic
c.(768+1_769-1)_(858+1_859-1)del	6i, 7, 7i	r.(?)	p.(?)	g.(94546275_94548907)_(94548998_94564349)del	no	Likely pathogenic
c.(1554+1_1555-1)_(1937+1_1938-1)del	11i_13i	r.(?)	p.(?)	g.(94526316_94528132)_(94528874_94543245)del	no	Likely pathogenic
c.(1760+1_1761-1)_(1937+1_1938-1)del	12i_13i	r.(?)	p.(Arg587_Asp645del)	g.(94526316_94528132)_(94528310_94528667)del	no	Likely pathogenic
c.(1269_2587)del	10_16i	r.?	p.(?)	g.(94517255_94544233)del	no	Likely pathogenic
c.(2382+1_2383-1)_(2587+1_2588-1)del	15i_16i	r.spl	p.(?)	g.(94517255_94520666)_(94520872_94522156)del	no	Likely pathogenic
c.(1268_1938)_(1938_2588)del	10i_16i	r.(?)	p.(?)	g.(94517254_94526315)_(94526315_94544234)del	no	Pathogenic
c.(2160+1_2161-1)_(2653+1_2654-1)del	14i_17i	r.(?)	p.(?)	g.(94514514_94517188)_(94522379_94526092)del	no	Likely pathogenic
c.(2653+1_2654-1)_(2918+1_2919-1)del	17i_19i	r.(?)	p.(?)	g.(94510301_94512474)_(94514514_94517188)del	no	Likely pathogenic
c.(2918+1_2919-1)_(3328+1_3329-1)del	19i _ 22i	r.(?)	p.(Ser974Glnfs*64)	g.(94506959_94508316)_(94510301_94512474)del	no	Pathogenic
c.(4634+1_4635-1)_(5714+1_5715-1)dup	31i_40i	r.(?)	p.(?)	g.(94474428_94476355)_(94488975_94490509)dup	no	VUS
c.(5584+1_5585-1)_(5835+1_5836-1)dup	39i_41i	r.(?)	p.(?)	g.(94473854_94474306)_(94476486_94476817)dup	no	VUS
c.(6147+1_6148-1)_(6479+1_6480-1)del	44i_47i	r.(?)	p.(?)	g.(94463667_94466391)_(94467549_94470996)del	no	Likely pathogenic
c.443-?_570+?del	4i_5i	r.(?)	p.(?)	g.(?_94568570)_(94568699_?)del	no	VUS
c.(?_443-1)_(570+1_?)del	5	r.(?)	p.(Gly148Valfs*89)	g.(?_94568570)_(94568699_?)	no	Likely pathogenic
c.(?_1761-1)_(1937+1_?)del	13	r.(?)	p.(Arg587_Asp645del)	g.(?_94528132)_(94528310_?)del	no	Likely pathogenic
c.1761-?_1937+?del	12i_13i	r.(?)	p.(?)	g.(?_94528132)_(94528310_?)del	no	Pathogenic
c.2919-?_3328+?del	19i_22i	r.(?)	p.(?)	g.(?_94508317)_(94510300_?)del	no	Pathogenic
c.(?_4635)_(5714+?)dup	31i_40i	r.(?)	p.(?)	g.(?_94476355)_(94488975_?)dup	no	VUS
c.(?_6148)_(6479_+?)del	44i_47i	r.(?)	p.(?)	g.(?_94466391)_(94467549_?)del	no	Likely pathogenic
c.(?_-1)_(*1_?)del	_1_50_	r.0	p.0	g.(?_94458792)_(94586602_?)del	no	Likely pathogenic
c.(2653+1_2654-1)_(*1_?)del	17i_50	r.(?)	p.(?)	g.(?_94458792)_(94514514_94517188)del	no	VUS
c.(6729+1_6730-1)_(*1_?)del	48i	r.(?)	p.(?)	g.(?_94458792)_(94461752_94463416)del	no	Likely pathogenic
c.(6816+1_6817-1)_(*1_?)del	1	r.(?)	p.(?)	g.(?_94458792)_(94458799_94461664)del	no	VUS

### Sheet: Splicing
coding DNA	Splicing predicted	Result
c.61C>T	TRUE	; DS_DG: 0.97
c.66G>T	TRUE	; DS_DG: 0.72;DS-DL: 0.72
c.66G>A	TRUE	; DS_DG: 0.76;DS-DL: 0.59
c.66+3A>C	TRUE	; DS_DG: 0.76;DS-DL: 0.54
c.67-2023T>G	TRUE	; DS_DG: 0.31
c.67-16T>A	TRUE	DS_AG: 0.41;DS_AL: 0.92;DS-DL: 0.41
c.67-2A>G	TRUE	;DS_AL: 0.99;DS-DL: 0.73
c.67-1G>C	TRUE	;DS_AL: 0.99;DS-DL: 0.86
c.67-1del	TRUE	;DS_AL: 0.99;DS-DL: 0.94
c.160+1G>A	TRUE	;DS_AL: 0.67;DS-DL: 0.99
c.160+2T>C	TRUE	;DS_AL: 0.65; DS_DG: 0.23;DS-DL: 0.98
c.160+5G>C	TRUE	;DS_AL: 0.6;DS-DL: 0.84
c.160+5G>A	TRUE	;DS_AL: 0.63;DS-DL: 0.81
c.161-23T>A	TRUE	DS_AG: 0.35
c.161-2A>G	TRUE	DS_AG: 0.99;DS_AL: 1
c.161-1G>A	TRUE	DS_AG: 0.96;DS_AL: 1
c.302+1G>A	TRUE	;DS_AL: 0.58;DS-DL: 0.98
c.303-3C>G	TRUE	DS_AG: 0.97;DS_AL: 0.91
c.303-2A>G	TRUE	DS_AG: 0.65;DS_AL: 1
c.442+1G>A	TRUE	; DS_DG: 0.24;DS-DL: 0.92
c.443-2A>G	TRUE	;DS_AL: 0.98;DS-DL: 0.85
c.443-3_443del	TRUE	;DS_AL: 0.98;DS-DL: 0.84
c.478G>T	TRUE	;DS_AL: 0.5;DS-DL: 0.43
c.517dup	TRUE	;DS-DL: 0.31
c.553C>T	TRUE	;DS_AL: 0.22
c.570G>C	TRUE	;DS_AL: 0.7;DS-DL: 0.98
c.570+1G>C	TRUE	;DS_AL: 0.71;DS-DL: 0.98
c.570+1G>A	TRUE	;DS_AL: 0.84;DS-DL: 0.98
c.570+2T>G	TRUE	;DS_AL: 0.89;DS-DL: 0.98
c.443_570del	TRUE	;DS_AL: 0.98;DS-DL: 0.98
c.570+1_570+8del	TRUE	;DS_AL: 0.27; DS_DG: 0.66;DS-DL: 0.98
c.570+1798A>G	TRUE	DS_AG: 0.88; DS_DG: 0.98
c.571-2A>T	TRUE	DS_AG: 0.53;DS_AL: 1
c.571-2A>G	TRUE	DS_AG: 0.57;DS_AL: 1
c.571-1G>T	TRUE	DS_AG: 0.4;DS_AL: 0.99
c.571-2_575del	TRUE	DS_AG: 0.65;DS_AL: 1
c.671del	TRUE	; DS_DG: 0.59
c.676C>A	TRUE	; DS_DG: 0.8
c.712C>T	TRUE	; DS_DG: 0.23
c.741_744del	TRUE	; DS_DG: 0.23
c.768G>T	TRUE	; DS_DG: 0.71;DS-DL: 0.42
c.768G>C	TRUE	; DS_DG: 0.84;DS-DL: 0.56
c.768+2T>G	TRUE	; DS_DG: 0.62;DS-DL: 0.99
c.760_768+25del	TRUE	; DS_DG: 0.98;DS-DL: 0.99
c.742_768+29del	TRUE	; DS_DG: 0.92;DS-DL: 0.99
c.769-788A>T	TRUE	DS_AG: 0.3
c.769-3C>T	TRUE	;DS_AL: 0.4;DS-DL: 0.47
c.769-2A>T	TRUE	;DS_AL: 0.64;DS-DL: 0.7
c.769-1G>T	TRUE	;DS_AL: 0.64;DS-DL: 0.63
c.769-1G>A	TRUE	;DS_AL: 0.64;DS-DL: 0.75
c.791G>A	TRUE	;DS-DL: 0.24
c.817T>C	TRUE	DS_AG: 0.21
c.818G>A	TRUE	;DS_AL: 0.27;DS-DL: 0.31
c.839T>G	TRUE	;DS_AL: 0.28;DS-DL: 0.36
c.850_857del	TRUE	;DS_AL: 0.23;DS-DL: 0.27
c.858+1G>T	TRUE	;DS_AL: 0.63;DS-DL: 0.82
c.769_858del	TRUE	;DS_AL: 0.64;DS-DL: 0.82
c.858+2T>A	TRUE	;DS_AL: 0.63;DS-DL: 0.82
c.859-640A>G	TRUE	DS_AG: 0.51; DS_DG: 0.69
c.859-546G>A	TRUE	; DS_DG: 0.23
c.859-540C>G	TRUE	DS_AG: 0.45; DS_DG: 0.65
c.859-245_859-243delinsTGA	TRUE	CI-SpliceAI result: DS_AG: 0.44; DS_DG: 0.38
c.859-2A>G	TRUE	DS_AG: 0.55;DS_AL: 0.8
c.982G>T	TRUE	DS_AG: 0.51
c.1022A>T	TRUE	; DS_DG: 0.65;DS-DL: 0.24
c.1035_1036delinsAT	TRUE	CI-SpliceAI result: ;DS-DL: 0.28
c.1066A>T	TRUE	; DS_DG: 0.95;DS-DL: 0.79
c.1099+1G>A	TRUE	;DS_AL: 0.45; DS_DG: 0.5;DS-DL: 0.99
c.1099+1G>C	TRUE	;DS_AL: 0.47; DS_DG: 0.5;DS-DL: 0.99
c.1099+3A>C	TRUE	;DS_AL: 0.45; DS_DG: 0.5;DS-DL: 0.74
c.1099+5G>A	TRUE	;DS_AL: 0.36; DS_DG: 0.47;DS-DL: 0.51
c.1100-6T>A	TRUE	DS_AG: 0.96;DS_AL: 0.24
c.1100-5G>A	TRUE	DS_AG: 0.96
c.1100-1G>A	TRUE	DS_AG: 0.44;DS_AL: 0.97
c.1237A>T	TRUE	; DS_DG: 0.95;DS-DL: 0.61
c.1239+1G>C	TRUE	;DS_AL: 0.56;DS-DL: 0.93
c.1239+1G>A	TRUE	;DS_AL: 0.57;DS-DL: 0.93
c.1240-8G>A	TRUE	DS_AG: 0.98;DS_AL: 0.68
c.1240-2A>G	TRUE	DS_AG: 0.52;DS_AL: 0.98;DS-DL: 0.41
c.1344del	TRUE	; DS_DG: 0.34;DS-DL: 0.32
c.1354dup	TRUE	; DS_DG: 0.26
c.1356del	TRUE	; DS_DG: 1;DS-DL: 0.92
c.1356+1G>A	TRUE	;DS_AL: 0.33; DS_DG: 0.27;DS-DL: 0.92
c.1356+1G>T	TRUE	;DS_AL: 0.35; DS_DG: 0.26;DS-DL: 0.92
c.1356+3_1356+4insG	TRUE	;DS_AL: 0.31; DS_DG: 0.33;DS-DL: 0.91
c.1356+4A>G	TRUE	;DS_AL: 0.34; DS_DG: 0.27;DS-DL: 0.85
c.1357-2A>G	TRUE	DS_AG: 0.99;DS_AL: 0.98
c.1357G>T	TRUE	DS_AG: 0.33;DS_AL: 0.22
c.1359T>G	TRUE	DS_AG: 0.43
c.1357_1358del	TRUE	DS_AG: 0.75;DS_AL: 0.98
c.1373C>T	TRUE	DS_AG: 0.55
c.1390_1391del	TRUE	;DS_AL: 0.23
c.1554+1G>C	TRUE	;DS_AL: 0.5;DS-DL: 1
c.1357_1554del	TRUE	;DS_AL: 0.98; DS_DG: 0.21;DS-DL: 1
c.1554+3A>T	TRUE	;DS_AL: 0.32;DS-DL: 0.42
c.1555-816T>G	TRUE	DS_AG: 0.62; DS_DG: 0.51
c.1555-1G>T	TRUE	;DS_AL: 0.83;DS-DL: 0.53
c.1584C>A	TRUE	;DS_AL: 0.32;DS-DL: 0.28
c.1597C>T	TRUE	;DS_AL: 0.36;DS-DL: 0.28
c.1615del	TRUE	;DS_AL: 0.22
c.1648G>T	TRUE	;DS_AL: 0.21;DS-DL: 0.2
c.1667T>G	TRUE	; DS_DG: 0.27
c.1680del	TRUE	;DS_AL: 0.21
c.1714C>T	TRUE	;DS_AL: 0.24;DS-DL: 0.26
c.1719G>A	TRUE	;DS_AL: 0.24;DS-DL: 0.23
c.1722_1723del	TRUE	;DS_AL: 0.25
c.1745A>G	TRUE	; DS_DG: 0.73
c.1757A>G	TRUE	; DS_DG: 0.67;DS-DL: 0.49
c.1760G>A	TRUE	;DS_AL: 0.55; DS_DG: 0.25;DS-DL: 0.81
c.1760+1G>A	TRUE	;DS_AL: 0.6; DS_DG: 0.22;DS-DL: 0.82
c.1760+1G>T	TRUE	;DS_AL: 0.63;DS-DL: 0.82
c.1760+2T>C	TRUE	;DS_AL: 0.61; DS_DG: 0.23;DS-DL: 0.82
c.1760+2T>G	TRUE	;DS_AL: 0.66;DS-DL: 0.82
c.1761-2A>G	TRUE	DS_AG: 0.36;DS_AL: 0.98;DS-DL: 0.39
c.1937+1G>C	TRUE	;DS-DL: 0.97
c.1937+1G>A	TRUE	;DS-DL: 0.97
c.1937+2T>C	TRUE	;DS-DL: 0.97
c.1761_1937del	TRUE	;DS_AL: 0.97;DS-DL: 0.97
c.1937+5G>A	TRUE	; DS_DG: 0.25;DS-DL: 0.97
c.1937+13T>G	TRUE	; DS_DG: 0.7
c.1937+37C>G	TRUE	; DS_DG: 0.99;DS-DL: 0.66
c.1938-621G>A	TRUE	; DS_DG: 0.28
c.1938-619A>G	TRUE	DS_AG: 0.79; DS_DG: 0.69
c.1938-514A>G	TRUE	DS_AG: 0.7; DS_DG: 0.69
c.1938-2A>G	TRUE	DS_AG: 0.79;DS_AL: 0.99
c.1938-1G>A	TRUE	DS_AG: 0.74;DS_AL: 0.99
c.1977G>A	TRUE	DS_AG: 0.99;DS_AL: 0.74
c.1988G>A	TRUE	DS_AG: 0.37
c.2128A>G	TRUE	; DS_DG: 0.91
c.2160+1G>T	TRUE	;DS-DL: 1
c.2160+1G>C	TRUE	;DS-DL: 1
c.2160+2T>G	TRUE	;DS-DL: 1
c.2161-8G>A	TRUE	DS_AG: 0.68;DS_AL: 0.66;DS-DL: 0.24
c.2161-6T>C	TRUE	;DS_AL: 0.47;DS-DL: 0.33
c.2161-2A>G	TRUE	DS_AG: 0.26;DS_AL: 0.96;DS-DL: 0.39
c.2243delinsTT	TRUE	CI-SpliceAI result: DS_AG: 0.33;DS_AL: 0.24
c.2273C>T	TRUE	; DS_DG: 0.84;DS-DL: 0.25
c.2299del	TRUE	;DS-DL: 0.23
c.2382G>C	TRUE	;DS_AL: 0.44; DS_DG: 0.26;DS-DL: 0.81
c.2382+1G>A	TRUE	;DS_AL: 0.48; DS_DG: 0.22;DS-DL: 0.9
c.2382+4A>G	TRUE	;DS_AL: 0.54;DS-DL: 0.8
c.2382+5G>C	TRUE	;DS_AL: 0.43; DS_DG: 0.29;DS-DL: 0.86
c.2383-13T>C	TRUE	DS_AG: incorrect mutation;DS_AL: incorrect mutation; DS_DG: incorrect mutation;DS-DL: incorrect mutation
c.2383-1G>A	TRUE	DS_AG: 0.76;DS_AL: 0.99
c.2383-1G>C	TRUE	DS_AG: 0.98;DS_AL: 0.99
c.2413G>A	TRUE	DS_AG: 0.37
c.2438A>C	TRUE	DS_AG: 0.95
c.2587G>T	TRUE	; DS_DG: 0.32
c.2383_2587del	TRUE	DS_AG: 0.5;DS_AL: 0.99; DS_DG: 0.63;DS-DL: 1
c.2587+2T>C	TRUE	; DS_DG: 0.86;DS-DL: 0.56
c.2587_2587+6del	TRUE	; DS_DG: 0.92;DS-DL: 1
c.2587_2587+7del	TRUE	; DS_DG: 0.91;DS-DL: 1
c.2588-706C>T	TRUE	DS_AG: 0.76; DS_DG: 0.91
c.2588-7_2588-5delinsGG	TRUE	CI-SpliceAI result: DS_AG: 0.99;DS_AL: 0.95
c.2588G>A	TRUE	DS_AG: 0.5
c.2588G>C	TRUE	DS_AG: 0.84
c.2588-161_2615del	TRUE	;DS_AL: 0.99;DS-DL: 0.88
c.2654-8T>G	TRUE	DS_AG: 0.28;DS_AL: 0.3
c.2694_2736del	TRUE	;DS_AL: 0.84;DS-DL: 0.7
c.2743G>A	TRUE	;DS_AL: 0.56;DS-DL: 0.76
c.2918+5G>A	TRUE	;DS_AL: 0.45;DS-DL: 0.98
c.2919-884G>T	TRUE	DS_AG: 0.52; DS_DG: 0.96
c.2919-826T>A	TRUE	; DS_DG: 0.56
c.2919-169T>G	TRUE	DS_AG: 0.32; DS_DG: 0.54
c.2919-2A>G	TRUE	;DS_AL: 0.99;DS-DL: 0.55
c.2919del	TRUE	DS_AG: 0.59;DS_AL: 0.99
c.3028C>T	TRUE	;DS_AL: 0.24
c.3050+1G>A	TRUE	;DS_AL: 0.81;DS-DL: 0.99
c.3050+1G>C	TRUE	;DS_AL: 0.85;DS-DL: 0.99
c.3050+5G>A	TRUE	;DS_AL: 0.78;DS-DL: 0.89
c.3050+370C>T	TRUE	DS_AG: 0.64; DS_DG: 0.91
c.3051-35_3051-17del	TRUE	DS_AG: 0.62;DS_AL: 0.66
c.3051-16T>A	TRUE	DS_AG: 0.98;DS_AL: 0.89
c.3051-2A>G	TRUE	DS_AG: 0.65;DS_AL: 0.99
c.3051-1G>A	TRUE	DS_AG: 0.66;DS_AL: 0.99
c.3064G>A	TRUE	DS_AG: 0.32
c.3081T>G	TRUE	DS_AG: 0.22
c.3085C>T	TRUE	DS_AG: 0.26
c.3089T>A	TRUE	DS_AG: 0.37
c.3096A>T	TRUE	; DS_DG: 0.6
c.3173_3189delinsGTTGT	TRUE	CI-SpliceAI result: ; DS_DG: 0.96;DS-DL: 0.99
c.3190G>C	TRUE	; DS_DG: 0.43;DS-DL: 0.98
c.3190+1G>C	TRUE	; DS_DG: 0.47;DS-DL: 0.99
c.3191-11T>A	TRUE	DS_AG: 0.99;DS_AL: 0.56
c.3191-2A>G	TRUE	DS_AG: 0.95;DS_AL: 1
c.3191-1G>T	TRUE	DS_AG: 0.98;DS_AL: 1
c.3191-2_3191del	TRUE	DS_AG: 0.98;DS_AL: 1
c.3328+1G>C	TRUE	; DS_DG: 0.57;DS-DL: 1
c.3328+1G>A	TRUE	; DS_DG: 0.61;DS-DL: 0.99
c.3328_3328+1delinsAA	TRUE	CI-SpliceAI result: ; DS_DG: 0.37;DS-DL: 1
c.3328+2T>A	TRUE	; DS_DG: 0.6;DS-DL: 1
c.3329-11C>T	TRUE	;DS_AL: 0.24
c.3329-3C>G	TRUE	DS_AG: 0.49;DS_AL: 0.93
c.3329-2A>T	TRUE	DS_AG: 0.42;DS_AL: 0.93
c.3329-2A>G	TRUE	DS_AG: 0.45;DS_AL: 0.93
c.3329-1G>A	TRUE	DS_AG: 0.47;DS_AL: 0.93
c.3329G>T	TRUE	DS_AG: 0.36;DS_AL: 0.66
c.3407G>T	TRUE	DS_AG: 0.3; DS_DG: 0.95;DS-DL: 0.55
c.3462C>T	TRUE	; DS_DG: 0.88;DS-DL: 0.3
c.3522+1G>T	TRUE	;DS_AL: 0.64; DS_DG: 0.24;DS-DL: 0.97
c.3522+1G>A	TRUE	;DS_AL: 0.74;DS-DL: 0.97
c.3522+5del	TRUE	;DS_AL: 0.57;DS-DL: 0.59
c.3523-2A>G	TRUE	;DS_AL: 0.98;DS-DL: 0.59
c.3523-2A>T	TRUE	;DS_AL: 0.98;DS-DL: 0.61
c.3523-1G>A	TRUE	DS_AG: 0.42;DS_AL: 0.98;DS-DL: 0.54
c.3607G>T	TRUE	;DS_AL: 0.25; DS_DG: 0.43;DS-DL: 0.41
c.3607G>A	TRUE	;DS_AL: 0.28; DS_DG: 0.27;DS-DL: 0.35
c.3607+3A>T	TRUE	;DS_AL: 0.44;DS-DL: 0.92
c.3608-1G>C	TRUE	DS_AG: 0.21;DS_AL: 0.99;DS-DL: 0.35
c.3608G>A	TRUE	DS_AG: 0.63
c.3634G>T	TRUE	DS_AG: 0.8
c.3642_3644del	TRUE	DS_AG: 0.24
c.3682G>T	TRUE	DS_AG: 0.52
c.3703A>G	TRUE	DS_AG: 0.97
c.3812A>G	TRUE	;DS_AL: 0.35;DS-DL: 0.47
c.3812del	TRUE	;DS_AL: 0.25
c.3813G>A	TRUE	;DS_AL: 0.43;DS-DL: 0.74
c.3813G>C	TRUE	;DS_AL: 0.47;DS-DL: 0.92
c.3813G>T	TRUE	;DS_AL: 0.51;DS-DL: 0.89
c.3813+1G>A	TRUE	;DS_AL: 0.59;DS-DL: 0.97
c.3813+1G>T	TRUE	;DS_AL: 0.64;DS-DL: 0.97
c.3814-2A>G	TRUE	DS_AG: 0.51;DS_AL: 0.86;DS-DL: 0.49
c.3832G>T	TRUE	;DS_AL: 0.29;DS-DL: 0.28
c.3862G>A	TRUE	;DS-DL: 0.5
c.3862+1G>A	TRUE	;DS-DL: 0.87
c.3862+3A>G	TRUE	;DS-DL: 0.8
c.3863-14A>G	TRUE	DS_AG: 0.43
c.4126C>T	TRUE	; DS_DG: 0.98
c.4128G>A	TRUE	; DS_DG: 0.74;DS-DL: 0.4
c.4128G>C	TRUE	; DS_DG: 0.8;DS-DL: 0.87
c.4128+1G>T	TRUE	; DS_DG: 0.81;DS-DL: 1
c.4128+1G>A	TRUE	; DS_DG: 0.81;DS-DL: 1
c.4128+16G>A	TRUE	; DS_DG: 0.57
c.4129-3C>A	TRUE	;DS_AL: 0.82;DS-DL: 0.51
c.4129-3C>T	TRUE	;DS-DL: 0.2
c.4129-1G>A	TRUE	;DS_AL: 0.94;DS-DL: 0.64
c.4195G>T	TRUE	;DS_AL: 0.26;DS-DL: 0.34
c.4204del	TRUE	;DS-DL: 0.3
c.4224G>T	TRUE	;DS_AL: 0.21;DS-DL: 0.28
c.4225A>G	TRUE	;DS-DL: 0.26
c.4232_4233insTATG	TRUE	; DS_DG: 0.28
c.4253+5G>A	TRUE	;DS_AL: 0.34;DS-DL: 0.44
c.4253+5G>T	TRUE	;DS_AL: 0.38;DS-DL: 0.44
c.4254-15del	TRUE	;DS_AL: 0.6;DS-DL: 0.25
c.4254-36_4254-14del	TRUE	;DS_AL: 0.67;DS-DL: 0.41
c.4254-2A>G	TRUE	;DS_AL: 0.770019531;DS-DL: 0.330078125
c.4254-1G>A	TRUE	DS_AG: 0.2;DS_AL: 0.77;DS-DL: 0.29
c.4254-1G>C	TRUE	DS_AG: 0.33;DS_AL: 0.76;DS-DL: 0.22
c.4254-1G>T	TRUE	DS_AG: 0.42;DS_AL: 0.76
c.4254-15_4261del	TRUE	;DS_AL: 0.77;DS-DL: 0.47
c.4269C>T	TRUE	;DS_AL: 0.37;DS-DL: 0.24
c.4276C>T	TRUE	;DS_AL: 0.58;DS-DL: 0.43
c.4288_4294del	TRUE	;DS_AL: 0.48;DS-DL: 0.26
c.4340A>T	TRUE	; DS_DG: 0.91;DS-DL: 0.51
c.4352+1G>A	TRUE	;DS_AL: 0.66; DS_DG: 0.22;DS-DL: 0.63
c.4352+1G>T	TRUE	;DS_AL: 0.67;DS-DL: 0.63
c.4352+4A>C	TRUE	;DS_AL: 0.38; DS_DG: 0.47;DS-DL: 0.5
c.4352+5G>A	TRUE	;DS_AL: 0.61; DS_DG: 0.28;DS-DL: 0.63
c.4352+61G>A	TRUE	; DS_DG: 0.71;DS-DL: 0.25
c.4353-1G>T	TRUE	DS_AG: 0.52;DS_AL: 0.88
c.4353-1G>A	TRUE	DS_AG: 0.98;DS_AL: 0.88
c.4354G>T	TRUE	DS_AG: 0.81
c.4383G>A	TRUE	;DS_AL: 0.24
c.4436G>A	TRUE	;DS_AL: 0.33
c.4446C>A	TRUE	; DS_DG: 0.89;DS-DL: 0.46
c.4454C>T	TRUE	;DS_AL: 0.21
c.4469G>A	TRUE	; DS_DG: 0.8;DS-DL: 0.41
c.4538A>C	TRUE	;DS_AL: 0.36; DS_DG: 0.23;DS-DL: 0.7
c.4538A>G	TRUE	;DS_AL: 0.37; DS_DG: 0.24;DS-DL: 0.73
c.4538_4539insC	TRUE	;DS_AL: 0.34; DS_DG: 0.23;DS-DL: 0.59
c.4539G>A	TRUE	;DS_AL: 0.39; DS_DG: 0.2;DS-DL: 0.76
c.4539+1G>C	TRUE	;DS_AL: 0.38;DS-DL: 0.77
c.4539+1G>T	TRUE	;DS_AL: 0.4; DS_DG: 0.21;DS-DL: 0.77
c.4539+2T>G	TRUE	;DS_AL: 0.4; DS_DG: 0.21;DS-DL: 0.77
c.4539+1100A>G	TRUE	DS_AG: 0.28; DS_DG: 0.21
c.4539+1106C>T	TRUE	DS_AG: 0.39; DS_DG: 0.34
c.4539+2064C>T	TRUE	DS_AG: 0.25; DS_DG: 0.31
c.4539+2065C>G	TRUE	DS_AG: 0.34; DS_DG: 0.5
c.4539+2066C>G	TRUE	DS_AG: 0.41; DS_DG: 0.38
c.4540-8T>A	TRUE	DS_AG: 0.69;DS_AL: 0.77
c.4540-2A>G	TRUE	;DS_AL: 0.94
c.4540-1G>A	TRUE	DS_AG: 0.8;DS_AL: 0.94
c.4634G>A	TRUE	; DS_DG: 0.23
c.4634+1G>T	TRUE	;DS_AL: 0.44; DS_DG: 0.46;DS-DL: 0.93
c.4634+1G>A	TRUE	;DS_AL: 0.47; DS_DG: 0.44;DS-DL: 0.92
c.4634+2T>C	TRUE	;DS_AL: 0.3; DS_DG: 0.41;DS-DL: 0.63
c.4634+1del	TRUE	;DS_AL: 0.34; DS_DG: 0.5;DS-DL: 0.93
c.4634+741A>G	TRUE	DS_AG: 0.37; DS_DG: 0.48
c.4635-5T>C	TRUE	DS_AG: 0.32;DS_AL: 0.6;DS-DL: 0.21
c.4635-1G>T	TRUE	DS_AG: 0.33;DS_AL: 0.92;DS-DL: 0.31
c.4635C>T	TRUE	;DS_AL: 0.21
c.4635del	TRUE	DS_AG: 0.73;DS_AL: 0.92
c.4666del	TRUE	;DS_AL: 0.35;DS-DL: 0.31
c.4667G>A	TRUE	;DS_AL: 0.71;DS-DL: 0.55
c.4667G>C	TRUE	;DS_AL: 0.76;DS-DL: 0.62
c.4667+1G>T	TRUE	;DS_AL: 0.91;DS-DL: 0.91
c.4667+1G>C	TRUE	;DS_AL: 0.91;DS-DL: 0.91
c.4667+1G>A	TRUE	;DS_AL: 0.91;DS-DL: 0.91
c.4667+2T>C	TRUE	;DS_AL: 0.9;DS-DL: 0.9
c.4667+2T>G	TRUE	;DS_AL: 0.91;DS-DL: 0.91
c.4668-2A>G	TRUE	;DS_AL: 0.99;DS-DL: 0.52
c.4668-1G>A	TRUE	DS_AG: 0.56;DS_AL: 1;DS-DL: 0.46
c.4720G>T	TRUE	; DS_DG: 0.93;DS-DL: 0.6
c.4736_4739del	TRUE	; DS_DG: 0.96;DS-DL: 0.33
c.4762A>T	TRUE	; DS_DG: 0.7;DS-DL: 0.27
c.4765G>A	TRUE	;DS-DL: 0.29
c.4773G>C	TRUE	; DS_DG: 0.55;DS-DL: 0.23
c.4773+1G>A	TRUE	;DS_AL: 0.25; DS_DG: 0.5;DS-DL: 0.98
c.4773+1G>T	TRUE	;DS_AL: 0.34; DS_DG: 0.25;DS-DL: 0.98
c.4773+1del	TRUE	; DS_DG: 1;DS-DL: 0.98
c.4773+2T>C	TRUE	;DS_AL: 0.25; DS_DG: 0.46;DS-DL: 0.98
c.4773+3A>G	TRUE	; DS_DG: 0.31;DS-DL: 0.23
c.4773+5G>A	TRUE	; DS_DG: 0.33;DS-DL: 0.65
c.4774-9G>A	TRUE	DS_AG: 0.9;DS_AL: 0.92
c.4774-2A>G	TRUE	DS_AG: 0.28;DS_AL: 0.96;DS-DL: 0.63
c.4774-2A>C	TRUE	DS_AG: 0.49;DS_AL: 0.96;DS-DL: 0.43
c.4804del	TRUE	;DS-DL: 0.21
c.4809del	TRUE	;DS-DL: 0.24
c.4846_4847insT	TRUE	;DS_AL: 0.25;DS-DL: 0.26
c.4848+1G>A	TRUE	;DS_AL: 0.86;DS-DL: 0.97
c.4848+1G>T	TRUE	;DS_AL: 0.9;DS-DL: 0.97
c.4848+2T>A	TRUE	;DS_AL: 0.79;DS-DL: 0.97
c.4848+2T>C	TRUE	;DS_AL: 0.88;DS-DL: 0.97
c.4848+3A>G	TRUE	;DS_AL: 0.43;DS-DL: 0.55
c.4849-8C>G	TRUE	DS_AG: 0.23;DS_AL: 0.84;DS-DL: 0.49
c.4849-1G>A	TRUE	;DS_AL: 0.85;DS-DL: 0.65
c.4849-1G>C	TRUE	DS_AG: 0.56;DS_AL: 0.85;DS-DL: 0.35
c.4849-1C>G	TRUE	DS_AG: incorrect mutation;DS_AL: incorrect mutation; DS_DG: incorrect mutation;DS-DL: incorrect mutation
c.4849G>A	TRUE	;DS_AL: 0.27;DS-DL: 0.24
c.4849del	TRUE	DS_AG: 0.31;DS_AL: 0.85;DS-DL: 0.47
c.4897_4906del	TRUE	;DS_AL: 0.22;DS-DL: 0.23
c.4919G>A	TRUE	DS_AG: 0.56
c.4927del	TRUE	;DS_AL: 0.21
c.4924_4927del	TRUE	;DS-DL: 0.3
c.4947del	TRUE	;DS_AL: 0.24
c.4948G>T	TRUE	;DS_AL: 0.26;DS-DL: 0.35
c.4956T>G	TRUE	;DS_AL: 0.44;DS-DL: 0.54
c.4981del	TRUE	;DS_AL: 0.26;DS-DL: 0.26
c.5018+2T>C	TRUE	; DS_DG: 0.29;DS-DL: 0.93
c.5018+2T>A	TRUE	; DS_DG: 0.32;DS-DL: 0.93
c.5018+5G>A	TRUE	;DS_AL: 0.28;DS-DL: 0.9
c.5019-1G>A	TRUE	DS_AG: 0.64;DS_AL: 0.98
c.5019del	TRUE	DS_AG: 0.98;DS_AL: 0.98
c.5019-2_5020del	TRUE	DS_AG: 0.93;DS_AL: 0.98
c.5059del	TRUE	DS_AG: 0.21
c.5087G>A	TRUE	DS_AG: 0.26
c.5088C>G	TRUE	DS_AG: 0.34;DS_AL: 0.23
c.5095del	TRUE	DS_AG: 0.21
c.5100T>G	TRUE	;DS_AL: 0.62
c.5107C>G	TRUE	;DS_AL: 0.62
c.5110G>A	TRUE	;DS_AL: 0.47
c.5110del	TRUE	DS_AG: 0.32;DS_AL: 0.62
c.5149G>T	TRUE	;DS_AL: 0.27
c.5161_5162del	TRUE	;DS_AL: 0.2
c.5176_5177insG	TRUE	;DS_AL: 0.3; DS_DG: 0.79
c.5196+1G>A	TRUE	;DS_AL: 0.55;DS-DL: 0.99
c.5196+1G>T	TRUE	;DS_AL: 0.58;DS-DL: 0.99
c.5196+2T>G	TRUE	;DS_AL: 0.53;DS-DL: 0.99
c.5196+2T>C	TRUE	;DS_AL: 0.54;DS-DL: 0.98
c.5196+2dup	TRUE	;DS_AL: 0.53;DS-DL: 0.98
c.5196+3_5196+6del	TRUE	;DS_AL: 0.5;DS-DL: 0.99
c.5196+3_5196+8del	TRUE	;DS_AL: 0.47; DS_DG: 0.24;DS-DL: 0.99
c.5196+1013A>G	TRUE	DS_AG: 0.69; DS_DG: 0.85
c.5196+1056A>G	TRUE	DS_AG: 0.37; DS_DG: 0.61
c.5196+1216C>A	TRUE	; DS_DG: 0.27
c.5197-557G>T	TRUE	DS_AG: 0.61; DS_DG: 0.52
c.5197-1G>A	TRUE	DS_AG: 0.26;DS_AL: 0.99;DS-DL: 0.21
c.5248C>T	TRUE	;DS-DL: 0.22
c.5312+1G>A	TRUE	;DS_AL: 0.98;DS-DL: 0.96
c.5312+2T>G	TRUE	;DS_AL: 0.98;DS-DL: 0.96
c.5312+3A>T	TRUE	;DS_AL: 0.97;DS-DL: 0.89
c.5313-3C>G	TRUE	DS_AG: 0.91;DS_AL: 0.9
c.5313-2del	TRUE	;DS_AL: 0.91;DS-DL: 0.52
c.5315G>A	TRUE	DS_AG: 0.74
c.5313-2_5316del	TRUE	;DS_AL: 0.91;DS-DL: 0.51
c.5337C>A	TRUE	DS_AG: 0.63;DS_AL: 0.31
c.5367C>G	TRUE	DS_AG: 0.32
c.5460+1G>C	TRUE	;DS_AL: 0.89;DS-DL: 0.9
c.5460+1G>A	TRUE	;DS_AL: 0.89;DS-DL: 0.9
c.5460+4A>G	TRUE	;DS_AL: 0.74;DS-DL: 0.72
c.5460+4A>T	TRUE	;DS_AL: 0.83;DS-DL: 0.84
c.5460+5G>A	TRUE	;DS_AL: 0.84;DS-DL: 0.88
c.5461-1321A>G	TRUE	DS_AG: 0.3; DS_DG: 0.52
c.5461-6T>G	TRUE	;DS_AL: 0.35;DS-DL: 0.4
c.5461-1G>T	TRUE	DS_AG: 0.7;DS_AL: 0.99;DS-DL: 0.33
c.5531_5557dup	TRUE	; DS_DG: 0.22
c.5584G>T	TRUE	;DS-DL: 0.66
c.5584G>A	TRUE	;DS-DL: 0.69
c.5584G>C	TRUE	;DS-DL: 0.78
c.5584+1G>A	TRUE	; DS_DG: 0.42;DS-DL: 0.94
c.5584+5G>A	TRUE	; DS_DG: 0.74;DS-DL: 0.91
c.5584+6T>C	TRUE	; DS_DG: 0.21;DS-DL: 0.45
c.5585-1G>A	TRUE	DS_AG: 0.54;DS_AL: 0.97
c.5615G>A	TRUE	DS_AG: 0.53
c.5714+1G>C	TRUE	;DS_AL: 0.87;DS-DL: 0.99
c.5714+1G>T	TRUE	;DS_AL: 0.9;DS-DL: 0.99
c.5714+1G>A	TRUE	;DS_AL: 0.9;DS-DL: 0.99
c.5714+5G>A	TRUE	;DS_AL: 0.35;DS-DL: 0.31
c.5714+5C>T	TRUE	;DS_AL: 0.45;DS-DL: 0.35
c.5715-5T>G	TRUE	DS_AG: 0.99
c.5715-1G>T	TRUE	DS_AG: 0.47;DS_AL: 1
c.5836-3C>A	TRUE	DS_AG: 0.85;DS_AL: 0.53
c.5836-2A>C	TRUE	DS_AG: 0.72;DS_AL: 1
c.5836-2A>G	TRUE	DS_AG: 0.83;DS_AL: 1
c.5836-1G>C	TRUE	DS_AG: 0.52;DS_AL: 0.99;DS-DL: 0.32
c.5836-2del	TRUE	DS_AG: 0.6;DS_AL: 1;DS-DL: 0.24
c.5898G>A	TRUE	; DS_DG: 0.39;DS-DL: 0.53
c.5898+1G>T	TRUE	; DS_DG: 0.39;DS-DL: 0.99
c.5898+1G>A	TRUE	; DS_DG: 0.42;DS-DL: 0.99
c.5898+2T>C	TRUE	; DS_DG: 0.41;DS-DL: 0.91
c.5898+5G>A	TRUE	; DS_DG: 0.44;DS-DL: 0.71
c.5898+5del	TRUE	; DS_DG: 0.41;DS-DL: 0.84
c.5899-3T>G	TRUE	DS_AG: 0.79;DS_AL: 0.92;DS-DL: 0.2
c.5899-1G>A	TRUE	DS_AG: 0.45;DS_AL: 0.98;DS-DL: 0.51
c.5899-2del	TRUE	DS_AG: 0.76;DS_AL: 0.98;DS-DL: 0.23
c.5899-3_5899-2del	TRUE	DS_AG: 0.81;DS_AL: 0.98
c.6005+1G>T	TRUE	;DS_AL: 0.77;DS-DL: 0.97
c.6005+1G>A	TRUE	;DS_AL: 0.8;DS-DL: 0.97
c.6005+1G>C	TRUE	;DS_AL: 0.85;DS-DL: 0.97
c.6005+1del	TRUE	; DS_DG: 0.74;DS-DL: 0.97
c.6005+2T>C	TRUE	;DS_AL: 0.43;DS-DL: 0.82
c.6006-2A>G	TRUE	DS_AG: 0.32;DS_AL: 0.99;DS-DL: 0.44
c.6006-1G>A	TRUE	DS_AG: 0.32;DS_AL: 0.99;DS-DL: 0.48
c.6031_6044delinsAGTATTTAACCAATATTT	TRUE	CI-SpliceAI result: DS_AG: 1;DS_AL: 0.99
c.6146A>C	TRUE	;DS-DL: 0.37
c.6147G>A	TRUE	;DS-DL: 0.97
c.6147+1G>A	TRUE	;DS-DL: 0.99
c.6147+2T>A	TRUE	;DS-DL: 0.99
c.6147_6147+7del	TRUE	;DS-DL: 0.99
c.6148-89G>A	TRUE	;DS-DL: 0.23
c.6148-84A>T	TRUE	; DS_DG: 0.57
c.6148-2A>T	TRUE	DS_AG: 0.85;DS_AL: 1
c.6207C>T	TRUE	; DS_DG: 0.97
c.6209C>G	TRUE	; DS_DG: 0.9
c.6272T>A	TRUE	; DS_DG: 0.86
c.6282+1G>A	TRUE	; DS_DG: 0.27;DS-DL: 1
c.6282+1G>C	TRUE	; DS_DG: 0.28;DS-DL: 1
c.6282+3A>T	TRUE	; DS_DG: 0.32;DS-DL: 0.66
c.6283-78G>T	TRUE	DS_AG: 0.2; DS_DG: 0.44
c.6283-6C>A	TRUE	DS_AG: 0.24
c.6283-3C>A	TRUE	DS_AG: 0.28;DS-DL: 0.24
c.6283-3C>G	TRUE	DS_AG: 0.52;DS_AL: 0.61;DS-DL: 0.33
c.6283-2A>G	TRUE	DS_AG: 0.48;DS_AL: 0.98;DS-DL: 0.45
c.6283-3_6283-2delinsAG	TRUE	CI-SpliceAI result: DS_AG: 0.97;DS_AL: 0.98
c.6319_6325del	TRUE	;DS-DL: 0.28
c.6339C>G	TRUE	; DS_DG: 0.78;DS-DL: 0.86
c.6340G>A	TRUE	;DS-DL: 0.21
c.6342G>A	TRUE	; DS_DG: 0.68;DS-DL: 0.6
c.6385A>G	TRUE	;DS_AL: 0.2; DS_DG: 0.35;DS-DL: 0.85
c.6386G>A	TRUE	;DS_AL: 0.31; DS_DG: 0.3;DS-DL: 0.87
c.6386+1G>A	TRUE	;DS_AL: 0.38; DS_DG: 0.29;DS-DL: 0.87
c.6386+2C>G	TRUE	;DS_AL: 0.26; DS_DG: 0.31;DS-DL: 0.87
c.6386+3A>G	TRUE	; DS_DG: 0.24;DS-DL: 0.53
c.6387-1G>A	TRUE	DS_AG: 0.24;DS_AL: 0.99;DS-DL: 0.71
c.6387-1G>T	TRUE	DS_AG: 0.33;DS_AL: 0.99;DS-DL: 0.67
c.6428T>A	TRUE	; DS_DG: 0.68;DS-DL: 0.23
c.6436_6437insT	TRUE	; DS_DG: 0.31
c.6479+1G>C	TRUE	;DS-DL: 0.94
c.6479+1G>A	TRUE	;DS-DL: 0.94
c.6479+2T>C	TRUE	;DS-DL: 0.94
c.6479+4A>G	TRUE	; DS_DG: 0.2;DS-DL: 0.56
c.6480-1G>T	TRUE	DS_AG: 0.83;DS_AL: 0.99
c.6729+1G>A	TRUE	; DS_DG: 0.41;DS-DL: 0.97
c.6729+5_6729+19del	TRUE	; DS_DG: 0.4;DS-DL: 0.96
c.6730-10_6730-2del	TRUE	DS_AG: 0.47;DS_AL: 1;DS-DL: 0.53
c.6730-1G>C	TRUE	DS_AG: 0.75;DS_AL: 0.99;DS-DL: 0.3
c.6730-14_6759del	TRUE	;DS_AL: 1;DS-DL: 0.98
c.6816+1G>A	TRUE	;DS_AL: 0.27;DS-DL: 0.98
c.6816+1G>T	TRUE	;DS_AL: 0.3;DS-DL: 0.98
c.6816+2T>A	TRUE	;DS-DL: 0.98
c.6817-2A>C	TRUE	DS_AG: 0.33;DS_AL: 0.98
c.6817-1G>A	TRUE	DS_AG: 0.41;DS_AL: 0.98
c.6820T>A	TRUE	DS_AG: 0.48;DS_AL: 0.22
c.6822A>C	TRUE	;DS_AL: 0.24
c.6817_*1del	TRUE	DS_AG: 0.98;DS_AL: 0.98
