## Supplementary material for "Compendium of clinical variant classification for 2,247 unique *ABCA4* variants to improve genetic medicine access for Stargardt Disease": VariantValidator results (part 1 of 2)

# Job ID:685c2c8c-9ffe-4bbb-ada6-936cbf1021dd
# Metadata: variantvalidator_version: 2.1.1.dev78+ga33bfe3, variantvalidator_hgvs_version: 2.2.1.dev0+g69b1a7c.d20230119, vvta_version: vvta_2022_11_1, vvseqrepo_db: VV_SR_2022_11/master, vvdb_version: vvdb_2022_11, options: transcript|genomic|protein|refseqgene|lrg|vcf|gene_info|tx_name|alt_loci
Input	Warnings	Select transcript	HGVS_transcript	HGVS_intronic_chr_context	HGVS_intronic_rsg_context	HGVS_RefSeqGene	HGVS_LRG	HGVS_LRG_transcript	HGVS_Predicted_Protein	HGVS_Genomic_GRCh37	HGVS_Genomic_GRCh38	GRCh37_CHR	GRCh37_POS	GRCh37_ID	GRCh37_REF	GRCh37_ALT	GRCh38_CHR	GRCh38_POS	GRCh38_ID	GRCh38_REF	GRCh38_ALT	Gene_Symbol	HGNC_Gene_ID	Transcript_description	Alt_genomic_loci
NM_000350.3:c.-92C>T		MANE	NM_000350.3:c.-92C>T			NG_009073.2:g.5011C>T			NP_000341.2:p.?	NC_000001.10:g.94586693G>A	NC_000001.11:g.94121137G>A	1	94586693	.	G	A	1	94121137	.	G	A	ABCA4	HGNC:34	Homo sapiens ATP binding cassette subfamily A member 4 (ABCA4), mRNA
NM_000350.3:c.-14G>A		MANE	NM_000350.3:c.-14G>A			NG_009073.2:g.5089G>A			NP_000341.2:p.?	NC_000001.10:g.94586615C>T	NC_000001.11:g.94121059C>T	1	94586615	.	C	T	1	94121059	.	C	T	ABCA4	HGNC:34	Homo sapiens ATP binding cassette subfamily A member 4 (ABCA4), mRNA
NM_000350.3:c.1A>G		MANE	NM_000350.3:c.1A>G			NG_009073.2:g.5103A>G			NP_000341.2:p.(Met1?)	NC_000001.10:g.94586601T>C	NC_000001.11:g.94121045T>C	1	94586601	.	T	C	1	94121045	.	T	C	ABCA4	HGNC:34	Homo sapiens ATP binding cassette subfamily A member 4 (ABCA4), mRNA
NM_000350.3:c.2T>C		MANE	NM_000350.3:c.2T>C			NG_009073.2:g.5104T>C			NP_000341.2:p.(Met1?)	NC_000001.10:g.94586600A>G	NC_000001.11:g.94121044A>G	1	94586600	.	A	G	1	94121044	.	A	G	ABCA4	HGNC:34	Homo sapiens ATP binding cassette subfamily A member 4 (ABCA4), mRNA
NM_000350.3:c.3G>A		MANE	NM_000350.3:c.3G>A			NG_009073.2:g.5105G>A			NP_000341.2:p.(Met1?)	NC_000001.10:g.94586599C>T	NC_000001.11:g.94121043C>T	1	94586599	.	C	T	1	94121043	.	C	T	ABCA4	HGNC:34	Homo sapiens ATP binding cassette subfamily A member 4 (ABCA4), mRNA
NM_000350.3:c.3G>T		MANE	NM_000350.3:c.3G>T			NG_009073.2:g.5105G>T			NP_000341.2:p.(Met1?)	NC_000001.10:g.94586599C>A	NC_000001.11:g.94121043C>A	1	94586599	.	C	A	1	94121043	.	C	A	ABCA4	HGNC:34	Homo sapiens ATP binding cassette subfamily A member 4 (ABCA4), mRNA
NM_000350.3:c.1_3delinsGTC		MANE	NM_000350.3:c.1_3delinsGTC			NG_009073.2:g.5103_5105delinsGTC			NP_000341.2:p.(Met1?)	NC_000001.10:g.94586599_94586601delinsGAC	NC_000001.11:g.94121043_94121045delinsGAC	1	94586599	.	CAT	GAC	1	94121043	.	CAT	GAC	ABCA4	HGNC:34	Homo sapiens ATP binding cassette subfamily A member 4 (ABCA4), mRNA
NM_000350.3:c.16C>T		MANE	NM_000350.3:c.16C>T			NG_009073.2:g.5118C>T			NP_000341.2:p.(Gln6Ter)	NC_000001.10:g.94586586G>A	NC_000001.11:g.94121030G>A	1	94586586	.	G	A	1	94121030	.	G	A	ABCA4	HGNC:34	Homo sapiens ATP binding cassette subfamily A member 4 (ABCA4), mRNA
NM_000350.3:c.20T>A		MANE	NM_000350.3:c.20T>A			NG_009073.2:g.5122T>A			NP_000341.2:p.(Ile7Lys)	NC_000001.10:g.94586582A>T	NC_000001.11:g.94121026A>T	1	94586582	.	A	T	1	94121026	.	A	T	ABCA4	HGNC:34	Homo sapiens ATP binding cassette subfamily A member 4 (ABCA4), mRNA
NM_000350.3:c.21dup		MANE	NM_000350.3:c.21dup			NG_009073.2:g.5123dup			NP_000341.2:p.(Gln8ThrfsTer46)	NC_000001.10:g.94586581dup	NC_000001.11:g.94121025dup	1	94586580	.	G	GT	1	94121024	.	G	GT	ABCA4	HGNC:34	Homo sapiens ATP binding cassette subfamily A member 4 (ABCA4), mRNA
NM_000350.3:c.22C>T		MANE	NM_000350.3:c.22C>T			NG_009073.2:g.5124C>T			NP_000341.2:p.(Gln8Ter)	NC_000001.10:g.94586580G>A	NC_000001.11:g.94121024G>A	1	94586580	.	G	A	1	94121024	.	G	A	ABCA4	HGNC:34	Homo sapiens ATP binding cassette subfamily A member 4 (ABCA4), mRNA
NM_000350.3:c.29dup		MANE	NM_000350.3:c.29dup			NG_009073.2:g.5131dup			NP_000341.2:p.(Leu10PhefsTer44)	NC_000001.10:g.94586576dup	NC_000001.11:g.94121020dup	1	94586572	.	C	CA	1	94121016	.	C	CA	ABCA4	HGNC:34	Homo sapiens ATP binding cassette subfamily A member 4 (ABCA4), mRNA
NM_000350.3:c.32T>C		MANE	NM_000350.3:c.32T>C			NG_009073.2:g.5134T>C			NP_000341.2:p.(Leu11Pro)	NC_000001.10:g.94586570A>G	NC_000001.11:g.94121014A>G	1	94586570	.	A	G	1	94121014	.	A	G	ABCA4	HGNC:34	Homo sapiens ATP binding cassette subfamily A member 4 (ABCA4), mRNA
NM_000350.3:c.33C>T		MANE	NM_000350.3:c.33C>T			NG_009073.2:g.5135C>T			NP_000341.2:p.(Leu11=)	NC_000001.10:g.94586569G>A	NC_000001.11:g.94121013G>A	1	94586569	.	G	A	1	94121013	.	G	A	ABCA4	HGNC:34	Homo sapiens ATP binding cassette subfamily A member 4 (ABCA4), mRNA
NM_000350.3:c.36G>A		MANE	NM_000350.3:c.36G>A			NG_009073.2:g.5138G>A			NP_000341.2:p.(Trp12Ter)	NC_000001.10:g.94586566C>T	NC_000001.11:g.94121010C>T	1	94586566	.	C	T	1	94121010	.	C	T	ABCA4	HGNC:34	Homo sapiens ATP binding cassette subfamily A member 4 (ABCA4), mRNA
NM_000350.3:c.37A>G		MANE	NM_000350.3:c.37A>G			NG_009073.2:g.5139A>G			NP_000341.2:p.(Lys13Glu)	NC_000001.10:g.94586565T>C	NC_000001.11:g.94121009T>C	1	94586565	.	T	C	1	94121009	.	T	C	ABCA4	HGNC:34	Homo sapiens ATP binding cassette subfamily A member 4 (ABCA4), mRNA
NM_000350.3:c.38_46del		MANE	NM_000350.3:c.38_46del			NG_009073.2:g.5140_5148del			NP_000341.2:p.(Lys13_Trp15del)	NC_000001.10:g.94586561_94586569del	NC_000001.11:g.94121005_94121013del	1	94586555	.	GTCCAGTTCT	G	1	94120999	.	GTCCAGTTCT	G	ABCA4	HGNC:34	Homo sapiens ATP binding cassette subfamily A member 4 (ABCA4), mRNA
NM_000350.3:c.42C>A		MANE	NM_000350.3:c.42C>A			NG_009073.2:g.5144C>A			NP_000341.2:p.(Asn14Lys)	NC_000001.10:g.94586560G>T	NC_000001.11:g.94121004G>T	1	94586560	.	G	T	1	94121004	.	G	T	ABCA4	HGNC:34	Homo sapiens ATP binding cassette subfamily A member 4 (ABCA4), mRNA
NM_000350.3:c.45G>A		MANE	NM_000350.3:c.45G>A			NG_009073.2:g.5147G>A			NP_000341.2:p.(Trp15Ter)	NC_000001.10:g.94586557C>T	NC_000001.11:g.94121001C>T	1	94586557	.	C	T	1	94121001	.	C	T	ABCA4	HGNC:34	Homo sapiens ATP binding cassette subfamily A member 4 (ABCA4), mRNA
NM_000350.3:c.43_47del		MANE	NM_000350.3:c.43_47del			NG_009073.2:g.5145_5149del			NP_000341.2:p.(Trp15ProfsTer37)	NC_000001.10:g.94586557_94586561del	NC_000001.11:g.94121001_94121005del	1	94586554	.	GGTCCA	G	1	94120998	.	GGTCCA	G	ABCA4	HGNC:34	Homo sapiens ATP binding cassette subfamily A member 4 (ABCA4), mRNA
NM_000350.3:c.46_47del		MANE	NM_000350.3:c.46_47del			NG_009073.2:g.5148_5149del			NP_000341.2:p.(Thr16ProfsTer37)	NC_000001.10:g.94586555_94586556del	NC_000001.11:g.94120999_94121000del	1	94586554	.	GGT	G	1	94120998	.	GGT	G	ABCA4	HGNC:34	Homo sapiens ATP binding cassette subfamily A member 4 (ABCA4), mRNA
NM_000350.3:c.42_48delinsAG		MANE	NM_000350.3:c.42_48delinsAG			NG_009073.2:g.5144_5150delinsAG			NP_000341.2:p.(Asn14LysfsTer38)	NC_000001.10:g.94586554_94586560delinsCT	NC_000001.11:g.94120998_94121004delinsCT	1	94586554	.	GGTCCAG	CT	1	94120998	.	GGTCCAG	CT	ABCA4	HGNC:34	Homo sapiens ATP binding cassette subfamily A member 4 (ABCA4), mRNA
NM_000350.3:c.52C>T		MANE	NM_000350.3:c.52C>T			NG_009073.2:g.5154C>T			NP_000341.2:p.(Arg18Trp)	NC_000001.10:g.94586550G>A	NC_000001.11:g.94120994G>A	1	94586550	.	G	A	1	94120994	.	G	A	ABCA4	HGNC:34	Homo sapiens ATP binding cassette subfamily A member 4 (ABCA4), mRNA
NM_000350.3:c.53G>A		MANE	NM_000350.3:c.53G>A			NG_009073.2:g.5155G>A			NP_000341.2:p.(Arg18Gln)	NC_000001.10:g.94586549C>T	NC_000001.11:g.94120993C>T	1	94586549	.	C	T	1	94120993	.	C	T	ABCA4	HGNC:34	Homo sapiens ATP binding cassette subfamily A member 4 (ABCA4), mRNA
NM_000350.3:c.53G>C		MANE	NM_000350.3:c.53G>C			NG_009073.2:g.5155G>C			NP_000341.2:p.(Arg18Pro)	NC_000001.10:g.94586549C>G	NC_000001.11:g.94120993C>G	1	94586549	.	C	G	1	94120993	.	C	G	ABCA4	HGNC:34	Homo sapiens ATP binding cassette subfamily A member 4 (ABCA4), mRNA
NM_000350.3:c.61C>T		MANE	NM_000350.3:c.61C>T			NG_009073.2:g.5163C>T			NP_000341.2:p.(Gln21Ter)	NC_000001.10:g.94586541G>A	NC_000001.11:g.94120985G>A	1	94586541	.	G	A	1	94120985	.	G	A	ABCA4	HGNC:34	Homo sapiens ATP binding cassette subfamily A member 4 (ABCA4), mRNA
NM_000350.3:c.66G>A		MANE	NM_000350.3:c.66G>A			NG_009073.2:g.5168G>A			NP_000341.2:p.(Lys22=)	NC_000001.10:g.94586536C>T	NC_000001.11:g.94120980C>T	1	94586536	.	C	T	1	94120980	.	C	T	ABCA4	HGNC:34	Homo sapiens ATP binding cassette subfamily A member 4 (ABCA4), mRNA
NM_000350.3:c.66G>T		MANE	NM_000350.3:c.66G>T			NG_009073.2:g.5168G>T			NP_000341.2:p.(Lys22Asn)	NC_000001.10:g.94586536C>A	NC_000001.11:g.94120980C>A	1	94586536	.	C	A	1	94120980	.	C	A	ABCA4	HGNC:34	Homo sapiens ATP binding cassette subfamily A member 4 (ABCA4), mRNA
NM_000350.3:c.66+3A>C		MANE	NM_000350.3:c.66+3A>C	NC_000001.10(NM_000350.3):c.66+3A>C	NG_009073.2(NM_000350.3):c.66+3A>C	NG_009073.2:g.5171A>C			NP_000341.2:p.?	NC_000001.10:g.94586533T>G	NC_000001.11:g.94120977T>G	1	94586533	.	T	G	1	94120977	.	T	G	ABCA4	HGNC:34	Homo sapiens ATP binding cassette subfamily A member 4 (ABCA4), mRNA
NM_000350.3:c.66+2044G>A		MANE	NM_000350.3:c.66+2044G>A	NC_000001.10(NM_000350.3):c.66+2044G>A	NG_009073.2(NM_000350.3):c.66+2044G>A	NG_009073.2:g.7212G>A			NP_000341.2:p.?	NC_000001.10:g.94584492C>T	NC_000001.11:g.94118936C>T	1	94584492	.	C	T	1	94118936	.	C	T	ABCA4	HGNC:34	Homo sapiens ATP binding cassette subfamily A member 4 (ABCA4), mRNA
NM_000350.3:c.67-2023T>G		MANE	NM_000350.3:c.67-2023T>G	NC_000001.10(NM_000350.3):c.67-2023T>G	NG_009073.2(NM_000350.3):c.67-2023T>G	NG_009073.2:g.11059T>G			NP_000341.2:p.?	NC_000001.10:g.94580645A>C	NC_000001.11:g.94115089A>C	1	94580645	.	A	C	1	94115089	.	A	C	ABCA4	HGNC:34	Homo sapiens ATP binding cassette subfamily A member 4 (ABCA4), mRNA
NM_000350.3:c.66+520_67-389dup		MANE	NM_000350.3:c.66+520_67-389dup			NG_009073.2:g.5688_12693dup			NP_000341.2:p.?	NC_000001.10:g.94579013_94586018dup	NC_000001.11:g.94113457_94120462dup	1	94579010	.	A	ATCTAACAGGTAGTAAAGATTTCTCTGTAGCCACTCACTCTGCAGTTAAGGAAAGAGGCTCAGAGGAGGCAGGTGACCTGTGCAGTGTCACATCAGCAGTGGCAGCATCAGAACCAAAATCCAGCCTCCTGTTTCTGGGGCCAGTGTCCTTTCTGGCCCTCCCCATTACCTTGCCCTTGCAAATGTGGTCATTTAATGAATCAGTGAATGAATGAGTGAATAAATGACTGTGATCCATTGCAAAGCCAACAAAAATCTGGCCTACCAACATGCTTCCTTCAAGTTTCTATTGCTTAAAGAAACAAAGCAGGGCACACTGCCATGGGTTTTTACATTGGAAGAGGCTGCTGATGTTAACATATGGTTGAAAGTTGGTATTTAAATTTCGGTTCCATTTGGAGCTTAAGGACTCTTGATTCCAAAAGCAGATCCAGTGGCTGTGGCAGTCCACACCCTGTGGCATTGCACATAGGGGTGGGGGTTGGAGATGTGGAATTATGGAGAGGAAGAGGGAGAGGGACATGTGAGTTGGAGAGTAGAATAGGTCTATGCAACCCTTACTCCAGGGACCTTAGGAAGGAAACACATAAGATCTGAAGGAGATCTGAAGCAGCTGGCCGGGGAATAGCAAGTTTAATAGATCAGCTAGGGGCTATTCACATGGTCTTTCATGTAACCCTTTGTTGTTTTCCTCTCAAAGAAATGTAAATAGGCTCTCAGCAAAATAAAAGACACCATAGCAGAGGCTCAATAAATGCTCCTTTCCTGCTAGTAAGAACAAACCATGTTCTGCTTTTTAAAAAACAGCCTACTGGCAACAAGATTATAAGAAACTAAAAAATAAATTGATGGGGGAAAATGATCGTGCATTGAAGAAAGAAAAAGCAAAAACTATTTAGGGACAGGTGGTGATTATGTAGCTGTAACTTTTTACAAGATGTTTTACTCAAAATATATATAGGGAGGATGTGTTGGAGGAAGCGCGCACACACACACACAATATGGGAAGAAAAGAATAGACTCTCCGTGAGGCACTTTTTTTTTTCTTTTTGAGACGGAGTCTCACTCTGTTGCCCAGGCTGGAGTGCAGTGGCACGATCTTGGCTCACTGCAAGCTCTGCCTCCCAGGTTCACGCCACTCTCCTGCCTCAGCCTCCTGAGTAGCTGGGACTGCAGGTGCCCACCACCATGCCCGGCTAATTTTTTTGTATTTTTAGTAGAGACGGGGTTTCACCATGTTAGCCAGGATGGTCTCGATCTCCTGACCTGGTGATCCGCCTGCCTCAGCCTCCCAAAGTGCTGGGATTACAGGCGTGAGCCACCGCGCCTGGCCCTGGACTTCCGCTTCTTAACACACACCGCACTTCAGGTTCATCACTCCTCCAAGTAAGTGAAGCCCTCAAGGGCAGTAAGCTTCCTGAGGACAGGAACCTCATCTGTCGTTGTCACTACTGTGATTCCAGCACCCCACATGGGGCAGAACTCATAATAGGTGCCCAATAAATATCCACGGAATGAGTGAGCCTTTGTCAAGACTGGTCTAGGAGGCTTCTCCAGGAAAGCCTTTGGTGACATGGGGCTCAGGTCACCAACAGTCTGTAGATTTAAGAAACAGCCTCCCCCAGGGTCATGTACATTGGTGTCTTGTCTTCCATTCTGGATCATTCCATCAGTGGGTAAGGCTGGGGAACAAGTTCAGTAAGATAGCAACGTTGAGTGATAGGAGCAATTGATGAAACCTGGAAGTTGTTTCCAGTGTCTTCACCAAAGAAATGAGACATCCAGTTCAAATCCAACACATTTGACTCCTTTAGACGACTGCTTGCAATATTGGCTTTCTATCACGTAGATCGGCTGTCTTCCATGCGGCAACATCTATCTGGGAGAGGTCTGGTACGTTAAACACTGATGCTGATTTGGGAGTTAGTGGGAAGATCTGGGTTAACAACCACTTTGGGGCTTGCTTAACCTCTGAGTCTCAGTTTTGTCCTCTCTGAAATGGGACTGCTCATTTTTCCTACAGTGTACACTCAGGGTTAAGAGAAGGTTACTCTGAGGTCAAGTTACTGGGGTTCCTATCCAGCCTGTTCCATCTTAGCTATGTGACCTTGGGCAGCCCACTCAACTCTTCCGTGCCAAATGGTCTCATCTGTGAAATGGATGTGATACCAGGACCTACCTCCCAGAGCAGTCGTGAGGGTGAAATGAGACAATTGTGTTAAACACGAAAGCACAATATGGCATGAGGTAACACTCAATAAACATGAGCCATTTGTTATTGCCTTACAGGGTTGTCGCAAGATCACAGGGTTGTTGCAAAGGCAGAAGAGTAAGGAGACAGAATTAAGCTTATCTGCAACCTTGTAGGCCTGCCCTCCACTTACGTTCATCTCCCTCCTTTTTGGATTCAGAACTCCCCAGTTGCCAACTTGGAACCATGGTGCTTGCTAAGAAACCAGCCACACACCGTCCCCTGCTCCATATATAAAGAGGGAGGGCTGTGTATCAGGGAGGGGACCAGCCAGCTTGGCCTGCCTGTTCCAGGGGTAAAATTTCCAAACCAAGCTAGTGCATTGTCATCCTCCCTTGCAAGGCTTGTCACGCACTCTCCTGGCATCCACCCACTCCCTCACTCACTCATTCTTGTATTTTTGAAGAATCTGGTCTCCACAAGGCACGGTGACTTAAAGGCCTCCTCTCAGGAGTAGGGGAGGGATCAGCACCTCCTTTCTCCCTTCCTTCTTTGTCTGGCCCTAGGACTGTTCCCACCTCACCTGTGCCCTCTTCTCATCCTTGAATTAGGCTGTTTTTTTTTGCCTATAGTCCCCGCCCCTCAAATCATCACCCCTGTTGATTAGGTCAGCACTTCTCATGTGGCTGCAGGCTGAAAACATGCCGGGGTCTCAGATCATACCCCAGATCAACTACATCAGAATCTTGGGGCATGGGACATCAGGGTTCTTCTTTTTAACACGTCTCAGGTAGTTCCACCGTGCAGCCAAGGTTGAGAACCGCTGCTCTAGGTAATGGTTGGTTGGTAATCTTTGAAAAATATTTGTTGAGAGGTCACTGTTGTTCTAACTCTGTGAGAGTGTGTTTGTTTTTGGCGGGGGGCGGGGGCGGTTGCTGCATTTCACGCGTCACTCCCTGGTCAAAGACCACCAGCCATTCTTTTCCTAGCCTGACAGGTCTGGTTTTCACAATAGCCTCTTCTGCCGGCTTCCAAAATCATGCTCAGCTTCCCCTCCCCAGAGCGGCATCCCTGTCCTTGACGCTTAACTGCGTACAGGCATACCCCAGGGAGAAATTCCACAGTATAATTAAAAACATGTTTTCTCAGCAGCTCAGACTCCCCCTACCCTGCCCTTTACACATGTCTGTAACTTTAATTAAGCCCAGCCAAGGCTCAGAAGGGCTGGTGGAAAATTCTTTTTTCCCAAACTGGTATTTCCTTCTTTTTTTCTTTTTCTTTTCTTTTCTTTTCCCCTTCCCTCCCTCCCTCCTTTCTTTCTTTCTCTTTCTTTCTTTCTTTCTTTCTTTCTTTCTTTCTTTCTTTCTTTCTTTCTTTCTTTCCTTTTCTTTCTTTCTTCTTCTTTCCTTTCTTTCCTTTCTCTCTCTCTTCCTCTCTCTCTCTCTCCCTCTCACCTCCCCTCCTCTCTTTACCATTCAATCAACATGGGGAGGAGGGGTTTCTGGCAAGGGCACAGTTGTGCTTGTTGTTTTAGAACTGAGCCTGTTAAATTTTCTTCCTTCCTGCTCTGTTTTCAATTTAACAGAAGGCAGCCAAGGCCTAAAATGAGCCCCATGATTCTTCCTTCTGCACTGAGAACCAGGACAGAATTCTTAGCCTGGACAAACATGACCCGGAGCCTGGGTACACTGGAGTTGGTGCCCAGCCTCTCTTTACTTGCCACATCCTCGGCTTGATGCTGAACCCAGGACAAAGGCCACAGCTGTCCCAGGTGCTCCAGGGTGTGGTGTCCAAAACATGATTAGCGCCCCACTTTCATGAGTCCTCAGGCCCCCCCACAGATATCCATCCTAACCCAGAAGCTGGGATGAAGGGATGACACCAAGAGACCCACCTAGTGATCTTCATAAACCCTCCCTGACACAGCGCCAGGTCCACAGCCAACACGGGCAGATGTATACTTGTCTTGTGCAGTGGAGAGAGCGCTCGTCATTGGGAATGCACGTTATCAGGATGAACTCCTTGGGAAGTCTTCTCTCACCCTCTCCAGCCCCGGTGCCTCCTCTGAGCTCACAGACCTCCTCCTCACCTCCCATCCGTGTTTCCTTCTACTCCACGGTCTCCACGTTGTGCTGCACAGTAATTATACGTGGGAGCCGCCCCTGCCTGGTTCTGAACTCCATGAAGGCAGTGGCTGTGTCTAGCTTACCTTGGTATAGGGCAAACACACGTCCCAGTTTTCCAGGTCCAGTGTTGGTTTACATTTATTGTCCCAGTGCAATTATTAATAGTGCTCCCTTTCACTTGCAAAACTGCCCTGATTGGATGATAAATTATATGGCCACTCTATCTTAGTGATATCAGTGACCAGACTATTGGATAGATCTCGATCCACGGGGGTCAGTGTGGTGTAACGGCCATGCCTGCCTGTCCTGGGTCACGCAGCATGGGTGTGAATCCCAGGTCCAACCCCACCAGTTACTAATCCTTCTCTGGAGCCTCAGTGACCTCATCAGTACCGGGGGGATCACAGAGAGGCCTCTCTCGTGGAACTGTTCGGAGAGTTCAGGGAGGTGATGCACTTAGTACAGTGCCAGACACTTAGTAACACTTGACAAATGTTAACAGAGGAAGAAAAAAAGAGGGAGGAAAGCAGAGATCTGAAGATTTTCATCTTATGCCCTTAGGGATTGGGAGCTGAGGAATGAGGAAATTTGGTATCTGATTTTACTCTTGCTCTGCTTACAGGAGACATGGAGGTTTGAGGGAAAACCTGGGAGCTGAATTATGGGCTGGGTGGTTGTACTTTTCTTAGAGGGACCATCTTCTAGAGGCAGAAGTTTCCAGAAGAACCGCAAGCTTAGGAAGGAGCCACAGATCCCTCTCAGAGCTACTGAATCTGTTGGGGGTGCCTCTGTCTTACCCAGACATCCTGGAAGCTCCTGGAATGTGGTAGCAGGTGGGGAGCCATCGGGAGGCGTGCCAGACAGAAATCTCAATTTCCAGGCCATCAGGATGGCATCCAGTGAACGCCAGCCCAGACCAGGCCCAGCCCTGGGAGGTGCCCTGGCCAAGGCCCTCAGCCCGAGTGGCTCCATCTCCCTGGGAGCACACTGTGGAGAAGGCAGAGTCCCTGAGCAGGAGTCGCCCACCCATGCCAGCGAAAGGCCAGATTGAGAGGGAGGGCACCAGAGCATTCTGAAAACAGGGTTATTCTCTGTCACAGCGACATGAGCGCCACAGGAATGGGCTCATTTTAGGCCAGCAGCTACAGTCCTGTTATCATGTGACCCCCTTTGAGGGTCACAAAGAGCACAGTGAGAATAAAATGAACTGAGAATTGTAATTTCTTATGGGAAAGAGAGAACAATGGCATATTGGATTTTCCTCCGCAGTCCACAGATGCCTCACATAGGCAGGGGCTGGGAGGTCTTGTTGCCATTGTATACCAATGAACCTAGCACGGTGCCTGGAGATTATTTTTTGATAGAAGGAAAGAATGAATACATGAAAAAATTTAATCATGAGGTTTTTTTTTCCAGTTTTATCAGGATTTTCATGCAAGAAGGGAAGCTCCTAGAAGAAAGGACTGAGTTTCTGATTACTCTTAATACTTGGCCCCTGGAGACAACAGATAACTTCAGCACCAGGCTTGACAGAGGAAAGTGACCTGAGGACAATGGTGCTTCCCAGACAAGTCAGGTTTAACTTGTCTCTTCCCCCTGCAGCCTCCCTGCGTCCTGGGCCAGCCACACACAGGTTTTGGAGCCATCCATGCGCATGGTTGAAGCGTGTCCCATGCTGCTCTCTTTTATGCTGGTTGTTAAGCTATTGTCCCTCGGCCCCACATGCACCAACCTGCCAGGGCTTTCTCCTCAGGGGTCCAGACCCGAGGTCAGGTTCAGAGATCCAGCAGCAGCCTCCATGCACGCCTTCCTCCCAAGTCCTAATGTCAGCTCCACAGACCTCTCATCTATGCTCCAAGTCTTAATAATTCCTGTCTCTTCCCTTGGTTCTCTCAGCCCTAGGGGTGGGAGCTGTGTCCTGCAATTGCTACCTCCATGATACCTTAGAGTTTCCTTTTACTCTCTCAGGTACCAGCTCTGTACTTAGCTAACACCTTTTCATATTAAACTCTAAGGAGACCCTAACTGAGACACTCATTCATAGGCCTTCACCTGTTCCAGTTGGCCCCATCACCTACATGAACTTATTCTGAACCGAGATTTGGAACAAATACTGTTCTCTTCTCGCCTAAAGCAGGTCTCCCTCCCTTTCCTCCTGATCTCTCCAGTGGCTTGCAGCTCCCAGGGTCCTAATCTCACCCCTACCCAGCCCCCATCCCTTATCCCCTCCTTCCTCTTTCAGCTCCTTTAGTCATCGGCATTTGCACAACTCTGCAAGGCTGTAGCAAAGTGCATTCTTTCTTTACAGTTCTATAGTCACTCCTTATCCTTTCCCAGAAAAAATTGCACAAAGCCAGTTGTCATTTACAAGTACAGTCTTGGTGTTCTCTGATCTCCGGCACCTTTTGCTCGCACTTCTCATGGACTATTCCACCTATGCTACTTTATGTTGCTCTTGGTCTCCAAACGTACTTTGGGTTTTCCCAGGCAGAACAGAAGCCAGTCCAGGGTGGAATCTGTGTCGTGCTTTTAGGGCTCCAGTCTAACCCAGGCTGGTGTCTGCTCATTGAAAGAGTTCAGGAAATGTGCGTGATGGTTAATAACGTATTGCATCTCACAGAATCTAGGACGCAGTCAATTGTAAGACACACTGTTACTTTTCTGCACCACTAAGAAAGAAAAATAATGTG	1	94113454	.	A	ATCTAACAGGTAGTAAAGATTTCTCTGTAGCCACTCACTCTGCAGTTAAGGAAAGAGGCTCAGAGGAGGCAGGTGACCTGTGCAGTGTCACATCAGCAGTGGCAGCATCAGAACCAAAATCCAGCCTCCTGTTTCTGGGGCCAGTGTCCTTTCTGGCCCTCCCCATTACCTTGCCCTTGCAAATGTGGTCATTTAATGAATCAGTGAATGAATGAGTGAATAAATGACTGTGATCCATTGCAAAGCCAACAAAAATCTGGCCTACCAACATGCTTCCTTCAAGTTTCTATTGCTTAAAGAAACAAAGCAGGGCACACTGCCATGGGTTTTTACATTGGAAGAGGCTGCTGATGTTAACATATGGTTGAAAGTTGGTATTTAAATTTCGGTTCCATTTGGAGCTTAAGGACTCTTGATTCCAAAAGCAGATCCAGTGGCTGTGGCAGTCCACACCCTGTGGCATTGCACATAGGGGTGGGGGTTGGAGATGTGGAATTATGGAGAGGAAGAGGGAGAGGGACATGTGAGTTGGAGAGTAGAATAGGTCTATGCAACCCTTACTCCAGGGACCTTAGGAAGGAAACACATAAGATCTGAAGGAGATCTGAAGCAGCTGGCCGGGGAATAGCAAGTTTAATAGATCAGCTAGGGGCTATTCACATGGTCTTTCATGTAACCCTTTGTTGTTTTCCTCTCAAAGAAATGTAAATAGGCTCTCAGCAAAATAAAAGACACCATAGCAGAGGCTCAATAAATGCTCCTTTCCTGCTAGTAAGAACAAACCATGTTCTGCTTTTTAAAAAACAGCCTACTGGCAACAAGATTATAAGAAACTAAAAAATAAATTGATGGGGGAAAATGATCGTGCATTGAAGAAAGAAAAAGCAAAAACTATTTAGGGACAGGTGGTGATTATGTAGCTGTAACTTTTTACAAGATGTTTTACTCAAAATATATATAGGGAGGATGTGTTGGAGGAAGCGCGCACACACACACACAATATGGGAAGAAAAGAATAGACTCTCCGTGAGGCACTTTTTTTTTTCTTTTTGAGACGGAGTCTCACTCTGTTGCCCAGGCTGGAGTGCAGTGGCACGATCTTGGCTCACTGCAAGCTCTGCCTCCCAGGTTCACGCCACTCTCCTGCCTCAGCCTCCTGAGTAGCTGGGACTGCAGGTGCCCACCACCATGCCCGGCTAATTTTTTTGTATTTTTAGTAGAGACGGGGTTTCACCATGTTAGCCAGGATGGTCTCGATCTCCTGACCTGGTGATCCGCCTGCCTCAGCCTCCCAAAGTGCTGGGATTACAGGCGTGAGCCACCGCGCCTGGCCCTGGACTTCCGCTTCTTAACACACACCGCACTTCAGGTTCATCACTCCTCCAAGTAAGTGAAGCCCTCAAGGGCAGTAAGCTTCCTGAGGACAGGAACCTCATCTGTCGTTGTCACTACTGTGATTCCAGCACCCCACATGGGGCAGAACTCATAATAGGTGCCCAATAAATATCCACGGAATGAGTGAGCCTTTGTCAAGACTGGTCTAGGAGGCTTCTCCAGGAAAGCCTTTGGTGACATGGGGCTCAGGTCACCAACAGTCTGTAGATTTAAGAAACAGCCTCCCCCAGGGTCATGTACATTGGTGTCTTGTCTTCCATTCTGGATCATTCCATCAGTGGGTAAGGCTGGGGAACAAGTTCAGTAAGATAGCAACGTTGAGTGATAGGAGCAATTGATGAAACCTGGAAGTTGTTTCCAGTGTCTTCACCAAAGAAATGAGACATCCAGTTCAAATCCAACACATTTGACTCCTTTAGACGACTGCTTGCAATATTGGCTTTCTATCACGTAGATCGGCTGTCTTCCATGCGGCAACATCTATCTGGGAGAGGTCTGGTACGTTAAACACTGATGCTGATTTGGGAGTTAGTGGGAAGATCTGGGTTAACAACCACTTTGGGGCTTGCTTAACCTCTGAGTCTCAGTTTTGTCCTCTCTGAAATGGGACTGCTCATTTTTCCTACAGTGTACACTCAGGGTTAAGAGAAGGTTACTCTGAGGTCAAGTTACTGGGGTTCCTATCCAGCCTGTTCCATCTTAGCTATGTGACCTTGGGCAGCCCACTCAACTCTTCCGTGCCAAATGGTCTCATCTGTGAAATGGATGTGATACCAGGACCTACCTCCCAGAGCAGTCGTGAGGGTGAAATGAGACAATTGTGTTAAACACGAAAGCACAATATGGCATGAGGTAACACTCAATAAACATGAGCCATTTGTTATTGCCTTACAGGGTTGTCGCAAGATCACAGGGTTGTTGCAAAGGCAGAAGAGTAAGGAGACAGAATTAAGCTTATCTGCAACCTTGTAGGCCTGCCCTCCACTTACGTTCATCTCCCTCCTTTTTGGATTCAGAACTCCCCAGTTGCCAACTTGGAACCATGGTGCTTGCTAAGAAACCAGCCACACACCGTCCCCTGCTCCATATATAAAGAGGGAGGGCTGTGTATCAGGGAGGGGACCAGCCAGCTTGGCCTGCCTGTTCCAGGGGTAAAATTTCCAAACCAAGCTAGTGCATTGTCATCCTCCCTTGCAAGGCTTGTCACGCACTCTCCTGGCATCCACCCACTCCCTCACTCACTCATTCTTGTATTTTTGAAGAATCTGGTCTCCACAAGGCACGGTGACTTAAAGGCCTCCTCTCAGGAGTAGGGGAGGGATCAGCACCTCCTTTCTCCCTTCCTTCTTTGTCTGGCCCTAGGACTGTTCCCACCTCACCTGTGCCCTCTTCTCATCCTTGAATTAGGCTGTTTTTTTTTGCCTATAGTCCCCGCCCCTCAAATCATCACCCCTGTTGATTAGGTCAGCACTTCTCATGTGGCTGCAGGCTGAAAACATGCCGGGGTCTCAGATCATACCCCAGATCAACTACATCAGAATCTTGGGGCATGGGACATCAGGGTTCTTCTTTTTAACACGTCTCAGGTAGTTCCACCGTGCAGCCAAGGTTGAGAACCGCTGCTCTAGGTAATGGTTGGTTGGTAATCTTTGAAAAATATTTGTTGAGAGGTCACTGTTGTTCTAACTCTGTGAGAGTGTGTTTGTTTTTGGCGGGGGGCGGGGGCGGTTGCTGCATTTCACGCGTCACTCCCTGGTCAAAGACCACCAGCCATTCTTTTCCTAGCCTGACAGGTCTGGTTTTCACAATAGCCTCTTCTGCCGGCTTCCAAAATCATGCTCAGCTTCCCCTCCCCAGAGCGGCATCCCTGTCCTTGACGCTTAACTGCGTACAGGCATACCCCAGGGAGAAATTCCACAGTATAATTAAAAACATGTTTTCTCAGCAGCTCAGACTCCCCCTACCCTGCCCTTTACACATGTCTGTAACTTTAATTAAGCCCAGCCAAGGCTCAGAAGGGCTGGTGGAAAATTCTTTTTTCCCAAACTGGTATTTCCTTCTTTTTTTCTTTTTCTTTTCTTTTCTTTTCCCCTTCCCTCCCTCCCTCCTTTCTTTCTTTCTCTTTCTTTCTTTCTTTCTTTCTTTCTTTCTTTCTTTCTTTCTTTCTTTCTTTCTTTCCTTTTCTTTCTTTCTTCTTCTTTCCTTTCTTTCCTTTCTCTCTCTCTTCCTCTCTCTCTCTCTCCCTCTCACCTCCCCTCCTCTCTTTACCATTCAATCAACATGGGGAGGAGGGGTTTCTGGCAAGGGCACAGTTGTGCTTGTTGTTTTAGAACTGAGCCTGTTAAATTTTCTTCCTTCCTGCTCTGTTTTCAATTTAACAGAAGGCAGCCAAGGCCTAAAATGAGCCCCATGATTCTTCCTTCTGCACTGAGAACCAGGACAGAATTCTTAGCCTGGACAAACATGACCCGGAGCCTGGGTACACTGGAGTTGGTGCCCAGCCTCTCTTTACTTGCCACATCCTCGGCTTGATGCTGAACCCAGGACAAAGGCCACAGCTGTCCCAGGTGCTCCAGGGTGTGGTGTCCAAAACATGATTAGCGCCCCACTTTCATGAGTCCTCAGGCCCCCCCACAGATATCCATCCTAACCCAGAAGCTGGGATGAAGGGATGACACCAAGAGACCCACCTAGTGATCTTCATAAACCCTCCCTGACACAGCGCCAGGTCCACAGCCAACACGGGCAGATGTATACTTGTCTTGTGCAGTGGAGAGAGCGCTCGTCATTGGGAATGCACGTTATCAGGATGAACTCCTTGGGAAGTCTTCTCTCACCCTCTCCAGCCCCGGTGCCTCCTCTGAGCTCACAGACCTCCTCCTCACCTCCCATCCGTGTTTCCTTCTACTCCACGGTCTCCACGTTGTGCTGCACAGTAATTATACGTGGGAGCCGCCCCTGCCTGGTTCTGAACTCCATGAAGGCAGTGGCTGTGTCTAGCTTACCTTGGTATAGGGCAAACACACGTCCCAGTTTTCCAGGTCCAGTGTTGGTTTACATTTATTGTCCCAGTGCAATTATTAATAGTGCTCCCTTTCACTTGCAAAACTGCCCTGATTGGATGATAAATTATATGGCCACTCTATCTTAGTGATATCAGTGACCAGACTATTGGATAGATCTCGATCCACGGGGGTCAGTGTGGTGTAACGGCCATGCCTGCCTGTCCTGGGTCACGCAGCATGGGTGTGAATCCCAGGTCCAACCCCACCAGTTACTAATCCTTCTCTGGAGCCTCAGTGACCTCATCAGTACCGGGGGGATCACAGAGAGGCCTCTCTCGTGGAACTGTTCGGAGAGTTCAGGGAGGTGATGCACTTAGTACAGTGCCAGACACTTAGTAACACTTGACAAATGTTAACAGAGGAAGAAAAAAAGAGGGAGGAAAGCAGAGATCTGAAGATTTTCATCTTATGCCCTTAGGGATTGGGAGCTGAGGAATGAGGAAATTTGGTATCTGATTTTACTCTTGCTCTGCTTACAGGAGACATGGAGGTTTGAGGGAAAACCTGGGAGCTGAATTATGGGCTGGGTGGTTGTACTTTTCTTAGAGGGACCATCTTCTAGAGGCAGAAGTTTCCAGAAGAACCGCAAGCTTAGGAAGGAGCCACAGATCCCTCTCAGAGCTACTGAATCTGTTGGGGGTGCCTCTGTCTTACCCAGACATCCTGGAAGCTCCTGGAATGTGGTAGCAGGTGGGGAGCCATCGGGAGGCGTGCCAGACAGAAATCTCAATTTCCAGGCCATCAGGATGGCATCCAGTGAACGCCAGCCCAGACCAGGCCCAGCCCTGGGAGGTGCCCTGGCCAAGGCCCTCAGCCCGAGTGGCTCCATCTCCCTGGGAGCACACTGTGGAGAAGGCAGAGTCCCTGAGCAGGAGTCGCCCACCCATGCCAGCGAAAGGCCAGATTGAGAGGGAGGGCACCAGAGCATTCTGAAAACAGGGTTATTCTCTGTCACAGCGACATGAGCGCCACAGGAATGGGCTCATTTTAGGCCAGCAGCTACAGTCCTGTTATCATGTGACCCCCTTTGAGGGTCACAAAGAGCACAGTGAGAATAAAATGAACTGAGAATTGTAATTTCTTATGGGAAAGAGAGAACAATGGCATATTGGATTTTCCTCCGCAGTCCACAGATGCCTCACATAGGCAGGGGCTGGGAGGTCTTGTTGCCATTGTATACCAATGAACCTAGCACGGTGCCTGGAGATTATTTTTTGATAGAAGGAAAGAATGAATACATGAAAAAATTTAATCATGAGGTTTTTTTTTCCAGTTTTATCAGGATTTTCATGCAAGAAGGGAAGCTCCTAGAAGAAAGGACTGAGTTTCTGATTACTCTTAATACTTGGCCCCTGGAGACAACAGATAACTTCAGCACCAGGCTTGACAGAGGAAAGTGACCTGAGGACAATGGTGCTTCCCAGACAAGTCAGGTTTAACTTGTCTCTTCCCCCTGCAGCCTCCCTGCGTCCTGGGCCAGCCACACACAGGTTTTGGAGCCATCCATGCGCATGGTTGAAGCGTGTCCCATGCTGCTCTCTTTTATGCTGGTTGTTAAGCTATTGTCCCTCGGCCCCACATGCACCAACCTGCCAGGGCTTTCTCCTCAGGGGTCCAGACCCGAGGTCAGGTTCAGAGATCCAGCAGCAGCCTCCATGCACGCCTTCCTCCCAAGTCCTAATGTCAGCTCCACAGACCTCTCATCTATGCTCCAAGTCTTAATAATTCCTGTCTCTTCCCTTGGTTCTCTCAGCCCTAGGGGTGGGAGCTGTGTCCTGCAATTGCTACCTCCATGATACCTTAGAGTTTCCTTTTACTCTCTCAGGTACCAGCTCTGTACTTAGCTAACACCTTTTCATATTAAACTCTAAGGAGACCCTAACTGAGACACTCATTCATAGGCCTTCACCTGTTCCAGTTGGCCCCATCACCTACATGAACTTATTCTGAACCGAGATTTGGAACAAATACTGTTCTCTTCTCGCCTAAAGCAGGTCTCCCTCCCTTTCCTCCTGATCTCTCCAGTGGCTTGCAGCTCCCAGGGTCCTAATCTCACCCCTACCCAGCCCCCATCCCTTATCCCCTCCTTCCTCTTTCAGCTCCTTTAGTCATCGGCATTTGCACAACTCTGCAAGGCTGTAGCAAAGTGCATTCTTTCTTTACAGTTCTATAGTCACTCCTTATCCTTTCCCAGAAAAAATTGCACAAAGCCAGTTGTCATTTACAAGTACAGTCTTGGTGTTCTCTGATCTCCGGCACCTTTTGCTCGCACTTCTCATGGACTATTCCACCTATGCTACTTTATGTTGCTCTTGGTCTCCAAACGTACTTTGGGTTTTCCCAGGCAGAACAGAAGCCAGTCCAGGGTGGAATCTGTGTCGTGCTTTTAGGGCTCCAGTCTAACCCAGGCTGGTGTCTGCTCATTGAAAGAGTTCAGGAAATGTGCGTGATGGTTAATAACGTATTGCATCTCACAGAATCTAGGACGCAGTCAATTGTAAGACACACTGTTACTTTTCTGCACCACTAAGAAAGAAAAATAATGTG	ABCA4	HGNC:34	Homo sapiens ATP binding cassette subfamily A member 4 (ABCA4), mRNA
NM_000350.3:c.67-16T>A		MANE	NM_000350.3:c.67-16T>A	NC_000001.10(NM_000350.3):c.67-16T>A	NG_009073.2(NM_000350.3):c.67-16T>A	NG_009073.2:g.13066T>A			NP_000341.2:p.?	NC_000001.10:g.94578638A>T	NC_000001.11:g.94113082A>T	1	94578638	.	A	T	1	94113082	.	A	T	ABCA4	HGNC:34	Homo sapiens ATP binding cassette subfamily A member 4 (ABCA4), mRNA
NM_000350.3:c.67-2A>G		MANE	NM_000350.3:c.67-2A>G	NC_000001.10(NM_000350.3):c.67-2A>G	NG_009073.2(NM_000350.3):c.67-2A>G	NG_009073.2:g.13080A>G			NP_000341.2:p.?	NC_000001.10:g.94578624T>C	NC_000001.11:g.94113068T>C	1	94578624	.	T	C	1	94113068	.	T	C	ABCA4	HGNC:34	Homo sapiens ATP binding cassette subfamily A member 4 (ABCA4), mRNA
NM_000350.3:c.67-1del		MANE	NM_000350.3:c.67-1del	NC_000001.10(NM_000350.3):c.67-1del	NG_009073.2(NM_000350.3):c.67-1del	NG_009073.2:g.13081del			NP_000341.2:p.?	NC_000001.10:g.94578623del	NC_000001.11:g.94113067del	1	94578622	.	TC	T	1	94113066	.	TC	T	ABCA4	HGNC:34	Homo sapiens ATP binding cassette subfamily A member 4 (ABCA4), mRNA
NM_000350.3:c.67-1G>C		MANE	NM_000350.3:c.67-1G>C	NC_000001.10(NM_000350.3):c.67-1G>C	NG_009073.2(NM_000350.3):c.67-1G>C	NG_009073.2:g.13081G>C			NP_000341.2:p.?	NC_000001.10:g.94578623C>G	NC_000001.11:g.94113067C>G	1	94578623	.	C	G	1	94113067	.	C	G	ABCA4	HGNC:34	Homo sapiens ATP binding cassette subfamily A member 4 (ABCA4), mRNA
NM_000350.3:c.69T>G		MANE	NM_000350.3:c.69T>G			NG_009073.2:g.13084T>G			NP_000341.2:p.(Ile23Met)	NC_000001.10:g.94578620A>C	NC_000001.11:g.94113064A>C	1	94578620	.	A	C	1	94113064	.	A	C	ABCA4	HGNC:34	Homo sapiens ATP binding cassette subfamily A member 4 (ABCA4), mRNA
NM_000350.3:c.70C>T		MANE	NM_000350.3:c.70C>T			NG_009073.2:g.13085C>T			NP_000341.2:p.(Arg24Cys)	NC_000001.10:g.94578619G>A	NC_000001.11:g.94113063G>A	1	94578619	.	G	A	1	94113063	.	G	A	ABCA4	HGNC:34	Homo sapiens ATP binding cassette subfamily A member 4 (ABCA4), mRNA
NM_000350.3:c.71G>A		MANE	NM_000350.3:c.71G>A			NG_009073.2:g.13086G>A			NP_000341.2:p.(Arg24His)	NC_000001.10:g.94578618C>T	NC_000001.11:g.94113062C>T	1	94578618	.	C	T	1	94113062	.	C	T	ABCA4	HGNC:34	Homo sapiens ATP binding cassette subfamily A member 4 (ABCA4), mRNA
NM_000350.3:c.85C>T		MANE	NM_000350.3:c.85C>T			NG_009073.2:g.13100C>T			NP_000341.2:p.(Leu29Phe)	NC_000001.10:g.94578604G>A	NC_000001.11:g.94113048G>A	1	94578604	.	G	A	1	94113048	.	G	A	ABCA4	HGNC:34	Homo sapiens ATP binding cassette subfamily A member 4 (ABCA4), mRNA
NM_000350.3:c.86T>G		MANE	NM_000350.3:c.86T>G			NG_009073.2:g.13101T>G			NP_000341.2:p.(Leu29Arg)	NC_000001.10:g.94578603A>C	NC_000001.11:g.94113047A>C	1	94578603	.	A	C	1	94113047	.	A	C	ABCA4	HGNC:34	Homo sapiens ATP binding cassette subfamily A member 4 (ABCA4), mRNA
NM_000350.3:c.91T>C		MANE	NM_000350.3:c.91T>C			NG_009073.2:g.13106T>C			NP_000341.2:p.(Trp31Arg)	NC_000001.10:g.94578598A>G	NC_000001.11:g.94113042A>G	1	94578598	.	A	G	1	94113042	.	A	G	ABCA4	HGNC:34	Homo sapiens ATP binding cassette subfamily A member 4 (ABCA4), mRNA
NM_000350.3:c.92G>A		MANE	NM_000350.3:c.92G>A			NG_009073.2:g.13107G>A			NP_000341.2:p.(Trp31Ter)	NC_000001.10:g.94578597C>T	NC_000001.11:g.94113041C>T	1	94578597	.	C	T	1	94113041	.	C	T	ABCA4	HGNC:34	Homo sapiens ATP binding cassette subfamily A member 4 (ABCA4), mRNA
NM_000350.3:c.93G>A		MANE	NM_000350.3:c.93G>A			NG_009073.2:g.13108G>A			NP_000341.2:p.(Trp31Ter)	NC_000001.10:g.94578596C>T	NC_000001.11:g.94113040C>T	1	94578596	.	C	T	1	94113040	.	C	T	ABCA4	HGNC:34	Homo sapiens ATP binding cassette subfamily A member 4 (ABCA4), mRNA
NM_000350.3:c.94C>A		MANE	NM_000350.3:c.94C>A			NG_009073.2:g.13109C>A			NP_000341.2:p.(Pro32Thr)	NC_000001.10:g.94578595G>T	NC_000001.11:g.94113039G>T	1	94578595	.	G	T	1	94113039	.	G	T	ABCA4	HGNC:34	Homo sapiens ATP binding cassette subfamily A member 4 (ABCA4), mRNA
NM_000350.3:c.95C>T		MANE	NM_000350.3:c.95C>T			NG_009073.2:g.13110C>T			NP_000341.2:p.(Pro32Leu)	NC_000001.10:g.94578594G>A	NC_000001.11:g.94113038G>A	1	94578594	.	G	A	1	94113038	.	G	A	ABCA4	HGNC:34	Homo sapiens ATP binding cassette subfamily A member 4 (ABCA4), mRNA
NM_000350.3:c.108del		MANE	NM_000350.3:c.108del			NG_009073.2:g.13123del			NP_000341.2:p.(Leu37TrpfsTer3)	NC_000001.10:g.94578583del	NC_000001.11:g.94113027del	1	94578580	.	GA	G	1	94113024	.	GA	G	ABCA4	HGNC:34	Homo sapiens ATP binding cassette subfamily A member 4 (ABCA4), mRNA
NM_000350.3:c.101_106del		MANE	NM_000350.3:c.101_106del			NG_009073.2:g.13116_13121del			NP_000341.2:p.(Ser34_Leu35del)	NC_000001.10:g.94578589_94578594del	NC_000001.11:g.94113033_94113038del	1	94578582	.	AATAAAG	A	1	94113026	.	AATAAAG	A	ABCA4	HGNC:34	Homo sapiens ATP binding cassette subfamily A member 4 (ABCA4), mRNA
NM_000350.3:c.122G>A		MANE	NM_000350.3:c.122G>A			NG_009073.2:g.13137G>A			NP_000341.2:p.(Trp41Ter)	NC_000001.10:g.94578567C>T	NC_000001.11:g.94113011C>T	1	94578567	.	C	T	1	94113011	.	C	T	ABCA4	HGNC:34	Homo sapiens ATP binding cassette subfamily A member 4 (ABCA4), mRNA
NM_000350.3:c.123G>A		MANE	NM_000350.3:c.123G>A			NG_009073.2:g.13138G>A			NP_000341.2:p.(Trp41Ter)	NC_000001.10:g.94578566C>T	NC_000001.11:g.94113010C>T	1	94578566	.	C	T	1	94113010	.	C	T	ABCA4	HGNC:34	Homo sapiens ATP binding cassette subfamily A member 4 (ABCA4), mRNA
NM_000350.3:c.140C>T		MANE	NM_000350.3:c.140C>T			NG_009073.2:g.13155C>T			NP_000341.2:p.(Pro47Leu)	NC_000001.10:g.94578549G>A	NC_000001.11:g.94112993G>A	1	94578549	.	G	A	1	94112993	.	G	A	ABCA4	HGNC:34	Homo sapiens ATP binding cassette subfamily A member 4 (ABCA4), mRNA
NM_000350.3:c.141A>G		MANE	NM_000350.3:c.141A>G			NG_009073.2:g.13156A>G			NP_000341.2:p.(Pro47=)	NC_000001.10:g.94578548T>C	NC_000001.11:g.94112992T>C	1	94578548	.	T	C	1	94112992	.	T	C	ABCA4	HGNC:34	Homo sapiens ATP binding cassette subfamily A member 4 (ABCA4), mRNA
NM_000350.3:c.156T>G		MANE	NM_000350.3:c.156T>G			NG_009073.2:g.13171T>G			NP_000341.2:p.(His52Gln)	NC_000001.10:g.94578533A>C	NC_000001.11:g.94112977A>C	1	94578533	.	A	C	1	94112977	.	A	C	ABCA4	HGNC:34	Homo sapiens ATP binding cassette subfamily A member 4 (ABCA4), mRNA
NM_000350.3:c.157G>T		MANE	NM_000350.3:c.157G>T			NG_009073.2:g.13172G>T			NP_000341.2:p.(Glu53Ter)	NC_000001.10:g.94578532C>A	NC_000001.11:g.94112976C>A	1	94578532	.	C	A	1	94112976	.	C	A	ABCA4	HGNC:34	Homo sapiens ATP binding cassette subfamily A member 4 (ABCA4), mRNA
NM_000350.3:c.160T>G		MANE	NM_000350.3:c.160T>G			NG_009073.2:g.13175T>G			NP_000341.2:p.(Cys54Gly)	NC_000001.10:g.94578529A>C	NC_000001.11:g.94112973A>C	1	94578529	.	A	C	1	94112973	.	A	C	ABCA4	HGNC:34	Homo sapiens ATP binding cassette subfamily A member 4 (ABCA4), mRNA
NM_000350.3:c.160+1G>A		MANE	NM_000350.3:c.160+1G>A	NC_000001.10(NM_000350.3):c.160+1G>A	NG_009073.2(NM_000350.3):c.160+1G>A	NG_009073.2:g.13176G>A			NP_000341.2:p.?	NC_000001.10:g.94578528C>T	NC_000001.11:g.94112972C>T	1	94578528	.	C	T	1	94112972	.	C	T	ABCA4	HGNC:34	Homo sapiens ATP binding cassette subfamily A member 4 (ABCA4), mRNA
NM_000350.3:c.160+2T>C		MANE	NM_000350.3:c.160+2T>C	NC_000001.10(NM_000350.3):c.160+2T>C	NG_009073.2(NM_000350.3):c.160+2T>C	NG_009073.2:g.13177T>C			NP_000341.2:p.?	NC_000001.10:g.94578527A>G	NC_000001.11:g.94112971A>G	1	94578527	.	A	G	1	94112971	.	A	G	ABCA4	HGNC:34	Homo sapiens ATP binding cassette subfamily A member 4 (ABCA4), mRNA
NM_000350.3:c.160+5G>A		MANE	NM_000350.3:c.160+5G>A	NC_000001.10(NM_000350.3):c.160+5G>A	NG_009073.2(NM_000350.3):c.160+5G>A	NG_009073.2:g.13180G>A			NP_000341.2:p.?	NC_000001.10:g.94578524C>T	NC_000001.11:g.94112968C>T	1	94578524	.	C	T	1	94112968	.	C	T	ABCA4	HGNC:34	Homo sapiens ATP binding cassette subfamily A member 4 (ABCA4), mRNA
NM_000350.3:c.160+5G>C		MANE	NM_000350.3:c.160+5G>C	NC_000001.10(NM_000350.3):c.160+5G>C	NG_009073.2(NM_000350.3):c.160+5G>C	NG_009073.2:g.13180G>C			NP_000341.2:p.?	NC_000001.10:g.94578524C>G	NC_000001.11:g.94112968C>G	1	94578524	.	C	G	1	94112968	.	C	G	ABCA4	HGNC:34	Homo sapiens ATP binding cassette subfamily A member 4 (ABCA4), mRNA
NM_000350.3:c.67-1845_160+345del		MANE	NM_000350.3:c.67-1845_160+345del	NC_000001.10(NM_000350.3):c.67-1845_160+345del	NG_009073.2(NM_000350.3):c.67-1845_160+345del	NG_009073.2:g.11237_13520del			NP_000341.2:p.?	NC_000001.10:g.94578188_94580471del	NC_000001.11:g.94112632_94114915del	1	94578183	.	CTCCACAAAAAACAAAAAAATTAGCTGGGAGCAGTGGCTCATGCCTATAATTCCAGCACTTTGGAAGCCCAGGCAGGAGGATCACTTGAGCCCAAGAGATAGAAGCTGCAGTGTGCCATGGTCCTAACACTGTACTCCAGCCTCGGCAACAGAGTGAGACCCTGTCTCTAAAGACTTTTTAAAAATTATAATTTGTGTAACATTGATAAATCTGTTACATGCATCATAGACATGAAATGATGATAAGCAGATCTGATCCCCACACTCCCACCCCAAGATCTTTCTAGACAAAAGGCCCAGACCAAAGTCTCTTCAGGGCTTGCCCAAGCTACCCTGCTATGCTTACATTCATGATGGCTGTAGAGTGGGTTGGCATTCCTTAACCAGATCAAGACCAGAAATAAAGATAAAGGCCACACGAGTTCCACCACAAAGCGAATCTGGAAAAACAAAACAAAAAGAGAGAAAGTTCAGTGGTGCTAAGAGATTATAGAAAACGTAACCAGAGCAGACACAGCCCTCCTCAGATCCCATGTGTGCAGTAGGACTTTGGTTGTGGTATCTTTACCTAAACAGTTTCCTTCCTTTACCCCCTCCCCACCATACACCCTCTACCTTGTTTTATTATATCAACCAGATTTTGTGTCCATCTGGGTTCCACTCTGCCTCTATTTTAGAAAACTGCATTAGCATGAGACTTTCATAAAGGATCATCAAGATCATCTGCTTCAGTGCATTTTAGCTGTCACTATGCACATGAATGCAGATTTGGGTTCAGTATGGCCCCACCAGAGCTTGCATTTCTAACAAGCTCCCAGGTAATGCTGATCTAACAGGTAGTAAAGATTTCTCTGTAGCCACTCACTCTGCAGTTAAGGAAAGAGGCTCAGAGGAGGCAGGTGACCTGTGCAGTGTCACATCAGCAGTGGCAGCATCAGAACCAAAATCCAGCCTCCTGTTTCTGGGGCCAGTGTCCTTTCTGGCCCTCCCCATTACCTTGCCCTTGCAAATGTGGTCATTTAATGAATCAGTGAATGAATGAGTGAATAAATGACTGTGATCCATTGCAAAGCCAACAAAAATCTGGCCTACCAACATGCTTCCTTCAAGTTTCTATTGCTTAAAGAAACAAAGCAGGGCACACTGCCATGGGTTTTTACATTGGAAGAGGCTGCTGATGTTAACATATGGTTGAAAGTTGGTATTTAAATTTCGGTTCCATTTGGAGCTTAAGGACTCTTGATTCCAAAAGCAGATCCAGTGGCTGTGGCAGTCCACACCCTGTGGCATTGCACATAGGGGTGGGGGTTGGAGATGTGGAATTATGGAGAGGAAGAGGGAGAGGGACATGTGAGTTGGAGAGTAGAATAGGTCTATGCAACCCTTACTCCAGGGACCTTAGGAAGGAAACACATAAGATCTGAAGGAGATCTGAAGCAGCTGGCCGGGGAATAGCAAGTTTAATAGATCAGCTAGGGGCTATTCACATGGTCTTTCATGTAACCCTTTGTTGTTTTCCTCTCAAAGAAATGTAAATAGGCTCTCAGCAAAATAAAAGACACCATAGCAGAGGCTCAATAAATGCTCCTTTCCTGCTAGTAAGAACAAACCATGTTCTGCTTTTTAAAAAACAGCCTACTGGCAACAAGATTATAAGAAACTAAAAAATAAATTGATGGGGGAAAATGATCGTGCATTGAAGAAAGAAAAAGCAAAAACTATTTAGGGACAGGTGGTGATTATGTAGCTGTAACTTTTTACAAGATGTTTTACTCAAAATATATATAGGGAGGATGTGTTGGAGGAAGCGCGCACACACACACACAATATGGGAAGAAAAGAATAGACTCTCCGTGAGGCACTTTTTTTTTTCTTTTTGAGACGGAGTCTCACTCTGTTGCCCAGGCTGGAGTGCAGTGGCACGATCTTGGCTCACTGCAAGCTCTGCCTCCCAGGTTCACGCCACTCTCCTGCCTCAGCCTCCTGAGTAGCTGGGACTGCAGGTGCCCACCACCATGCCCGGCTAATTTTTTTGTATTTTTAGTAGAGACGGGGTTTCACCATGTTAGCCAGGATGGTCTCGATCTCCTGACCTGGTGATCCGCCTGCCTCAGCCTCCCAAAGTGCTGGGATTACAGGCGTGAGCCACCGCGCCTGGCCCTGGACTTCCGCTTCTTAACACACACCGCACTTCAGGTTCATCACTCCTCCAAGTAAGTGAAGCCCTCAAGGGCAGTAAGCTTCCTGAGGACAGGAACCTCATCTGTCGTTGTCACTACTGTGAT	C	1	94112627	.	CTCCACAAAAAACAAAAAAATTAGCTGGGAGCAGTGGCTCATGCCTATAATTCCAGCACTTTGGAAGCCCAGGCAGGAGGATCACTTGAGCCCAAGAGATAGAAGCTGCAGTGTGCCATGGTCCTAACACTGTACTCCAGCCTCGGCAACAGAGTGAGACCCTGTCTCTAAAGACTTTTTAAAAATTATAATTTGTGTAACATTGATAAATCTGTTACATGCATCATAGACATGAAATGATGATAAGCAGATCTGATCCCCACACTCCCACCCCAAGATCTTTCTAGACAAAAGGCCCAGACCAAAGTCTCTTCAGGGCTTGCCCAAGCTACCCTGCTATGCTTACATTCATGATGGCTGTAGAGTGGGTTGGCATTCCTTAACCAGATCAAGACCAGAAATAAAGATAAAGGCCACACGAGTTCCACCACAAAGCGAATCTGGAAAAACAAAACAAAAAGAGAGAAAGTTCAGTGGTGCTAAGAGATTATAGAAAACGTAACCAGAGCAGACACAGCCCTCCTCAGATCCCATGTGTGCAGTAGGACTTTGGTTGTGGTATCTTTACCTAAACAGTTTCCTTCCTTTACCCCCTCCCCACCATACACCCTCTACCTTGTTTTATTATATCAACCAGATTTTGTGTCCATCTGGGTTCCACTCTGCCTCTATTTTAGAAAACTGCATTAGCATGAGACTTTCATAAAGGATCATCAAGATCATCTGCTTCAGTGCATTTTAGCTGTCACTATGCACATGAATGCAGATTTGGGTTCAGTATGGCCCCACCAGAGCTTGCATTTCTAACAAGCTCCCAGGTAATGCTGATCTAACAGGTAGTAAAGATTTCTCTGTAGCCACTCACTCTGCAGTTAAGGAAAGAGGCTCAGAGGAGGCAGGTGACCTGTGCAGTGTCACATCAGCAGTGGCAGCATCAGAACCAAAATCCAGCCTCCTGTTTCTGGGGCCAGTGTCCTTTCTGGCCCTCCCCATTACCTTGCCCTTGCAAATGTGGTCATTTAATGAATCAGTGAATGAATGAGTGAATAAATGACTGTGATCCATTGCAAAGCCAACAAAAATCTGGCCTACCAACATGCTTCCTTCAAGTTTCTATTGCTTAAAGAAACAAAGCAGGGCACACTGCCATGGGTTTTTACATTGGAAGAGGCTGCTGATGTTAACATATGGTTGAAAGTTGGTATTTAAATTTCGGTTCCATTTGGAGCTTAAGGACTCTTGATTCCAAAAGCAGATCCAGTGGCTGTGGCAGTCCACACCCTGTGGCATTGCACATAGGGGTGGGGGTTGGAGATGTGGAATTATGGAGAGGAAGAGGGAGAGGGACATGTGAGTTGGAGAGTAGAATAGGTCTATGCAACCCTTACTCCAGGGACCTTAGGAAGGAAACACATAAGATCTGAAGGAGATCTGAAGCAGCTGGCCGGGGAATAGCAAGTTTAATAGATCAGCTAGGGGCTATTCACATGGTCTTTCATGTAACCCTTTGTTGTTTTCCTCTCAAAGAAATGTAAATAGGCTCTCAGCAAAATAAAAGACACCATAGCAGAGGCTCAATAAATGCTCCTTTCCTGCTAGTAAGAACAAACCATGTTCTGCTTTTTAAAAAACAGCCTACTGGCAACAAGATTATAAGAAACTAAAAAATAAATTGATGGGGGAAAATGATCGTGCATTGAAGAAAGAAAAAGCAAAAACTATTTAGGGACAGGTGGTGATTATGTAGCTGTAACTTTTTACAAGATGTTTTACTCAAAATATATATAGGGAGGATGTGTTGGAGGAAGCGCGCACACACACACACAATATGGGAAGAAAAGAATAGACTCTCCGTGAGGCACTTTTTTTTTTCTTTTTGAGACGGAGTCTCACTCTGTTGCCCAGGCTGGAGTGCAGTGGCACGATCTTGGCTCACTGCAAGCTCTGCCTCCCAGGTTCACGCCACTCTCCTGCCTCAGCCTCCTGAGTAGCTGGGACTGCAGGTGCCCACCACCATGCCCGGCTAATTTTTTTGTATTTTTAGTAGAGACGGGGTTTCACCATGTTAGCCAGGATGGTCTCGATCTCCTGACCTGGTGATCCGCCTGCCTCAGCCTCCCAAAGTGCTGGGATTACAGGCGTGAGCCACCGCGCCTGGCCCTGGACTTCCGCTTCTTAACACACACCGCACTTCAGGTTCATCACTCCTCCAAGTAAGTGAAGCCCTCAAGGGCAGTAAGCTTCCTGAGGACAGGAACCTCATCTGTCGTTGTCACTACTGTGAT	C	ABCA4	HGNC:34	Homo sapiens ATP binding cassette subfamily A member 4 (ABCA4), mRNA
NM_000350.3:c.67-140_161-355del		MANE	NM_000350.3:c.67-140_161-355del	NC_000001.10(NM_000350.3):c.67-140_161-355del	NG_009073.2(NM_000350.3):c.67-140_161-355del	NG_009073.2:g.12942_14214del			NP_000341.2:p.?	NC_000001.10:g.94577492_94578764del	NC_000001.11:g.94111936_94113208del	1	94577489	.	GCTCGTCTATTCCTTCAACCACGGTGAACTGAGCACCTACCCCAAGCATGCAGTAGGGCTGCAGGTTATGGGCTCCTCGGGGAGAGGTAAAGAAGAGTCTGATGGACAGGAGGCTGATTCAGAACTGGGGCCTGAAACTCATGAACGAGAAGGTGAAGATCAAGAATAGAGGACTGGGCAGATTTGCATAACGCTTGAGGCTTCCACATTCACCACATAGAGGGCCGGAAACCAGGTGAAGGCTTTCCCACAGGGGCAGAGTGTAAAAGAGGCTCTCACTAGGTTCCTTTCAGGTCTGCAGACACCTCAGGGGTCCAAGAAATAAAATTTTTCTTCAGTACGATTGTATAGCATCTCTTGTCCTCATTTTTCTCTGGCACCATGTATAACATATTCTCTATATTGATTCCTGAAATATTTTCGAGAACTCATCTACAAATCTGTTCTCTTTAAAACGAGAGAGTTTAGGTATAAAAAAATAAAAACTAGCAACAACAAAGCAAACAAAAATAAGTGCACAGTCCCTTAGTAACTACACACAAGTATTTGCTTAGAATGTGTAGGATTAAAACATGAAAATTTGGGCTGGACAAGGTGGCTCATGCTTGTAATCCCAGTGCTTTAGAACGCTGAGGTGGGAGGATCACTTGAGGCCAGGAGTTCAAGACCAGCCCGGGCAATGTAGTGACTCTGTCTCCACAAAAAACAAAAAAATTAGCTGGGAGCAGTGGCTCATGCCTATAATTCCAGCACTTTGGAAGCCCAGGCAGGAGGATCACTTGAGCCCAAGAGATAGAAGCTGCAGTGTGCCATGGTCCTAACACTGTACTCCAGCCTCGGCAACAGAGTGAGACCCTGTCTCTAAAGACTTTTTAAAAATTATAATTTGTGTAACATTGATAAATCTGTTACATGCATCATAGACATGAAATGATGATAAGCAGATCTGATCCCCACACTCCCACCCCAAGATCTTTCTAGACAAAAGGCCCAGACCAAAGTCTCTTCAGGGCTTGCCCAAGCTACCCTGCTATGCTTACATTCATGATGGCTGTAGAGTGGGTTGGCATTCCTTAACCAGATCAAGACCAGAAATAAAGATAAAGGCCACACGAGTTCCACCACAAAGCGAATCTGGAAAAACAAAACAAAAAGAGAGAAAGTTCAGTGGTGCTAAGAGATTATAGAAAACGTAACCAGAGCAGACACAGCCCTCCTCAGATCCCATGTGTGCAGTAGGACTTTGGTTGTGGTATCTTTACCTAAACAGTTTC	G	1	94111933	.	GCTCGTCTATTCCTTCAACCACGGTGAACTGAGCACCTACCCCAAGCATGCAGTAGGGCTGCAGGTTATGGGCTCCTCGGGGAGAGGTAAAGAAGAGTCTGATGGACAGGAGGCTGATTCAGAACTGGGGCCTGAAACTCATGAACGAGAAGGTGAAGATCAAGAATAGAGGACTGGGCAGATTTGCATAACGCTTGAGGCTTCCACATTCACCACATAGAGGGCCGGAAACCAGGTGAAGGCTTTCCCACAGGGGCAGAGTGTAAAAGAGGCTCTCACTAGGTTCCTTTCAGGTCTGCAGACACCTCAGGGGTCCAAGAAATAAAATTTTTCTTCAGTACGATTGTATAGCATCTCTTGTCCTCATTTTTCTCTGGCACCATGTATAACATATTCTCTATATTGATTCCTGAAATATTTTCGAGAACTCATCTACAAATCTGTTCTCTTTAAAACGAGAGAGTTTAGGTATAAAAAAATAAAAACTAGCAACAACAAAGCAAACAAAAATAAGTGCACAGTCCCTTAGTAACTACACACAAGTATTTGCTTAGAATGTGTAGGATTAAAACATGAAAATTTGGGCTGGACAAGGTGGCTCATGCTTGTAATCCCAGTGCTTTAGAACGCTGAGGTGGGAGGATCACTTGAGGCCAGGAGTTCAAGACCAGCCCGGGCAATGTAGTGACTCTGTCTCCACAAAAAACAAAAAAATTAGCTGGGAGCAGTGGCTCATGCCTATAATTCCAGCACTTTGGAAGCCCAGGCAGGAGGATCACTTGAGCCCAAGAGATAGAAGCTGCAGTGTGCCATGGTCCTAACACTGTACTCCAGCCTCGGCAACAGAGTGAGACCCTGTCTCTAAAGACTTTTTAAAAATTATAATTTGTGTAACATTGATAAATCTGTTACATGCATCATAGACATGAAATGATGATAAGCAGATCTGATCCCCACACTCCCACCCCAAGATCTTTCTAGACAAAAGGCCCAGACCAAAGTCTCTTCAGGGCTTGCCCAAGCTACCCTGCTATGCTTACATTCATGATGGCTGTAGAGTGGGTTGGCATTCCTTAACCAGATCAAGACCAGAAATAAAGATAAAGGCCACACGAGTTCCACCACAAAGCGAATCTGGAAAAACAAAACAAAAAGAGAGAAAGTTCAGTGGTGCTAAGAGATTATAGAAAACGTAACCAGAGCAGACACAGCCCTCCTCAGATCCCATGTGTGCAGTAGGACTTTGGTTGTGGTATCTTTACCTAAACAGTTTC	G	ABCA4	HGNC:34	Homo sapiens ATP binding cassette subfamily A member 4 (ABCA4), mRNA
NM_000350.3:c.161-23T>A		MANE	NM_000350.3:c.161-23T>A	NC_000001.10(NM_000350.3):c.161-23T>A	NG_009073.2(NM_000350.3):c.161-23T>A	NG_009073.2:g.14546T>A			NP_000341.2:p.?	NC_000001.10:g.94577158A>T	NC_000001.11:g.94111602A>T	1	94577158	.	A	T	1	94111602	.	A	T	ABCA4	HGNC:34	Homo sapiens ATP binding cassette subfamily A member 4 (ABCA4), mRNA
NM_000350.3:c.161-23T>G		MANE	NM_000350.3:c.161-23T>G	NC_000001.10(NM_000350.3):c.161-23T>G	NG_009073.2(NM_000350.3):c.161-23T>G	NG_009073.2:g.14546T>G			NP_000341.2:p.?	NC_000001.10:g.94577158A>C	NC_000001.11:g.94111602A>C	1	94577158	.	A	C	1	94111602	.	A	C	ABCA4	HGNC:34	Homo sapiens ATP binding cassette subfamily A member 4 (ABCA4), mRNA
NM_000350.3:c.161-5T>C		MANE	NM_000350.3:c.161-5T>C	NC_000001.10(NM_000350.3):c.161-5T>C	NG_009073.2(NM_000350.3):c.161-5T>C	NG_009073.2:g.14564T>C			NP_000341.2:p.?	NC_000001.10:g.94577140A>G	NC_000001.11:g.94111584A>G	1	94577140	.	A	G	1	94111584	.	A	G	ABCA4	HGNC:34	Homo sapiens ATP binding cassette subfamily A member 4 (ABCA4), mRNA
NM_000350.3:c.161-2A>G		MANE	NM_000350.3:c.161-2A>G	NC_000001.10(NM_000350.3):c.161-2A>G	NG_009073.2(NM_000350.3):c.161-2A>G	NG_009073.2:g.14567A>G			NP_000341.2:p.?	NC_000001.10:g.94577137T>C	NC_000001.11:g.94111581T>C	1	94577137	.	T	C	1	94111581	.	T	C	ABCA4	HGNC:34	Homo sapiens ATP binding cassette subfamily A member 4 (ABCA4), mRNA
NM_000350.3:c.161-1G>A		MANE	NM_000350.3:c.161-1G>A	NC_000001.10(NM_000350.3):c.161-1G>A	NG_009073.2(NM_000350.3):c.161-1G>A	NG_009073.2:g.14568G>A			NP_000341.2:p.?	NC_000001.10:g.94577136C>T	NC_000001.11:g.94111580C>T	1	94577136	.	C	T	1	94111580	.	C	T	ABCA4	HGNC:34	Homo sapiens ATP binding cassette subfamily A member 4 (ABCA4), mRNA
NM_000350.3:c.161G>A		MANE	NM_000350.3:c.161G>A			NG_009073.2:g.14569G>A			NP_000341.2:p.(Cys54Tyr)	NC_000001.10:g.94577135C>T	NC_000001.11:g.94111579C>T	1	94577135	.	C	T	1	94111579	.	C	T	ABCA4	HGNC:34	Homo sapiens ATP binding cassette subfamily A member 4 (ABCA4), mRNA
NM_000350.3:c.161G>T		MANE	NM_000350.3:c.161G>T			NG_009073.2:g.14569G>T			NP_000341.2:p.(Cys54Phe)	NC_000001.10:g.94577135C>A	NC_000001.11:g.94111579C>A	1	94577135	.	C	A	1	94111579	.	C	A	ABCA4	HGNC:34	Homo sapiens ATP binding cassette subfamily A member 4 (ABCA4), mRNA
NM_000350.3:c.164A>C		MANE	NM_000350.3:c.164A>C			NG_009073.2:g.14572A>C			NP_000341.2:p.(His55Pro)	NC_000001.10:g.94577132T>G	NC_000001.11:g.94111576T>G	1	94577132	.	T	G	1	94111576	.	T	G	ABCA4	HGNC:34	Homo sapiens ATP binding cassette subfamily A member 4 (ABCA4), mRNA
NM_000350.3:c.164A>G		MANE	NM_000350.3:c.164A>G			NG_009073.2:g.14572A>G			NP_000341.2:p.(His55Arg)	NC_000001.10:g.94577132T>C	NC_000001.11:g.94111576T>C	1	94577132	.	T	C	1	94111576	.	T	C	ABCA4	HGNC:34	Homo sapiens ATP binding cassette subfamily A member 4 (ABCA4), mRNA
NM_000350.3:c.167T>C		MANE	NM_000350.3:c.167T>C			NG_009073.2:g.14575T>C			NP_000341.2:p.(Phe56Ser)	NC_000001.10:g.94577129A>G	NC_000001.11:g.94111573A>G	1	94577129	.	A	G	1	94111573	.	A	G	ABCA4	HGNC:34	Homo sapiens ATP binding cassette subfamily A member 4 (ABCA4), mRNA
NM_000350.3:c.167T>G		MANE	NM_000350.3:c.167T>G			NG_009073.2:g.14575T>G			NP_000341.2:p.(Phe56Cys)	NC_000001.10:g.94577129A>C	NC_000001.11:g.94111573A>C	1	94577129	.	A	C	1	94111573	.	A	C	ABCA4	HGNC:34	Homo sapiens ATP binding cassette subfamily A member 4 (ABCA4), mRNA
NM_000350.3:c.170C>G		MANE	NM_000350.3:c.170C>G			NG_009073.2:g.14578C>G			NP_000341.2:p.(Pro57Arg)	NC_000001.10:g.94577126G>C	NC_000001.11:g.94111570G>C	1	94577126	.	G	C	1	94111570	.	G	C	ABCA4	HGNC:34	Homo sapiens ATP binding cassette subfamily A member 4 (ABCA4), mRNA
NM_000350.3:c.170_171insAA		MANE	NM_000350.3:c.170_171insAA			NG_009073.2:g.14578_14579insAA			NP_000341.2:p.(Asn58ThrfsTer21)	NC_000001.10:g.94577125_94577126insTT	NC_000001.11:g.94111569_94111570insTT	1	94577125	.	G	GTT	1	94111569	.	G	GTT	ABCA4	HGNC:34	Homo sapiens ATP binding cassette subfamily A member 4 (ABCA4), mRNA
NM_000350.3:c.174C>G		MANE	NM_000350.3:c.174C>G			NG_009073.2:g.14582C>G			NP_000341.2:p.(Asn58Lys)	NC_000001.10:g.94577122G>C	NC_000001.11:g.94111566G>C	1	94577122	.	G	C	1	94111566	.	G	C	ABCA4	HGNC:34	Homo sapiens ATP binding cassette subfamily A member 4 (ABCA4), mRNA
NM_000350.3:c.175A>G		MANE	NM_000350.3:c.175A>G			NG_009073.2:g.14583A>G			NP_000341.2:p.(Lys59Glu)	NC_000001.10:g.94577121T>C	NC_000001.11:g.94111565T>C	1	94577121	.	T	C	1	94111565	.	T	C	ABCA4	HGNC:34	Homo sapiens ATP binding cassette subfamily A member 4 (ABCA4), mRNA
NM_000350.3:c.178G>A		MANE	NM_000350.3:c.178G>A			NG_009073.2:g.14586G>A			NP_000341.2:p.(Ala60Thr)	NC_000001.10:g.94577118C>T	NC_000001.11:g.94111562C>T	1	94577118	.	C	T	1	94111562	.	C	T	ABCA4	HGNC:34	Homo sapiens ATP binding cassette subfamily A member 4 (ABCA4), mRNA
NM_000350.3:c.179C>G		MANE	NM_000350.3:c.179C>G			NG_009073.2:g.14587C>G			NP_000341.2:p.(Ala60Gly)	NC_000001.10:g.94577117G>C	NC_000001.11:g.94111561G>C	1	94577117	.	G	C	1	94111561	.	G	C	ABCA4	HGNC:34	Homo sapiens ATP binding cassette subfamily A member 4 (ABCA4), mRNA
NM_000350.3:c.179C>T		MANE	NM_000350.3:c.179C>T			NG_009073.2:g.14587C>T			NP_000341.2:p.(Ala60Val)	NC_000001.10:g.94577117G>A	NC_000001.11:g.94111561G>A	1	94577117	.	G	A	1	94111561	.	G	A	ABCA4	HGNC:34	Homo sapiens ATP binding cassette subfamily A member 4 (ABCA4), mRNA
NM_000350.3:c.180del		MANE	NM_000350.3:c.180del			NG_009073.2:g.14588del			NP_000341.2:p.(Met61CysfsTer17)	NC_000001.10:g.94577116del	NC_000001.11:g.94111560del	1	94577115	.	TC	T	1	94111559	.	TC	T	ABCA4	HGNC:34	Homo sapiens ATP binding cassette subfamily A member 4 (ABCA4), mRNA
NM_000350.3:c.180G>C		MANE	NM_000350.3:c.180G>C			NG_009073.2:g.14588G>C			NP_000341.2:p.(Ala60=)	NC_000001.10:g.94577116C>G	NC_000001.11:g.94111560C>G	1	94577116	.	C	G	1	94111560	.	C	G	ABCA4	HGNC:34	Homo sapiens ATP binding cassette subfamily A member 4 (ABCA4), mRNA
NM_000350.3:c.182T>C		MANE	NM_000350.3:c.182T>C			NG_009073.2:g.14590T>C			NP_000341.2:p.(Met61Thr)	NC_000001.10:g.94577114A>G	NC_000001.11:g.94111558A>G	1	94577114	.	A	G	1	94111558	.	A	G	ABCA4	HGNC:34	Homo sapiens ATP binding cassette subfamily A member 4 (ABCA4), mRNA
NM_000350.3:c.183G>C		MANE	NM_000350.3:c.183G>C			NG_009073.2:g.14591G>C			NP_000341.2:p.(Met61Ile)	NC_000001.10:g.94577113C>G	NC_000001.11:g.94111557C>G	1	94577113	.	C	G	1	94111557	.	C	G	ABCA4	HGNC:34	Homo sapiens ATP binding cassette subfamily A member 4 (ABCA4), mRNA
NM_000350.3:c.184C>G		MANE	NM_000350.3:c.184C>G			NG_009073.2:g.14592C>G			NP_000341.2:p.(Pro62Ala)	NC_000001.10:g.94577112G>C	NC_000001.11:g.94111556G>C	1	94577112	.	G	C	1	94111556	.	G	C	ABCA4	HGNC:34	Homo sapiens ATP binding cassette subfamily A member 4 (ABCA4), mRNA
NM_000350.3:c.184C>T		MANE	NM_000350.3:c.184C>T			NG_009073.2:g.14592C>T			NP_000341.2:p.(Pro62Ser)	NC_000001.10:g.94577112G>A	NC_000001.11:g.94111556G>A	1	94577112	.	G	A	1	94111556	.	G	A	ABCA4	HGNC:34	Homo sapiens ATP binding cassette subfamily A member 4 (ABCA4), mRNA
NM_000350.3:c.185C>T		MANE	NM_000350.3:c.185C>T			NG_009073.2:g.14593C>T			NP_000341.2:p.(Pro62Leu)	NC_000001.10:g.94577111G>A	NC_000001.11:g.94111555G>A	1	94577111	.	G	A	1	94111555	.	G	A	ABCA4	HGNC:34	Homo sapiens ATP binding cassette subfamily A member 4 (ABCA4), mRNA
NM_000350.3:c.187T>C		MANE	NM_000350.3:c.187T>C			NG_009073.2:g.14595T>C			NP_000341.2:p.(Ser63Pro)	NC_000001.10:g.94577109A>G	NC_000001.11:g.94111553A>G	1	94577109	.	A	G	1	94111553	.	A	G	ABCA4	HGNC:34	Homo sapiens ATP binding cassette subfamily A member 4 (ABCA4), mRNA
NM_000350.3:c.191C>T		MANE	NM_000350.3:c.191C>T			NG_009073.2:g.14599C>T			NP_000341.2:p.(Ala64Val)	NC_000001.10:g.94577105G>A	NC_000001.11:g.94111549G>A	1	94577105	.	G	A	1	94111549	.	G	A	ABCA4	HGNC:34	Homo sapiens ATP binding cassette subfamily A member 4 (ABCA4), mRNA
NM_000350.3:c.194G>A		MANE	NM_000350.3:c.194G>A			NG_009073.2:g.14602G>A			NP_000341.2:p.(Gly65Glu)	NC_000001.10:g.94577102C>T	NC_000001.11:g.94111546C>T	1	94577102	.	C	T	1	94111546	.	C	T	ABCA4	HGNC:34	Homo sapiens ATP binding cassette subfamily A member 4 (ABCA4), mRNA
NM_000350.3:c.194G>C		MANE	NM_000350.3:c.194G>C			NG_009073.2:g.14602G>C			NP_000341.2:p.(Gly65Ala)	NC_000001.10:g.94577102C>G	NC_000001.11:g.94111546C>G	1	94577102	.	C	G	1	94111546	.	C	G	ABCA4	HGNC:34	Homo sapiens ATP binding cassette subfamily A member 4 (ABCA4), mRNA
NM_000350.3:c.203C>G		MANE	NM_000350.3:c.203C>G			NG_009073.2:g.14611C>G			NP_000341.2:p.(Pro68Arg)	NC_000001.10:g.94577093G>C	NC_000001.11:g.94111537G>C	1	94577093	.	G	C	1	94111537	.	G	C	ABCA4	HGNC:34	Homo sapiens ATP binding cassette subfamily A member 4 (ABCA4), mRNA
NM_000350.3:c.203C>T		MANE	NM_000350.3:c.203C>T			NG_009073.2:g.14611C>T			NP_000341.2:p.(Pro68Leu)	NC_000001.10:g.94577093G>A	NC_000001.11:g.94111537G>A	1	94577093	.	G	A	1	94111537	.	G	A	ABCA4	HGNC:34	Homo sapiens ATP binding cassette subfamily A member 4 (ABCA4), mRNA
NM_000350.3:c.206G>A		MANE	NM_000350.3:c.206G>A			NG_009073.2:g.14614G>A			NP_000341.2:p.(Trp69Ter)	NC_000001.10:g.94577090C>T	NC_000001.11:g.94111534C>T	1	94577090	.	C	T	1	94111534	.	C	T	ABCA4	HGNC:34	Homo sapiens ATP binding cassette subfamily A member 4 (ABCA4), mRNA
NM_000350.3:c.216dup		MANE	NM_000350.3:c.216dup			NG_009073.2:g.14624dup			NP_000341.2:p.(Ile73AspfsTer26)	NC_000001.10:g.94577083dup	NC_000001.11:g.94111527dup	1	94577079	.	T	TC	1	94111523	.	T	TC	ABCA4	HGNC:34	Homo sapiens ATP binding cassette subfamily A member 4 (ABCA4), mRNA
NM_000350.3:c.214G>A		MANE	NM_000350.3:c.214G>A			NG_009073.2:g.14622G>A			NP_000341.2:p.(Gly72Arg)	NC_000001.10:g.94577082C>T	NC_000001.11:g.94111526C>T	1	94577082	.	C	T	1	94111526	.	C	T	ABCA4	HGNC:34	Homo sapiens ATP binding cassette subfamily A member 4 (ABCA4), mRNA
NM_000350.3:c.215G>T		MANE	NM_000350.3:c.215G>T			NG_009073.2:g.14623G>T			NP_000341.2:p.(Gly72Val)	NC_000001.10:g.94577081C>A	NC_000001.11:g.94111525C>A	1	94577081	.	C	A	1	94111525	.	C	A	ABCA4	HGNC:34	Homo sapiens ATP binding cassette subfamily A member 4 (ABCA4), mRNA
NM_000350.3:c.217A>T		MANE	NM_000350.3:c.217A>T			NG_009073.2:g.14625A>T			NP_000341.2:p.(Ile73Phe)	NC_000001.10:g.94577079T>A	NC_000001.11:g.94111523T>A	1	94577079	.	T	A	1	94111523	.	T	A	ABCA4	HGNC:34	Homo sapiens ATP binding cassette subfamily A member 4 (ABCA4), mRNA
NM_000350.3:c.223T>C		MANE	NM_000350.3:c.223T>C			NG_009073.2:g.14631T>C			NP_000341.2:p.(Cys75Arg)	NC_000001.10:g.94577073A>G	NC_000001.11:g.94111517A>G	1	94577073	.	A	G	1	94111517	.	A	G	ABCA4	HGNC:34	Homo sapiens ATP binding cassette subfamily A member 4 (ABCA4), mRNA
NM_000350.3:c.223T>G		MANE	NM_000350.3:c.223T>G			NG_009073.2:g.14631T>G			NP_000341.2:p.(Cys75Gly)	NC_000001.10:g.94577073A>C	NC_000001.11:g.94111517A>C	1	94577073	.	A	C	1	94111517	.	A	C	ABCA4	HGNC:34	Homo sapiens ATP binding cassette subfamily A member 4 (ABCA4), mRNA
NM_000350.3:c.224G>A		MANE	NM_000350.3:c.224G>A			NG_009073.2:g.14632G>A			NP_000341.2:p.(Cys75Tyr)	NC_000001.10:g.94577072C>T	NC_000001.11:g.94111516C>T	1	94577072	.	C	T	1	94111516	.	C	T	ABCA4	HGNC:34	Homo sapiens ATP binding cassette subfamily A member 4 (ABCA4), mRNA
NM_000350.3:c.227A>C		MANE	NM_000350.3:c.227A>C			NG_009073.2:g.14635A>C			NP_000341.2:p.(Asn76Thr)	NC_000001.10:g.94577069T>G	NC_000001.11:g.94111513T>G	1	94577069	.	T	G	1	94111513	.	T	G	ABCA4	HGNC:34	Homo sapiens ATP binding cassette subfamily A member 4 (ABCA4), mRNA
NM_000350.3:c.230T>A		MANE	NM_000350.3:c.230T>A			NG_009073.2:g.14638T>A			NP_000341.2:p.(Val77Glu)	NC_000001.10:g.94577066A>T	NC_000001.11:g.94111510A>T	1	94577066	.	A	T	1	94111510	.	A	T	ABCA4	HGNC:34	Homo sapiens ATP binding cassette subfamily A member 4 (ABCA4), mRNA
NM_000350.3:c.233_234insAAGAA		MANE	NM_000350.3:c.233_234insAAGAA			NG_009073.2:g.14641_14642insAAGAA			NP_000341.2:p.(Asn78LysfsTer39)	NC_000001.10:g.94577065_94577066insTTTTC	NC_000001.11:g.94111509_94111510insTTTTC	1	94577062	.	G	GTTCTT	1	94111506	.	G	GTTCTT	ABCA4	HGNC:34	Homo sapiens ATP binding cassette subfamily A member 4 (ABCA4), mRNA
NM_000350.3:c.231_232insGAAAA		MANE	NM_000350.3:c.231_232insGAAAA			NG_009073.2:g.14639_14640insGAAAA			NP_000341.2:p.(Asn78GlufsTer39)	NC_000001.10:g.94577064_94577065insTTTTC	NC_000001.11:g.94111508_94111509insTTTTC	1	94577064	.	T	TTTTTC	1	94111508	.	T	TTTTTC	ABCA4	HGNC:34	Homo sapiens ATP binding cassette subfamily A member 4 (ABCA4), mRNA
NM_000350.3:c.237T>C		MANE	NM_000350.3:c.237T>C			NG_009073.2:g.14645T>C			NP_000341.2:p.(Asn79=)	NC_000001.10:g.94577059A>G	NC_000001.11:g.94111503A>G	1	94577059	.	A	G	1	94111503	.	A	G	ABCA4	HGNC:34	Homo sapiens ATP binding cassette subfamily A member 4 (ABCA4), mRNA
NM_000350.3:c.240_241del		MANE	NM_000350.3:c.240_241del			NG_009073.2:g.14648_14649del			NP_000341.2:p.(Cys81PhefsTer17)	NC_000001.10:g.94577055_94577056del	NC_000001.11:g.94111499_94111500del	1	94577054	.	CAG	C	1	94111498	.	CAG	C	ABCA4	HGNC:34	Homo sapiens ATP binding cassette subfamily A member 4 (ABCA4), mRNA
NM_000350.3:c.242G>C		MANE	NM_000350.3:c.242G>C			NG_009073.2:g.14650G>C			NP_000341.2:p.(Cys81Ser)	NC_000001.10:g.94577054C>G	NC_000001.11:g.94111498C>G	1	94577054	.	C	G	1	94111498	.	C	G	ABCA4	HGNC:34	Homo sapiens ATP binding cassette subfamily A member 4 (ABCA4), mRNA
NM_000350.3:c.247_250dup		MANE	NM_000350.3:c.247_250dup			NG_009073.2:g.14655_14658dup			NP_000341.2:p.(Ser84ThrfsTer16)	NC_000001.10:g.94577046_94577049dup	NC_000001.11:g.94111490_94111493dup	1	94577045	.	C	CTTTG	1	94111489	.	C	CTTTG	ABCA4	HGNC:34	Homo sapiens ATP binding cassette subfamily A member 4 (ABCA4), mRNA
NM_000350.3:c.247_250del		MANE	NM_000350.3:c.247_250del			NG_009073.2:g.14655_14658del			NP_000341.2:p.(Gln83AlafsTer31)	NC_000001.10:g.94577046_94577049del	NC_000001.11:g.94111490_94111493del	1	94577045	.	CTTTG	C	1	94111489	.	CTTTG	C	ABCA4	HGNC:34	Homo sapiens ATP binding cassette subfamily A member 4 (ABCA4), mRNA
NM_000350.3:c.262G>A		MANE	NM_000350.3:c.262G>A			NG_009073.2:g.14670G>A			NP_000341.2:p.(Gly88Arg)	NC_000001.10:g.94577034C>T	NC_000001.11:g.94111478C>T	1	94577034	.	C	T	1	94111478	.	C	T	ABCA4	HGNC:34	Homo sapiens ATP binding cassette subfamily A member 4 (ABCA4), mRNA
NM_000350.3:c.265G>T		MANE	NM_000350.3:c.265G>T			NG_009073.2:g.14673G>T			NP_000341.2:p.(Glu89Ter)	NC_000001.10:g.94577031C>A	NC_000001.11:g.94111475C>A	1	94577031	.	C	A	1	94111475	.	C	A	ABCA4	HGNC:34	Homo sapiens ATP binding cassette subfamily A member 4 (ABCA4), mRNA
NM_000350.3:c.283T>C		MANE	NM_000350.3:c.283T>C			NG_009073.2:g.14691T>C			NP_000341.2:p.(Ser95Pro)	NC_000001.10:g.94577013A>G	NC_000001.11:g.94111457A>G	1	94577013	.	A	G	1	94111457	.	A	G	ABCA4	HGNC:34	Homo sapiens ATP binding cassette subfamily A member 4 (ABCA4), mRNA
NM_000350.3:c.286A>C		MANE	NM_000350.3:c.286A>C			NG_009073.2:g.14694A>C			NP_000341.2:p.(Asn96His)	NC_000001.10:g.94577010T>G	NC_000001.11:g.94111454T>G	1	94577010	.	T	G	1	94111454	.	T	G	ABCA4	HGNC:34	Homo sapiens ATP binding cassette subfamily A member 4 (ABCA4), mRNA
NM_000350.3:c.286A>G		MANE	NM_000350.3:c.286A>G			NG_009073.2:g.14694A>G			NP_000341.2:p.(Asn96Asp)	NC_000001.10:g.94577010T>C	NC_000001.11:g.94111454T>C	1	94577010	.	T	C	1	94111454	.	T	C	ABCA4	HGNC:34	Homo sapiens ATP binding cassette subfamily A member 4 (ABCA4), mRNA
NM_000350.3:c.286A>T		MANE	NM_000350.3:c.286A>T			NG_009073.2:g.14694A>T			NP_000341.2:p.(Asn96Tyr)	NC_000001.10:g.94577010T>A	NC_000001.11:g.94111454T>A	1	94577010	.	T	A	1	94111454	.	T	A	ABCA4	HGNC:34	Homo sapiens ATP binding cassette subfamily A member 4 (ABCA4), mRNA
NM_000350.3:c.287del		MANE	NM_000350.3:c.287del			NG_009073.2:g.14695del			NP_000341.2:p.(Asn96ThrfsTer19)	NC_000001.10:g.94577011del	NC_000001.11:g.94111455del	1	94577008	.	GT	G	1	94111452	.	GT	G	ABCA4	HGNC:34	Homo sapiens ATP binding cassette subfamily A member 4 (ABCA4), mRNA
NM_000350.3:c.288C>A		MANE	NM_000350.3:c.288C>A			NG_009073.2:g.14696C>A			NP_000341.2:p.(Asn96Lys)	NC_000001.10:g.94577008G>T	NC_000001.11:g.94111452G>T	1	94577008	.	G	T	1	94111452	.	G	T	ABCA4	HGNC:34	Homo sapiens ATP binding cassette subfamily A member 4 (ABCA4), mRNA
NM_000350.3:c.290A>G		MANE	NM_000350.3:c.290A>G			NG_009073.2:g.14698A>G			NP_000341.2:p.(Tyr97Cys)	NC_000001.10:g.94577006T>C	NC_000001.11:g.94111450T>C	1	94577006	.	T	C	1	94111450	.	T	C	ABCA4	HGNC:34	Homo sapiens ATP binding cassette subfamily A member 4 (ABCA4), mRNA
NM_000350.3:c.293A>G		MANE	NM_000350.3:c.293A>G			NG_009073.2:g.14701A>G			NP_000341.2:p.(Asn98Ser)	NC_000001.10:g.94577003T>C	NC_000001.11:g.94111447T>C	1	94577003	.	T	C	1	94111447	.	T	C	ABCA4	HGNC:34	Homo sapiens ATP binding cassette subfamily A member 4 (ABCA4), mRNA
NM_000350.3:c.294C>G		MANE	NM_000350.3:c.294C>G			NG_009073.2:g.14702C>G			NP_000341.2:p.(Asn98Lys)	NC_000001.10:g.94577002G>C	NC_000001.11:g.94111446G>C	1	94577002	.	G	C	1	94111446	.	G	C	ABCA4	HGNC:34	Homo sapiens ATP binding cassette subfamily A member 4 (ABCA4), mRNA
NM_000350.3:c.296dup		MANE	NM_000350.3:c.296dup			NG_009073.2:g.14704dup			NP_000341.2:p.(Asn99LysfsTer62)	NC_000001.10:g.94577001dup	NC_000001.11:g.94111445dup	1	94576999	.	G	GT	1	94111443	.	G	GT	ABCA4	HGNC:34	Homo sapiens ATP binding cassette subfamily A member 4 (ABCA4), mRNA
NM_000350.3:c.298T>C		MANE	NM_000350.3:c.298T>C			NG_009073.2:g.14706T>C			NP_000341.2:p.(Ser100Pro)	NC_000001.10:g.94576998A>G	NC_000001.11:g.94111442A>G	1	94576998	.	A	G	1	94111442	.	A	G	ABCA4	HGNC:34	Homo sapiens ATP binding cassette subfamily A member 4 (ABCA4), mRNA
NM_000350.3:c.302+1G>A		MANE	NM_000350.3:c.302+1G>A	NC_000001.10(NM_000350.3):c.302+1G>A	NG_009073.2(NM_000350.3):c.302+1G>A	NG_009073.2:g.14711G>A			NP_000341.2:p.?	NC_000001.10:g.94576993C>T	NC_000001.11:g.94111437C>T	1	94576993	.	C	T	1	94111437	.	C	T	ABCA4	HGNC:34	Homo sapiens ATP binding cassette subfamily A member 4 (ABCA4), mRNA
NM_000350.3:c.302+3A>G		MANE	NM_000350.3:c.302+3A>G	NC_000001.10(NM_000350.3):c.302+3A>G	NG_009073.2(NM_000350.3):c.302+3A>G	NG_009073.2:g.14713A>G			NP_000341.2:p.?	NC_000001.10:g.94576991T>C	NC_000001.11:g.94111435T>C	1	94576991	.	T	C	1	94111435	.	T	C	ABCA4	HGNC:34	Homo sapiens ATP binding cassette subfamily A member 4 (ABCA4), mRNA
NM_000350.3:c.302+4A>C		MANE	NM_000350.3:c.302+4A>C	NC_000001.10(NM_000350.3):c.302+4A>C	NG_009073.2(NM_000350.3):c.302+4A>C	NG_009073.2:g.14714A>C			NP_000341.2:p.?	NC_000001.10:g.94576990T>G	NC_000001.11:g.94111434T>G	1	94576990	.	T	G	1	94111434	.	T	G	ABCA4	HGNC:34	Homo sapiens ATP binding cassette subfamily A member 4 (ABCA4), mRNA
NM_000350.3:c.302+6T>C		MANE	NM_000350.3:c.302+6T>C	NC_000001.10(NM_000350.3):c.302+6T>C	NG_009073.2(NM_000350.3):c.302+6T>C	NG_009073.2:g.14716T>C			NP_000341.2:p.?	NC_000001.10:g.94576988A>G	NC_000001.11:g.94111432A>G	1	94576988	.	A	G	1	94111432	.	A	G	ABCA4	HGNC:34	Homo sapiens ATP binding cassette subfamily A member 4 (ABCA4), mRNA
NM_000350.3:c.302+20C>T		MANE	NM_000350.3:c.302+20C>T	NC_000001.10(NM_000350.3):c.302+20C>T	NG_009073.2(NM_000350.3):c.302+20C>T	NG_009073.2:g.14730C>T			NP_000341.2:p.?	NC_000001.10:g.94576974G>A	NC_000001.11:g.94111418G>A	1	94576974	.	G	A	1	94111418	.	G	A	ABCA4	HGNC:34	Homo sapiens ATP binding cassette subfamily A member 4 (ABCA4), mRNA
NM_000350.3:c.302+26A>G		MANE	NM_000350.3:c.302+26A>G	NC_000001.10(NM_000350.3):c.302+26A>G	NG_009073.2(NM_000350.3):c.302+26A>G	NG_009073.2:g.14736A>G			NP_000341.2:p.?	NC_000001.10:g.94576968T>C	NC_000001.11:g.94111412T>C	1	94576968	.	T	C	1	94111412	.	T	C	ABCA4	HGNC:34	Homo sapiens ATP binding cassette subfamily A member 4 (ABCA4), mRNA
NM_000350.3:c.302+68C>T		MANE	NM_000350.3:c.302+68C>T	NC_000001.10(NM_000350.3):c.302+68C>T	NG_009073.2(NM_000350.3):c.302+68C>T	NG_009073.2:g.14778C>T			NP_000341.2:p.?	NC_000001.10:g.94576926G>A	NC_000001.11:g.94111370G>A	1	94576926	.	G	A	1	94111370	.	G	A	ABCA4	HGNC:34	Homo sapiens ATP binding cassette subfamily A member 4 (ABCA4), mRNA
NM_000350.3:c.303-3C>G		MANE	NM_000350.3:c.303-3C>G	NC_000001.10(NM_000350.3):c.303-3C>G	NG_009073.2(NM_000350.3):c.303-3C>G	NG_009073.2:g.17429C>G			NP_000341.2:p.?	NC_000001.10:g.94574275G>C	NC_000001.11:g.94108719G>C	1	94574275	.	G	C	1	94108719	.	G	C	ABCA4	HGNC:34	Homo sapiens ATP binding cassette subfamily A member 4 (ABCA4), mRNA
NM_000350.3:c.303-2A>G		MANE	NM_000350.3:c.303-2A>G	NC_000001.10(NM_000350.3):c.303-2A>G	NG_009073.2(NM_000350.3):c.303-2A>G	NG_009073.2:g.17430A>G			NP_000341.2:p.?	NC_000001.10:g.94574274T>C	NC_000001.11:g.94108718T>C	1	94574274	.	T	C	1	94108718	.	T	C	ABCA4	HGNC:34	Homo sapiens ATP binding cassette subfamily A member 4 (ABCA4), mRNA
NM_000350.3:c.317A>T		MANE	NM_000350.3:c.317A>T			NG_009073.2:g.17446A>T			NP_000341.2:p.(Tyr106Phe)	NC_000001.10:g.94574258T>A	NC_000001.11:g.94108702T>A	1	94574258	.	T	A	1	94108702	.	T	A	ABCA4	HGNC:34	Homo sapiens ATP binding cassette subfamily A member 4 (ABCA4), mRNA
NM_000350.3:c.318T>G		MANE	NM_000350.3:c.318T>G			NG_009073.2:g.17447T>G			NP_000341.2:p.(Tyr106Ter)	NC_000001.10:g.94574257A>C	NC_000001.11:g.94108701A>C	1	94574257	.	A	C	1	94108701	.	A	C	ABCA4	HGNC:34	Homo sapiens ATP binding cassette subfamily A member 4 (ABCA4), mRNA
NM_000350.3:c.319C>A		MANE	NM_000350.3:c.319C>A			NG_009073.2:g.17448C>A			NP_000341.2:p.(Arg107=)	NC_000001.10:g.94574256G>T	NC_000001.11:g.94108700G>T	1	94574256	.	G	T	1	94108700	.	G	T	ABCA4	HGNC:34	Homo sapiens ATP binding cassette subfamily A member 4 (ABCA4), mRNA
NM_000350.3:c.319C>T		MANE	NM_000350.3:c.319C>T			NG_009073.2:g.17448C>T			NP_000341.2:p.(Arg107Ter)	NC_000001.10:g.94574256G>A	NC_000001.11:g.94108700G>A	1	94574256	.	G	A	1	94108700	.	G	A	ABCA4	HGNC:34	Homo sapiens ATP binding cassette subfamily A member 4 (ABCA4), mRNA
NM_000350.3:c.323A>T		MANE	NM_000350.3:c.323A>T			NG_009073.2:g.17452A>T			NP_000341.2:p.(Asp108Val)	NC_000001.10:g.94574252T>A	NC_000001.11:g.94108696T>A	1	94574252	.	T	A	1	94108696	.	T	A	ABCA4	HGNC:34	Homo sapiens ATP binding cassette subfamily A member 4 (ABCA4), mRNA
NM_000350.3:c.327dup		MANE	NM_000350.3:c.327dup			NG_009073.2:g.17456dup			NP_000341.2:p.(Gln110SerfsTer51)	NC_000001.10:g.94574251dup	NC_000001.11:g.94108695dup	1	94574247	.	G	GA	1	94108691	.	G	GA	ABCA4	HGNC:34	Homo sapiens ATP binding cassette subfamily A member 4 (ABCA4), mRNA
NM_000350.3:c.341T>C		MANE	NM_000350.3:c.341T>C			NG_009073.2:g.17470T>C			NP_000341.2:p.(Met114Thr)	NC_000001.10:g.94574234A>G	NC_000001.11:g.94108678A>G	1	94574234	.	A	G	1	94108678	.	A	G	ABCA4	HGNC:34	Homo sapiens ATP binding cassette subfamily A member 4 (ABCA4), mRNA
NM_000350.3:c.346_347del		MANE	NM_000350.3:c.346_347del			NG_009073.2:g.17475_17476del			NP_000341.2:p.(Ala116ThrfsTer44)	NC_000001.10:g.94574228_94574229del	NC_000001.11:g.94108672_94108673del	1	94574227	.	TGC	T	1	94108671	.	TGC	T	ABCA4	HGNC:34	Homo sapiens ATP binding cassette subfamily A member 4 (ABCA4), mRNA
NM_000350.3:c.355_356del		MANE	NM_000350.3:c.355_356del			NG_009073.2:g.17484_17485del			NP_000341.2:p.(Ser119ProfsTer41)	NC_000001.10:g.94574223_94574224del	NC_000001.11:g.94108667_94108668del	1	94574218	.	GCT	G	1	94108662	.	GCT	G	ABCA4	HGNC:34	Homo sapiens ATP binding cassette subfamily A member 4 (ABCA4), mRNA
NM_000350.3:c.370C>T		MANE	NM_000350.3:c.370C>T			NG_009073.2:g.17499C>T			NP_000341.2:p.(Arg124Cys)	NC_000001.10:g.94574205G>A	NC_000001.11:g.94108649G>A	1	94574205	.	G	A	1	94108649	.	G	A	ABCA4	HGNC:34	Homo sapiens ATP binding cassette subfamily A member 4 (ABCA4), mRNA
NM_000350.3:c.371G>A		MANE	NM_000350.3:c.371G>A			NG_009073.2:g.17500G>A			NP_000341.2:p.(Arg124His)	NC_000001.10:g.94574204C>T	NC_000001.11:g.94108648C>T	1	94574204	.	C	T	1	94108648	.	C	T	ABCA4	HGNC:34	Homo sapiens ATP binding cassette subfamily A member 4 (ABCA4), mRNA
NM_000350.3:c.378G>A		MANE	NM_000350.3:c.378G>A			NG_009073.2:g.17507G>A			NP_000341.2:p.(Trp126Ter)	NC_000001.10:g.94574197C>T	NC_000001.11:g.94108641C>T	1	94574197	.	C	T	1	94108641	.	C	T	ABCA4	HGNC:34	Homo sapiens ATP binding cassette subfamily A member 4 (ABCA4), mRNA
NM_000350.3:c.343_380delinsGGACA		MANE	NM_000350.3:c.343_380delinsGGACA			NG_009073.2:g.17472_17509delinsGGACA			NP_000341.2:p.(Asn115_Thr127delinsGlyGln)	NC_000001.10:g.94574195_94574232delinsTGTCC	NC_000001.11:g.94108639_94108676delinsTGTCC	1	94574195	.	GTCCAAATACGGCCAAGGTGCTGGCTCTCTGGTGCATT	TGTCC	1	94108639	.	GTCCAAATACGGCCAAGGTGCTGGCTCTCTGGTGCATT	TGTCC	ABCA4	HGNC:34	Homo sapiens ATP binding cassette subfamily A member 4 (ABCA4), mRNA
NM_000350.3:c.387A>G		MANE	NM_000350.3:c.387A>G			NG_009073.2:g.17516A>G			NP_000341.2:p.(Leu129=)	NC_000001.10:g.94574188T>C	NC_000001.11:g.94108632T>C	1	94574188	.	T	C	1	94108632	.	T	C	ABCA4	HGNC:34	Homo sapiens ATP binding cassette subfamily A member 4 (ABCA4), mRNA
NM_000350.3:c.388C>A		MANE	NM_000350.3:c.388C>A			NG_009073.2:g.17517C>A			NP_000341.2:p.(His130Asn)	NC_000001.10:g.94574187G>T	NC_000001.11:g.94108631G>T	1	94574187	.	G	T	1	94108631	.	G	T	ABCA4	HGNC:34	Homo sapiens ATP binding cassette subfamily A member 4 (ABCA4), mRNA
NM_000350.3:c.393del		MANE	NM_000350.3:c.393del			NG_009073.2:g.17522del			NP_000341.2:p.(Leu132CysfsTer22)	NC_000001.10:g.94574182del	NC_000001.11:g.94108626del	1	94574181	.	AG	A	1	94108625	.	AG	A	ABCA4	HGNC:34	Homo sapiens ATP binding cassette subfamily A member 4 (ABCA4), mRNA
NM_000350.3:c.400C>T		MANE	NM_000350.3:c.400C>T			NG_009073.2:g.17529C>T			NP_000341.2:p.(Gln134Ter)	NC_000001.10:g.94574175G>A	NC_000001.11:g.94108619G>A	1	94574175	.	G	A	1	94108619	.	G	A	ABCA4	HGNC:34	Homo sapiens ATP binding cassette subfamily A member 4 (ABCA4), mRNA
NM_000350.3:c.401_402insN[24]	NM_000350.3:c.401_402insN[24]: char 26: expected EOF	None
NM_000350.3:c.402_403insN[24]	NM_000350.3:c.402_403insN[24]: char 26: expected EOF	None
NM_000350.3:c.423T>A		MANE	NM_000350.3:c.423T>A			NG_009073.2:g.17552T>A			NP_000341.2:p.(Thr141=)	NC_000001.10:g.94574152A>T	NC_000001.11:g.94108596A>T	1	94574152	.	A	T	1	94108596	.	A	T	ABCA4	HGNC:34	Homo sapiens ATP binding cassette subfamily A member 4 (ABCA4), mRNA
NM_000350.3:c.428C>T		MANE	NM_000350.3:c.428C>T			NG_009073.2:g.17557C>T			NP_000341.2:p.(Pro143Leu)	NC_000001.10:g.94574147G>A	NC_000001.11:g.94108591G>A	1	94574147	.	G	A	1	94108591	.	G	A	ABCA4	HGNC:34	Homo sapiens ATP binding cassette subfamily A member 4 (ABCA4), mRNA
NM_000350.3:c.428del		MANE	NM_000350.3:c.428del			NG_009073.2:g.17557del			NP_000341.2:p.(Pro143ArgfsTer11)	NC_000001.10:g.94574149del	NC_000001.11:g.94108593del	1	94574146	.	CG	C	1	94108590	.	CG	C	ABCA4	HGNC:34	Homo sapiens ATP binding cassette subfamily A member 4 (ABCA4), mRNA
NM_000350.3:c.442+1G>A		MANE	NM_000350.3:c.442+1G>A	NC_000001.10(NM_000350.3):c.442+1G>A	NG_009073.2(NM_000350.3):c.442+1G>A	NG_009073.2:g.17572G>A			NP_000341.2:p.?	NC_000001.10:g.94574132C>T	NC_000001.11:g.94108576C>T	1	94574132	.	C	T	1	94108576	.	C	T	ABCA4	HGNC:34	Homo sapiens ATP binding cassette subfamily A member 4 (ABCA4), mRNA
NM_000350.3:c.443-5T>C		MANE	NM_000350.3:c.443-5T>C	NC_000001.10(NM_000350.3):c.443-5T>C	NG_009073.2(NM_000350.3):c.443-5T>C	NG_009073.2:g.23001T>C			NP_000341.2:p.?	NC_000001.10:g.94568703A>G	NC_000001.11:g.94103147A>G	1	94568703	.	A	G	1	94103147	.	A	G	ABCA4	HGNC:34	Homo sapiens ATP binding cassette subfamily A member 4 (ABCA4), mRNA
NM_000350.3:c.443-5_443-2del		MANE	NM_000350.3:c.443-5_443-2del	NC_000001.10(NM_000350.3):c.443-5_443-2del	NG_009073.2(NM_000350.3):c.443-5_443-2del	NG_009073.2:g.23001_23004del			NP_000341.2:p.?	NC_000001.10:g.94568702_94568705del	NC_000001.11:g.94103146_94103149del	1	94568699	.	CTACA	C	1	94103143	.	CTACA	C	ABCA4	HGNC:34	Homo sapiens ATP binding cassette subfamily A member 4 (ABCA4), mRNA
NM_000350.3:c.443-2A>G		MANE	NM_000350.3:c.443-2A>G	NC_000001.10(NM_000350.3):c.443-2A>G	NG_009073.2(NM_000350.3):c.443-2A>G	NG_009073.2:g.23004A>G			NP_000341.2:p.?	NC_000001.10:g.94568700T>C	NC_000001.11:g.94103144T>C	1	94568700	.	T	C	1	94103144	.	T	C	ABCA4	HGNC:34	Homo sapiens ATP binding cassette subfamily A member 4 (ABCA4), mRNA
NM_000350.3:c.443-3_443del		MANE	NM_000350.3:c.443-3_443del	NC_000001.10(NM_000350.3):c.443-3_443del	NG_009073.2(NM_000350.3):c.443-3_443del	NG_009073.2:g.23003_23006del			NP_000341.2:p.?	NC_000001.10:g.94568699_94568702del	NC_000001.11:g.94103143_94103146del	1	94568697	.	TCCTA	T	1	94103141	.	TCCTA	T	ABCA4	HGNC:34	Homo sapiens ATP binding cassette subfamily A member 4 (ABCA4), mRNA
NM_000350.3:c.452T>C		MANE	NM_000350.3:c.452T>C			NG_009073.2:g.23015T>C			NP_000341.2:p.(Ile151Thr)	NC_000001.10:g.94568689A>G	NC_000001.11:g.94103133A>G	1	94568689	.	A	G	1	94103133	.	A	G	ABCA4	HGNC:34	Homo sapiens ATP binding cassette subfamily A member 4 (ABCA4), mRNA
NM_000350.3:c.454C>T		MANE	NM_000350.3:c.454C>T			NG_009073.2:g.23017C>T			NP_000341.2:p.(Arg152Ter)	NC_000001.10:g.94568687G>A	NC_000001.11:g.94103131G>A	1	94568687	.	G	A	1	94103131	.	G	A	ABCA4	HGNC:34	Homo sapiens ATP binding cassette subfamily A member 4 (ABCA4), mRNA
NM_000350.3:c.455G>A		MANE	NM_000350.3:c.455G>A			NG_009073.2:g.23018G>A			NP_000341.2:p.(Arg152Gln)	NC_000001.10:g.94568686C>T	NC_000001.11:g.94103130C>T	1	94568686	.	C	T	1	94103130	.	C	T	ABCA4	HGNC:34	Homo sapiens ATP binding cassette subfamily A member 4 (ABCA4), mRNA
NM_000350.3:c.457A>T		MANE	NM_000350.3:c.457A>T			NG_009073.2:g.23020A>T			NP_000341.2:p.(Ile153Leu)	NC_000001.10:g.94568684T>A	NC_000001.11:g.94103128T>A	1	94568684	.	T	A	1	94103128	.	T	A	ABCA4	HGNC:34	Homo sapiens ATP binding cassette subfamily A member 4 (ABCA4), mRNA
NM_000350.3:c.463G>A		MANE	NM_000350.3:c.463G>A			NG_009073.2:g.23026G>A			NP_000341.2:p.(Asp155Asn)	NC_000001.10:g.94568678C>T	NC_000001.11:g.94103122C>T	1	94568678	.	C	T	1	94103122	.	C	T	ABCA4	HGNC:34	Homo sapiens ATP binding cassette subfamily A member 4 (ABCA4), mRNA
NM_000350.3:c.464A>T		MANE	NM_000350.3:c.464A>T			NG_009073.2:g.23027A>T			NP_000341.2:p.(Asp155Val)	NC_000001.10:g.94568677T>A	NC_000001.11:g.94103121T>A	1	94568677	.	T	A	1	94103121	.	T	A	ABCA4	HGNC:34	Homo sapiens ATP binding cassette subfamily A member 4 (ABCA4), mRNA
NM_000350.3:c.466A>G		MANE	NM_000350.3:c.466A>G			NG_009073.2:g.23029A>G			NP_000341.2:p.(Ile156Val)	NC_000001.10:g.94568675T>C	NC_000001.11:g.94103119T>C	1	94568675	.	T	C	1	94103119	.	T	C	ABCA4	HGNC:34	Homo sapiens ATP binding cassette subfamily A member 4 (ABCA4), mRNA
NM_000350.3:c.470T>A		MANE	NM_000350.3:c.470T>A			NG_009073.2:g.23033T>A			NP_000341.2:p.(Leu157Ter)	NC_000001.10:g.94568671A>T	NC_000001.11:g.94103115A>T	1	94568671	.	A	T	1	94103115	.	A	T	ABCA4	HGNC:34	Homo sapiens ATP binding cassette subfamily A member 4 (ABCA4), mRNA
NM_000350.3:c.478G>T		MANE	NM_000350.3:c.478G>T			NG_009073.2:g.23041G>T			NP_000341.2:p.(Glu160Ter)	NC_000001.10:g.94568663C>A	NC_000001.11:g.94103107C>A	1	94568663	.	C	A	1	94103107	.	C	A	ABCA4	HGNC:34	Homo sapiens ATP binding cassette subfamily A member 4 (ABCA4), mRNA
NM_000350.3:c.481G>A		MANE	NM_000350.3:c.481G>A			NG_009073.2:g.23044G>A			NP_000341.2:p.(Glu161Lys)	NC_000001.10:g.94568660C>T	NC_000001.11:g.94103104C>T	1	94568660	.	C	T	1	94103104	.	C	T	ABCA4	HGNC:34	Homo sapiens ATP binding cassette subfamily A member 4 (ABCA4), mRNA
NM_000350.3:c.488_491del		MANE	NM_000350.3:c.488_491del			NG_009073.2:g.23051_23054del			NP_000341.2:p.(Leu163HisfsTer18)	NC_000001.10:g.94568652_94568655del	NC_000001.11:g.94103096_94103099del	1	94568649	.	TGTCA	T	1	94103093	.	TGTCA	T	ABCA4	HGNC:34	Homo sapiens ATP binding cassette subfamily A member 4 (ABCA4), mRNA
NM_000350.3:c.505A>T		MANE	NM_000350.3:c.505A>T			NG_009073.2:g.23068A>T			NP_000341.2:p.(Lys169Ter)	NC_000001.10:g.94568636T>A	NC_000001.11:g.94103080T>A	1	94568636	.	T	A	1	94103080	.	T	A	ABCA4	HGNC:34	Homo sapiens ATP binding cassette subfamily A member 4 (ABCA4), mRNA
NM_000350.3:c.509A>C		MANE	NM_000350.3:c.509A>C			NG_009073.2:g.23072A>C			NP_000341.2:p.(Asn170Thr)	NC_000001.10:g.94568632T>G	NC_000001.11:g.94103076T>G	1	94568632	.	T	G	1	94103076	.	T	G	ABCA4	HGNC:34	Homo sapiens ATP binding cassette subfamily A member 4 (ABCA4), mRNA
NM_000350.3:c.511A>T		MANE	NM_000350.3:c.511A>T			NG_009073.2:g.23074A>T			NP_000341.2:p.(Ile171Phe)	NC_000001.10:g.94568630T>A	NC_000001.11:g.94103074T>A	1	94568630	.	T	A	1	94103074	.	T	A	ABCA4	HGNC:34	Homo sapiens ATP binding cassette subfamily A member 4 (ABCA4), mRNA
NM_000350.3:c.514G>A		MANE	NM_000350.3:c.514G>A			NG_009073.2:g.23077G>A			NP_000341.2:p.(Gly172Ser)	NC_000001.10:g.94568627C>T	NC_000001.11:g.94103071C>T	1	94568627	.	C	T	1	94103071	.	C	T	ABCA4	HGNC:34	Homo sapiens ATP binding cassette subfamily A member 4 (ABCA4), mRNA
NM_000350.3:c.517dup		MANE	NM_000350.3:c.517dup			NG_009073.2:g.23080dup			NP_000341.2:p.(Leu173ProfsTer3)	NC_000001.10:g.94568625dup	NC_000001.11:g.94103069dup	1	94568623	.	A	AG	1	94103067	.	A	AG	ABCA4	HGNC:34	Homo sapiens ATP binding cassette subfamily A member 4 (ABCA4), mRNA
NM_000350.3:c.517del		MANE	NM_000350.3:c.517del			NG_009073.2:g.23080del			NP_000341.2:p.(Leu173CysfsTer9)	NC_000001.10:g.94568625del	NC_000001.11:g.94103069del	1	94568623	.	AG	A	1	94103067	.	AG	A	ABCA4	HGNC:34	Homo sapiens ATP binding cassette subfamily A member 4 (ABCA4), mRNA
NM_000350.3:c.551C>T		MANE	NM_000350.3:c.551C>T			NG_009073.2:g.23114C>T			NP_000341.2:p.(Ser184Phe)	NC_000001.10:g.94568590G>A	NC_000001.11:g.94103034G>A	1	94568590	.	G	A	1	94103034	.	G	A	ABCA4	HGNC:34	Homo sapiens ATP binding cassette subfamily A member 4 (ABCA4), mRNA
NM_000350.3:c.550_551delinsCG		MANE	NM_000350.3:c.550_551delinsCG			NG_009073.2:g.23113_23114delinsCG			NP_000341.2:p.(Ser184Arg)	NC_000001.10:g.94568590_94568591delinsCG	NC_000001.11:g.94103034_94103035delinsCG	1	94568590	.	GA	CG	1	94103034	.	GA	CG	ABCA4	HGNC:34	Homo sapiens ATP binding cassette subfamily A member 4 (ABCA4), mRNA
NM_000350.3:c.553C>T		MANE	NM_000350.3:c.553C>T			NG_009073.2:g.23116C>T			NP_000341.2:p.(Gln185Ter)	NC_000001.10:g.94568588G>A	NC_000001.11:g.94103032G>A	1	94568588	.	G	A	1	94103032	.	G	A	ABCA4	HGNC:34	Homo sapiens ATP binding cassette subfamily A member 4 (ABCA4), mRNA
NM_000350.3:c.559C>T		MANE	NM_000350.3:c.559C>T			NG_009073.2:g.23122C>T			NP_000341.2:p.(Arg187Cys)	NC_000001.10:g.94568582G>A	NC_000001.11:g.94103026G>A	1	94568582	.	G	A	1	94103026	.	G	A	ABCA4	HGNC:34	Homo sapiens ATP binding cassette subfamily A member 4 (ABCA4), mRNA
NM_000350.3:c.560G>A		MANE	NM_000350.3:c.560G>A			NG_009073.2:g.23123G>A			NP_000341.2:p.(Arg187His)	NC_000001.10:g.94568581C>T	NC_000001.11:g.94103025C>T	1	94568581	.	C	T	1	94103025	.	C	T	ABCA4	HGNC:34	Homo sapiens ATP binding cassette subfamily A member 4 (ABCA4), mRNA
NM_000350.3:c.564A>C		MANE	NM_000350.3:c.564A>C			NG_009073.2:g.23127A>C			NP_000341.2:p.(Pro188=)	NC_000001.10:g.94568577T>G	NC_000001.11:g.94103021T>G	1	94568577	.	T	G	1	94103021	.	T	G	ABCA4	HGNC:34	Homo sapiens ATP binding cassette subfamily A member 4 (ABCA4), mRNA
NM_000350.3:c.564del		MANE	NM_000350.3:c.564del			NG_009073.2:g.23127del			NP_000341.2:p.(Glu189SerfsTer12)	NC_000001.10:g.94568577del	NC_000001.11:g.94103021del	1	94568576	.	CT	C	1	94103020	.	CT	C	ABCA4	HGNC:34	Homo sapiens ATP binding cassette subfamily A member 4 (ABCA4), mRNA
NM_000350.3:c.570G>C		MANE	NM_000350.3:c.570G>C			NG_009073.2:g.23133G>C			NP_000341.2:p.(Gln190His)	NC_000001.10:g.94568571C>G	NC_000001.11:g.94103015C>G	1	94568571	.	C	G	1	94103015	.	C	G	ABCA4	HGNC:34	Homo sapiens ATP binding cassette subfamily A member 4 (ABCA4), mRNA
NM_000350.3:c.570+1G>A		MANE	NM_000350.3:c.570+1G>A	NC_000001.10(NM_000350.3):c.570+1G>A	NG_009073.2(NM_000350.3):c.570+1G>A	NG_009073.2:g.23134G>A			NP_000341.2:p.?	NC_000001.10:g.94568570C>T	NC_000001.11:g.94103014C>T	1	94568570	.	C	T	1	94103014	.	C	T	ABCA4	HGNC:34	Homo sapiens ATP binding cassette subfamily A member 4 (ABCA4), mRNA
NM_000350.3:c.570+1G>C		MANE	NM_000350.3:c.570+1G>C	NC_000001.10(NM_000350.3):c.570+1G>C	NG_009073.2(NM_000350.3):c.570+1G>C	NG_009073.2:g.23134G>C			NP_000341.2:p.?	NC_000001.10:g.94568570C>G	NC_000001.11:g.94103014C>G	1	94568570	.	C	G	1	94103014	.	C	G	ABCA4	HGNC:34	Homo sapiens ATP binding cassette subfamily A member 4 (ABCA4), mRNA
NM_000350.3:c.570+2T>G		MANE	NM_000350.3:c.570+2T>G	NC_000001.10(NM_000350.3):c.570+2T>G	NG_009073.2(NM_000350.3):c.570+2T>G	NG_009073.2:g.23135T>G			NP_000341.2:p.?	NC_000001.10:g.94568569A>C	NC_000001.11:g.94103013A>C	1	94568569	.	A	C	1	94103013	.	A	C	ABCA4	HGNC:34	Homo sapiens ATP binding cassette subfamily A member 4 (ABCA4), mRNA
NM_000350.3:c.570+1_570+8del		MANE	NM_000350.3:c.570+1_570+8del	NC_000001.10(NM_000350.3):c.570+1_570+8del	NG_009073.2(NM_000350.3):c.570+1_570+8del	NG_009073.2:g.23134_23141del			NP_000341.2:p.?	NC_000001.10:g.94568564_94568571del	NC_000001.11:g.94103008_94103015del	1	94568562	.	TCCCCCTAC	T	1	94103006	.	TCCCCCTAC	T	ABCA4	HGNC:34	Homo sapiens ATP binding cassette subfamily A member 4 (ABCA4), mRNA
NM_000350.3:c.442+799_570+541del		MANE	NM_000350.3:c.442+799_570+541del	NC_000001.10(NM_000350.3):c.442+799_570+541del	NG_009073.2(NM_000350.3):c.442+799_570+541del	NG_009073.2:g.18370_23674del			NP_000341.2:p.?	NC_000001.10:g.94568035_94573339del	NC_000001.11:g.94102479_94107783del	1	94568029	.	GCCTTCCTGAGCATCCCCCTTAAACCTGCCCCTCCGTCCCTCTCTAACCCTCGACTCTACCGGATTTTCCTTGCAGCACCCATCACAGCCAGAAGTCACACAGCGGAGTCTCTGCTTACCTGAGCATCGCCTGTGGCCCCACTGGAATGGAAGCTCCCTGGCCTGGGGTTTTGCCTGTCTGGTTCACACTGTGTTCTAGTACCTACAACTGTCCCTAAATATTTGAGTAATAAATGAATAGATTTCTGTTTCCTCATCTATAAAGAGAAGGTTGTGCCCCATGATCTCTAAGGTTCCTTCCAGTTATAAAAACCTGAGATGTTTTAAGGTCACCAGGATGTGTACAGCTTCGAATCCTATGTTGAAAATGATCACGATCTCAAGTGATCCCCCGGTTTTTTTCTAAATACAAGGCATTAAGTGATGGATTCTGAATGTGAACACAAGGAAGAAAGAAGAAAAAAGCCAATATATTTCTTGCCTTTCTCAGGCTGGGTGCTTCCCTCCCCTCCAGGGACCACTGGCCAGTGACATCCCCCTACCTGCTCTGGACGGACTTGAGAGTTGATCAGAAGGTAGACCACTGAGTCAGACAGGCCGATGTTTTTAATGAGAAATAGTGTCAGTGTTTCTTCATCTTTCAAGATATCCCTTATTCGTATTCCTCTTCCTACATATGAATAAGAGAAAGAACAGGGTGTTGAAGGGGAAATGGGTCAAAAAAAGGAAAACAGCCAGAGTCGATTGGAAACACTTGTAACTCAACTCTCAGAGGAAGGTTCTGTTCTTGGGGTCTCTGGGAGCCCCTAGAGGTGAGGCTCTTGCCAGTGGGCTGCCCCCAACACATTGACTGCTGAAGCAGCTGGGCCCAATTTAGTAAGAAGGTGGAAAAAGTTAGCCAGGGCTGGATGGGGGTGTCAGATGCTTTGTGGGGTTGGTCTAGGACAGTGCTTCTCATTGAGGTGGGGCTGGGGAACTGAAACAGGGGAATTTCATCCTCCTGGAAATATTTGGCAAGATCTAAAGACATTTCTGGGTGTCACAACTGGGGAGGTGCTGGTGGGTAGAGGCCAGAGATGCTGCTAAACATCCTGCAAGGCCCAAGACACTCCTCCCTCCCCCACACAAAGGATTATCTAGCCCCAAGTGTCAGTGATGCTGAGGCTGAGAAACTCTGGTCTAGGATTGGAGGAGACACGTGCTCTTCCCACACCGCAGCTGTCACAGGGTAGAGGACCCCTCTGGGTGTTTCTATCATCTCAGCTTGGGCTGAGATGCTCAGGGCACTGACATGGACTAAGAGAAATGAGTTGGGGCCATTAAGGGCAGGAAAAGCTCCAGGTAGAAAGAGGAGAGCCAGGCACATGCCGGGGCTTGCCTGATGAGCCCTAGTCAAGCTCCCTCCAGCTCCTCTCAACACCTGTGGGAAGCAGGGTTTCTTTATAAGGAGGCATAAAGAACACCTAACAGTTAAGGTGACCTTGGGGCAAGTGATTGAGCCTGTCCCCGTGTCTGCATTTTCCACATCTACCTCATAGGATTGTTGATGCGGGGTAAGGAATGTGAAGTGCTTAGCTCCCAGGCCTCAAAACAGCACTCAATAAATGCTTATTATGATCGAATTAATATAATTCTTACCCCTCCTGGGAGATTCACACAAGCACCCTCCTCCTCGGCTGGCTTCCAGGGCCAATGCTTGGCCTCAACCCTGCTAGTGCTATAGTTCATGAGGCTCTGGCCAGAGAAGAGCCTTATGGGCCTGGATGTCTACGAAGGGACTTCAACACAAAGGGAAAGCACTGGGGTGCGTGAAAATGCCAATCTCTTCACCCCGAGTGCTTCAGGGGCATGGGTGACTGTTTATCTCCCAGTTCTTCTCTAACTAGCTTTAACCATCACATGTCCCCATTCTTTCCTGGTCCCAATTCCACGGCATCCCATCCTCTTCCTCTCCAAATTCTCCCCTCCCCCAGTGGCCAAGAGGCCTGCCCCTGTGTGCTGGACAGCCACCCTTCTCATCCCCAGGTTGTGCCTTTCCCTGAACAGCACCATATCCGGATTTATGTTGCAGCTAGTTTCCTCTGGAAGGGTCTTGCGCCAACCCCACAGGCCTGTCCATGCAGCTGGGGCAGGGGAAGCCGGTCTTGAAGTTCGACCACACAGTGGCACAGTGGCTTCTCTCACAGTAATGGGTTCCCTGAGAGTGGTGCCCACTGTCACTCCCCTTTGCATAGGAAAGATCCAAGGACTTTGGGGAAAGCTGGACACAGGGCCCGAAGGGAGGAGGAGGGCTCTGAGAAGGGCTGCTCCCTTATATTCTAGTCTTCCCTCTTCAAAAACATAAATCCGGCTGTCTTCCAAACCCAGCCCTCCTGCTTTTCCTCCTGTCCCTGGGTGCCAGCTCCATTGTTCTTTTCCCAATTACCCCTTCATACACAGCCTTGTACACTCTCACTCCACCAACACCATCCCCAACACACGCACACACACACGCATGCACACACATGCACACACACATGCACACATGCGCACACATGCACACGCACGCATATGCAGACATACACACATGGGAGATCTCTTGAGAGTTGGGGGCTATGGCTCCTGCTTTTATTATACTCCTCATTGTACCTAGCAATGCTGGGTGCACAGATGCAAGCCCTTGAAGTCACCTCTCTCTGACACCCAGCATTAAAGACTGACATCCAATCAGAGTCTCAATAAATGTCTGTTGAATGACATGAGGCATTCAGTAAATAACTGTTGTCTTGACCTGACAGTCAGGACTCCATTTGACTGTTTATCTCTTCGTTATTCTTTAACTCACTCACCTGACCTTACATACAAATATCTTGCTGGGGAGAAGGGGCAAAACAAGAAAAGCTGGGAGTGATGTTGCCCAGGCTTGGCACACAAGACCACCCAGGAGACAGGGCTGCTGTGGCTCTGGGGGGGAAGGGGGAGTGTGCTGGCTTCTGGTACACCTGAGGAGGGCGGGGGCCCAGGTGAAGAGGAGGCCGATACCAGACAGAAGCTTCCCTAGACTCCTGAGGGAGAAATGTGAACTGGGAGCCTGAGGAAAGAAAAATAAATTTCGTTTAAAATGTGGTTCTTCTTGTTCCCTTCCCTGGGAAGATTAGAGGCTTGGGGGTGGGGCTGCTGAGGCCCCAGGAGCTGAGGGTGGGGGTGGGAGGGAAGCCAGGAGAATGTAGGAGGCTCCCGGGAAGAAGGTGTTTTAAAGATGATTGAGAGACCACAGAGCTTGCTTCGAGGGAGAGGGAAGGGGGCTCCATGCCTGGTCTTTTACCATTAATCCTCCCTGCTGAGAATGCAGTACTGCAGGTTTGCCATGAAAGAAAACCTCTGCCTGGGTCAACCAGCGGCATACCTTCCCAGGTGGCTGTGCAGAAGCACGCACCAGCACCAGCCCCGCCACCCCCACCCGCTCGCTTTCAAAGGTGGGCTCTTCTGCCACATTGGCCTGAGGAGTCCGTGCTCACAGTGAGCAGCGCCCCGGTGAATCTCAACAGACTGAAACAGCCTGTGTTCCTGACAGTGCCCTTCAGGCCCTGGCCTGGGATTTCCTCAAAGACCGTGTCCCTTACTTGGGGATGGACCCCTGTTCCCTCTCACAGCCTCTAAGGCCAGGGATCTTGCAGAGCCCCCATTCCTAGGGGGCCGTGGCCAACCTTTCCTGAGCCCTTGTCCCCAGATTTGCTCTGTTAGGGACTTCTCACAGCCCGAAGCCTGCAGAAGGAACCGCCTGCATACCAATTCAAAATCAGTCCTGCTCTGGGGTTAAGAAGTAGTGATTTTGGTTCTCATATCCACATTGTAAAAGCCACAGAGAAACTGTGGTTTGAAATTACTTCCTTCACACTTCCTCCCAGCAGGACTCAATCTGATGATCAGGCACTTAAGTGAAATGTCTGCCTCATCATCAAACCCACTGGATGCATGAGGTATGTCATCCCGCCAGGAGCTGGACAGCCCACGTCTGCATCTGTTTGTTTAAATTAGGAAAAAAACACCTTCTGGTTGGTACACAGGGGAAGGGGGATTTCTTACTATTAAAATGGTAATTGTACTCATACCATATAAGGTTCCTCAAACTTGGGCTCACTAAAATAAACTTCTACCCAGGGCAACAAAGAATGGAGTGTTTGTAATGCAGTTTGTAGAAGTTACTACATAAAATCTATGGTTTACTAGTTTGAAACAATGAGAACGTAATTCAGCATCTTCATACACCAATCTGGTCATACGCCTGTCCTTTCTCACTTGGATGGGGAGAGAGGGCTTCAGAAGGTGGCCAGATGGGAGGAGGATCAGATTCTCCTCGGAGAAGTTTCCCCTGTTGACTCTCCTGTGCTCCTGAATCCCCTCCTTCCCTCCACTGGGCCCCACACGCGCTGTGGTCATTTTCTGCTCACTCATCTCTCACCTTCTGCCCTGTGAGCCCTCTGAGGGCTGGCATTTGCCTGACTCATCTCTCCACCCCCAGAGACTAGCCCAGTGCCTGGCTCACAGGAGGCACTGAAGGTCGACTGAATGTTGAAGGAGCTGCACGCATGCACGGGAAGGTGCCCCCGGGGCTGATTTCAACCATTCTCCCACATTTCTTGTTTGGAACCTGCAGCAGAAGCTGTTCTATCAATACAGCCTCTCCCATTCCCCTGGTAGACCCCTTGGTGACCCCTTTCTCATCCCTGTTAACCTCTAAGGTCATCCTTAGAGTCAACTCCCTAATCCTAGGAGCACACATCTCCCAGAAGCCCCTAACAGCTGCTTTCGTGGCCTCTGAGCCCCGTTTCCTGGGCAATCTCCCCCAGAGCAGCCTTTCCTCAGAGGGCACGCTCCACACCCAAAGCTGCAGCAACCCCTGGATTTTGGGGGGCTTTACTTCCTCACGACCACTCTTTTCCTCTGCTCTTGCAAGTGGGATCCAGTGGCCATGTCCAGTCCCTCTAGCCATCCACAGAGGAGCCTACTACACACGTGACAGCACACAACACCCACTCACACTTTGTAAAGGCACATTGGTGTTATTACTTTCGGATTGTTTCTTGTTCTTCTCCTGGGGAGGAGAGACACAGGAGAGGGAGCCTCTTCATCCTTTCTCTTCACTCTTCCTGACTCCAGGTGGCTCCCACCCTGGTGCCCAGCTCCTGCCATCTTCCTGCACAACCGTGGTGTCCGTGTGGGGCCAACATCATCACCTCCCATTTCCTCCTTCCCCTCACCATGCACCTGCACCTTTGCCCCACTTCACCATGGCCGCATCTGGGGGCCAGTCATCACCCACCCTA	G	1	94102473	.	GCCTTCCTGAGCATCCCCCTTAAACCTGCCCCTCCGTCCCTCTCTAACCCTCGACTCTACCGGATTTTCCTTGCAGCACCCATCACAGCCAGAAGTCACACAGCGGAGTCTCTGCTTACCTGAGCATCGCCTGTGGCCCCACTGGAATGGAAGCTCCCTGGCCTGGGGTTTTGCCTGTCTGGTTCACACTGTGTTCTAGTACCTACAACTGTCCCTAAATATTTGAGTAATAAATGAATAGATTTCTGTTTCCTCATCTATAAAGAGAAGGTTGTGCCCCATGATCTCTAAGGTTCCTTCCAGTTATAAAAACCTGAGATGTTTTAAGGTCACCAGGATGTGTACAGCTTCGAATCCTATGTTGAAAATGATCACGATCTCAAGTGATCCCCCGGTTTTTTTCTAAATACAAGGCATTAAGTGATGGATTCTGAATGTGAACACAAGGAAGAAAGAAGAAAAAAGCCAATATATTTCTTGCCTTTCTCAGGCTGGGTGCTTCCCTCCCCTCCAGGGACCACTGGCCAGTGACATCCCCCTACCTGCTCTGGACGGACTTGAGAGTTGATCAGAAGGTAGACCACTGAGTCAGACAGGCCGATGTTTTTAATGAGAAATAGTGTCAGTGTTTCTTCATCTTTCAAGATATCCCTTATTCGTATTCCTCTTCCTACATATGAATAAGAGAAAGAACAGGGTGTTGAAGGGGAAATGGGTCAAAAAAAGGAAAACAGCCAGAGTCGATTGGAAACACTTGTAACTCAACTCTCAGAGGAAGGTTCTGTTCTTGGGGTCTCTGGGAGCCCCTAGAGGTGAGGCTCTTGCCAGTGGGCTGCCCCCAACACATTGACTGCTGAAGCAGCTGGGCCCAATTTAGTAAGAAGGTGGAAAAAGTTAGCCAGGGCTGGATGGGGGTGTCAGATGCTTTGTGGGGTTGGTCTAGGACAGTGCTTCTCATTGAGGTGGGGCTGGGGAACTGAAACAGGGGAATTTCATCCTCCTGGAAATATTTGGCAAGATCTAAAGACATTTCTGGGTGTCACAACTGGGGAGGTGCTGGTGGGTAGAGGCCAGAGATGCTGCTAAACATCCTGCAAGGCCCAAGACACTCCTCCCTCCCCCACACAAAGGATTATCTAGCCCCAAGTGTCAGTGATGCTGAGGCTGAGAAACTCTGGTCTAGGATTGGAGGAGACACGTGCTCTTCCCACACCGCAGCTGTCACAGGGTAGAGGACCCCTCTGGGTGTTTCTATCATCTCAGCTTGGGCTGAGATGCTCAGGGCACTGACATGGACTAAGAGAAATGAGTTGGGGCCATTAAGGGCAGGAAAAGCTCCAGGTAGAAAGAGGAGAGCCAGGCACATGCCGGGGCTTGCCTGATGAGCCCTAGTCAAGCTCCCTCCAGCTCCTCTCAACACCTGTGGGAAGCAGGGTTTCTTTATAAGGAGGCATAAAGAACACCTAACAGTTAAGGTGACCTTGGGGCAAGTGATTGAGCCTGTCCCCGTGTCTGCATTTTCCACATCTACCTCATAGGATTGTTGATGCGGGGTAAGGAATGTGAAGTGCTTAGCTCCCAGGCCTCAAAACAGCACTCAATAAATGCTTATTATGATCGAATTAATATAATTCTTACCCCTCCTGGGAGATTCACACAAGCACCCTCCTCCTCGGCTGGCTTCCAGGGCCAATGCTTGGCCTCAACCCTGCTAGTGCTATAGTTCATGAGGCTCTGGCCAGAGAAGAGCCTTATGGGCCTGGATGTCTACGAAGGGACTTCAACACAAAGGGAAAGCACTGGGGTGCGTGAAAATGCCAATCTCTTCACCCCGAGTGCTTCAGGGGCATGGGTGACTGTTTATCTCCCAGTTCTTCTCTAACTAGCTTTAACCATCACATGTCCCCATTCTTTCCTGGTCCCAATTCCACGGCATCCCATCCTCTTCCTCTCCAAATTCTCCCCTCCCCCAGTGGCCAAGAGGCCTGCCCCTGTGTGCTGGACAGCCACCCTTCTCATCCCCAGGTTGTGCCTTTCCCTGAACAGCACCATATCCGGATTTATGTTGCAGCTAGTTTCCTCTGGAAGGGTCTTGCGCCAACCCCACAGGCCTGTCCATGCAGCTGGGGCAGGGGAAGCCGGTCTTGAAGTTCGACCACACAGTGGCACAGTGGCTTCTCTCACAGTAATGGGTTCCCTGAGAGTGGTGCCCACTGTCACTCCCCTTTGCATAGGAAAGATCCAAGGACTTTGGGGAAAGCTGGACACAGGGCCCGAAGGGAGGAGGAGGGCTCTGAGAAGGGCTGCTCCCTTATATTCTAGTCTTCCCTCTTCAAAAACATAAATCCGGCTGTCTTCCAAACCCAGCCCTCCTGCTTTTCCTCCTGTCCCTGGGTGCCAGCTCCATTGTTCTTTTCCCAATTACCCCTTCATACACAGCCTTGTACACTCTCACTCCACCAACACCATCCCCAACACACGCACACACACACGCATGCACACACATGCACACACACATGCACACATGCGCACACATGCACACGCACGCATATGCAGACATACACACATGGGAGATCTCTTGAGAGTTGGGGGCTATGGCTCCTGCTTTTATTATACTCCTCATTGTACCTAGCAATGCTGGGTGCACAGATGCAAGCCCTTGAAGTCACCTCTCTCTGACACCCAGCATTAAAGACTGACATCCAATCAGAGTCTCAATAAATGTCTGTTGAATGACATGAGGCATTCAGTAAATAACTGTTGTCTTGACCTGACAGTCAGGACTCCATTTGACTGTTTATCTCTTCGTTATTCTTTAACTCACTCACCTGACCTTACATACAAATATCTTGCTGGGGAGAAGGGGCAAAACAAGAAAAGCTGGGAGTGATGTTGCCCAGGCTTGGCACACAAGACCACCCAGGAGACAGGGCTGCTGTGGCTCTGGGGGGGAAGGGGGAGTGTGCTGGCTTCTGGTACACCTGAGGAGGGCGGGGGCCCAGGTGAAGAGGAGGCCGATACCAGACAGAAGCTTCCCTAGACTCCTGAGGGAGAAATGTGAACTGGGAGCCTGAGGAAAGAAAAATAAATTTCGTTTAAAATGTGGTTCTTCTTGTTCCCTTCCCTGGGAAGATTAGAGGCTTGGGGGTGGGGCTGCTGAGGCCCCAGGAGCTGAGGGTGGGGGTGGGAGGGAAGCCAGGAGAATGTAGGAGGCTCCCGGGAAGAAGGTGTTTTAAAGATGATTGAGAGACCACAGAGCTTGCTTCGAGGGAGAGGGAAGGGGGCTCCATGCCTGGTCTTTTACCATTAATCCTCCCTGCTGAGAATGCAGTACTGCAGGTTTGCCATGAAAGAAAACCTCTGCCTGGGTCAACCAGCGGCATACCTTCCCAGGTGGCTGTGCAGAAGCACGCACCAGCACCAGCCCCGCCACCCCCACCCGCTCGCTTTCAAAGGTGGGCTCTTCTGCCACATTGGCCTGAGGAGTCCGTGCTCACAGTGAGCAGCGCCCCGGTGAATCTCAACAGACTGAAACAGCCTGTGTTCCTGACAGTGCCCTTCAGGCCCTGGCCTGGGATTTCCTCAAAGACCGTGTCCCTTACTTGGGGATGGACCCCTGTTCCCTCTCACAGCCTCTAAGGCCAGGGATCTTGCAGAGCCCCCATTCCTAGGGGGCCGTGGCCAACCTTTCCTGAGCCCTTGTCCCCAGATTTGCTCTGTTAGGGACTTCTCACAGCCCGAAGCCTGCAGAAGGAACCGCCTGCATACCAATTCAAAATCAGTCCTGCTCTGGGGTTAAGAAGTAGTGATTTTGGTTCTCATATCCACATTGTAAAAGCCACAGAGAAACTGTGGTTTGAAATTACTTCCTTCACACTTCCTCCCAGCAGGACTCAATCTGATGATCAGGCACTTAAGTGAAATGTCTGCCTCATCATCAAACCCACTGGATGCATGAGGTATGTCATCCCGCCAGGAGCTGGACAGCCCACGTCTGCATCTGTTTGTTTAAATTAGGAAAAAAACACCTTCTGGTTGGTACACAGGGGAAGGGGGATTTCTTACTATTAAAATGGTAATTGTACTCATACCATATAAGGTTCCTCAAACTTGGGCTCACTAAAATAAACTTCTACCCAGGGCAACAAAGAATGGAGTGTTTGTAATGCAGTTTGTAGAAGTTACTACATAAAATCTATGGTTTACTAGTTTGAAACAATGAGAACGTAATTCAGCATCTTCATACACCAATCTGGTCATACGCCTGTCCTTTCTCACTTGGATGGGGAGAGAGGGCTTCAGAAGGTGGCCAGATGGGAGGAGGATCAGATTCTCCTCGGAGAAGTTTCCCCTGTTGACTCTCCTGTGCTCCTGAATCCCCTCCTTCCCTCCACTGGGCCCCACACGCGCTGTGGTCATTTTCTGCTCACTCATCTCTCACCTTCTGCCCTGTGAGCCCTCTGAGGGCTGGCATTTGCCTGACTCATCTCTCCACCCCCAGAGACTAGCCCAGTGCCTGGCTCACAGGAGGCACTGAAGGTCGACTGAATGTTGAAGGAGCTGCACGCATGCACGGGAAGGTGCCCCCGGGGCTGATTTCAACCATTCTCCCACATTTCTTGTTTGGAACCTGCAGCAGAAGCTGTTCTATCAATACAGCCTCTCCCATTCCCCTGGTAGACCCCTTGGTGACCCCTTTCTCATCCCTGTTAACCTCTAAGGTCATCCTTAGAGTCAACTCCCTAATCCTAGGAGCACACATCTCCCAGAAGCCCCTAACAGCTGCTTTCGTGGCCTCTGAGCCCCGTTTCCTGGGCAATCTCCCCCAGAGCAGCCTTTCCTCAGAGGGCACGCTCCACACCCAAAGCTGCAGCAACCCCTGGATTTTGGGGGGCTTTACTTCCTCACGACCACTCTTTTCCTCTGCTCTTGCAAGTGGGATCCAGTGGCCATGTCCAGTCCCTCTAGCCATCCACAGAGGAGCCTACTACACACGTGACAGCACACAACACCCACTCACACTTTGTAAAGGCACATTGGTGTTATTACTTTCGGATTGTTTCTTGTTCTTCTCCTGGGGAGGAGAGACACAGGAGAGGGAGCCTCTTCATCCTTTCTCTTCACTCTTCCTGACTCCAGGTGGCTCCCACCCTGGTGCCCAGCTCCTGCCATCTTCCTGCACAACCGTGGTGTCCGTGTGGGGCCAACATCATCACCTCCCATTTCCTCCTTCCCCTCACCATGCACCTGCACCTTTGCCCCACTTCACCATGGCCGCATCTGGGGGCCAGTCATCACCCACCCTA	G	ABCA4	HGNC:34	Homo sapiens ATP binding cassette subfamily A member 4 (ABCA4), mRNA
NM_000350.3:c.570+1798A>G		MANE	NM_000350.3:c.570+1798A>G	NC_000001.10(NM_000350.3):c.570+1798A>G	NG_009073.2(NM_000350.3):c.570+1798A>G	NG_009073.2:g.24931A>G			NP_000341.2:p.?	NC_000001.10:g.94566773T>C	NC_000001.11:g.94101217T>C	1	94566773	.	T	C	1	94101217	.	T	C	ABCA4	HGNC:34	Homo sapiens ATP binding cassette subfamily A member 4 (ABCA4), mRNA
NM_000350.3:c.570+1815G>C		MANE	NM_000350.3:c.570+1815G>C	NC_000001.10(NM_000350.3):c.570+1815G>C	NG_009073.2(NM_000350.3):c.570+1815G>C	NG_009073.2:g.24948G>C			NP_000341.2:p.?	NC_000001.10:g.94566756C>G	NC_000001.11:g.94101200C>G	1	94566756	.	C	G	1	94101200	.	C	G	ABCA4	HGNC:34	Homo sapiens ATP binding cassette subfamily A member 4 (ABCA4), mRNA
NM_000350.3:c.571-5T>G		MANE	NM_000350.3:c.571-5T>G	NC_000001.10(NM_000350.3):c.571-5T>G	NG_009073.2(NM_000350.3):c.571-5T>G	NG_009073.2:g.27152T>G			NP_000341.2:p.?	NC_000001.10:g.94564552A>C	NC_000001.11:g.94098996A>C	1	94564552	.	A	C	1	94098996	.	A	C	ABCA4	HGNC:34	Homo sapiens ATP binding cassette subfamily A member 4 (ABCA4), mRNA
NM_000350.3:c.571-2A>G		MANE	NM_000350.3:c.571-2A>G	NC_000001.10(NM_000350.3):c.571-2A>G	NG_009073.2(NM_000350.3):c.571-2A>G	NG_009073.2:g.27155A>G			NP_000341.2:p.?	NC_000001.10:g.94564549T>C	NC_000001.11:g.94098993T>C	1	94564549	.	T	C	1	94098993	.	T	C	ABCA4	HGNC:34	Homo sapiens ATP binding cassette subfamily A member 4 (ABCA4), mRNA
NM_000350.3:c.571-2A>T		MANE	NM_000350.3:c.571-2A>T	NC_000001.10(NM_000350.3):c.571-2A>T	NG_009073.2(NM_000350.3):c.571-2A>T	NG_009073.2:g.27155A>T			NP_000341.2:p.?	NC_000001.10:g.94564549T>A	NC_000001.11:g.94098993T>A	1	94564549	.	T	A	1	94098993	.	T	A	ABCA4	HGNC:34	Homo sapiens ATP binding cassette subfamily A member 4 (ABCA4), mRNA
NM_000350.3:c.571-1G>T		MANE	NM_000350.3:c.571-1G>T	NC_000001.10(NM_000350.3):c.571-1G>T	NG_009073.2(NM_000350.3):c.571-1G>T	NG_009073.2:g.27156G>T			NP_000341.2:p.?	NC_000001.10:g.94564548C>A	NC_000001.11:g.94098992C>A	1	94564548	.	C	A	1	94098992	.	C	A	ABCA4	HGNC:34	Homo sapiens ATP binding cassette subfamily A member 4 (ABCA4), mRNA
NM_000350.3:c.571-2_575del		MANE	NM_000350.3:c.571-2_575del	NC_000001.10(NM_000350.3):c.571-2_575del	NG_009073.2(NM_000350.3):c.571-2_575del	NG_009073.2:g.27155_27161del			NP_000341.2:p.?	NC_000001.10:g.94564545_94564551del	NC_000001.11:g.94098989_94098995del	1	94564542	.	AGCGAACT	A	1	94098986	.	AGCGAACT	A	ABCA4	HGNC:34	Homo sapiens ATP binding cassette subfamily A member 4 (ABCA4), mRNA
NM_000350.3:c.574G>A		MANE	NM_000350.3:c.574G>A			NG_009073.2:g.27160G>A			NP_000341.2:p.(Ala192Thr)	NC_000001.10:g.94564544C>T	NC_000001.11:g.94098988C>T	1	94564544	.	C	T	1	94098988	.	C	T	ABCA4	HGNC:34	Homo sapiens ATP binding cassette subfamily A member 4 (ABCA4), mRNA
NM_000350.3:c.575C>T		MANE	NM_000350.3:c.575C>T			NG_009073.2:g.27161C>T			NP_000341.2:p.(Ala192Val)	NC_000001.10:g.94564543G>A	NC_000001.11:g.94098987G>A	1	94564543	.	G	A	1	94098987	.	G	A	ABCA4	HGNC:34	Homo sapiens ATP binding cassette subfamily A member 4 (ABCA4), mRNA
NM_000350.3:c.571_580dup		MANE	NM_000350.3:c.571_580dup			NG_009073.2:g.27157_27166dup			NP_000341.2:p.(Gly194ValfsTer89)	NC_000001.10:g.94564539_94564548dup	NC_000001.11:g.94098983_94098992dup	1	94564537	.	C	CCATGAGCGAA	1	94098981	.	C	CCATGAGCGAA	ABCA4	HGNC:34	Homo sapiens ATP binding cassette subfamily A member 4 (ABCA4), mRNA
NM_000350.3:c.587C>T		MANE	NM_000350.3:c.587C>T			NG_009073.2:g.27173C>T			NP_000341.2:p.(Pro196Leu)	NC_000001.10:g.94564531G>A	NC_000001.11:g.94098975G>A	1	94564531	.	G	A	1	94098975	.	G	A	ABCA4	HGNC:34	Homo sapiens ATP binding cassette subfamily A member 4 (ABCA4), mRNA
NM_000350.3:c.589G>C		MANE	NM_000350.3:c.589G>C			NG_009073.2:g.27175G>C			NP_000341.2:p.(Asp197His)	NC_000001.10:g.94564529C>G	NC_000001.11:g.94098973C>G	1	94564529	.	C	G	1	94098973	.	C	G	ABCA4	HGNC:34	Homo sapiens ATP binding cassette subfamily A member 4 (ABCA4), mRNA
NM_000350.3:c.596C>T		MANE	NM_000350.3:c.596C>T			NG_009073.2:g.27182C>T			NP_000341.2:p.(Ala199Val)	NC_000001.10:g.94564522G>A	NC_000001.11:g.94098966G>A	1	94564522	.	G	A	1	94098966	.	G	A	ABCA4	HGNC:34	Homo sapiens ATP binding cassette subfamily A member 4 (ABCA4), mRNA
NM_000350.3:c.610G>A		MANE	NM_000350.3:c.610G>A			NG_009073.2:g.27196G>A			NP_000341.2:p.(Ala204Thr)	NC_000001.10:g.94564508C>T	NC_000001.11:g.94098952C>T	1	94564508	.	C	T	1	94098952	.	C	T	ABCA4	HGNC:34	Homo sapiens ATP binding cassette subfamily A member 4 (ABCA4), mRNA
NM_000350.3:c.607_611del		MANE	NM_000350.3:c.607_611del			NG_009073.2:g.27193_27197del			NP_000341.2:p.(Ile203LeufsTer75)	NC_000001.10:g.94564508_94564512del	NC_000001.11:g.94098952_94098956del	1	94564506	.	GGCGAT	G	1	94098950	.	GGCGAT	G	ABCA4	HGNC:34	Homo sapiens ATP binding cassette subfamily A member 4 (ABCA4), mRNA
NM_000350.3:c.611C>A		MANE	NM_000350.3:c.611C>A			NG_009073.2:g.27197C>A			NP_000341.2:p.(Ala204Asp)	NC_000001.10:g.94564507G>T	NC_000001.11:g.94098951G>T	1	94564507	.	G	T	1	94098951	.	G	T	ABCA4	HGNC:34	Homo sapiens ATP binding cassette subfamily A member 4 (ABCA4), mRNA
NM_000350.3:c.613T>G		MANE	NM_000350.3:c.613T>G			NG_009073.2:g.27199T>G			NP_000341.2:p.(Cys205Gly)	NC_000001.10:g.94564505A>C	NC_000001.11:g.94098949A>C	1	94564505	.	A	C	1	94098949	.	A	C	ABCA4	HGNC:34	Homo sapiens ATP binding cassette subfamily A member 4 (ABCA4), mRNA
NM_000350.3:c.614G>A		MANE	NM_000350.3:c.614G>A			NG_009073.2:g.27200G>A			NP_000341.2:p.(Cys205Tyr)	NC_000001.10:g.94564504C>T	NC_000001.11:g.94098948C>T	1	94564504	.	C	T	1	94098948	.	C	T	ABCA4	HGNC:34	Homo sapiens ATP binding cassette subfamily A member 4 (ABCA4), mRNA
NM_000350.3:c.614G>T		MANE	NM_000350.3:c.614G>T			NG_009073.2:g.27200G>T			NP_000341.2:p.(Cys205Phe)	NC_000001.10:g.94564504C>A	NC_000001.11:g.94098948C>A	1	94564504	.	C	A	1	94098948	.	C	A	ABCA4	HGNC:34	Homo sapiens ATP binding cassette subfamily A member 4 (ABCA4), mRNA
NM_000350.3:c.618C>G		MANE	NM_000350.3:c.618C>G			NG_009073.2:g.27204C>G			NP_000341.2:p.(Ser206Arg)	NC_000001.10:g.94564500G>C	NC_000001.11:g.94098944G>C	1	94564500	.	G	C	1	94098944	.	G	C	ABCA4	HGNC:34	Homo sapiens ATP binding cassette subfamily A member 4 (ABCA4), mRNA
NM_000350.3:c.618C>T		MANE	NM_000350.3:c.618C>T			NG_009073.2:g.27204C>T			NP_000341.2:p.(Ser206=)	NC_000001.10:g.94564500G>A	NC_000001.11:g.94098944G>A	1	94564500	.	G	A	1	94098944	.	G	A	ABCA4	HGNC:34	Homo sapiens ATP binding cassette subfamily A member 4 (ABCA4), mRNA
NM_000350.3:c.601_618dup		MANE	NM_000350.3:c.601_618dup			NG_009073.2:g.27187_27204dup			NP_000341.2:p.(Lys201_Ser206dup)	NC_000001.10:g.94564500_94564517dup	NC_000001.11:g.94098944_94098961dup	1	94564499	.	C	CGCTGCAGGCGATGTCCTT	1	94098943	.	C	CGCTGCAGGCGATGTCCTT	ABCA4	HGNC:34	Homo sapiens ATP binding cassette subfamily A member 4 (ABCA4), mRNA
NM_000350.3:c.618_619del		MANE	NM_000350.3:c.618_619del			NG_009073.2:g.27204_27205del			NP_000341.2:p.(Ser206ArgfsTer73)	NC_000001.10:g.94564500_94564501del	NC_000001.11:g.94098944_94098945del	1	94564498	.	TCG	T	1	94098942	.	TCG	T	ABCA4	HGNC:34	Homo sapiens ATP binding cassette subfamily A member 4 (ABCA4), mRNA
NM_000350.3:c.619G>C		MANE	NM_000350.3:c.619G>C			NG_009073.2:g.27205G>C			NP_000341.2:p.(Glu207Gln)	NC_000001.10:g.94564499C>G	NC_000001.11:g.94098943C>G	1	94564499	.	C	G	1	94098943	.	C	G	ABCA4	HGNC:34	Homo sapiens ATP binding cassette subfamily A member 4 (ABCA4), mRNA
NM_000350.3:c.629T>A		MANE	NM_000350.3:c.629T>A			NG_009073.2:g.27215T>A			NP_000341.2:p.(Leu210Gln)	NC_000001.10:g.94564489A>T	NC_000001.11:g.94098933A>T	1	94564489	.	A	T	1	94098933	.	A	T	ABCA4	HGNC:34	Homo sapiens ATP binding cassette subfamily A member 4 (ABCA4), mRNA
NM_000350.3:c.634C>T		MANE	NM_000350.3:c.634C>T			NG_009073.2:g.27220C>T			NP_000341.2:p.(Arg212Cys)	NC_000001.10:g.94564484G>A	NC_000001.11:g.94098928G>A	1	94564484	.	G	A	1	94098928	.	G	A	ABCA4	HGNC:34	Homo sapiens ATP binding cassette subfamily A member 4 (ABCA4), mRNA
NM_000350.3:c.635G>A		MANE	NM_000350.3:c.635G>A			NG_009073.2:g.27221G>A			NP_000341.2:p.(Arg212His)	NC_000001.10:g.94564483C>T	NC_000001.11:g.94098927C>T	1	94564483	.	C	T	1	94098927	.	C	T	ABCA4	HGNC:34	Homo sapiens ATP binding cassette subfamily A member 4 (ABCA4), mRNA
NM_000350.3:c.639del		MANE	NM_000350.3:c.639del			NG_009073.2:g.27225del			NP_000341.2:p.(Phe213LeufsTer28)	NC_000001.10:g.94564479del	NC_000001.11:g.94098923del	1	94564478	.	TG	T	1	94098922	.	TG	T	ABCA4	HGNC:34	Homo sapiens ATP binding cassette subfamily A member 4 (ABCA4), mRNA
NM_000350.3:c.652C>T		MANE	NM_000350.3:c.652C>T			NG_009073.2:g.27238C>T			NP_000341.2:p.(Gln218Ter)	NC_000001.10:g.94564466G>A	NC_000001.11:g.94098910G>A	1	94564466	.	G	A	1	94098910	.	G	A	ABCA4	HGNC:34	Homo sapiens ATP binding cassette subfamily A member 4 (ABCA4), mRNA
NM_000350.3:c.655A>T		MANE	NM_000350.3:c.655A>T			NG_009073.2:g.27241A>T			NP_000341.2:p.(Arg219Ter)	NC_000001.10:g.94564463T>A	NC_000001.11:g.94098907T>A	1	94564463	.	T	A	1	94098907	.	T	A	ABCA4	HGNC:34	Homo sapiens ATP binding cassette subfamily A member 4 (ABCA4), mRNA
NM_000350.3:c.656G>C		MANE	NM_000350.3:c.656G>C			NG_009073.2:g.27242G>C			NP_000341.2:p.(Arg219Thr)	NC_000001.10:g.94564462C>G	NC_000001.11:g.94098906C>G	1	94564462	.	C	G	1	94098906	.	C	G	ABCA4	HGNC:34	Homo sapiens ATP binding cassette subfamily A member 4 (ABCA4), mRNA
NM_000350.3:c.658C>T		MANE	NM_000350.3:c.658C>T			NG_009073.2:g.27244C>T			NP_000341.2:p.(Arg220Cys)	NC_000001.10:g.94564460G>A	NC_000001.11:g.94098904G>A	1	94564460	.	G	A	1	94098904	.	G	A	ABCA4	HGNC:34	Homo sapiens ATP binding cassette subfamily A member 4 (ABCA4), mRNA
NM_000350.3:c.664del		MANE	NM_000350.3:c.664del			NG_009073.2:g.27250del			NP_000341.2:p.(Ala222GlnfsTer19)	NC_000001.10:g.94564457del	NC_000001.11:g.94098901del	1	94564453	.	GC	G	1	94098897	.	GC	G	ABCA4	HGNC:34	Homo sapiens ATP binding cassette subfamily A member 4 (ABCA4), mRNA
NM_000350.3:c.661G>A		MANE	NM_000350.3:c.661G>A			NG_009073.2:g.27247G>A			NP_000341.2:p.(Gly221Arg)	NC_000001.10:g.94564457C>T	NC_000001.11:g.94098901C>T	1	94564457	.	C	T	1	94098901	.	C	T	ABCA4	HGNC:34	Homo sapiens ATP binding cassette subfamily A member 4 (ABCA4), mRNA
NM_000350.3:c.667A>C		MANE	NM_000350.3:c.667A>C			NG_009073.2:g.27253A>C			NP_000341.2:p.(Lys223Gln)	NC_000001.10:g.94564451T>G	NC_000001.11:g.94098895T>G	1	94564451	.	T	G	1	94098895	.	T	G	ABCA4	HGNC:34	Homo sapiens ATP binding cassette subfamily A member 4 (ABCA4), mRNA
NM_000350.3:c.671del		MANE	NM_000350.3:c.671del			NG_009073.2:g.27257del			NP_000341.2:p.(Thr224ArgfsTer17)	NC_000001.10:g.94564447del	NC_000001.11:g.94098891del	1	94564446	.	CG	C	1	94098890	.	CG	C	ABCA4	HGNC:34	Homo sapiens ATP binding cassette subfamily A member 4 (ABCA4), mRNA
NM_000350.3:c.672G>A		MANE	NM_000350.3:c.672G>A			NG_009073.2:g.27258G>A			NP_000341.2:p.(Thr224=)	NC_000001.10:g.94564446C>T	NC_000001.11:g.94098890C>T	1	94564446	.	C	T	1	94098890	.	C	T	ABCA4	HGNC:34	Homo sapiens ATP binding cassette subfamily A member 4 (ABCA4), mRNA
NM_000350.3:c.673G>A		MANE	NM_000350.3:c.673G>A			NG_009073.2:g.27259G>A			NP_000341.2:p.(Val225Met)	NC_000001.10:g.94564445C>T	NC_000001.11:g.94098889C>T	1	94564445	.	C	T	1	94098889	.	C	T	ABCA4	HGNC:34	Homo sapiens ATP binding cassette subfamily A member 4 (ABCA4), mRNA
NM_000350.3:c.676C>A		MANE	NM_000350.3:c.676C>A			NG_009073.2:g.27262C>A			NP_000341.2:p.(Arg226Ser)	NC_000001.10:g.94564442G>T	NC_000001.11:g.94098886G>T	1	94564442	.	G	T	1	94098886	.	G	T	ABCA4	HGNC:34	Homo sapiens ATP binding cassette subfamily A member 4 (ABCA4), mRNA
NM_000350.3:c.676C>T		MANE	NM_000350.3:c.676C>T			NG_009073.2:g.27262C>T			NP_000341.2:p.(Arg226Cys)	NC_000001.10:g.94564442G>A	NC_000001.11:g.94098886G>A	1	94564442	.	G	A	1	94098886	.	G	A	ABCA4	HGNC:34	Homo sapiens ATP binding cassette subfamily A member 4 (ABCA4), mRNA
NM_000350.3:c.666_678del		MANE	NM_000350.3:c.666_678del			NG_009073.2:g.27252_27264del			NP_000341.2:p.(Lys223MetfsTer14)	NC_000001.10:g.94564442_94564454del	NC_000001.11:g.94098886_94098898del	1	94564439	.	AGCGCACCGTCTTT	A	1	94098883	.	AGCGCACCGTCTTT	A	ABCA4	HGNC:34	Homo sapiens ATP binding cassette subfamily A member 4 (ABCA4), mRNA
NM_000350.3:c.677G>A		MANE	NM_000350.3:c.677G>A			NG_009073.2:g.27263G>A			NP_000341.2:p.(Arg226His)	NC_000001.10:g.94564441C>T	NC_000001.11:g.94098885C>T	1	94564441	.	C	T	1	94098885	.	C	T	ABCA4	HGNC:34	Homo sapiens ATP binding cassette subfamily A member 4 (ABCA4), mRNA
NM_000350.3:c.677G>T		MANE	NM_000350.3:c.677G>T			NG_009073.2:g.27263G>T			NP_000341.2:p.(Arg226Leu)	NC_000001.10:g.94564441C>A	NC_000001.11:g.94098885C>A	1	94564441	.	C	A	1	94098885	.	C	A	ABCA4	HGNC:34	Homo sapiens ATP binding cassette subfamily A member 4 (ABCA4), mRNA
NM_000350.3:c.686T>C		MANE	NM_000350.3:c.686T>C			NG_009073.2:g.27272T>C			NP_000341.2:p.(Leu229Pro)	NC_000001.10:g.94564432A>G	NC_000001.11:g.94098876A>G	1	94564432	.	A	G	1	94098876	.	A	G	ABCA4	HGNC:34	Homo sapiens ATP binding cassette subfamily A member 4 (ABCA4), mRNA
NM_000350.3:c.688T>A		MANE	NM_000350.3:c.688T>A			NG_009073.2:g.27274T>A			NP_000341.2:p.(Cys230Ser)	NC_000001.10:g.94564430A>T	NC_000001.11:g.94098874A>T	1	94564430	.	A	T	1	94098874	.	A	T	ABCA4	HGNC:34	Homo sapiens ATP binding cassette subfamily A member 4 (ABCA4), mRNA
NM_000350.3:c.688T>G		MANE	NM_000350.3:c.688T>G			NG_009073.2:g.27274T>G			NP_000341.2:p.(Cys230Gly)	NC_000001.10:g.94564430A>C	NC_000001.11:g.94098874A>C	1	94564430	.	A	C	1	94098874	.	A	C	ABCA4	HGNC:34	Homo sapiens ATP binding cassette subfamily A member 4 (ABCA4), mRNA
NM_000350.3:c.690C>A		MANE	NM_000350.3:c.690C>A			NG_009073.2:g.27276C>A			NP_000341.2:p.(Cys230Ter)	NC_000001.10:g.94564428G>T	NC_000001.11:g.94098872G>T	1	94564428	.	G	T	1	94098872	.	G	T	ABCA4	HGNC:34	Homo sapiens ATP binding cassette subfamily A member 4 (ABCA4), mRNA
NM_000350.3:c.694C>T		MANE	NM_000350.3:c.694C>T			NG_009073.2:g.27280C>T			NP_000341.2:p.(Leu232Phe)	NC_000001.10:g.94564424G>A	NC_000001.11:g.94098868G>A	1	94564424	.	G	A	1	94098868	.	G	A	ABCA4	HGNC:34	Homo sapiens ATP binding cassette subfamily A member 4 (ABCA4), mRNA
NM_000350.3:c.700C>T		MANE	NM_000350.3:c.700C>T			NG_009073.2:g.27286C>T			NP_000341.2:p.(Gln234Ter)	NC_000001.10:g.94564418G>A	NC_000001.11:g.94098862G>A	1	94564418	.	G	A	1	94098862	.	G	A	ABCA4	HGNC:34	Homo sapiens ATP binding cassette subfamily A member 4 (ABCA4), mRNA
NM_000350.3:c.701_702insATC		MANE	NM_000350.3:c.701_702insATC			NG_009073.2:g.27287_27288insATC			NP_000341.2:p.(Gln234_Gly235insSer)	NC_000001.10:g.94564416_94564417insGAT	NC_000001.11:g.94098860_94098861insGAT	1	94564416	.	C	CGAT	1	94098860	.	C	CGAT	ABCA4	HGNC:34	Homo sapiens ATP binding cassette subfamily A member 4 (ABCA4), mRNA
NM_000350.3:c.672_703delinsN[6]	NM_000350.3:c.672_703delinsN[6]: char 29: expected EOF	None
NM_000350.3:c.702_703insATC		MANE	NM_000350.3:c.702_703insATC			NG_009073.2:g.27288_27289insATC			NP_000341.2:p.(Gln234_Gly235insIle)	NC_000001.10:g.94564415_94564416insGAT	NC_000001.11:g.94098859_94098860insGAT	1	94564415	.	C	CGAT	1	94098859	.	C	CGAT	ABCA4	HGNC:34	Homo sapiens ATP binding cassette subfamily A member 4 (ABCA4), mRNA
NM_000350.3:c.710T>C		MANE	NM_000350.3:c.710T>C			NG_009073.2:g.27296T>C			NP_000341.2:p.(Leu237Pro)	NC_000001.10:g.94564408A>G	NC_000001.11:g.94098852A>G	1	94564408	.	A	G	1	94098852	.	A	G	ABCA4	HGNC:34	Homo sapiens ATP binding cassette subfamily A member 4 (ABCA4), mRNA
NM_000350.3:c.712C>T		MANE	NM_000350.3:c.712C>T			NG_009073.2:g.27298C>T			NP_000341.2:p.(Gln238Ter)	NC_000001.10:g.94564406G>A	NC_000001.11:g.94098850G>A	1	94564406	.	G	A	1	94098850	.	G	A	ABCA4	HGNC:34	Homo sapiens ATP binding cassette subfamily A member 4 (ABCA4), mRNA
NM_000350.3:c.714G>A		MANE	NM_000350.3:c.714G>A			NG_009073.2:g.27300G>A			NP_000341.2:p.(Gln238=)	NC_000001.10:g.94564404C>T	NC_000001.11:g.94098848C>T	1	94564404	.	C	T	1	94098848	.	C	T	ABCA4	HGNC:34	Homo sapiens ATP binding cassette subfamily A member 4 (ABCA4), mRNA
NM_000350.3:c.716G>A		MANE	NM_000350.3:c.716G>A			NG_009073.2:g.27302G>A			NP_000341.2:p.(Trp239Ter)	NC_000001.10:g.94564402C>T	NC_000001.11:g.94098846C>T	1	94564402	.	C	T	1	94098846	.	C	T	ABCA4	HGNC:34	Homo sapiens ATP binding cassette subfamily A member 4 (ABCA4), mRNA
NM_000350.3:c.719T>G		MANE	NM_000350.3:c.719T>G			NG_009073.2:g.27305T>G			NP_000341.2:p.(Ile240Arg)	NC_000001.10:g.94564399A>C	NC_000001.11:g.94098843A>C	1	94564399	.	A	C	1	94098843	.	A	C	ABCA4	HGNC:34	Homo sapiens ATP binding cassette subfamily A member 4 (ABCA4), mRNA
NM_000350.3:c.723A>T		MANE	NM_000350.3:c.723A>T			NG_009073.2:g.27309A>T			NP_000341.2:p.(Glu241Asp)	NC_000001.10:g.94564395T>A	NC_000001.11:g.94098839T>A	1	94564395	.	T	A	1	94098839	.	T	A	ABCA4	HGNC:34	Homo sapiens ATP binding cassette subfamily A member 4 (ABCA4), mRNA
NM_000350.3:c.727_728dup		MANE	NM_000350.3:c.727_728dup			NG_009073.2:g.27313_27314dup			NP_000341.2:p.(Tyr245CysfsTer18)	NC_000001.10:g.94564392_94564393dup	NC_000001.11:g.94098836_94098837dup	1	94564389	.	A	AGT	1	94098833	.	A	AGT	ABCA4	HGNC:34	Homo sapiens ATP binding cassette subfamily A member 4 (ABCA4), mRNA
NM_000350.3:c.730_731del		MANE	NM_000350.3:c.730_731del			NG_009073.2:g.27316_27317del			NP_000341.2:p.(Leu244ValfsTer35)	NC_000001.10:g.94564389_94564390del	NC_000001.11:g.94098833_94098834del	1	94564386	.	CAG	C	1	94098830	.	CAG	C	ABCA4	HGNC:34	Homo sapiens ATP binding cassette subfamily A member 4 (ABCA4), mRNA
NM_000350.3:c.731T>C		MANE	NM_000350.3:c.731T>C			NG_009073.2:g.27317T>C			NP_000341.2:p.(Leu244Pro)	NC_000001.10:g.94564387A>G	NC_000001.11:g.94098831A>G	1	94564387	.	A	G	1	94098831	.	A	G	ABCA4	HGNC:34	Homo sapiens ATP binding cassette subfamily A member 4 (ABCA4), mRNA
NM_000350.3:c.733T>C		MANE	NM_000350.3:c.733T>C			NG_009073.2:g.27319T>C			NP_000341.2:p.(Tyr245His)	NC_000001.10:g.94564385A>G	NC_000001.11:g.94098829A>G	1	94564385	.	A	G	1	94098829	.	A	G	ABCA4	HGNC:34	Homo sapiens ATP binding cassette subfamily A member 4 (ABCA4), mRNA
NM_000350.3:c.735T>G		MANE	NM_000350.3:c.735T>G			NG_009073.2:g.27321T>G			NP_000341.2:p.(Tyr245Ter)	NC_000001.10:g.94564383A>C	NC_000001.11:g.94098827A>C	1	94564383	.	A	C	1	94098827	.	A	C	ABCA4	HGNC:34	Homo sapiens ATP binding cassette subfamily A member 4 (ABCA4), mRNA
NM_000350.3:c.736G>A		MANE	NM_000350.3:c.736G>A			NG_009073.2:g.27322G>A			NP_000341.2:p.(Ala246Thr)	NC_000001.10:g.94564382C>T	NC_000001.11:g.94098826C>T	1	94564382	.	C	T	1	94098826	.	C	T	ABCA4	HGNC:34	Homo sapiens ATP binding cassette subfamily A member 4 (ABCA4), mRNA
NM_000350.3:c.740A>C		MANE	NM_000350.3:c.740A>C			NG_009073.2:g.27326A>C			NP_000341.2:p.(Asn247Thr)	NC_000001.10:g.94564378T>G	NC_000001.11:g.94098822T>G	1	94564378	.	T	G	1	94098822	.	T	G	ABCA4	HGNC:34	Homo sapiens ATP binding cassette subfamily A member 4 (ABCA4), mRNA
NM_000350.3:c.740A>G		MANE	NM_000350.3:c.740A>G			NG_009073.2:g.27326A>G			NP_000341.2:p.(Asn247Ser)	NC_000001.10:g.94564378T>C	NC_000001.11:g.94098822T>C	1	94564378	.	T	C	1	94098822	.	T	C	ABCA4	HGNC:34	Homo sapiens ATP binding cassette subfamily A member 4 (ABCA4), mRNA
NM_000350.3:c.740A>T		MANE	NM_000350.3:c.740A>T			NG_009073.2:g.27326A>T			NP_000341.2:p.(Asn247Ile)	NC_000001.10:g.94564378T>A	NC_000001.11:g.94098822T>A	1	94564378	.	T	A	1	94098822	.	T	A	ABCA4	HGNC:34	Homo sapiens ATP binding cassette subfamily A member 4 (ABCA4), mRNA
NM_000350.3:c.741C>A		MANE	NM_000350.3:c.741C>A			NG_009073.2:g.27327C>A			NP_000341.2:p.(Asn247Lys)	NC_000001.10:g.94564377G>T	NC_000001.11:g.94098821G>T	1	94564377	.	G	T	1	94098821	.	G	T	ABCA4	HGNC:34	Homo sapiens ATP binding cassette subfamily A member 4 (ABCA4), mRNA
NM_000350.3:c.741_744del		MANE	NM_000350.3:c.741_744del			NG_009073.2:g.27327_27330del			NP_000341.2:p.(Asn247LysfsTer14)	NC_000001.10:g.94564374_94564377del	NC_000001.11:g.94098818_94098821del	1	94564373	.	CCACG	C	1	94098817	.	CCACG	C	ABCA4	HGNC:34	Homo sapiens ATP binding cassette subfamily A member 4 (ABCA4), mRNA
NM_000350.3:c.746A>G		MANE	NM_000350.3:c.746A>G			NG_009073.2:g.27332A>G			NP_000341.2:p.(Asp249Gly)	NC_000001.10:g.94564372T>C	NC_000001.11:g.94098816T>C	1	94564372	.	T	C	1	94098816	.	T	C	ABCA4	HGNC:34	Homo sapiens ATP binding cassette subfamily A member 4 (ABCA4), mRNA
NM_000350.3:c.751_753del		MANE	NM_000350.3:c.751_753del			NG_009073.2:g.27337_27339del			NP_000341.2:p.(Phe251del)	NC_000001.10:g.94564369_94564371del	NC_000001.11:g.94098813_94098815del	1	94564364	.	TGAA	T	1	94098808	.	TGAA	T	ABCA4	HGNC:34	Homo sapiens ATP binding cassette subfamily A member 4 (ABCA4), mRNA
NM_000350.3:c.752del		MANE	NM_000350.3:c.752del			NG_009073.2:g.27338del			NP_000341.2:p.(Phe251SerfsTer11)	NC_000001.10:g.94564367del	NC_000001.11:g.94098811del	1	94564365	.	GA	G	1	94098809	.	GA	G	ABCA4	HGNC:34	Homo sapiens ATP binding cassette subfamily A member 4 (ABCA4), mRNA
NM_000350.3:c.760T>C		MANE	NM_000350.3:c.760T>C			NG_009073.2:g.27346T>C			NP_000341.2:p.(Phe254Leu)	NC_000001.10:g.94564358A>G	NC_000001.11:g.94098802A>G	1	94564358	.	A	G	1	94098802	.	A	G	ABCA4	HGNC:34	Homo sapiens ATP binding cassette subfamily A member 4 (ABCA4), mRNA
NM_000350.3:c.763C>T		MANE	NM_000350.3:c.763C>T			NG_009073.2:g.27349C>T			NP_000341.2:p.(Arg255Cys)	NC_000001.10:g.94564355G>A	NC_000001.11:g.94098799G>A	1	94564355	.	G	A	1	94098799	.	G	A	ABCA4	HGNC:34	Homo sapiens ATP binding cassette subfamily A member 4 (ABCA4), mRNA
NM_000350.3:c.764G>A		MANE	NM_000350.3:c.764G>A			NG_009073.2:g.27350G>A			NP_000341.2:p.(Arg255His)	NC_000001.10:g.94564354C>T	NC_000001.11:g.94098798C>T	1	94564354	.	C	T	1	94098798	.	C	T	ABCA4	HGNC:34	Homo sapiens ATP binding cassette subfamily A member 4 (ABCA4), mRNA
NM_000350.3:c.766G>T		MANE	NM_000350.3:c.766G>T			NG_009073.2:g.27352G>T			NP_000341.2:p.(Val256Leu)	NC_000001.10:g.94564352C>A	NC_000001.11:g.94098796C>A	1	94564352	.	C	A	1	94098796	.	C	A	ABCA4	HGNC:34	Homo sapiens ATP binding cassette subfamily A member 4 (ABCA4), mRNA
NM_000350.3:c.768G>C		MANE	NM_000350.3:c.768G>C			NG_009073.2:g.27354G>C			NP_000341.2:p.(Val256=)	NC_000001.10:g.94564350C>G	NC_000001.11:g.94098794C>G	1	94564350	.	C	G	1	94098794	.	C	G	ABCA4	HGNC:34	Homo sapiens ATP binding cassette subfamily A member 4 (ABCA4), mRNA
NM_000350.3:c.768G>H		MANE	NM_000350.3:c.768G>H			NG_009073.2:g.27354G>H			NP_000341.2:p.(Val256=)	NC_000001.10:g.94564350C>H	NC_000001.11:g.94098794C>H	1	94564350	.	C	H	1	94098794	.	C	H	ABCA4	HGNC:34	Homo sapiens ATP binding cassette subfamily A member 4 (ABCA4), mRNA
NM_000350.3:c.768G>T		MANE	NM_000350.3:c.768G>T			NG_009073.2:g.27354G>T			NP_000341.2:p.(Val256=)	NC_000001.10:g.94564350C>A	NC_000001.11:g.94098794C>A	1	94564350	.	C	A	1	94098794	.	C	A	ABCA4	HGNC:34	Homo sapiens ATP binding cassette subfamily A member 4 (ABCA4), mRNA
NM_000350.3:c.768+2T>G		MANE	NM_000350.3:c.768+2T>G	NC_000001.10(NM_000350.3):c.768+2T>G	NG_009073.2(NM_000350.3):c.768+2T>G	NG_009073.2:g.27356T>G			NP_000341.2:p.?	NC_000001.10:g.94564348A>C	NC_000001.11:g.94098792A>C	1	94564348	.	A	C	1	94098792	.	A	C	ABCA4	HGNC:34	Homo sapiens ATP binding cassette subfamily A member 4 (ABCA4), mRNA
NM_000350.3:c.760_768+25del		MANE	NM_000350.3:c.760_768+25del	NC_000001.10(NM_000350.3):c.760_768+25del	NG_009073.2(NM_000350.3):c.760_768+25del	NG_009073.2:g.27346_27379del			NP_000341.2:p.?	NC_000001.10:g.94564326_94564359del	NC_000001.11:g.94098770_94098803del	1	94564324	.	GGCGAGCAGCCAAACCCCTCCCTTACCACACGGAA	G	1	94098768	.	GGCGAGCAGCCAAACCCCTCCCTTACCACACGGAA	G	ABCA4	HGNC:34	Homo sapiens ATP binding cassette subfamily A member 4 (ABCA4), mRNA
NM_000350.3:c.742_768+29del		MANE	NM_000350.3:c.742_768+29del	NC_000001.10(NM_000350.3):c.742_768+29del	NG_009073.2(NM_000350.3):c.742_768+29del	NG_009073.2:g.27328_27383del			NP_000341.2:p.?	NC_000001.10:g.94564321_94564376del	NC_000001.11:g.94098765_94098820del	1	94564320	.	AATTGGCGAGCAGCCAAACCCCTCCCTTACCACACGGAAGAGCTTGAAGAAGTCCAC	A	1	94098764	.	AATTGGCGAGCAGCCAAACCCCTCCCTTACCACACGGAAGAGCTTGAAGAAGTCCAC	A	ABCA4	HGNC:34	Homo sapiens ATP binding cassette subfamily A member 4 (ABCA4), mRNA
NM_000350.3:c.699_768+341del		MANE	NM_000350.3:c.699_768+341del	NC_000001.10(NM_000350.3):c.699_768+341del	NG_009073.2(NM_000350.3):c.699_768+341del	NG_009073.2:g.27285_27695del			NP_000341.2:p.?	NC_000001.10:g.94564011_94564421del	NC_000001.11:g.94098455_94098865del	1	94564008	.	TGATCACCTGGCTAGGAAATAGCAGGTCAGGGAGTCAAACCAGGCCTCCTCCTTCCTTTACCACTCTGTTAGAGGAGGTAAAGGGGATTATCCCCACATTTAGAGTGGACACAAACATGCCACAGCCACATACCTAATGGTGAACCTCATAGTGACTTCTGGGTCCCTGGGCCACTGTTCTAGAAATACTATCAGTTGTGATTTTTTGAGCCCTGGGAGCCTGGAGCTTTTGCAAGGATTGTCCAGAACACCAGGCTCACGCCCTCCCCAAGGTCAATTCGTGAGGCTCTGCTACCCCAGGAATCACCTTGCAATTGGCGAGCAGCCAAACCCCTCCCTTACCACACGGAAGAGCTTGAAGAAGTCCACGTTGGCATACAGAGTGTCTTCTATCCACTGTAGGGTGCCCTGG	T	1	94098452	.	TGATCACCTGGCTAGGAAATAGCAGGTCAGGGAGTCAAACCAGGCCTCCTCCTTCCTTTACCACTCTGTTAGAGGAGGTAAAGGGGATTATCCCCACATTTAGAGTGGACACAAACATGCCACAGCCACATACCTAATGGTGAACCTCATAGTGACTTCTGGGTCCCTGGGCCACTGTTCTAGAAATACTATCAGTTGTGATTTTTTGAGCCCTGGGAGCCTGGAGCTTTTGCAAGGATTGTCCAGAACACCAGGCTCACGCCCTCCCCAAGGTCAATTCGTGAGGCTCTGCTACCCCAGGAATCACCTTGCAATTGGCGAGCAGCCAAACCCCTCCCTTACCACACGGAAGAGCTTGAAGAAGTCCACGTTGGCATACAGAGTGTCTTCTATCCACTGTAGGGTGCCCTGG	T	ABCA4	HGNC:34	Homo sapiens ATP binding cassette subfamily A member 4 (ABCA4), mRNA
NM_000350.3:c.768+353T>C		MANE	NM_000350.3:c.768+353T>C	NC_000001.10(NM_000350.3):c.768+353T>C	NG_009073.2(NM_000350.3):c.768+353T>C	NG_009073.2:g.27707T>C			NP_000341.2:p.?	NC_000001.10:g.94563997A>G	NC_000001.11:g.94098441A>G	1	94563997	.	A	G	1	94098441	.	A	G	ABCA4	HGNC:34	Homo sapiens ATP binding cassette subfamily A member 4 (ABCA4), mRNA
NM_000350.3:c.768+358C>T		MANE	NM_000350.3:c.768+358C>T	NC_000001.10(NM_000350.3):c.768+358C>T	NG_009073.2(NM_000350.3):c.768+358C>T	NG_009073.2:g.27712C>T			NP_000341.2:p.?	NC_000001.10:g.94563992G>A	NC_000001.11:g.94098436G>A	1	94563992	.	G	A	1	94098436	.	G	A	ABCA4	HGNC:34	Homo sapiens ATP binding cassette subfamily A member 4 (ABCA4), mRNA
NM_000350.3:c.768+508A>G		MANE	NM_000350.3:c.768+508A>G	NC_000001.10(NM_000350.3):c.768+508A>G	NG_009073.2(NM_000350.3):c.768+508A>G	NG_009073.2:g.27862A>G			NP_000341.2:p.?	NC_000001.10:g.94563842T>C	NC_000001.11:g.94098286T>C	1	94563842	.	T	C	1	94098286	.	T	C	ABCA4	HGNC:34	Homo sapiens ATP binding cassette subfamily A member 4 (ABCA4), mRNA
NM_000350.3:c.768+538C>G		MANE	NM_000350.3:c.768+538C>G	NC_000001.10(NM_000350.3):c.768+538C>G	NG_009073.2(NM_000350.3):c.768+538C>G	NG_009073.2:g.27892C>G			NP_000341.2:p.?	NC_000001.10:g.94563812G>C	NC_000001.11:g.94098256G>C	1	94563812	.	G	C	1	94098256	.	G	C	ABCA4	HGNC:34	Homo sapiens ATP binding cassette subfamily A member 4 (ABCA4), mRNA
NM_000350.3:c.443-1218_768+1440del		MANE	NM_000350.3:c.443-1218_768+1440del	NC_000001.10(NM_000350.3):c.443-1218_768+1440del	NG_009073.2(NM_000350.3):c.443-1218_768+1440del	NG_009073.2:g.21788_28794del			NP_000341.2:p.?	NC_000001.10:g.94562912_94569918del	NC_000001.11:g.94097356_94104362del	1	94562909	.	CTTCATTTTTAAAAGCCTTCAGCTTGCTTTTTAAGACAAGCTGAAAGTGAGTTTCCTGGGACTTGAGAGAGCAGTCATGAAACAGACAAAACACAGTTCCTCAATCAAGTTCTTAGTGACTGACATTCCCTACAACACAGTTCTAGAAATTAAAATGTAGGCAAAAGAAAAAAAACATAATTCCATGCTAGAAATATTATATATGCCACCTTCTCTGAAGGATTCTAATTTTGAGTGTTTCTGAAAGTGTGGCCTACAATGGTCTTCATCAGAATCGCCTAAGGTAACAGGATAGATTCTGGGCCTGGCCTGGTTCTTCTGAATCACAGTGATTGGGGGTGGGGATTTAGCACTTGCATCTTTTACCAACTTCTCTGATGGGTTTTTTTGGTTTGTTTGTTTGTTTGTTTTTATTGAGACGGAGTCTTGCTCTGTCACCCAGGCTGGAGTGCAGTGGCGCAATCTCGGCTCACTGCAAGCTCCGCCTCCCGGGTTCACGCCATTCTCCGGCCTCAGCCTCCTCAGTAGCTGGGATTACAGGCGCCCGCCACCACACCTGGCTAATTTTTGTGTGTGTGTGTTTTTTAGTAGAGACGGGGTTTCACCGTGTTAGCCAGGATGGTCTCTATCTCCTGACCTCATGATCCGCCCGCCTCGGCCTCCCAAAGTGCTGGGATTACAGGCGTGAGCCACTGCGCCCGGCCCTCTGATGGTTTTTATGCACTTTGCAGTGTGAAAACCTCTGCTCTACACCTCCTTTATCTAATTCCTTCTCATCTTATCCTTCTAGCAAAGGAGGAGATATTTTCAGGTCCCAAGCAGTCTGTCTGGGATGCAGTTCTAGAACAAAGGGTTGAGCTAGATCAGGGCTTTCCAAATTTTTGAGACTATGAAACTTTCTCTGTCGTTTTTTCTCTCTAGAAACACCAACCATTGAGGTTGAGACCATTTCCAGAGGAAGAAGCATGGGGCCATCATTTATTAAAATTTATGAAATGTTTTGCGTATACTTTTCTTGTATAATTCCTACCACTCTGTAAAGTATTATATTTGTTTTATAGATGAGTACTGGGACCAGAAAAGGTTCAATATCTTACCATGATCACCTGGCTAGGAAATAGCAGGTCAGGGAGTCAAACCAGGCCTCCTCCTTCCTTTACCACTCTGTTAGAGGAGGTAAAGGGGATTATCCCCACATTTAGAGTGGACACAAACATGCCACAGCCACATACCTAATGGTGAACCTCATAGTGACTTCTGGGTCCCTGGGCCACTGTTCTAGAAATACTATCAGTTGTGATTTTTTGAGCCCTGGGAGCCTGGAGCTTTTGCAAGGATTGTCCAGAACACCAGGCTCACGCCCTCCCCAAGGTCAATTCGTGAGGCTCTGCTACCCCAGGAATCACCTTGCAATTGGCGAGCAGCCAAACCCCTCCCTTACCACACGGAAGAGCTTGAAGAAGTCCACGTTGGCATACAGAGTGTCTTCTATCCACTGTAGGGTGCCCTGGGAGAGGGAGCACAGGGCATAGCGCACCGTCTTTGCCCCGCGTCTCTGGCTGAAGATGATGAAGCGCTCCAGGAGGGCCTCGCTGCAGGCGATGTCCTTCAGCGCCAGGTCCGGGACTCCATGAGCGAACTGCAGGGAGAAGAGGCAACACTAGAAACTGCCCTGTGGTAGGAAAGACACCCACGTCCTAACCCACAGAACCTGGGAATACCTTGTGTTACATGGCGACAGGAATTAAGATCGCAGATGGGATTAAAGCCACTGATTAGCTGATTTTAAAATAAGGAGATTATTTTGGCTTTTCTAGGTGGGCCCCTGTGTAATCACAAGGGTCCCTTAAATGTAGAAGAGGGAGGCAGAAGAAACAGAGTCATGTGATGTGAGAAAGACTTGATAAGCCCCCACTGGCCTTGGAGATGGAAGCAGACCACTAGCCAAAGAATGTGGCGTGTCTCTGGAGGCTGAAGGAGGCAGGAAAATGGATTTTTCTCTAGAACTCCGCAGTAAGGAATGCAGTCCTGCTGATGCCCTAACTTTCAGACTTGTGACCTCCAGAACTGTAAGATAATGCATCTGTGTTGTTTGAAGCCACTAAGTTTGTGGTAATTTATGACAGCAGCAACAGGAAACCAATACAATCCCCATACCTCATCTTATCAGAGTGCCATTTACAATTCAAGGGATCCCCTTCTTACAGCATGATGTTACAGTACCATCAAGGCTTCCTCTCTGAAGGTGGGGTTGAGAAGTAGCTAGAACAAATTTGCTCTTGGATTTAGCAAACAAAAGCACCAGATGCCCAGTCGAATCTGAATTTCAGATAAATGAATACTTTTTAGTACAAATATGTCCCAAATAGGGACCGAATAGAACACAATTATTTGAAAAAATTATTTGTTGTTTATCTGAAGTTCGAATTTAACTAGACACCCTGCATCTATCTTGTCTGCAGGCCCTAAGCCCTGCAGAGTGCACATTCTGCAGCTCCTAGGTAGCTCAAGGATAGTGGTTCTTGAAGTACAACCCTCGTGATGGCCTCTCGAGGATCAGGTGGCAGGGGAGAGGCCTGGACCTTGGCCAGGGACCTGTGGCCACCCAGCACCTTAACTGGCTCCTAGAGTCCTGGACTCCCATAGCATTGGACAGACACTGAGTACCGTGGGCAAATTCGTGAGATTCCCGGGGCACCACAGTCTCCCATGACATCTAACGACGTGGCTCTCTGGGCTGGAGGGCAGAACAGGCCTGAGCTCTGCCACCTCCTACACTGTCCAGACTACACATGGCAGCCTGGTCCCCACACGAGGCACAGGTTACAGCTGACCATGAGTCGGTGTGGACACTTTCGATCTCAGGGACCCATAAAACATAGTGAAACCAGAGCACTGAAGAGGGTGTGTTAAGAATAGCCACTAAAAGCAGCTAGTATTTACTGAGAGTTTACTATGTGTCAGGCGCCCTTCCAAGTGTTCACATATATTATTTCTTTTAACTTCAACTGCCATGCTGGTAGGCACTTTTACTATTTCCATTTTACAAATGAGGAAACGAGAGGCACAGAGTGGTTAATTAACTTGCCTGAAGTCACATAGCTAAGTGTGTGGCCTTGTGAGATTTGAACCCAGAGCTTAACCATCACCTGTTAACTCTCCAGTGAGTAGGGAAGAGGGAGAAGGCAGGACAAAGAAGGGTGGGTTTATAAATTATTTCACTGAGGAGGCAACATCTGAGCTGGGCCTTGAAGCATGTCCAGGAGTTTACTGGGCTGGGGGTGAGCCAGAGAACTGTGCCCCTGTCATCTTCTAATTCCCTAGATGGAGAGAGGGAATGGTGAGGTTCCTTCTGAGCTGTGCTAAGACCCCAGGCAGAAAGGACCAGGAGGGGTATCCAGTCCTGATGGTAAAGGACACAAATCCATGTTCAATGAGCATGAGTGACAACACAGAGGCGAGCTCCCATGTTGGACAGCGCCCAGAGAGAACGTTGCCATCGTGATGGACAGTTCTGGGAACAGTGCTGATAAGGAGCCCCGGAACTGGATGGAGGTGGAGATACAGATCAGGAGCTAGAAGACAGGTGAGCCCACAAGGCAAAGCATCCTGGGAAGTGGGCAGGGAGGGCCGGGTTGGCTGGAACGTGCCTCTGCGAAGCGCAGATGGCTCAGCGTTTGCTAATCAGCAGAGCATCAGCTCATCAGAGCCAGCAACATGAAATAAAGGCACAACCTGGTGACCCCGGCCTCCATTCTCCAACATGAAAGGCCTTGGCACTGATGCCAGAAGCACAGTACTAGAGATCTAAATGTCACATTAGTAAGGAACTGGAAAGAAATTTCCCCGAAATTCCTGTCCTTATCTTCATCTCCCTTTTATTACCAACTGGAAGTCATCAAGGCATTGTCAGGACTTGAGTTTTACGAGCTGAAGAGAAAGCAAAGGGGAAAATGAGCAATCGGTGCCGACAGCACCCCCTCTGTGGGGGTGGGAGAGGAAGCTAAACAGGGCCTGGCCGGAGCCGCACCACCCAGGGCCTGGGCACTGCAGGCGCCAAGCTCACCCTGCCTCCAGGCTGACCCTAGGTTCCCCTTGTCTAGTTTCGGTGAAAACCTCAGGGTCTGAGAAGCCAGAAAAGCAGGTATGAGCTCCTTCATTGTGCAGGGAACCAGTGTGAGAACCTGCTTCCAGGAGCTGGTGCTGACCAGGTGGGGTGGGGTCCCTCACTCCTCTGGACTCAGACAGCACCCTGTGCAGACCTTGATCTCAGGGTTAACACAGGCTCTGAAGTTCTGTTTATGTCTCGTTCTCTCCTGGAGTCTGGAGGAGGATCAGACCCAGCCAGGAGGGAGTCGGGAGGGTGTCTGGGATATCAGCTGCTGCAGATCTAGCATTCTCGCTGTGTTCATCACACTGAAGAAGCTGGGCGGGGAGCCCAGAAGGCCCAGAGGACAGCTGCAGCTCTCACACCTGAGCCTGCGGAATCACCTGGAGGGCTTGTGAAGCACAGATTGCTAGGCCTTATCCCAGGGCTTTGGACCCAGTTCACCTGGAGTGGGCCCTGATAATTTGCATTCCTAACAAGCTCCCAGGCATCGCTGATGCTGCTGGTCTCTGGGCTTTGAGAGCCACAGGACTGAAGTAAGAAACACTGGATTAGGATTGAGAGGACCTGGATTCCATCTGGCTCTGACAATTTCTAGCCCTGTAACTGTGCACAAATCACCCCATCACCAGACGCGCAAGCCTCCTTCTCTGACCCATCTCAGGATTGTTGTGAGGAGTAAGGGAGCTAAGGGATGTGCAAGTCGTGAGTTAGTGGTAAGAATGCTCTGCATAAATAGAGGAGATTATTTAAAGGGGTTAGATAAATTGGGGGCGTATACACAGGTCAGAAATGTGCCAGGGGATAGAAGAAGGAGTTTGCCTGGTGCTGAGAAGGAAGTGGTCCAGGAAAGCAGAAGTGGGCTCTTCTGCAGCATCTCAGGTTCTGTAGCCTCGGGACGCCACCCCAGCACTTGCCAGCACTGTGCTGGCAGCTTCCAAGCCCGGAACTCCCCTCTCACTTACTGTGTGGCTGACAGACAACTCTGCTCAAATACCACCTCCTCAGGAAGGCCTTCCTGAGCATCCCCCTTAAACCTGCCCCTCCGTCCCTCTCTAACCCTCGACTCTACCGGATTTTCCTTGCAGCACCCATCACAGCCAGAAGTCACACAGCGGAGTCTCTGCTTACCTGAGCATCGCCTGTGGCCCCACTGGAATGGAAGCTCCCTGGCCTGGGGTTTTGCCTGTCTGGTTCACACTGTGTTCTAGTACCTACAACTGTCCCTAAATATTTGAGTAATAAATGAATAGATTTCTGTTTCCTCATCTATAAAGAGAAGGTTGTGCCCCATGATCTCTAAGGTTCCTTCCAGTTATAAAAACCTGAGATGTTTTAAGGTCACCAGGATGTGTACAGCTTCGAATCCTATGTTGAAAATGATCACGATCTCAAGTGATCCCCCGGTTTTTTTCTAAATACAAGGCATTAAGTGATGGATTCTGAATGTGAACACAAGGAAGAAAGAAGAAAAAAGCCAATATATTTCTTGCCTTTCTCAGGCTGGGTGCTTCCCTCCCCTCCAGGGACCACTGGCCAGTGACATCCCCCTACCTGCTCTGGACGGACTTGAGAGTTGATCAGAAGGTAGACCACTGAGTCAGACAGGCCGATGTTTTTAATGAGAAATAGTGTCAGTGTTTCTTCATCTTTCAAGATATCCCTTATTCGTATTCCTCTTCCTACATATGAATAAGAGAAAGAACAGGGTGTTGAAGGGGAAATGGGTCAAAAAAAGGAAAACAGCCAGAGTCGATTGGAAACACTTGTAACTCAACTCTCAGAGGAAGGTTCTGTTCTTGGGGTCTCTGGGAGCCCCTAGAGGTGAGGCTCTTGCCAGTGGGCTGCCCCCAACACATTGACTGCTGAAGCAGCTGGGCCCAATTTAGTAAGAAGGTGGAAAAAGTTAGCCAGGGCTGGATGGGGGTGTCAGATGCTTTGTGGGGTTGGTCTAGGACAGTGCTTCTCATTGAGGTGGGGCTGGGGAACTGAAACAGGGGAATTTCATCCTCCTGGAAATATTTGGCAAGATCTAAAGACATTTCTGGGTGTCACAACTGGGGAGGTGCTGGTGGGTAGAGGCCAGAGATGCTGCTAAACATCCTGCAAGGCCCAAGACACTCCTCCCTCCCCCACACAAAGGATTATCTAGCCCCAAGTGTCAGTGATGCTGAGGCTGAGAAACTCTGGTCTAGGATTGGAGGAGACACGTGCTCTTCCCACACCGCAGCTGTCACAGGGTAGAGGACCCCTCTGGGTGTTTCTATCATCTCAGCTTGGGCTGAGATGCTCAGGGCACTGACATGGACTAAGAGAAATGAGTTGGGGCCATTAAGGGCAGGAAAAGCTCCAGGTAGAAAGAGGAGAGCCAGGCACATGCCGGGGCTTGCCTGATGAGCCCTAGTCAAGCTCCCTCCAGCTCCTCTCAACACCTGTGGGAAGCAGGGTTTCTTTATAAGGAGGCATAAAGAACACCTAACAGTTAAGGTGACCTTGGGGCAAGTGATTGAGCCTGTCCCCGTGTCTGCATTTTCCACATCTACCTCATAGGATTGTTGATGCGGGGTAAGGAATGTGAAGTGCTTAGCTCCCAGGCCTCAAAACAGCACTCAATAAATGCTTATTATGATCGAATTAATATAATTCTTACCCCTCCTGGGAGATTCACACAAGCACCCTCCTCCTCGGCTGGCTTCCAGGGCCAATGCTTGGCCTCAACCCTGCTAGTGCTATAGTTCATGAGGCTCTGGCCAGAGAAGAGCCTTATGGGCCTGGATGTCTACGAAGGGACTTCAACACAAAGGGAAAGCACTGGGGTGCGTGAAAATGCCAATCTCTTCACCCCGAGTGCTTCAGGGGCATGGGTGACTGTTTATCTCCCAGTTCTTCTCTAACTAGCT	C	1	94097353	.	CTTCATTTTTAAAAGCCTTCAGCTTGCTTTTTAAGACAAGCTGAAAGTGAGTTTCCTGGGACTTGAGAGAGCAGTCATGAAACAGACAAAACACAGTTCCTCAATCAAGTTCTTAGTGACTGACATTCCCTACAACACAGTTCTAGAAATTAAAATGTAGGCAAAAGAAAAAAAACATAATTCCATGCTAGAAATATTATATATGCCACCTTCTCTGAAGGATTCTAATTTTGAGTGTTTCTGAAAGTGTGGCCTACAATGGTCTTCATCAGAATCGCCTAAGGTAACAGGATAGATTCTGGGCCTGGCCTGGTTCTTCTGAATCACAGTGATTGGGGGTGGGGATTTAGCACTTGCATCTTTTACCAACTTCTCTGATGGGTTTTTTTGGTTTGTTTGTTTGTTTGTTTTTATTGAGACGGAGTCTTGCTCTGTCACCCAGGCTGGAGTGCAGTGGCGCAATCTCGGCTCACTGCAAGCTCCGCCTCCCGGGTTCACGCCATTCTCCGGCCTCAGCCTCCTCAGTAGCTGGGATTACAGGCGCCCGCCACCACACCTGGCTAATTTTTGTGTGTGTGTGTTTTTTAGTAGAGACGGGGTTTCACCGTGTTAGCCAGGATGGTCTCTATCTCCTGACCTCATGATCCGCCCGCCTCGGCCTCCCAAAGTGCTGGGATTACAGGCGTGAGCCACTGCGCCCGGCCCTCTGATGGTTTTTATGCACTTTGCAGTGTGAAAACCTCTGCTCTACACCTCCTTTATCTAATTCCTTCTCATCTTATCCTTCTAGCAAAGGAGGAGATATTTTCAGGTCCCAAGCAGTCTGTCTGGGATGCAGTTCTAGAACAAAGGGTTGAGCTAGATCAGGGCTTTCCAAATTTTTGAGACTATGAAACTTTCTCTGTCGTTTTTTCTCTCTAGAAACACCAACCATTGAGGTTGAGACCATTTCCAGAGGAAGAAGCATGGGGCCATCATTTATTAAAATTTATGAAATGTTTTGCGTATACTTTTCTTGTATAATTCCTACCACTCTGTAAAGTATTATATTTGTTTTATAGATGAGTACTGGGACCAGAAAAGGTTCAATATCTTACCATGATCACCTGGCTAGGAAATAGCAGGTCAGGGAGTCAAACCAGGCCTCCTCCTTCCTTTACCACTCTGTTAGAGGAGGTAAAGGGGATTATCCCCACATTTAGAGTGGACACAAACATGCCACAGCCACATACCTAATGGTGAACCTCATAGTGACTTCTGGGTCCCTGGGCCACTGTTCTAGAAATACTATCAGTTGTGATTTTTTGAGCCCTGGGAGCCTGGAGCTTTTGCAAGGATTGTCCAGAACACCAGGCTCACGCCCTCCCCAAGGTCAATTCGTGAGGCTCTGCTACCCCAGGAATCACCTTGCAATTGGCGAGCAGCCAAACCCCTCCCTTACCACACGGAAGAGCTTGAAGAAGTCCACGTTGGCATACAGAGTGTCTTCTATCCACTGTAGGGTGCCCTGGGAGAGGGAGCACAGGGCATAGCGCACCGTCTTTGCCCCGCGTCTCTGGCTGAAGATGATGAAGCGCTCCAGGAGGGCCTCGCTGCAGGCGATGTCCTTCAGCGCCAGGTCCGGGACTCCATGAGCGAACTGCAGGGAGAAGAGGCAACACTAGAAACTGCCCTGTGGTAGGAAAGACACCCACGTCCTAACCCACAGAACCTGGGAATACCTTGTGTTACATGGCGACAGGAATTAAGATCGCAGATGGGATTAAAGCCACTGATTAGCTGATTTTAAAATAAGGAGATTATTTTGGCTTTTCTAGGTGGGCCCCTGTGTAATCACAAGGGTCCCTTAAATGTAGAAGAGGGAGGCAGAAGAAACAGAGTCATGTGATGTGAGAAAGACTTGATAAGCCCCCACTGGCCTTGGAGATGGAAGCAGACCACTAGCCAAAGAATGTGGCGTGTCTCTGGAGGCTGAAGGAGGCAGGAAAATGGATTTTTCTCTAGAACTCCGCAGTAAGGAATGCAGTCCTGCTGATGCCCTAACTTTCAGACTTGTGACCTCCAGAACTGTAAGATAATGCATCTGTGTTGTTTGAAGCCACTAAGTTTGTGGTAATTTATGACAGCAGCAACAGGAAACCAATACAATCCCCATACCTCATCTTATCAGAGTGCCATTTACAATTCAAGGGATCCCCTTCTTACAGCATGATGTTACAGTACCATCAAGGCTTCCTCTCTGAAGGTGGGGTTGAGAAGTAGCTAGAACAAATTTGCTCTTGGATTTAGCAAACAAAAGCACCAGATGCCCAGTCGAATCTGAATTTCAGATAAATGAATACTTTTTAGTACAAATATGTCCCAAATAGGGACCGAATAGAACACAATTATTTGAAAAAATTATTTGTTGTTTATCTGAAGTTCGAATTTAACTAGACACCCTGCATCTATCTTGTCTGCAGGCCCTAAGCCCTGCAGAGTGCACATTCTGCAGCTCCTAGGTAGCTCAAGGATAGTGGTTCTTGAAGTACAACCCTCGTGATGGCCTCTCGAGGATCAGGTGGCAGGGGAGAGGCCTGGACCTTGGCCAGGGACCTGTGGCCACCCAGCACCTTAACTGGCTCCTAGAGTCCTGGACTCCCATAGCATTGGACAGACACTGAGTACCGTGGGCAAATTCGTGAGATTCCCGGGGCACCACAGTCTCCCATGACATCTAACGACGTGGCTCTCTGGGCTGGAGGGCAGAACAGGCCTGAGCTCTGCCACCTCCTACACTGTCCAGACTACACATGGCAGCCTGGTCCCCACACGAGGCACAGGTTACAGCTGACCATGAGTCGGTGTGGACACTTTCGATCTCAGGGACCCATAAAACATAGTGAAACCAGAGCACTGAAGAGGGTGTGTTAAGAATAGCCACTAAAAGCAGCTAGTATTTACTGAGAGTTTACTATGTGTCAGGCGCCCTTCCAAGTGTTCACATATATTATTTCTTTTAACTTCAACTGCCATGCTGGTAGGCACTTTTACTATTTCCATTTTACAAATGAGGAAACGAGAGGCACAGAGTGGTTAATTAACTTGCCTGAAGTCACATAGCTAAGTGTGTGGCCTTGTGAGATTTGAACCCAGAGCTTAACCATCACCTGTTAACTCTCCAGTGAGTAGGGAAGAGGGAGAAGGCAGGACAAAGAAGGGTGGGTTTATAAATTATTTCACTGAGGAGGCAACATCTGAGCTGGGCCTTGAAGCATGTCCAGGAGTTTACTGGGCTGGGGGTGAGCCAGAGAACTGTGCCCCTGTCATCTTCTAATTCCCTAGATGGAGAGAGGGAATGGTGAGGTTCCTTCTGAGCTGTGCTAAGACCCCAGGCAGAAAGGACCAGGAGGGGTATCCAGTCCTGATGGTAAAGGACACAAATCCATGTTCAATGAGCATGAGTGACAACACAGAGGCGAGCTCCCATGTTGGACAGCGCCCAGAGAGAACGTTGCCATCGTGATGGACAGTTCTGGGAACAGTGCTGATAAGGAGCCCCGGAACTGGATGGAGGTGGAGATACAGATCAGGAGCTAGAAGACAGGTGAGCCCACAAGGCAAAGCATCCTGGGAAGTGGGCAGGGAGGGCCGGGTTGGCTGGAACGTGCCTCTGCGAAGCGCAGATGGCTCAGCGTTTGCTAATCAGCAGAGCATCAGCTCATCAGAGCCAGCAACATGAAATAAAGGCACAACCTGGTGACCCCGGCCTCCATTCTCCAACATGAAAGGCCTTGGCACTGATGCCAGAAGCACAGTACTAGAGATCTAAATGTCACATTAGTAAGGAACTGGAAAGAAATTTCCCCGAAATTCCTGTCCTTATCTTCATCTCCCTTTTATTACCAACTGGAAGTCATCAAGGCATTGTCAGGACTTGAGTTTTACGAGCTGAAGAGAAAGCAAAGGGGAAAATGAGCAATCGGTGCCGACAGCACCCCCTCTGTGGGGGTGGGAGAGGAAGCTAAACAGGGCCTGGCCGGAGCCGCACCACCCAGGGCCTGGGCACTGCAGGCGCCAAGCTCACCCTGCCTCCAGGCTGACCCTAGGTTCCCCTTGTCTAGTTTCGGTGAAAACCTCAGGGTCTGAGAAGCCAGAAAAGCAGGTATGAGCTCCTTCATTGTGCAGGGAACCAGTGTGAGAACCTGCTTCCAGGAGCTGGTGCTGACCAGGTGGGGTGGGGTCCCTCACTCCTCTGGACTCAGACAGCACCCTGTGCAGACCTTGATCTCAGGGTTAACACAGGCTCTGAAGTTCTGTTTATGTCTCGTTCTCTCCTGGAGTCTGGAGGAGGATCAGACCCAGCCAGGAGGGAGTCGGGAGGGTGTCTGGGATATCAGCTGCTGCAGATCTAGCATTCTCGCTGTGTTCATCACACTGAAGAAGCTGGGCGGGGAGCCCAGAAGGCCCAGAGGACAGCTGCAGCTCTCACACCTGAGCCTGCGGAATCACCTGGAGGGCTTGTGAAGCACAGATTGCTAGGCCTTATCCCAGGGCTTTGGACCCAGTTCACCTGGAGTGGGCCCTGATAATTTGCATTCCTAACAAGCTCCCAGGCATCGCTGATGCTGCTGGTCTCTGGGCTTTGAGAGCCACAGGACTGAAGTAAGAAACACTGGATTAGGATTGAGAGGACCTGGATTCCATCTGGCTCTGACAATTTCTAGCCCTGTAACTGTGCACAAATCACCCCATCACCAGACGCGCAAGCCTCCTTCTCTGACCCATCTCAGGATTGTTGTGAGGAGTAAGGGAGCTAAGGGATGTGCAAGTCGTGAGTTAGTGGTAAGAATGCTCTGCATAAATAGAGGAGATTATTTAAAGGGGTTAGATAAATTGGGGGCGTATACACAGGTCAGAAATGTGCCAGGGGATAGAAGAAGGAGTTTGCCTGGTGCTGAGAAGGAAGTGGTCCAGGAAAGCAGAAGTGGGCTCTTCTGCAGCATCTCAGGTTCTGTAGCCTCGGGACGCCACCCCAGCACTTGCCAGCACTGTGCTGGCAGCTTCCAAGCCCGGAACTCCCCTCTCACTTACTGTGTGGCTGACAGACAACTCTGCTCAAATACCACCTCCTCAGGAAGGCCTTCCTGAGCATCCCCCTTAAACCTGCCCCTCCGTCCCTCTCTAACCCTCGACTCTACCGGATTTTCCTTGCAGCACCCATCACAGCCAGAAGTCACACAGCGGAGTCTCTGCTTACCTGAGCATCGCCTGTGGCCCCACTGGAATGGAAGCTCCCTGGCCTGGGGTTTTGCCTGTCTGGTTCACACTGTGTTCTAGTACCTACAACTGTCCCTAAATATTTGAGTAATAAATGAATAGATTTCTGTTTCCTCATCTATAAAGAGAAGGTTGTGCCCCATGATCTCTAAGGTTCCTTCCAGTTATAAAAACCTGAGATGTTTTAAGGTCACCAGGATGTGTACAGCTTCGAATCCTATGTTGAAAATGATCACGATCTCAAGTGATCCCCCGGTTTTTTTCTAAATACAAGGCATTAAGTGATGGATTCTGAATGTGAACACAAGGAAGAAAGAAGAAAAAAGCCAATATATTTCTTGCCTTTCTCAGGCTGGGTGCTTCCCTCCCCTCCAGGGACCACTGGCCAGTGACATCCCCCTACCTGCTCTGGACGGACTTGAGAGTTGATCAGAAGGTAGACCACTGAGTCAGACAGGCCGATGTTTTTAATGAGAAATAGTGTCAGTGTTTCTTCATCTTTCAAGATATCCCTTATTCGTATTCCTCTTCCTACATATGAATAAGAGAAAGAACAGGGTGTTGAAGGGGAAATGGGTCAAAAAAAGGAAAACAGCCAGAGTCGATTGGAAACACTTGTAACTCAACTCTCAGAGGAAGGTTCTGTTCTTGGGGTCTCTGGGAGCCCCTAGAGGTGAGGCTCTTGCCAGTGGGCTGCCCCCAACACATTGACTGCTGAAGCAGCTGGGCCCAATTTAGTAAGAAGGTGGAAAAAGTTAGCCAGGGCTGGATGGGGGTGTCAGATGCTTTGTGGGGTTGGTCTAGGACAGTGCTTCTCATTGAGGTGGGGCTGGGGAACTGAAACAGGGGAATTTCATCCTCCTGGAAATATTTGGCAAGATCTAAAGACATTTCTGGGTGTCACAACTGGGGAGGTGCTGGTGGGTAGAGGCCAGAGATGCTGCTAAACATCCTGCAAGGCCCAAGACACTCCTCCCTCCCCCACACAAAGGATTATCTAGCCCCAAGTGTCAGTGATGCTGAGGCTGAGAAACTCTGGTCTAGGATTGGAGGAGACACGTGCTCTTCCCACACCGCAGCTGTCACAGGGTAGAGGACCCCTCTGGGTGTTTCTATCATCTCAGCTTGGGCTGAGATGCTCAGGGCACTGACATGGACTAAGAGAAATGAGTTGGGGCCATTAAGGGCAGGAAAAGCTCCAGGTAGAAAGAGGAGAGCCAGGCACATGCCGGGGCTTGCCTGATGAGCCCTAGTCAAGCTCCCTCCAGCTCCTCTCAACACCTGTGGGAAGCAGGGTTTCTTTATAAGGAGGCATAAAGAACACCTAACAGTTAAGGTGACCTTGGGGCAAGTGATTGAGCCTGTCCCCGTGTCTGCATTTTCCACATCTACCTCATAGGATTGTTGATGCGGGGTAAGGAATGTGAAGTGCTTAGCTCCCAGGCCTCAAAACAGCACTCAATAAATGCTTATTATGATCGAATTAATATAATTCTTACCCCTCCTGGGAGATTCACACAAGCACCCTCCTCCTCGGCTGGCTTCCAGGGCCAATGCTTGGCCTCAACCCTGCTAGTGCTATAGTTCATGAGGCTCTGGCCAGAGAAGAGCCTTATGGGCCTGGATGTCTACGAAGGGACTTCAACACAAAGGGAAAGCACTGGGGTGCGTGAAAATGCCAATCTCTTCACCCCGAGTGCTTCAGGGGCATGGGTGACTGTTTATCTCCCAGTTCTTCTCTAACTAGCT	C	ABCA4	HGNC:34	Homo sapiens ATP binding cassette subfamily A member 4 (ABCA4), mRNA
NM_000350.3:c.571-801_768+3062del		MANE	NM_000350.3:c.571-801_768+3062del	NC_000001.10(NM_000350.3):c.571-801_768+3062del	NG_009073.2(NM_000350.3):c.571-801_768+3062del	NG_009073.2:g.26356_30416del			NP_000341.2:p.?	NC_000001.10:g.94561294_94565354del	NC_000001.11:g.94095738_94099798del	1	94561287	.	GCCTGCAATTTCTTTCAGGTTTTTTTTTTTTTTTTGTAAATTTTTGTTTTTAGTGTAATCCATTTGTCAAATGGAAAAGTACATTTTAAAGGCACCAGAAGACTAGATGTGTCCTGCTTCGGTTGGATCTTTCTCCACCGAGACGGAAGCAGGAGTGAGAGGAGAGCAGGTAGGGGTGGTGCTCCGTGGTTAACTGAGGCCGACTACGGCAGAGCTTTCTCCTCTGGGCCATCTCCCGGTCCACTGCAGGCTCTGTCGCTCACCAGCTTTGTTAAGAGAACAGGAGAGAGAAAGCATCTCCACACCACGGTGGTCTCATGGGTGATCAAATGAAAGTTCTTTGGACCCTCAGAGGTGTGTGGGGTACTATTATTATGCGTGGTCTATAGAGACTGAGGTGGTAAATTAAACTCTAGGTCAGTGATTCTCAATCTTGGCCGGACATTGGACTTATCTGGGAAGCTTTTTAACACAGTGAAGTCAAGGCTGCACCCTAGGCCAGCTGACTCAGAATCTCTGGGAGTGGGGGCCAGGCATTTGTAGGACACATTGAATCACTGGGGAAGCTTCTAAAAGCTACCGCTCGGGGGGACAAATGCTGCTGGTGTTGGCCCTTTCTAGGCTGCACTGCTGTGAAATGTCCTGTTTGCTTGTCTCTGGTCTGGCTGTGAGTTCAGTGAGGGTGGAAGGTTCACATTTGGAGCCTTGGCCTCAGCACAGTGCCCGGCCCTTCACAGGTGCCTGATGCAGGTTTGAGTGCCTGCATACAGAAACCGAGAAAGCAAGCCCCCAGGACCCGTCTGAGGTCTGCAAGGGTGACAGGTCAAGGTAGCCCAGGGTTTGTGAATGCTAGCATTTGCCAAGGCAGCATGTGAAGACGTAAGGAAAGACTTGGTCTTTCTTGTCTGATAAAGAAACATTTGGAAGCCAGTGTCCTGAGTTTTGGTTCTAGTCTCCAATGGAAAGTTTTACCCAGGTGCCGATTTACCCTACTATCTCTGGCATTGACATCCCAGAATCAATGGTCATGTCCTGGGAGGTAAATTTACCTATACTGGTGGCCAAGGTGCTTCAAGAAGGGAAGAATGATGCTGCTCCCTTCATGGTGACGAGAGGATTGCACGAACCTGGGTACCCAGGCCCTGCCTGCAAAGCCCAGGTGCACAGACATTGCTCATTCTGCCCATTCTACAAAGCATGCGGGCCCTGGACACCTGAGAGGGAGCCTCTGGTGGCTCTGCAAACACCAGCACTGGACTCCTGGCTGTGCTGGTATTCAGCTGCCTGGAATAAGGGACCTTTGTTGCCTCACTCTTCTGTCTGATTCTGAAAACAAGTCAAGGAGCGTGTCTAAAATCAAGTTCTTTTTGAAACTTTGGATAGAGACATTTGGACTACATTGCTTTTTATTTTTCCTACAGTGTGGTGAGCCAAGAGACCTTTTCTGGGGTCCTGGGCTCTCACTGATGGTGGCATCCCTAGGCTCTGACCCTTCATACTCACTCTGGGGCCCCACCCTGACGAGCTGGGAAAATCGTAGAGTAACTTTCCACGGAAAGTCACACATTGAAGGGGATTAAGCGTGGACCGTGCCAGAAACTGCGGTGTCTTATTTCATGTTGCTTCATTTTTAAAAGCCTTCAGCTTGCTTTTTAAGACAAGCTGAAAGTGAGTTTCCTGGGACTTGAGAGAGCAGTCATGAAACAGACAAAACACAGTTCCTCAATCAAGTTCTTAGTGACTGACATTCCCTACAACACAGTTCTAGAAATTAAAATGTAGGCAAAAGAAAAAAAACATAATTCCATGCTAGAAATATTATATATGCCACCTTCTCTGAAGGATTCTAATTTTGAGTGTTTCTGAAAGTGTGGCCTACAATGGTCTTCATCAGAATCGCCTAAGGTAACAGGATAGATTCTGGGCCTGGCCTGGTTCTTCTGAATCACAGTGATTGGGGGTGGGGATTTAGCACTTGCATCTTTTACCAACTTCTCTGATGGGTTTTTTTGGTTTGTTTGTTTGTTTGTTTTTATTGAGACGGAGTCTTGCTCTGTCACCCAGGCTGGAGTGCAGTGGCGCAATCTCGGCTCACTGCAAGCTCCGCCTCCCGGGTTCACGCCATTCTCCGGCCTCAGCCTCCTCAGTAGCTGGGATTACAGGCGCCCGCCACCACACCTGGCTAATTTTTGTGTGTGTGTGTTTTTTAGTAGAGACGGGGTTTCACCGTGTTAGCCAGGATGGTCTCTATCTCCTGACCTCATGATCCGCCCGCCTCGGCCTCCCAAAGTGCTGGGATTACAGGCGTGAGCCACTGCGCCCGGCCCTCTGATGGTTTTTATGCACTTTGCAGTGTGAAAACCTCTGCTCTACACCTCCTTTATCTAATTCCTTCTCATCTTATCCTTCTAGCAAAGGAGGAGATATTTTCAGGTCCCAAGCAGTCTGTCTGGGATGCAGTTCTAGAACAAAGGGTTGAGCTAGATCAGGGCTTTCCAAATTTTTGAGACTATGAAACTTTCTCTGTCGTTTTTTCTCTCTAGAAACACCAACCATTGAGGTTGAGACCATTTCCAGAGGAAGAAGCATGGGGCCATCATTTATTAAAATTTATGAAATGTTTTGCGTATACTTTTCTTGTATAATTCCTACCACTCTGTAAAGTATTATATTTGTTTTATAGATGAGTACTGGGACCAGAAAAGGTTCAATATCTTACCATGATCACCTGGCTAGGAAATAGCAGGTCAGGGAGTCAAACCAGGCCTCCTCCTTCCTTTACCACTCTGTTAGAGGAGGTAAAGGGGATTATCCCCACATTTAGAGTGGACACAAACATGCCACAGCCACATACCTAATGGTGAACCTCATAGTGACTTCTGGGTCCCTGGGCCACTGTTCTAGAAATACTATCAGTTGTGATTTTTTGAGCCCTGGGAGCCTGGAGCTTTTGCAAGGATTGTCCAGAACACCAGGCTCACGCCCTCCCCAAGGTCAATTCGTGAGGCTCTGCTACCCCAGGAATCACCTTGCAATTGGCGAGCAGCCAAACCCCTCCCTTACCACACGGAAGAGCTTGAAGAAGTCCACGTTGGCATACAGAGTGTCTTCTATCCACTGTAGGGTGCCCTGGGAGAGGGAGCACAGGGCATAGCGCACCGTCTTTGCCCCGCGTCTCTGGCTGAAGATGATGAAGCGCTCCAGGAGGGCCTCGCTGCAGGCGATGTCCTTCAGCGCCAGGTCCGGGACTCCATGAGCGAACTGCAGGGAGAAGAGGCAACACTAGAAACTGCCCTGTGGTAGGAAAGACACCCACGTCCTAACCCACAGAACCTGGGAATACCTTGTGTTACATGGCGACAGGAATTAAGATCGCAGATGGGATTAAAGCCACTGATTAGCTGATTTTAAAATAAGGAGATTATTTTGGCTTTTCTAGGTGGGCCCCTGTGTAATCACAAGGGTCCCTTAAATGTAGAAGAGGGAGGCAGAAGAAACAGAGTCATGTGATGTGAGAAAGACTTGATAAGCCCCCACTGGCCTTGGAGATGGAAGCAGACCACTAGCCAAAGAATGTGGCGTGTCTCTGGAGGCTGAAGGAGGCAGGAAAATGGATTTTTCTCTAGAACTCCGCAGTAAGGAATGCAGTCCTGCTGATGCCCTAACTTTCAGACTTGTGACCTCCAGAACTGTAAGATAATGCATCTGTGTTGTTTGAAGCCACTAAGTTTGTGGTAATTTATGACAGCAGCAACAGGAAACCAATACAATCCCCATACCTCATCTTATCAGAGTGCCATTTACAATTCAAGGGATCCCCTTCTTACAGCATGATGTTACAGTACCATCAAGGCTTCCTCTCTGAAGGTGGGGTTGAGAAGTAGCTAGAACAAATTTGCTCTTGGATTTAGCAAACAAAAGCACCAGATGCCCAGTCGAATCTGAATTTCAGATAAATGAATACTTTTTAGTACAAATATGTCCCAAATAGGGACCGAATAGAACACAATTATTTGAAAAAATTATTTGTTGTTTATCTGAAGTTCGAATTTAACTAGACAC	G	1	94095731	.	GCCTGCAATTTCTTTCAGGTTTTTTTTTTTTTTTTGTAAATTTTTGTTTTTAGTGTAATCCATTTGTCAAATGGAAAAGTACATTTTAAAGGCACCAGAAGACTAGATGTGTCCTGCTTCGGTTGGATCTTTCTCCACCGAGACGGAAGCAGGAGTGAGAGGAGAGCAGGTAGGGGTGGTGCTCCGTGGTTAACTGAGGCCGACTACGGCAGAGCTTTCTCCTCTGGGCCATCTCCCGGTCCACTGCAGGCTCTGTCGCTCACCAGCTTTGTTAAGAGAACAGGAGAGAGAAAGCATCTCCACACCACGGTGGTCTCATGGGTGATCAAATGAAAGTTCTTTGGACCCTCAGAGGTGTGTGGGGTACTATTATTATGCGTGGTCTATAGAGACTGAGGTGGTAAATTAAACTCTAGGTCAGTGATTCTCAATCTTGGCCGGACATTGGACTTATCTGGGAAGCTTTTTAACACAGTGAAGTCAAGGCTGCACCCTAGGCCAGCTGACTCAGAATCTCTGGGAGTGGGGGCCAGGCATTTGTAGGACACATTGAATCACTGGGGAAGCTTCTAAAAGCTACCGCTCGGGGGGACAAATGCTGCTGGTGTTGGCCCTTTCTAGGCTGCACTGCTGTGAAATGTCCTGTTTGCTTGTCTCTGGTCTGGCTGTGAGTTCAGTGAGGGTGGAAGGTTCACATTTGGAGCCTTGGCCTCAGCACAGTGCCCGGCCCTTCACAGGTGCCTGATGCAGGTTTGAGTGCCTGCATACAGAAACCGAGAAAGCAAGCCCCCAGGACCCGTCTGAGGTCTGCAAGGGTGACAGGTCAAGGTAGCCCAGGGTTTGTGAATGCTAGCATTTGCCAAGGCAGCATGTGAAGACGTAAGGAAAGACTTGGTCTTTCTTGTCTGATAAAGAAACATTTGGAAGCCAGTGTCCTGAGTTTTGGTTCTAGTCTCCAATGGAAAGTTTTACCCAGGTGCCGATTTACCCTACTATCTCTGGCATTGACATCCCAGAATCAATGGTCATGTCCTGGGAGGTAAATTTACCTATACTGGTGGCCAAGGTGCTTCAAGAAGGGAAGAATGATGCTGCTCCCTTCATGGTGACGAGAGGATTGCACGAACCTGGGTACCCAGGCCCTGCCTGCAAAGCCCAGGTGCACAGACATTGCTCATTCTGCCCATTCTACAAAGCATGCGGGCCCTGGACACCTGAGAGGGAGCCTCTGGTGGCTCTGCAAACACCAGCACTGGACTCCTGGCTGTGCTGGTATTCAGCTGCCTGGAATAAGGGACCTTTGTTGCCTCACTCTTCTGTCTGATTCTGAAAACAAGTCAAGGAGCGTGTCTAAAATCAAGTTCTTTTTGAAACTTTGGATAGAGACATTTGGACTACATTGCTTTTTATTTTTCCTACAGTGTGGTGAGCCAAGAGACCTTTTCTGGGGTCCTGGGCTCTCACTGATGGTGGCATCCCTAGGCTCTGACCCTTCATACTCACTCTGGGGCCCCACCCTGACGAGCTGGGAAAATCGTAGAGTAACTTTCCACGGAAAGTCACACATTGAAGGGGATTAAGCGTGGACCGTGCCAGAAACTGCGGTGTCTTATTTCATGTTGCTTCATTTTTAAAAGCCTTCAGCTTGCTTTTTAAGACAAGCTGAAAGTGAGTTTCCTGGGACTTGAGAGAGCAGTCATGAAACAGACAAAACACAGTTCCTCAATCAAGTTCTTAGTGACTGACATTCCCTACAACACAGTTCTAGAAATTAAAATGTAGGCAAAAGAAAAAAAACATAATTCCATGCTAGAAATATTATATATGCCACCTTCTCTGAAGGATTCTAATTTTGAGTGTTTCTGAAAGTGTGGCCTACAATGGTCTTCATCAGAATCGCCTAAGGTAACAGGATAGATTCTGGGCCTGGCCTGGTTCTTCTGAATCACAGTGATTGGGGGTGGGGATTTAGCACTTGCATCTTTTACCAACTTCTCTGATGGGTTTTTTTGGTTTGTTTGTTTGTTTGTTTTTATTGAGACGGAGTCTTGCTCTGTCACCCAGGCTGGAGTGCAGTGGCGCAATCTCGGCTCACTGCAAGCTCCGCCTCCCGGGTTCACGCCATTCTCCGGCCTCAGCCTCCTCAGTAGCTGGGATTACAGGCGCCCGCCACCACACCTGGCTAATTTTTGTGTGTGTGTGTTTTTTAGTAGAGACGGGGTTTCACCGTGTTAGCCAGGATGGTCTCTATCTCCTGACCTCATGATCCGCCCGCCTCGGCCTCCCAAAGTGCTGGGATTACAGGCGTGAGCCACTGCGCCCGGCCCTCTGATGGTTTTTATGCACTTTGCAGTGTGAAAACCTCTGCTCTACACCTCCTTTATCTAATTCCTTCTCATCTTATCCTTCTAGCAAAGGAGGAGATATTTTCAGGTCCCAAGCAGTCTGTCTGGGATGCAGTTCTAGAACAAAGGGTTGAGCTAGATCAGGGCTTTCCAAATTTTTGAGACTATGAAACTTTCTCTGTCGTTTTTTCTCTCTAGAAACACCAACCATTGAGGTTGAGACCATTTCCAGAGGAAGAAGCATGGGGCCATCATTTATTAAAATTTATGAAATGTTTTGCGTATACTTTTCTTGTATAATTCCTACCACTCTGTAAAGTATTATATTTGTTTTATAGATGAGTACTGGGACCAGAAAAGGTTCAATATCTTACCATGATCACCTGGCTAGGAAATAGCAGGTCAGGGAGTCAAACCAGGCCTCCTCCTTCCTTTACCACTCTGTTAGAGGAGGTAAAGGGGATTATCCCCACATTTAGAGTGGACACAAACATGCCACAGCCACATACCTAATGGTGAACCTCATAGTGACTTCTGGGTCCCTGGGCCACTGTTCTAGAAATACTATCAGTTGTGATTTTTTGAGCCCTGGGAGCCTGGAGCTTTTGCAAGGATTGTCCAGAACACCAGGCTCACGCCCTCCCCAAGGTCAATTCGTGAGGCTCTGCTACCCCAGGAATCACCTTGCAATTGGCGAGCAGCCAAACCCCTCCCTTACCACACGGAAGAGCTTGAAGAAGTCCACGTTGGCATACAGAGTGTCTTCTATCCACTGTAGGGTGCCCTGGGAGAGGGAGCACAGGGCATAGCGCACCGTCTTTGCCCCGCGTCTCTGGCTGAAGATGATGAAGCGCTCCAGGAGGGCCTCGCTGCAGGCGATGTCCTTCAGCGCCAGGTCCGGGACTCCATGAGCGAACTGCAGGGAGAAGAGGCAACACTAGAAACTGCCCTGTGGTAGGAAAGACACCCACGTCCTAACCCACAGAACCTGGGAATACCTTGTGTTACATGGCGACAGGAATTAAGATCGCAGATGGGATTAAAGCCACTGATTAGCTGATTTTAAAATAAGGAGATTATTTTGGCTTTTCTAGGTGGGCCCCTGTGTAATCACAAGGGTCCCTTAAATGTAGAAGAGGGAGGCAGAAGAAACAGAGTCATGTGATGTGAGAAAGACTTGATAAGCCCCCACTGGCCTTGGAGATGGAAGCAGACCACTAGCCAAAGAATGTGGCGTGTCTCTGGAGGCTGAAGGAGGCAGGAAAATGGATTTTTCTCTAGAACTCCGCAGTAAGGAATGCAGTCCTGCTGATGCCCTAACTTTCAGACTTGTGACCTCCAGAACTGTAAGATAATGCATCTGTGTTGTTTGAAGCCACTAAGTTTGTGGTAATTTATGACAGCAGCAACAGGAAACCAATACAATCCCCATACCTCATCTTATCAGAGTGCCATTTACAATTCAAGGGATCCCCTTCTTACAGCATGATGTTACAGTACCATCAAGGCTTCCTCTCTGAAGGTGGGGTTGAGAAGTAGCTAGAACAAATTTGCTCTTGGATTTAGCAAACAAAAGCACCAGATGCCCAGTCGAATCTGAATTTCAGATAAATGAATACTTTTTAGTACAAATATGTCCCAAATAGGGACCGAATAGAACACAATTATTTGAAAAAATTATTTGTTGTTTATCTGAAGTTCGAATTTAACTAGACAC	G	ABCA4	HGNC:34	Homo sapiens ATP binding cassette subfamily A member 4 (ABCA4), mRNA
NM_000350.3:c.67-975_769-4582dup		MANE	NM_000350.3:c.67-975_769-4582dup	NC_000001.10(NM_000350.3):c.67-975_769-4582dup	NG_009073.2(NM_000350.3):c.67-975_769-4582dup	NG_009073.2:g.12107_38125dup			NP_000341.2:p.?	NC_000001.10:g.94553580_94579598dup	NC_000001.11:g.94088024_94114042dup	1	94553578	.	C	CACCCTTCATTCCCACATTCTTTTAAGCATAGTCCGTAATCAGTGACTTCACTTCCTCACCAACACTTCCCTGGCTTCTACCCTCACCATCCTACTAAGATGCTTTATCAAGAACCCCCCAGTTTTCTCCTGGTTTTTAAGTCTAGTGGACATTTTTGCTTCTTGTATTTTCAAACCTCTCTGCTTTTCTCAACATTTTGATCATGTCCTTTTCCTCCCTGGTCGTCTGTGACACTGCTTTTGCCTGGTTTGCTTTGCTACTTCTCTGCCTTTCCCACCAGCAACTGTACCTCTACCTTCCCCTGAAGTGCTGAGGTTCCCAAGGGCCTCCCTTGCTCCTCTCACTCTGCACACTCCCCGGATAGTCTCATTTCCTTTATCATTTAATCTGCTACCTTTTTGTTGATGACTTCTAAATCTGTACCTCCAACCTAGACCTCTCCCCAGAGCTTCAGACTTACATATCCAACTGTCTGCTGGGCATCTGCCTAGATCCAGCGTGTTCTGAACTGACCACATCGTCTTACCCCAAACCAACTTCTGTGCCTGTGTGCCCTTTCTGTGGCTGGCACCACTTTCTGTCTGGGACCCATCATGGGTTCTTCCCATCCCATTGTCTAAATCTCCAGCCTGGAGATCCAGAAATTGGTGCTGGGAATGAGTGTGGGGTAGGATGAGCCCTTAGATAGCAGAGGGTAACCAAGGGACATCTGAAAGGCTACTTTAGGAGGAAGCTGGCATCAAAGACTGGAATCCAAAGAAGCTATGCAGACAAAAAGCAACCAGGTCCTAGATAATAGGAAGGCATCTAAGAGGGGGTAGGAGCCCAGAGGCACAACCTAAGGAACAGCCACACTCATGTCTCCAGGGAGGCTGCGCATAAGTAAATCAGTCACAAGCTCCCATCAGTTTTGATTATTTTCTCTTCTTTCTGAATTTGTTTCCTGTCTTCCTCACTTGAGTGTGGGTGGGAGATTGCCCATGGCCATGTGGACAATCTTCTCTCCATCCCCTCTCCTTTACTTCTGCAGGCCCCAGGCACACTCTGGTCTTGAAACTCCACCACACATCACATGAACACTTTGGAAAGCATCTGTGTCCATATCTATTCAGATCTCTGTCTATCTATAGGTCTAGGTCTATGTAGGTATAGTTTTCTAAAAGCTCCTAATTTTTACTTATGAAATTATTTGACTTTGAACAACTTATTTAATGATTTATCTGGTATGAATTTTAAGCAATCATTGTGAATACTTAGAAGTGTTTGTAAAGTGGAAAAACCTGAACTGCAAACAGGCTTTGGAATTTAAGATTTTATGAATATAGTAAATCCTCACTTAATTCATCCACAGGTTATTGGAAACTTCAACTAAGTGAAATGGCTATAATGAAACCAATTTTACCACAGGCTAATTGATATAAACCAGAATTAAGTTTCTTTCTTTTCTATTTTTTTTTTTTTTTGAGATGGAGTGTCACACTGTCGCCTAGGTGGGAGTGCAGTGGCACGATCTCTGCTCACTGCTCCGCCTCCCGGGTTCAAGTGATTCTCCTGCTTCAGCCACCCAAGTAGCTGGGACTACAGGTGCCCACCACATCTGGCTAATTTTTGTATTTTTTAGTAGAGACAGGGTTTTACCATGTTGGCCAGGCTGATCTTGAACTCCGGACCTCAAGTGATGCGTCTGCCTCGGCCTCCCAAAATGCTGGGATTATAGGTGTGAGCCACTGCACTTGGCCCAAAATTAAGTTTCTATAGCTTGTTTCTGGTTACAATAAATCACCAAACTTCAAAATAAAGACTAAAATACTTCTAATATTAAATATTGAAATACATGTGAACTATACATACATTTTCAAAGATTAATTAAAAAGTAAGATAATTATTCACCCAATTATTTCAGTTCAGAGTCATGGGTGGCTGGATTCCATCCCAGCAGCTCAGGGCACAAGGTAGGAATCTAACCTGGACAGGATGCCCTCCCATGGCAGGGGCACTCACTCCCACACCCACACTCACTCACGTTGGAATCATGCAGACACACCGTTTCCACTAATGGGCACATCTTGGGGATGTGGGGGAAACAGGAGTACCTGGAGCTAACCCAAGCAGACATGGGAAAGATGTGCAAACCCCACGCTGACAGTGGCCCTGGCCAGGAATCAGTTTTGTTTTCTCTCATCAACGGTATGATAAAACAGTGTTGAATGAAACTCAAGGGCTTGTTTTAACTAAATTTAACAATGAAGTTGAATAAAATTACCTTCCTTAAATATTCATTTAATATTCATTCATTATAATTCTAAAGTTTTTTCATTTTCTTTTGGAGCCAATTAAAAAAAAAAAAAAACTTCAAATCTCAAATAGTTTTGTAGGCTTCTGTAAAGCCTGCAGTCCTTAGCCACTAGTCCTATCACTTTGAGGACTAATGGATCAAAATGACCAACCCACCCTGTCTCACCCCATTCTCACTCTACCCCTACTGGCCAGAGTCAACTCATTTCAAACTACCTCACCTTCTCCAGAAAGCCTTCTTCCCCCATCACCATGCTCTTCCAGCTTTCCTTCCCTAGGGATTAGGTGCCCCTCCTAGCTATTCCTGTCTTTCTCAGTGCATTTATTTACCACTTTTATTTTGGTTTGCTGTTATTTTTTAATGTATCTATCTCTCCACTAGACTGTAAACTCATTAAGCATAGGAATAGGTTTTATTTTGTTTGTCTTTTATCTTCTGGGCATGGTACACAGTAGGTGCTCAATAATACGTGTTGTGGTAATTAATGAGTAAATAAACTATAACAGAGTAGGAAAGAGACTGTGTCTGTTGAGGTTTTAGGTTCCATGAGGGCTATATATAGCAGTCATCATGGTGACTTACAGGGAGGGAGCAGTCAGTTTCACCTGGGGACGGGGAAGTGACACTTGAGCTGAGGTTTGTAAAGAGACAAACTGATGACTGTGAGAGTGAGGACAGTGTCTGTCAGTAAAAGGGGAGGGCCCAGGAATTCCAGGTGGAGAAAGGAACGTGAAGAGAGTCAGCAAGAAAGAGTGACTAGAGAGACAGCCAGATAAGAGCAAGACTAGGAATTTGGGGGAAAGGGAACAGAGAAACAATAGCTTGAGATGTATTTTTGTGTGGTTAATACCCTTTTTTCCATCTTGTTAATAATTTAATAATATTCCTTCACCAAATAGTTACTAAGCTCCAGTTACGTGCCTGGTGCTACAGCTACAATTTCCTTCCCAGCTCTTTTTAGTGGGAATGGTAAATGATGAGGGTCCGGTCCTCACACCTTACATCTCTGAATACTGCCTAGTCCCGAGGGAGCCCTCCATATGTACCTGTTCACAGTTGCCTGACTGAGGTTGCCATAAATTATAAAATAACTTTCCCAGGGCTCTCCTCTTCTTTTGGTTCCCCCTTCCCTATTATCTGTTCAAATTCACATGAATTGTTTCTGTCAAAGAACCGGAAGAGACTGTAAGTTTAGTTGGAATGGAACTGAGAAACTATTTCTGGAAAAAAAAGTCACAGATCAAAATGGCAAACATCATCTCACACACACACACACACACACACACACACACACACACACACACACACAATTTCCTATGCCAAATAAGTTCTCTTAATTTTCCAAGTAACAAATAACTCTTCCATGTCACACATCACAACTGACAGCACTGCCAGCCGAAGTTCAAGGTCAGACTAGACCTCTAAGGAAGATAAGGCTGTGAAGGGATCTGCCTCTACTAACTGAGGTCAGTCTAAGGGGCCTTTAGGCCTTGATCCTGTGCTTAAGAAATTGATATAAGGTCCTAGGCAGCAGCCAAGATGATTCCGGCCCTAAGAGGTCTCTGCTTGGGTTGTCTGGGATCAAAACCATGTCTCTCCCTTGGGACTGTGTAATATTTTTTTCTTAAGGTAGAACAGACATGTTTATCACCTCCTAAAAAGTCTTGTTGGCATAGTATTTCTGATGCTTTGGATCAAATGTGTTCATCAAACAGATGTCACCCAACCGCACATGAAATGTCTTAAGCATTGAATGTTTTGTTGTTTTACTTTCTGTGATTCAAAGAAGACAATCTGGAAACAGTATTAATTTCTAAGTTGAGGATATACCTAACACAAGGGTAAATAAGTAGCCTCAGGTTCAATGTGTCTTTTTGGGGCAGACATGGCCTCTGCAGGCTATGGAAGGTTCTGAAGGGAGGGATGAGCTGCAGTCTTGAAGGCATGCAGACCAGAGGTGAAAAGCAGTTGAAGCAGTGGACAGAAGTGTGTGCTGCTGTGTTCAGTCCTGGGCTGAGCTACAGGAAACCCACATTTATCCGGGAGGGAAGTTGTTGCTAGGCAACTGGGAGAATGTGGATTTGAAGCATGTTTCTTGCAAACTGACAGTTGTTAAGCATCAAATGAAAAGGGAGGAAGCGGGCTTCAGTGGTGAGGGGGCAACCAGGAGGGGACACCCTGAGTGCTAGGAAATGCGTCATCAGTGGAGAATTCAGACTCAATCACTGGGGGGTTGGGGGACATGTCAAACGGTCTCTACCAGGAGGTCACAGAGACATGCAGTCTCCCAGAATGAGAGGGAACTGAGTGTCTCAACTAGAGGGTGGGCTCTTGGGTATGTGAACAGACAAGTTATGAGACTCTTTGGCTCAACAGAAACTAGGTCTTTTTCTGTCCGTCCCAGTATCTGTGGTTAATGAAAGCAAAACTGAGCTTGGAATCTAGAGGCAGCCAAAAGGTCACTCCATGAGACAGACCTTCTCCTAGTCTGGGGGGGTCTGAAGAAGGAGAAATGGGGAGCAAAGGGCCTCTCAAAAGAGGCTGTGCTTTTATAAGAGCAAAATGCTTTTTGTTCAAAGTGTTTTTCCATCTCTTCTCTAATGTGAATTTCATTACTATTTCATGAGCTGTGTAGGACAAGTCTTATTTTCTCGATTTTACGGATGGGAGGCTAAGATTTCCTTTAAATGGCAGCAAGTTAGGAGCCAACATAGAGCCAGGGCCCAGTCTCTCAGCCACTAAGAGATGCCTGTATGCCCCAGCAGCTGCCCAGGCCTGTGGTCCTCACGCCATTGGATCCTGTGCTCAGGGGCAGGGAGGATGCTGAAGGGGGCAGGGAGGATGCTGAATACTTCATAAACAGAGTTAAGGAAGAATCGGTGTATATTGAGACCGCTTACTAAAGAATGCATATTAGTGGTAGGTAGAAAAACATTTTAATGTAAAGGCTATTAACCTGGGGTCTGGCTTCAGCTGCTCCATGAGCCCCATCCTGTGTGTCCCTGTGAACTTAGTTTTCTTTAGGGAACAGGTCTAGAGCTGTAGTCAGATTCTCGAAGGTAATCCTAACCCATAAGAAAGGTTAAGAGCTACTGTTCTGTAGAGATAAAACATATCAGAAGCCAAAACCTTTCTTAAAACCAACTGACCCTGGAGAGAACCTGACGCCTCACACATTGGTGCACACATTGTAGGCGCCTAGTGCGTATTTACTGAACAAAGGCCAGGACCCCAGGACTCATTATCCTCAATGGCAGCCTTCCCAGGGGCCTGCTCTTGTCTTAAGTGACTTCAGTTTTGACTTCTCAGTATTTCTTTCTTTGTAAATCCATAAAAGAACATCTGATCTGTCATGAAAATAAGCCCTGGCCTACTGCCTGCCTGGAGCTGAAAAGACATCAAGGCAGGCAAGTGACAATCCAGCCAGTAGGCTCAATGTGCACGAAGGGGCCTCTCTTCTATTTCATTTTTATTTCTTCTTTGTTGAAATCCATTCACCCAGAGGATATTTTGATGGTAATAGGTAAAGATTTTTGTAGATGCAGGCAGAAAAAATACTAATGCTATAAATCAAATATATTTGCTGTGGCTTGAATATTTTCATAAAACCCCCCAAAAACAACAACAAAAACCTTCCTGATTTAGTTTTGTTTCCTCCCAACAGCCCTGCTGTTCCCTGGTACTGGCACTCAGGAATCACTCCTTTCTCTTCTCCCCTTCCCAAAACCCTTATGGAGAAGTGGGAGAAATTGGAAAGAATGAGGAAGTCATGACATCAAGTCATTAGTGGGACCTCACTGTAAAATCCTGTAGCTGTGGGGGCTTTCCCAGACACTTGACGTAGCAATATCCACCCGAAAGTTGAAATGCATAGGTGAAGTTTAACAATCTGCAACCAATGACCCAGGAGAGCAGCAACTGTGGCAACTCTCACTGGGTAGGGGGCGGTCCACCCACGCTTCTCCCCAGTGACTCAGGAATTCAGGGAGCCAGAGCCAAGAATGAAACAGGACATTGATGGGCGCATGTAGTCAGAACCCCAAGATTGGGCCCTTTTCTTCCTGGAACTCAACGTCCAGCCACCCCGTAGTCAAAGAGACACGGATAAAATGCAATCAGAAAAGTAAAAATGACAACAGAGCAGTGGTTGGGGGACAGAAAAGAAAGCTGAATCATGCCACACTGGAAGCATTTTCAAAGGAAAACCGTGAGCCCAAATGCCGAGGAGGCTGACTTTTCTCTATCAACAAGCATTTAGGAGGGGGAAGGGAGGGAGACTCAGACTTCCCAGCAGCATGGCAGGTCTTGGCACCCGCCTCGGTTCCCCTGCCGAACTTCCACAAATAAACATTCAAAGCAGAAGGGACAGATTTGCTTCTCAGCAAGATTTCAAAGCTGTGCACCAGAGTTGGAGAGAAAACAGGAAGGATGGTAGGGGGAAGAGGGGGAGGAGGAGGGGAAGGAGAAGGAGGGGCATGCATGCCTTGGGCCAAATCAGATGGGAAGCGTCCCAACCTCTCACCCGAAACTGACACACCATTTTTATGAGGTGCGAAACATTTCAGGTAGTGTTGGCACTAATAATACCTTGGGCCCAAGTCTGAGCTTCTGGGTTTCAAGCTGGGGGCGTTAAGCCTGCAAAGGCCGCAGGTGAAGACAAGCTCCTTCAGGTGAAACCAAGAGGGGCTATTAATAAATTTCCTTGGAGAAAATCCAGTCATTTGGCTCTTATTTCTCTCCCAGTCCACCTAGGTCACCAATCTGTGTGTGCGCACGCAAGTGAGCGTGTGCGATAGTGTGCAAATGAGCGTGTGAGTGTACGCGCGGGGATGGGTGGGATGGTGTGGGAGGGATGTAGTAAGGCCATGGGTACTGCCTTTGGATTGTTTGAAGATGACAACACTCACTTCTGATCTCCAAGGAACCGAGAGAAAACACAGCTGGTCTCAGTCGGTGCTAACCCCAGCGCCCCCCTCCGATTCTCTGGGCTCCACAGGTTCCCTTGTCTCGGAGGTTGCACTCACACCCCCAGCTCCTGACTCAAAGTGGGTAGATGCCGTCACGGTGGTTTACTGAGATTTTCCCTCTTTCTTTGTTAATGAGAACTCATTTGGCATTTAATAAAACCTTATTTATACACTGGCCTACGTGCGTATGAGAAACAGCCCAGAACAGAAGGCCCAGCATTCCCGCACTGCAGCTAAGCATGGCTGCGCGCCAACCAGCTGCAATAACAGCCGCGTCCCAGCGGGGCCCCTTCCCTGGCCCCGGAGCAACCCCTGCCTGCCTGATGCTCCTTTCAGAGGATCGGAGGGTCTGCCCTGAGCCTTTCTGGGCCTGCCTCAGGCTTGTTTTTCTAAAAACCCAAATAGGATGGGCCCAGGAGCAATAAAGGCAAAGTCCCATTTTAATGCCTGCAATTTCTTTCAGGTTTTTTTTTTTTTTTTGTAAATTTTTGTTTTTAGTGTAATCCATTTGTCAAATGGAAAAGTACATTTTAAAGGCACCAGAAGACTAGATGTGTCCTGCTTCGGTTGGATCTTTCTCCACCGAGACGGAAGCAGGAGTGAGAGGAGAGCAGGTAGGGGTGGTGCTCCGTGGTTAACTGAGGCCGACTACGGCAGAGCTTTCTCCTCTGGGCCATCTCCCGGTCCACTGCAGGCTCTGTCGCTCACCAGCTTTGTTAAGAGAACAGGAGAGAGAAAGCATCTCCACACCACGGTGGTCTCATGGGTGATCAAATGAAAGTTCTTTGGACCCTCAGAGGTGTGTGGGGTACTATTATTATGCGTGGTCTATAGAGACTGAGGTGGTAAATTAAACTCTAGGTCAGTGATTCTCAATCTTGGCCGGACATTGGACTTATCTGGGAAGCTTTTTAACACAGTGAAGTCAAGGCTGCACCCTAGGCCAGCTGACTCAGAATCTCTGGGAGTGGGGGCCAGGCATTTGTAGGACACATTGAATCACTGGGGAAGCTTCTAAAAGCTACCGCTCGGGGGGACAAATGCTGCTGGTGTTGGCCCTTTCTAGGCTGCACTGCTGTGAAATGTCCTGTTTGCTTGTCTCTGGTCTGGCTGTGAGTTCAGTGAGGGTGGAAGGTTCACATTTGGAGCCTTGGCCTCAGCACAGTGCCCGGCCCTTCACAGGTGCCTGATGCAGGTTTGAGTGCCTGCATACAGAAACCGAGAAAGCAAGCCCCCAGGACCCGTCTGAGGTCTGCAAGGGTGACAGGTCAAGGTAGCCCAGGGTTTGTGAATGCTAGCATTTGCCAAGGCAGCATGTGAAGACGTAAGGAAAGACTTGGTCTTTCTTGTCTGATAAAGAAACATTTGGAAGCCAGTGTCCTGAGTTTTGGTTCTAGTCTCCAATGGAAAGTTTTACCCAGGTGCCGATTTACCCTACTATCTCTGGCATTGACATCCCAGAATCAATGGTCATGTCCTGGGAGGTAAATTTACCTATACTGGTGGCCAAGGTGCTTCAAGAAGGGAAGAATGATGCTGCTCCCTTCATGGTGACGAGAGGATTGCACGAACCTGGGTACCCAGGCCCTGCCTGCAAAGCCCAGGTGCACAGACATTGCTCATTCTGCCCATTCTACAAAGCATGCGGGCCCTGGACACCTGAGAGGGAGCCTCTGGTGGCTCTGCAAACACCAGCACTGGACTCCTGGCTGTGCTGGTATTCAGCTGCCTGGAATAAGGGACCTTTGTTGCCTCACTCTTCTGTCTGATTCTGAAAACAAGTCAAGGAGCGTGTCTAAAATCAAGTTCTTTTTGAAACTTTGGATAGAGACATTTGGACTACATTGCTTTTTATTTTTCCTACAGTGTGGTGAGCCAAGAGACCTTTTCTGGGGTCCTGGGCTCTCACTGATGGTGGCATCCCTAGGCTCTGACCCTTCATACTCACTCTGGGGCCCCACCCTGACGAGCTGGGAAAATCGTAGAGTAACTTTCCACGGAAAGTCACACATTGAAGGGGATTAAGCGTGGACCGTGCCAGAAACTGCGGTGTCTTATTTCATGTTGCTTCATTTTTAAAAGCCTTCAGCTTGCTTTTTAAGACAAGCTGAAAGTGAGTTTCCTGGGACTTGAGAGAGCAGTCATGAAACAGACAAAACACAGTTCCTCAATCAAGTTCTTAGTGACTGACATTCCCTACAACACAGTTCTAGAAATTAAAATGTAGGCAAAAGAAAAAAAACATAATTCCATGCTAGAAATATTATATATGCCACCTTCTCTGAAGGATTCTAATTTTGAGTGTTTCTGAAAGTGTGGCCTACAATGGTCTTCATCAGAATCGCCTAAGGTAACAGGATAGATTCTGGGCCTGGCCTGGTTCTTCTGAATCACAGTGATTGGGGGTGGGGATTTAGCACTTGCATCTTTTACCAACTTCTCTGATGGGTTTTTTTGGTTTGTTTGTTTGTTTGTTTTTATTGAGACGGAGTCTTGCTCTGTCACCCAGGCTGGAGTGCAGTGGCGCAATCTCGGCTCACTGCAAGCTCCGCCTCCCGGGTTCACGCCATTCTCCGGCCTCAGCCTCCTCAGTAGCTGGGATTACAGGCGCCCGCCACCACACCTGGCTAATTTTTGTGTGTGTGTGTTTTTTAGTAGAGACGGGGTTTCACCGTGTTAGCCAGGATGGTCTCTATCTCCTGACCTCATGATCCGCCCGCCTCGGCCTCCCAAAGTGCTGGGATTACAGGCGTGAGCCACTGCGCCCGGCCCTCTGATGGTTTTTATGCACTTTGCAGTGTGAAAACCTCTGCTCTACACCTCCTTTATCTAATTCCTTCTCATCTTATCCTTCTAGCAAAGGAGGAGATATTTTCAGGTCCCAAGCAGTCTGTCTGGGATGCAGTTCTAGAACAAAGGGTTGAGCTAGATCAGGGCTTTCCAAATTTTTGAGACTATGAAACTTTCTCTGTCGTTTTTTCTCTCTAGAAACACCAACCATTGAGGTTGAGACCATTTCCAGAGGAAGAAGCATGGGGCCATCATTTATTAAAATTTATGAAATGTTTTGCGTATACTTTTCTTGTATAATTCCTACCACTCTGTAAAGTATTATATTTGTTTTATAGATGAGTACTGGGACCAGAAAAGGTTCAATATCTTACCATGATCACCTGGCTAGGAAATAGCAGGTCAGGGAGTCAAACCAGGCCTCCTCCTTCCTTTACCACTCTGTTAGAGGAGGTAAAGGGGATTATCCCCACATTTAGAGTGGACACAAACATGCCACAGCCACATACCTAATGGTGAACCTCATAGTGACTTCTGGGTCCCTGGGCCACTGTTCTAGAAATACTATCAGTTGTGATTTTTTGAGCCCTGGGAGCCTGGAGCTTTTGCAAGGATTGTCCAGAACACCAGGCTCACGCCCTCCCCAAGGTCAATTCGTGAGGCTCTGCTACCCCAGGAATCACCTTGCAATTGGCGAGCAGCCAAACCCCTCCCTTACCACACGGAAGAGCTTGAAGAAGTCCACGTTGGCATACAGAGTGTCTTCTATCCACTGTAGGGTGCCCTGGGAGAGGGAGCACAGGGCATAGCGCACCGTCTTTGCCCCGCGTCTCTGGCTGAAGATGATGAAGCGCTCCAGGAGGGCCTCGCTGCAGGCGATGTCCTTCAGCGCCAGGTCCGGGACTCCATGAGCGAACTGCAGGGAGAAGAGGCAACACTAGAAACTGCCCTGTGGTAGGAAAGACACCCACGTCCTAACCCACAGAACCTGGGAATACCTTGTGTTACATGGCGACAGGAATTAAGATCGCAGATGGGATTAAAGCCACTGATTAGCTGATTTTAAAATAAGGAGATTATTTTGGCTTTTCTAGGTGGGCCCCTGTGTAATCACAAGGGTCCCTTAAATGTAGAAGAGGGAGGCAGAAGAAACAGAGTCATGTGATGTGAGAAAGACTTGATAAGCCCCCACTGGCCTTGGAGATGGAAGCAGACCACTAGCCAAAGAATGTGGCGTGTCTCTGGAGGCTGAAGGAGGCAGGAAAATGGATTTTTCTCTAGAACTCCGCAGTAAGGAATGCAGTCCTGCTGATGCCCTAACTTTCAGACTTGTGACCTCCAGAACTGTAAGATAATGCATCTGTGTTGTTTGAAGCCACTAAGTTTGTGGTAATTTATGACAGCAGCAACAGGAAACCAATACAATCCCCATACCTCATCTTATCAGAGTGCCATTTACAATTCAAGGGATCCCCTTCTTACAGCATGATGTTACAGTACCATCAAGGCTTCCTCTCTGAAGGTGGGGTTGAGAAGTAGCTAGAACAAATTTGCTCTTGGATTTAGCAAACAAAAGCACCAGATGCCCAGTCGAATCTGAATTTCAGATAAATGAATACTTTTTAGTACAAATATGTCCCAAATAGGGACCGAATAGAACACAATTATTTGAAAAAATTATTTGTTGTTTATCTGAAGTTCGAATTTAACTAGACACCCTGCATCTATCTTGTCTGCAGGCCCTAAGCCCTGCAGAGTGCACATTCTGCAGCTCCTAGGTAGCTCAAGGATAGTGGTTCTTGAAGTACAACCCTCGTGATGGCCTCTCGAGGATCAGGTGGCAGGGGAGAGGCCTGGACCTTGGCCAGGGACCTGTGGCCACCCAGCACCTTAACTGGCTCCTAGAGTCCTGGACTCCCATAGCATTGGACAGACACTGAGTACCGTGGGCAAATTCGTGAGATTCCCGGGGCACCACAGTCTCCCATGACATCTAACGACGTGGCTCTCTGGGCTGGAGGGCAGAACAGGCCTGAGCTCTGCCACCTCCTACACTGTCCAGACTACACATGGCAGCCTGGTCCCCACACGAGGCACAGGTTACAGCTGACCATGAGTCGGTGTGGACACTTTCGATCTCAGGGACCCATAAAACATAGTGAAACCAGAGCACTGAAGAGGGTGTGTTAAGAATAGCCACTAAAAGCAGCTAGTATTTACTGAGAGTTTACTATGTGTCAGGCGCCCTTCCAAGTGTTCACATATATTATTTCTTTTAACTTCAACTGCCATGCTGGTAGGCACTTTTACTATTTCCATTTTACAAATGAGGAAACGAGAGGCACAGAGTGGTTAATTAACTTGCCTGAAGTCACATAGCTAAGTGTGTGGCCTTGTGAGATTTGAACCCAGAGCTTAACCATCACCTGTTAACTCTCCAGTGAGTAGGGAAGAGGGAGAAGGCAGGACAAAGAAGGGTGGGTTTATAAATTATTTCACTGAGGAGGCAACATCTGAGCTGGGCCTTGAAGCATGTCCAGGAGTTTACTGGGCTGGGGGTGAGCCAGAGAACTGTGCCCCTGTCATCTTCTAATTCCCTAGATGGAGAGAGGGAATGGTGAGGTTCCTTCTGAGCTGTGCTAAGACCCCAGGCAGAAAGGACCAGGAGGGGTATCCAGTCCTGATGGTAAAGGACACAAATCCATGTTCAATGAGCATGAGTGACAACACAGAGGCGAGCTCCCATGTTGGACAGCGCCCAGAGAGAACGTTGCCATCGTGATGGACAGTTCTGGGAACAGTGCTGATAAGGAGCCCCGGAACTGGATGGAGGTGGAGATACAGATCAGGAGCTAGAAGACAGGTGAGCCCACAAGGCAAAGCATCCTGGGAAGTGGGCAGGGAGGGCCGGGTTGGCTGGAACGTGCCTCTGCGAAGCGCAGATGGCTCAGCGTTTGCTAATCAGCAGAGCATCAGCTCATCAGAGCCAGCAACATGAAATAAAGGCACAACCTGGTGACCCCGGCCTCCATTCTCCAACATGAAAGGCCTTGGCACTGATGCCAGAAGCACAGTACTAGAGATCTAAATGTCACATTAGTAAGGAACTGGAAAGAAATTTCCCCGAAATTCCTGTCCTTATCTTCATCTCCCTTTTATTACCAACTGGAAGTCATCAAGGCATTGTCAGGACTTGAGTTTTACGAGCTGAAGAGAAAGCAAAGGGGAAAATGAGCAATCGGTGCCGACAGCACCCCCTCTGTGGGGGTGGGAGAGGAAGCTAAACAGGGCCTGGCCGGAGCCGCACCACCCAGGGCCTGGGCACTGCAGGCGCCAAGCTCACCCTGCCTCCAGGCTGACCCTAGGTTCCCCTTGTCTAGTTTCGGTGAAAACCTCAGGGTCTGAGAAGCCAGAAAAGCAGGTATGAGCTCCTTCATTGTGCAGGGAACCAGTGTGAGAACCTGCTTCCAGGAGCTGGTGCTGACCAGGTGGGGTGGGGTCCCTCACTCCTCTGGACTCAGACAGCACCCTGTGCAGACCTTGATCTCAGGGTTAACACAGGCTCTGAAGTTCTGTTTATGTCTCGTTCTCTCCTGGAGTCTGGAGGAGGATCAGACCCAGCCAGGAGGGAGTCGGGAGGGTGTCTGGGATATCAGCTGCTGCAGATCTAGCATTCTCGCTGTGTTCATCACACTGAAGAAGCTGGGCGGGGAGCCCAGAAGGCCCAGAGGACAGCTGCAGCTCTCACACCTGAGCCTGCGGAATCACCTGGAGGGCTTGTGAAGCACAGATTGCTAGGCCTTATCCCAGGGCTTTGGACCCAGTTCACCTGGAGTGGGCCCTGATAATTTGCATTCCTAACAAGCTCCCAGGCATCGCTGATGCTGCTGGTCTCTGGGCTTTGAGAGCCACAGGACTGAAGTAAGAAACACTGGATTAGGATTGAGAGGACCTGGATTCCATCTGGCTCTGACAATTTCTAGCCCTGTAACTGTGCACAAATCACCCCATCACCAGACGCGCAAGCCTCCTTCTCTGACCCATCTCAGGATTGTTGTGAGGAGTAAGGGAGCTAAGGGATGTGCAAGTCGTGAGTTAGTGGTAAGAATGCTCTGCATAAATAGAGGAGATTATTTAAAGGGGTTAGATAAATTGGGGGCGTATACACAGGTCAGAAATGTGCCAGGGGATAGAAGAAGGAGTTTGCCTGGTGCTGAGAAGGAAGTGGTCCAGGAAAGCAGAAGTGGGCTCTTCTGCAGCATCTCAGGTTCTGTAGCCTCGGGACGCCACCCCAGCACTTGCCAGCACTGTGCTGGCAGCTTCCAAGCCCGGAACTCCCCTCTCACTTACTGTGTGGCTGACAGACAACTCTGCTCAAATACCACCTCCTCAGGAAGGCCTTCCTGAGCATCCCCCTTAAACCTGCCCCTCCGTCCCTCTCTAACCCTCGACTCTACCGGATTTTCCTTGCAGCACCCATCACAGCCAGAAGTCACACAGCGGAGTCTCTGCTTACCTGAGCATCGCCTGTGGCCCCACTGGAATGGAAGCTCCCTGGCCTGGGGTTTTGCCTGTCTGGTTCACACTGTGTTCTAGTACCTACAACTGTCCCTAAATATTTGAGTAATAAATGAATAGATTTCTGTTTCCTCATCTATAAAGAGAAGGTTGTGCCCCATGATCTCTAAGGTTCCTTCCAGTTATAAAAACCTGAGATGTTTTAAGGTCACCAGGATGTGTACAGCTTCGAATCCTATGTTGAAAATGATCACGATCTCAAGTGATCCCCCGGTTTTTTTCTAAATACAAGGCATTAAGTGATGGATTCTGAATGTGAACACAAGGAAGAAAGAAGAAAAAAGCCAATATATTTCTTGCCTTTCTCAGGCTGGGTGCTTCCCTCCCCTCCAGGGACCACTGGCCAGTGACATCCCCCTACCTGCTCTGGACGGACTTGAGAGTTGATCAGAAGGTAGACCACTGAGTCAGACAGGCCGATGTTTTTAATGAGAAATAGTGTCAGTGTTTCTTCATCTTTCAAGATATCCCTTATTCGTATTCCTCTTCCTACATATGAATAAGAGAAAGAACAGGGTGTTGAAGGGGAAATGGGTCAAAAAAAGGAAAACAGCCAGAGTCGATTGGAAACACTTGTAACTCAACTCTCAGAGGAAGGTTCTGTTCTTGGGGTCTCTGGGAGCCCCTAGAGGTGAGGCTCTTGCCAGTGGGCTGCCCCCAACACATTGACTGCTGAAGCAGCTGGGCCCAATTTAGTAAGAAGGTGGAAAAAGTTAGCCAGGGCTGGATGGGGGTGTCAGATGCTTTGTGGGGTTGGTCTAGGACAGTGCTTCTCATTGAGGTGGGGCTGGGGAACTGAAACAGGGGAATTTCATCCTCCTGGAAATATTTGGCAAGATCTAAAGACATTTCTGGGTGTCACAACTGGGGAGGTGCTGGTGGGTAGAGGCCAGAGATGCTGCTAAACATCCTGCAAGGCCCAAGACACTCCTCCCTCCCCCACACAAAGGATTATCTAGCCCCAAGTGTCAGTGATGCTGAGGCTGAGAAACTCTGGTCTAGGATTGGAGGAGACACGTGCTCTTCCCACACCGCAGCTGTCACAGGGTAGAGGACCCCTCTGGGTGTTTCTATCATCTCAGCTTGGGCTGAGATGCTCAGGGCACTGACATGGACTAAGAGAAATGAGTTGGGGCCATTAAGGGCAGGAAAAGCTCCAGGTAGAAAGAGGAGAGCCAGGCACATGCCGGGGCTTGCCTGATGAGCCCTAGTCAAGCTCCCTCCAGCTCCTCTCAACACCTGTGGGAAGCAGGGTTTCTTTATAAGGAGGCATAAAGAACACCTAACAGTTAAGGTGACCTTGGGGCAAGTGATTGAGCCTGTCCCCGTGTCTGCATTTTCCACATCTACCTCATAGGATTGTTGATGCGGGGTAAGGAATGTGAAGTGCTTAGCTCCCAGGCCTCAAAACAGCACTCAATAAATGCTTATTATGATCGAATTAATATAATTCTTACCCCTCCTGGGAGATTCACACAAGCACCCTCCTCCTCGGCTGGCTTCCAGGGCCAATGCTTGGCCTCAACCCTGCTAGTGCTATAGTTCATGAGGCTCTGGCCAGAGAAGAGCCTTATGGGCCTGGATGTCTACGAAGGGACTTCAACACAAAGGGAAAGCACTGGGGTGCGTGAAAATGCCAATCTCTTCACCCCGAGTGCTTCAGGGGCATGGGTGACTGTTTATCTCCCAGTTCTTCTCTAACTAGCTTTAACCATCACATGTCCCCATTCTTTCCTGGTCCCAATTCCACGGCATCCCATCCTCTTCCTCTCCAAATTCTCCCCTCCCCCAGTGGCCAAGAGGCCTGCCCCTGTGTGCTGGACAGCCACCCTTCTCATCCCCAGGTTGTGCCTTTCCCTGAACAGCACCATATCCGGATTTATGTTGCAGCTAGTTTCCTCTGGAAGGGTCTTGCGCCAACCCCACAGGCCTGTCCATGCAGCTGGGGCAGGGGAAGCCGGTCTTGAAGTTCGACCACACAGTGGCACAGTGGCTTCTCTCACAGTAATGGGTTCCCTGAGAGTGGTGCCCACTGTCACTCCCCTTTGCATAGGAAAGATCCAAGGACTTTGGGGAAAGCTGGACACAGGGCCCGAAGGGAGGAGGAGGGCTCTGAGAAGGGCTGCTCCCTTATATTCTAGTCTTCCCTCTTCAAAAACATAAATCCGGCTGTCTTCCAAACCCAGCCCTCCTGCTTTTCCTCCTGTCCCTGGGTGCCAGCTCCATTGTTCTTTTCCCAATTACCCCTTCATACACAGCCTTGTACACTCTCACTCCACCAACACCATCCCCAACACACGCACACACACACGCATGCACACACATGCACACACACATGCACACATGCGCACACATGCACACGCACGCATATGCAGACATACACACATGGGAGATCTCTTGAGAGTTGGGGGCTATGGCTCCTGCTTTTATTATACTCCTCATTGTACCTAGCAATGCTGGGTGCACAGATGCAAGCCCTTGAAGTCACCTCTCTCTGACACCCAGCATTAAAGACTGACATCCAATCAGAGTCTCAATAAATGTCTGTTGAATGACATGAGGCATTCAGTAAATAACTGTTGTCTTGACCTGACAGTCAGGACTCCATTTGACTGTTTATCTCTTCGTTATTCTTTAACTCACTCACCTGACCTTACATACAAATATCTTGCTGGGGAGAAGGGGCAAAACAAGAAAAGCTGGGAGTGATGTTGCCCAGGCTTGGCACACAAGACCACCCAGGAGACAGGGCTGCTGTGGCTCTGGGGGGGAAGGGGGAGTGTGCTGGCTTCTGGTACACCTGAGGAGGGCGGGGGCCCAGGTGAAGAGGAGGCCGATACCAGACAGAAGCTTCCCTAGACTCCTGAGGGAGAAATGTGAACTGGGAGCCTGAGGAAAGAAAAATAAATTTCGTTTAAAATGTGGTTCTTCTTGTTCCCTTCCCTGGGAAGATTAGAGGCTTGGGGGTGGGGCTGCTGAGGCCCCAGGAGCTGAGGGTGGGGGTGGGAGGGAAGCCAGGAGAATGTAGGAGGCTCCCGGGAAGAAGGTGTTTTAAAGATGATTGAGAGACCACAGAGCTTGCTTCGAGGGAGAGGGAAGGGGGCTCCATGCCTGGTCTTTTACCATTAATCCTCCCTGCTGAGAATGCAGTACTGCAGGTTTGCCATGAAAGAAAACCTCTGCCTGGGTCAACCAGCGGCATACCTTCCCAGGTGGCTGTGCAGAAGCACGCACCAGCACCAGCCCCGCCACCCCCACCCGCTCGCTTTCAAAGGTGGGCTCTTCTGCCACATTGGCCTGAGGAGTCCGTGCTCACAGTGAGCAGCGCCCCGGTGAATCTCAACAGACTGAAACAGCCTGTGTTCCTGACAGTGCCCTTCAGGCCCTGGCCTGGGATTTCCTCAAAGACCGTGTCCCTTACTTGGGGATGGACCCCTGTTCCCTCTCACAGCCTCTAAGGCCAGGGATCTTGCAGAGCCCCCATTCCTAGGGGGCCGTGGCCAACCTTTCCTGAGCCCTTGTCCCCAGATTTGCTCTGTTAGGGACTTCTCACAGCCCGAAGCCTGCAGAAGGAACCGCCTGCATACCAATTCAAAATCAGTCCTGCTCTGGGGTTAAGAAGTAGTGATTTTGGTTCTCATATCCACATTGTAAAAGCCACAGAGAAACTGTGGTTTGAAATTACTTCCTTCACACTTCCTCCCAGCAGGACTCAATCTGATGATCAGGCACTTAAGTGAAATGTCTGCCTCATCATCAAACCCACTGGATGCATGAGGTATGTCATCCCGCCAGGAGCTGGACAGCCCACGTCTGCATCTGTTTGTTTAAATTAGGAAAAAAACACCTTCTGGTTGGTACACAGGGGAAGGGGGATTTCTTACTATTAAAATGGTAATTGTACTCATACCATATAAGGTTCCTCAAACTTGGGCTCACTAAAATAAACTTCTACCCAGGGCAACAAAGAATGGAGTGTTTGTAATGCAGTTTGTAGAAGTTACTACATAAAATCTATGGTTTACTAGTTTGAAACAATGAGAACGTAATTCAGCATCTTCATACACCAATCTGGTCATACGCCTGTCCTTTCTCACTTGGATGGGGAGAGAGGGCTTCAGAAGGTGGCCAGATGGGAGGAGGATCAGATTCTCCTCGGAGAAGTTTCCCCTGTTGACTCTCCTGTGCTCCTGAATCCCCTCCTTCCCTCCACTGGGCCCCACACGCGCTGTGGTCATTTTCTGCTCACTCATCTCTCACCTTCTGCCCTGTGAGCCCTCTGAGGGCTGGCATTTGCCTGACTCATCTCTCCACCCCCAGAGACTAGCCCAGTGCCTGGCTCACAGGAGGCACTGAAGGTCGACTGAATGTTGAAGGAGCTGCACGCATGCACGGGAAGGTGCCCCCGGGGCTGATTTCAACCATTCTCCCACATTTCTTGTTTGGAACCTGCAGCAGAAGCTGTTCTATCAATACAGCCTCTCCCATTCCCCTGGTAGACCCCTTGGTGACCCCTTTCTCATCCCTGTTAACCTCTAAGGTCATCCTTAGAGTCAACTCCCTAATCCTAGGAGCACACATCTCCCAGAAGCCCCTAACAGCTGCTTTCGTGGCCTCTGAGCCCCGTTTCCTGGGCAATCTCCCCCAGAGCAGCCTTTCCTCAGAGGGCACGCTCCACACCCAAAGCTGCAGCAACCCCTGGATTTTGGGGGGCTTTACTTCCTCACGACCACTCTTTTCCTCTGCTCTTGCAAGTGGGATCCAGTGGCCATGTCCAGTCCCTCTAGCCATCCACAGAGGAGCCTACTACACACGTGACAGCACACAACACCCACTCACACTTTGTAAAGGCACATTGGTGTTATTACTTTCGGATTGTTTCTTGTTCTTCTCCTGGGGAGGAGAGACACAGGAGAGGGAGCCTCTTCATCCTTTCTCTTCACTCTTCCTGACTCCAGGTGGCTCCCACCCTGGTGCCCAGCTCCTGCCATCTTCCTGCACAACCGTGGTGTCCGTGTGGGGCCAACATCATCACCTCCCATTTCCTCCTTCCCCTCACCATGCACCTGCACCTTTGCCCCACTTCACCATGGCCGCATCTGGGGGCCAGTCATCACCCACCCTACCTTCGAAATCCTGAATTCACATATTTCACTTTCTGACCACAGCCATTAACCTTTTCATCTTGTTCATTTTCTCAATCACTTAAACAGGGTCATGGCACCCACTGAGACTTCTATTCCCTTGCCTCTTCATTTCCCCCAGTCCATTTCCGTGCTCATCTGCCTTCTCATCCTTCCTCGTGCAGCCTGGACTTGATGCATGTAGTCCAGTCCCTGCCTTCAGCCCGCTGCCTGTTGACCTTCTGTGGTGCCTCCATACACACCCCCAGCCCTGCATCACCCACTCTCCACTTGCTCTGCCTCGGGGCCTGGGTGCTAAATATTACTGGGAGAAATAGTACAATTATGCATATTTATGTCATGATAATACATGATCTCTGACCTCCCTGGCTCCTTAATGATAGTTGGCCTTGCTGCTTCATGTTCCTGGTTAGCTCTCGCTCTAGAACTCTGTGAGAGTTGCTCTATATCTTTACGAAACTCTGTAAACTCGTCTCCCCTGCTTCTAGCCCTTGACCTAGCCTCATACTTCCCATAGTGCCATCTCTCTTAGCATTCTTTCTGTCTCTAGACTTAACGTGGATGAGACCTTTCCTGCCTTCCTTCCCAACTTCCTACCTTCCAGGCTTCTGTGGAGGAAGAGGCATCTTCACCAAGGTGATGTTCAAGCCGCCTCCAGACCCCATCCCTTCCTGCCTCCGCTAGTATATTTTTCACCAACTCTCCCTGTTCTTTCCTATATCTTCAGTCTCTCCATAGGTGAGGGAAATGATGCTTGAGAGCACTGCAGTCATGCTTACCTGCAATTCTCTCCGGGTGAGTCCGGAGGGTGTCCATGAATTGGGACAAGATGTGTAGCTCTGTCCAAATACGGCCAAGGTGCTGGCTCTCTGGTGCATTCATGAGGAGTTCTTGAAAATCTCGATATACCCTTGCCAAGCTGTAAGGACAAAGCCTCATTAATAAGGAAATAGCTGTTATTTTTATAACAGTAATAATATCTCATGCTATTTTTTTTTTTTATCTCGCTCTGTCACCCAGGCTGGAGTGCAGTGGCGTGATCTCGGCTCACTGCAAGCTCTGCCCCCCGGGTTCACGCTATTCTCCTGCCTCAGCCTCCCGAGTAGCTGGGACTACAGGCGCCCGCCACCACACCCAGCTAATTTTTTATATTTTTAGTAGAGACGGGGCTTCATCGTGTTAGCCAGGATGGTCTCGATCTCCTGACCTCGTGATCCACCCGCCTCAGCCTCCCAAAGTGCTGGGATTACAGGCATGAGCCACCGTGCTTGGCCATCTCATGCTATATTTAAAGATACTATGTGTCTGGCCTAGCTACTACATTGAGTATCCTTACAATACTGCCAAGGCAGGAGAAAGAGATAATTTTACTTCCTTGTACATATAGGCTAACTGACAAGGATGGTGAGCGATCTATTCAGTCTCCCAGTTTTGGCAGGGTCTGCTCGCCTCTCGGTCCCATGCTCTGTGTGTCTCTTGCCCAGAGAAGCCTTAAACAGGGTGACATTGGTGGATATCACTGGAGGGTTTATCCAGTTTTTACCCAATTCTCTGAGACCTGCCCTTCCACCCATTCACGCAGGTAGGCTCTGACAGCCATGCTTCATCCACAAGGACCTCCCTGCACACACACATTGGCACGCATGCACATGCACGCCTCTGCCAAGGCTGATGGGACAGGGAGAATAAAGCTGGGTCAACCCGATTTGTTCCCAGGAATTTGGATGGTGTTCAGAGATGAGCTTCTGATTGCCCAGGCCGAGGTATTGTGAATTGCATGAACAATGGCAGCCCAGGCATTGAGGAGCAGGGGAGACTGGTCCATGGAGAGAGGTGAATGGAGTAGATACAGAGGCCAGGGCTGGCAGGCCCAGATGGAAGAGAGTTGAGGAAGCAGCTCCTGACAGCTCTCCAGGTCTTGGCCTGCCTCTCCTGAGCCCCGCCTTGCTGCCCTTGGCTCTGTGAGAATGTCTAGTATCCAAATCATAGATTTCCTTCTGGGGTTTAAGATTGCTTGAATGGGTTTCCGTGCCTTGCAAGCAAAAGAACCTTGAATAAGCCAATATTTCACTCATAATGTGAGTGCAAAACATGAAACCCAACTTTCCGGGTTCAAATGCCAAGTACAGCTAGAGTCTGGAGCCCCCTTCTCCAACTCCCACCCCTCAGTTTTCCGCAATAACATCTATAGACACTGCCAGGGCCGTTCCCACCAAAGCTCCATGCAGCCTCCACTGAGCTGTCTTCAGGCCTCCCTGATCCCACCATGTGACCCCACACGATCTCTCTGGATGGGCAGGTGTTTCTTAAGCTGAAAGTGCAGTTGTAAACTAAAACTGCAAGGCAGTGCTTGCAGCAATATGAGTCCTGCTAAATGCCACTTCCTTGACTTTGCTAGGAAGACAGATGTTTCCTCTTCTATCATCTGGTAATCCAGGGGTCAGCAAACATAAAAATTACAGGCTTACAGATCATACAGTCTCTATCACAACTACTCAACTCTGCCATTGTAGGGCACATGCAGCCATAGTTTGTTCACAGTGGGGAAGGCCACCTCCAATCATTAGGTTGACCTATCAAACTTTTTTTCTTTTTAGTCTAAAAGCAGGCTTCTCCTGGAAGAATCATACTGAGCTCCCCCAAGGAAAAAACTAAAGTAACCAGGTATCTCAGTTTTCACCTAGCCTGGTGTTTATACAGGTCGGGTAAAGCCTGCTCCCCAACAGGCCTTTGCTGGTGGCCTTCAGGTATGGGCTGCACAAGGTGCTGCTTAAGGTCAGCACAGTGGGTGAGGGATGGCCCTGTCCACACCCTAAGCCTCTGTCTCTAGAATATGCTCCCATGATGTTCTCCCAATGCTCTGAAAGGGAATTCCGAAGGCAGACCCTCTTCCTGTGGGATTCGACTTGAATTTTGACCCTAGACCTGAGGCTACTAACCTGGCATCTACAATTCCCTGAAATCAGATGTACAGTGTAATGTTTGGTATGTGGCCATTTTTCTTGGAAGAGGGGTCATTGGTTTTCATCAGCTTTTCAGAATAGCCTGCAGGCCCACAGTGAAGAGCCACTGCACCCGAGCCATATTCCGAGATCTCACCACTCCAGGGGGCCGATGGCAATTATAACAGAGGATTTGGAAATTGTATTTTTCTCCCAAGAAGTAAACTTGACTTTGTAAACCTGACTTCATTTACCTTCCCAATGCTCCCTGACATTTTTCCTAGCCCTTAGATGTCCAAGAAAGCTTTTAAAGGAAGAGAGATCTGTCCAGGTTGATCAGGGTGAGGGAACTGAGTTTTTCTCCTACAATGATTCACTCCACCCAAGCAGGTCAATGACCAGAAGGCAGTGGACACATCTCTGCAGCGGGCTGCCATCAGACTCCAGGTCACATTCTGGGGATATAAGGACCAAGAAATTTTGTGCACGTGGCCTTAGCTTGGAGATTTCTCCCCAAGTGCCCTGACAGTTAACAGAATGTTCCAGAGAGGAAACCTGCTCTGCTCCTAAGAGGTTAGGGGCTCAGCAAAGCCACAAGAACACTCAGTGCTCCATGCTCCGTGCACGCACGTGTGCATTTCAGCACGTGAAGGGGTGTGCAACTTCCTCCCCTGCATGGTAGGGATCTCAACACTTACATGGAGTTGTTATAGTTTGACACAATTCCAGGAGATTCTCCTGGGGTGGGGCTTTGAAAACAGGGATTGTTCACATTGCAGAAGATCCCCTGGAGCCACGGCAGCATTCCTGCTGAGGGCATCGCCTTGTTGGGGAAATGGCCTTTAAAACAGAAAATGAGGACAAGACGGGATTAGTCATGGAGACCAAGCAGGATGCAGACCTAGGAGTTGGCCTTTTTGGGAAGGGGCCCGGGCCCCTCTGATGTCCTCCTTCATTCTCAGCATTTAAGAAGCAGGAGCATCTCATGTGTGCCAGTCCCTGTGCTGGGTGCTAGAGACATGGCCTCTTCTCTCAAGCTCCCGGTGTAGTGGGGAGACAGACGGATGTTGTAATAGGCATGGGTGGAAATGTGAAGGGGAAGCAAGGGGGGACACGTCATTTTGTGCCGAGAGGGGCATAGGAGTGTTAGTTCAAGAAGACTCCACGCAGTTGCTGCTGCTGCTTGAGCAGACGCTCGTCTATTCCTTCAACCACGGTGAACTGAGCACCTACCCCAAGCATGCAGTAGGGCTGCAGGTTATGGGCTCCTCGGGGAGAGGTAAAGAAGAGTCTGATGGACAGGAGGCTGATTCAGAACTGGGGCCTGAAACTCATGAACGAGAAGGTGAAGATCAAGAATAGAGGACTGGGCAGATTTGCATAACGCTTGAGGCTTCCACATTCACCACATAGAGGGCCGGAAACCAGGTGAAGGCTTTCCCACAGGGGCAGAGTGTAAAAGAGGCTCTCACTAGGTTCCTTTCAGGTCTGCAGACACCTCAGGGGTCCAAGAAATAAAATTTTTCTTCAGTACGATTGTATAGCATCTCTTGTCCTCATTTTTCTCTGGCACCATGTATAACATATTCTCTATATTGATTCCTGAAATATTTTCGAGAACTCATCTACAAATCTGTTCTCTTTAAAACGAGAGAGTTTAGGTATAAAAAAATAAAAACTAGCAACAACAAAGCAAACAAAAATAAGTGCACAGTCCCTTAGTAACTACACACAAGTATTTGCTTAGAATGTGTAGGATTAAAACATGAAAATTTGGGCTGGACAAGGTGGCTCATGCTTGTAATCCCAGTGCTTTAGAACGCTGAGGTGGGAGGATCACTTGAGGCCAGGAGTTCAAGACCAGCCCGGGCAATGTAGTGACTCTGTCTCCACAAAAAACAAAAAAATTAGCTGGGAGCAGTGGCTCATGCCTATAATTCCAGCACTTTGGAAGCCCAGGCAGGAGGATCACTTGAGCCCAAGAGATAGAAGCTGCAGTGTGCCATGGTCCTAACACTGTACTCCAGCCTCGGCAACAGAGTGAGACCCTGTCTCTAAAGACTTTTTAAAAATTATAATTTGTGTAACATTGATAAATCTGTTACATGCATCATAGACATGAAATGATGATAAGCAGATCTGATCCCCACACTCCCACCCCAAGATCTTTCTAGACAAAAGGCCCAGACCAAAGTCTCTTCAGGGCTTGCCCAAGCTACCCTGCTATGCTTACATTCATGATGGCTGTAGAGTGGGTTGGCATTCCTTAACCAGATCAAGACCAGAAATAAAGATAAAGGCCACACGAGTTCCACCACAAAGCGAATCTGGAAAAACAAAACAAAAAGAGAGAAAGTTCAGTGGTGCTAAGAGATTATAGAAAACGTAACCAGAGCAGACACAGCCCTCCTCAGATCCCATGTGTGCAGTAGGACTTTGGTTGTGGTATCTTTACCTAAACAGTTTCCTTCCTTTACCCCCTCCCCACCATACACCCTCTACCTTGTTTTATTATATCAACCAGATTTTGTGTCCATCTGGGTTCCACTCTGCCTCTATTTTAGAAAACTGCATTAGCATGAGACTTTCATAAAGGATCATCAAGATCATCTGCTTCAGTGCATTTTAGCTGTCACTATGCACATGAATGCAGATTTGGGTTCAGTATGGCCCCACCAGAGCTTGCATTTCTAACAAGCTCCCAGGTAATGCTGATCTAACAGGTAGTAAAGATTTCTCTGTAGCCACTCACTCTGCAGTTAAGGAAAGAGGCTCAGAGGAGGCAGGTGACCTGTGCAGTGTCACATCAGCAGTGGCAGCATCAGAACCAAAATCCAGCCTCCTGTTTCTGGGGCCAGTGTCCTTTCTGGCCCTCCCCATTACCTTGCCCTTGCAAATGTGGTCATTTAATGAATCAGTGAATGAATGAGTGAATAAATGACTGTGATCCATTGCAAAGCCAACAAAAATCTGGCCTACCAACATGCTTCCTTCAAGTTTCTATTGCTTAAAGAAACAAAGCAGGGCACACTGCCATGGGTTTTTACATTGGAAGAGGCTGCTGATGTTAACATATGGTTGAAAGTTGGTATTTAAATTTCGGTTCCATTTGGAGCTTAAGGACTCTTGATTCCAAAAGCAGATCCAGTGGCTGTGGCAGTCCACACCCTGTGGCATTGCACATAGGGGTGGGGGTTGGAGATGTGGAATTATGGAGAGGAAGAGGGAGAGGGACATGTGAGTTGGAGAGTAGAATAGGTCTATGCAACCCTTACTCCAGGGACCTTAGGAAGGAAACACAT	1	94088022	.	C	CACCCTTCATTCCCACATTCTTTTAAGCATAGTCCGTAATCAGTGACTTCACTTCCTCACCAACACTTCCCTGGCTTCTACCCTCACCATCCTACTAAGATGCTTTATCAAGAACCCCCCAGTTTTCTCCTGGTTTTTAAGTCTAGTGGACATTTTTGCTTCTTGTATTTTCAAACCTCTCTGCTTTTCTCAACATTTTGATCATGTCCTTTTCCTCCCTGGTCGTCTGTGACACTGCTTTTGCCTGGTTTGCTTTGCTACTTCTCTGCCTTTCCCACCAGCAACTGTACCTCTACCTTCCCCTGAAGTGCTGAGGTTCCCAAGGGCCTCCCTTGCTCCTCTCACTCTGCACACTCCCCGGATAGTCTCATTTCCTTTATCATTTAATCTGCTACCTTTTTGTTGATGACTTCTAAATCTGTACCTCCAACCTAGACCTCTCCCCAGAGCTTCAGACTTACATATCCAACTGTCTGCTGGGCATCTGCCTAGATCCAGCGTGTTCTGAACTGACCACATCGTCTTACCCCAAACCAACTTCTGTGCCTGTGTGCCCTTTCTGTGGCTGGCACCACTTTCTGTCTGGGACCCATCATGGGTTCTTCCCATCCCATTGTCTAAATCTCCAGCCTGGAGATCCAGAAATTGGTGCTGGGAATGAGTGTGGGGTAGGATGAGCCCTTAGATAGCAGAGGGTAACCAAGGGACATCTGAAAGGCTACTTTAGGAGGAAGCTGGCATCAAAGACTGGAATCCAAAGAAGCTATGCAGACAAAAAGCAACCAGGTCCTAGATAATAGGAAGGCATCTAAGAGGGGGTAGGAGCCCAGAGGCACAACCTAAGGAACAGCCACACTCATGTCTCCAGGGAGGCTGCGCATAAGTAAATCAGTCACAAGCTCCCATCAGTTTTGATTATTTTCTCTTCTTTCTGAATTTGTTTCCTGTCTTCCTCACTTGAGTGTGGGTGGGAGATTGCCCATGGCCATGTGGACAATCTTCTCTCCATCCCCTCTCCTTTACTTCTGCAGGCCCCAGGCACACTCTGGTCTTGAAACTCCACCACACATCACATGAACACTTTGGAAAGCATCTGTGTCCATATCTATTCAGATCTCTGTCTATCTATAGGTCTAGGTCTATGTAGGTATAGTTTTCTAAAAGCTCCTAATTTTTACTTATGAAATTATTTGACTTTGAACAACTTATTTAATGATTTATCTGGTATGAATTTTAAGCAATCATTGTGAATACTTAGAAGTGTTTGTAAAGTGGAAAAACCTGAACTGCAAACAGGCTTTGGAATTTAAGATTTTATGAATATAGTAAATCCTCACTTAATTCATCCACAGGTTATTGGAAACTTCAACTAAGTGAAATGGCTATAATGAAACCAATTTTACCACAGGCTAATTGATATAAACCAGAATTAAGTTTCTTTCTTTTCTATTTTTTTTTTTTTTTGAGATGGAGTGTCACACTGTCGCCTAGGTGGGAGTGCAGTGGCACGATCTCTGCTCACTGCTCCGCCTCCCGGGTTCAAGTGATTCTCCTGCTTCAGCCACCCAAGTAGCTGGGACTACAGGTGCCCACCACATCTGGCTAATTTTTGTATTTTTTAGTAGAGACAGGGTTTTACCATGTTGGCCAGGCTGATCTTGAACTCCGGACCTCAAGTGATGCGTCTGCCTCGGCCTCCCAAAATGCTGGGATTATAGGTGTGAGCCACTGCACTTGGCCCAAAATTAAGTTTCTATAGCTTGTTTCTGGTTACAATAAATCACCAAACTTCAAAATAAAGACTAAAATACTTCTAATATTAAATATTGAAATACATGTGAACTATACATACATTTTCAAAGATTAATTAAAAAGTAAGATAATTATTCACCCAATTATTTCAGTTCAGAGTCATGGGTGGCTGGATTCCATCCCAGCAGCTCAGGGCACAAGGTAGGAATCTAACCTGGACAGGATGCCCTCCCATGGCAGGGGCACTCACTCCCACACCCACACTCACTCACGTTGGAATCATGCAGACACACCGTTTCCACTAATGGGCACATCTTGGGGATGTGGGGGAAACAGGAGTACCTGGAGCTAACCCAAGCAGACATGGGAAAGATGTGCAAACCCCACGCTGACAGTGGCCCTGGCCAGGAATCAGTTTTGTTTTCTCTCATCAACGGTATGATAAAACAGTGTTGAATGAAACTCAAGGGCTTGTTTTAACTAAATTTAACAATGAAGTTGAATAAAATTACCTTCCTTAAATATTCATTTAATATTCATTCATTATAATTCTAAAGTTTTTTCATTTTCTTTTGGAGCCAATTAAAAAAAAAAAAAAACTTCAAATCTCAAATAGTTTTGTAGGCTTCTGTAAAGCCTGCAGTCCTTAGCCACTAGTCCTATCACTTTGAGGACTAATGGATCAAAATGACCAACCCACCCTGTCTCACCCCATTCTCACTCTACCCCTACTGGCCAGAGTCAACTCATTTCAAACTACCTCACCTTCTCCAGAAAGCCTTCTTCCCCCATCACCATGCTCTTCCAGCTTTCCTTCCCTAGGGATTAGGTGCCCCTCCTAGCTATTCCTGTCTTTCTCAGTGCATTTATTTACCACTTTTATTTTGGTTTGCTGTTATTTTTTAATGTATCTATCTCTCCACTAGACTGTAAACTCATTAAGCATAGGAATAGGTTTTATTTTGTTTGTCTTTTATCTTCTGGGCATGGTACACAGTAGGTGCTCAATAATACGTGTTGTGGTAATTAATGAGTAAATAAACTATAACAGAGTAGGAAAGAGACTGTGTCTGTTGAGGTTTTAGGTTCCATGAGGGCTATATATAGCAGTCATCATGGTGACTTACAGGGAGGGAGCAGTCAGTTTCACCTGGGGACGGGGAAGTGACACTTGAGCTGAGGTTTGTAAAGAGACAAACTGATGACTGTGAGAGTGAGGACAGTGTCTGTCAGTAAAAGGGGAGGGCCCAGGAATTCCAGGTGGAGAAAGGAACGTGAAGAGAGTCAGCAAGAAAGAGTGACTAGAGAGACAGCCAGATAAGAGCAAGACTAGGAATTTGGGGGAAAGGGAACAGAGAAACAATAGCTTGAGATGTATTTTTGTGTGGTTAATACCCTTTTTTCCATCTTGTTAATAATTTAATAATATTCCTTCACCAAATAGTTACTAAGCTCCAGTTACGTGCCTGGTGCTACAGCTACAATTTCCTTCCCAGCTCTTTTTAGTGGGAATGGTAAATGATGAGGGTCCGGTCCTCACACCTTACATCTCTGAATACTGCCTAGTCCCGAGGGAGCCCTCCATATGTACCTGTTCACAGTTGCCTGACTGAGGTTGCCATAAATTATAAAATAACTTTCCCAGGGCTCTCCTCTTCTTTTGGTTCCCCCTTCCCTATTATCTGTTCAAATTCACATGAATTGTTTCTGTCAAAGAACCGGAAGAGACTGTAAGTTTAGTTGGAATGGAACTGAGAAACTATTTCTGGAAAAAAAAGTCACAGATCAAAATGGCAAACATCATCTCACACACACACACACACACACACACACACACACACACACACACACACAATTTCCTATGCCAAATAAGTTCTCTTAATTTTCCAAGTAACAAATAACTCTTCCATGTCACACATCACAACTGACAGCACTGCCAGCCGAAGTTCAAGGTCAGACTAGACCTCTAAGGAAGATAAGGCTGTGAAGGGATCTGCCTCTACTAACTGAGGTCAGTCTAAGGGGCCTTTAGGCCTTGATCCTGTGCTTAAGAAATTGATATAAGGTCCTAGGCAGCAGCCAAGATGATTCCGGCCCTAAGAGGTCTCTGCTTGGGTTGTCTGGGATCAAAACCATGTCTCTCCCTTGGGACTGTGTAATATTTTTTTCTTAAGGTAGAACAGACATGTTTATCACCTCCTAAAAAGTCTTGTTGGCATAGTATTTCTGATGCTTTGGATCAAATGTGTTCATCAAACAGATGTCACCCAACCGCACATGAAATGTCTTAAGCATTGAATGTTTTGTTGTTTTACTTTCTGTGATTCAAAGAAGACAATCTGGAAACAGTATTAATTTCTAAGTTGAGGATATACCTAACACAAGGGTAAATAAGTAGCCTCAGGTTCAATGTGTCTTTTTGGGGCAGACATGGCCTCTGCAGGCTATGGAAGGTTCTGAAGGGAGGGATGAGCTGCAGTCTTGAAGGCATGCAGACCAGAGGTGAAAAGCAGTTGAAGCAGTGGACAGAAGTGTGTGCTGCTGTGTTCAGTCCTGGGCTGAGCTACAGGAAACCCACATTTATCCGGGAGGGAAGTTGTTGCTAGGCAACTGGGAGAATGTGGATTTGAAGCATGTTTCTTGCAAACTGACAGTTGTTAAGCATCAAATGAAAAGGGAGGAAGCGGGCTTCAGTGGTGAGGGGGCAACCAGGAGGGGACACCCTGAGTGCTAGGAAATGCGTCATCAGTGGAGAATTCAGACTCAATCACTGGGGGGTTGGGGGACATGTCAAACGGTCTCTACCAGGAGGTCACAGAGACATGCAGTCTCCCAGAATGAGAGGGAACTGAGTGTCTCAACTAGAGGGTGGGCTCTTGGGTATGTGAACAGACAAGTTATGAGACTCTTTGGCTCAACAGAAACTAGGTCTTTTTCTGTCCGTCCCAGTATCTGTGGTTAATGAAAGCAAAACTGAGCTTGGAATCTAGAGGCAGCCAAAAGGTCACTCCATGAGACAGACCTTCTCCTAGTCTGGGGGGGTCTGAAGAAGGAGAAATGGGGAGCAAAGGGCCTCTCAAAAGAGGCTGTGCTTTTATAAGAGCAAAATGCTTTTTGTTCAAAGTGTTTTTCCATCTCTTCTCTAATGTGAATTTCATTACTATTTCATGAGCTGTGTAGGACAAGTCTTATTTTCTCGATTTTACGGATGGGAGGCTAAGATTTCCTTTAAATGGCAGCAAGTTAGGAGCCAACATAGAGCCAGGGCCCAGTCTCTCAGCCACTAAGAGATGCCTGTATGCCCCAGCAGCTGCCCAGGCCTGTGGTCCTCACGCCATTGGATCCTGTGCTCAGGGGCAGGGAGGATGCTGAAGGGGGCAGGGAGGATGCTGAATACTTCATAAACAGAGTTAAGGAAGAATCGGTGTATATTGAGACCGCTTACTAAAGAATGCATATTAGTGGTAGGTAGAAAAACATTTTAATGTAAAGGCTATTAACCTGGGGTCTGGCTTCAGCTGCTCCATGAGCCCCATCCTGTGTGTCCCTGTGAACTTAGTTTTCTTTAGGGAACAGGTCTAGAGCTGTAGTCAGATTCTCGAAGGTAATCCTAACCCATAAGAAAGGTTAAGAGCTACTGTTCTGTAGAGATAAAACATATCAGAAGCCAAAACCTTTCTTAAAACCAACTGACCCTGGAGAGAACCTGACGCCTCACACATTGGTGCACACATTGTAGGCGCCTAGTGCGTATTTACTGAACAAAGGCCAGGACCCCAGGACTCATTATCCTCAATGGCAGCCTTCCCAGGGGCCTGCTCTTGTCTTAAGTGACTTCAGTTTTGACTTCTCAGTATTTCTTTCTTTGTAAATCCATAAAAGAACATCTGATCTGTCATGAAAATAAGCCCTGGCCTACTGCCTGCCTGGAGCTGAAAAGACATCAAGGCAGGCAAGTGACAATCCAGCCAGTAGGCTCAATGTGCACGAAGGGGCCTCTCTTCTATTTCATTTTTATTTCTTCTTTGTTGAAATCCATTCACCCAGAGGATATTTTGATGGTAATAGGTAAAGATTTTTGTAGATGCAGGCAGAAAAAATACTAATGCTATAAATCAAATATATTTGCTGTGGCTTGAATATTTTCATAAAACCCCCCAAAAACAACAACAAAAACCTTCCTGATTTAGTTTTGTTTCCTCCCAACAGCCCTGCTGTTCCCTGGTACTGGCACTCAGGAATCACTCCTTTCTCTTCTCCCCTTCCCAAAACCCTTATGGAGAAGTGGGAGAAATTGGAAAGAATGAGGAAGTCATGACATCAAGTCATTAGTGGGACCTCACTGTAAAATCCTGTAGCTGTGGGGGCTTTCCCAGACACTTGACGTAGCAATATCCACCCGAAAGTTGAAATGCATAGGTGAAGTTTAACAATCTGCAACCAATGACCCAGGAGAGCAGCAACTGTGGCAACTCTCACTGGGTAGGGGGCGGTCCACCCACGCTTCTCCCCAGTGACTCAGGAATTCAGGGAGCCAGAGCCAAGAATGAAACAGGACATTGATGGGCGCATGTAGTCAGAACCCCAAGATTGGGCCCTTTTCTTCCTGGAACTCAACGTCCAGCCACCCCGTAGTCAAAGAGACACGGATAAAATGCAATCAGAAAAGTAAAAATGACAACAGAGCAGTGGTTGGGGGACAGAAAAGAAAGCTGAATCATGCCACACTGGAAGCATTTTCAAAGGAAAACCGTGAGCCCAAATGCCGAGGAGGCTGACTTTTCTCTATCAACAAGCATTTAGGAGGGGGAAGGGAGGGAGACTCAGACTTCCCAGCAGCATGGCAGGTCTTGGCACCCGCCTCGGTTCCCCTGCCGAACTTCCACAAATAAACATTCAAAGCAGAAGGGACAGATTTGCTTCTCAGCAAGATTTCAAAGCTGTGCACCAGAGTTGGAGAGAAAACAGGAAGGATGGTAGGGGGAAGAGGGGGAGGAGGAGGGGAAGGAGAAGGAGGGGCATGCATGCCTTGGGCCAAATCAGATGGGAAGCGTCCCAACCTCTCACCCGAAACTGACACACCATTTTTATGAGGTGCGAAACATTTCAGGTAGTGTTGGCACTAATAATACCTTGGGCCCAAGTCTGAGCTTCTGGGTTTCAAGCTGGGGGCGTTAAGCCTGCAAAGGCCGCAGGTGAAGACAAGCTCCTTCAGGTGAAACCAAGAGGGGCTATTAATAAATTTCCTTGGAGAAAATCCAGTCATTTGGCTCTTATTTCTCTCCCAGTCCACCTAGGTCACCAATCTGTGTGTGCGCACGCAAGTGAGCGTGTGCGATAGTGTGCAAATGAGCGTGTGAGTGTACGCGCGGGGATGGGTGGGATGGTGTGGGAGGGATGTAGTAAGGCCATGGGTACTGCCTTTGGATTGTTTGAAGATGACAACACTCACTTCTGATCTCCAAGGAACCGAGAGAAAACACAGCTGGTCTCAGTCGGTGCTAACCCCAGCGCCCCCCTCCGATTCTCTGGGCTCCACAGGTTCCCTTGTCTCGGAGGTTGCACTCACACCCCCAGCTCCTGACTCAAAGTGGGTAGATGCCGTCACGGTGGTTTACTGAGATTTTCCCTCTTTCTTTGTTAATGAGAACTCATTTGGCATTTAATAAAACCTTATTTATACACTGGCCTACGTGCGTATGAGAAACAGCCCAGAACAGAAGGCCCAGCATTCCCGCACTGCAGCTAAGCATGGCTGCGCGCCAACCAGCTGCAATAACAGCCGCGTCCCAGCGGGGCCCCTTCCCTGGCCCCGGAGCAACCCCTGCCTGCCTGATGCTCCTTTCAGAGGATCGGAGGGTCTGCCCTGAGCCTTTCTGGGCCTGCCTCAGGCTTGTTTTTCTAAAAACCCAAATAGGATGGGCCCAGGAGCAATAAAGGCAAAGTCCCATTTTAATGCCTGCAATTTCTTTCAGGTTTTTTTTTTTTTTTTGTAAATTTTTGTTTTTAGTGTAATCCATTTGTCAAATGGAAAAGTACATTTTAAAGGCACCAGAAGACTAGATGTGTCCTGCTTCGGTTGGATCTTTCTCCACCGAGACGGAAGCAGGAGTGAGAGGAGAGCAGGTAGGGGTGGTGCTCCGTGGTTAACTGAGGCCGACTACGGCAGAGCTTTCTCCTCTGGGCCATCTCCCGGTCCACTGCAGGCTCTGTCGCTCACCAGCTTTGTTAAGAGAACAGGAGAGAGAAAGCATCTCCACACCACGGTGGTCTCATGGGTGATCAAATGAAAGTTCTTTGGACCCTCAGAGGTGTGTGGGGTACTATTATTATGCGTGGTCTATAGAGACTGAGGTGGTAAATTAAACTCTAGGTCAGTGATTCTCAATCTTGGCCGGACATTGGACTTATCTGGGAAGCTTTTTAACACAGTGAAGTCAAGGCTGCACCCTAGGCCAGCTGACTCAGAATCTCTGGGAGTGGGGGCCAGGCATTTGTAGGACACATTGAATCACTGGGGAAGCTTCTAAAAGCTACCGCTCGGGGGGACAAATGCTGCTGGTGTTGGCCCTTTCTAGGCTGCACTGCTGTGAAATGTCCTGTTTGCTTGTCTCTGGTCTGGCTGTGAGTTCAGTGAGGGTGGAAGGTTCACATTTGGAGCCTTGGCCTCAGCACAGTGCCCGGCCCTTCACAGGTGCCTGATGCAGGTTTGAGTGCCTGCATACAGAAACCGAGAAAGCAAGCCCCCAGGACCCGTCTGAGGTCTGCAAGGGTGACAGGTCAAGGTAGCCCAGGGTTTGTGAATGCTAGCATTTGCCAAGGCAGCATGTGAAGACGTAAGGAAAGACTTGGTCTTTCTTGTCTGATAAAGAAACATTTGGAAGCCAGTGTCCTGAGTTTTGGTTCTAGTCTCCAATGGAAAGTTTTACCCAGGTGCCGATTTACCCTACTATCTCTGGCATTGACATCCCAGAATCAATGGTCATGTCCTGGGAGGTAAATTTACCTATACTGGTGGCCAAGGTGCTTCAAGAAGGGAAGAATGATGCTGCTCCCTTCATGGTGACGAGAGGATTGCACGAACCTGGGTACCCAGGCCCTGCCTGCAAAGCCCAGGTGCACAGACATTGCTCATTCTGCCCATTCTACAAAGCATGCGGGCCCTGGACACCTGAGAGGGAGCCTCTGGTGGCTCTGCAAACACCAGCACTGGACTCCTGGCTGTGCTGGTATTCAGCTGCCTGGAATAAGGGACCTTTGTTGCCTCACTCTTCTGTCTGATTCTGAAAACAAGTCAAGGAGCGTGTCTAAAATCAAGTTCTTTTTGAAACTTTGGATAGAGACATTTGGACTACATTGCTTTTTATTTTTCCTACAGTGTGGTGAGCCAAGAGACCTTTTCTGGGGTCCTGGGCTCTCACTGATGGTGGCATCCCTAGGCTCTGACCCTTCATACTCACTCTGGGGCCCCACCCTGACGAGCTGGGAAAATCGTAGAGTAACTTTCCACGGAAAGTCACACATTGAAGGGGATTAAGCGTGGACCGTGCCAGAAACTGCGGTGTCTTATTTCATGTTGCTTCATTTTTAAAAGCCTTCAGCTTGCTTTTTAAGACAAGCTGAAAGTGAGTTTCCTGGGACTTGAGAGAGCAGTCATGAAACAGACAAAACACAGTTCCTCAATCAAGTTCTTAGTGACTGACATTCCCTACAACACAGTTCTAGAAATTAAAATGTAGGCAAAAGAAAAAAAACATAATTCCATGCTAGAAATATTATATATGCCACCTTCTCTGAAGGATTCTAATTTTGAGTGTTTCTGAAAGTGTGGCCTACAATGGTCTTCATCAGAATCGCCTAAGGTAACAGGATAGATTCTGGGCCTGGCCTGGTTCTTCTGAATCACAGTGATTGGGGGTGGGGATTTAGCACTTGCATCTTTTACCAACTTCTCTGATGGGTTTTTTTGGTTTGTTTGTTTGTTTGTTTTTATTGAGACGGAGTCTTGCTCTGTCACCCAGGCTGGAGTGCAGTGGCGCAATCTCGGCTCACTGCAAGCTCCGCCTCCCGGGTTCACGCCATTCTCCGGCCTCAGCCTCCTCAGTAGCTGGGATTACAGGCGCCCGCCACCACACCTGGCTAATTTTTGTGTGTGTGTGTTTTTTAGTAGAGACGGGGTTTCACCGTGTTAGCCAGGATGGTCTCTATCTCCTGACCTCATGATCCGCCCGCCTCGGCCTCCCAAAGTGCTGGGATTACAGGCGTGAGCCACTGCGCCCGGCCCTCTGATGGTTTTTATGCACTTTGCAGTGTGAAAACCTCTGCTCTACACCTCCTTTATCTAATTCCTTCTCATCTTATCCTTCTAGCAAAGGAGGAGATATTTTCAGGTCCCAAGCAGTCTGTCTGGGATGCAGTTCTAGAACAAAGGGTTGAGCTAGATCAGGGCTTTCCAAATTTTTGAGACTATGAAACTTTCTCTGTCGTTTTTTCTCTCTAGAAACACCAACCATTGAGGTTGAGACCATTTCCAGAGGAAGAAGCATGGGGCCATCATTTATTAAAATTTATGAAATGTTTTGCGTATACTTTTCTTGTATAATTCCTACCACTCTGTAAAGTATTATATTTGTTTTATAGATGAGTACTGGGACCAGAAAAGGTTCAATATCTTACCATGATCACCTGGCTAGGAAATAGCAGGTCAGGGAGTCAAACCAGGCCTCCTCCTTCCTTTACCACTCTGTTAGAGGAGGTAAAGGGGATTATCCCCACATTTAGAGTGGACACAAACATGCCACAGCCACATACCTAATGGTGAACCTCATAGTGACTTCTGGGTCCCTGGGCCACTGTTCTAGAAATACTATCAGTTGTGATTTTTTGAGCCCTGGGAGCCTGGAGCTTTTGCAAGGATTGTCCAGAACACCAGGCTCACGCCCTCCCCAAGGTCAATTCGTGAGGCTCTGCTACCCCAGGAATCACCTTGCAATTGGCGAGCAGCCAAACCCCTCCCTTACCACACGGAAGAGCTTGAAGAAGTCCACGTTGGCATACAGAGTGTCTTCTATCCACTGTAGGGTGCCCTGGGAGAGGGAGCACAGGGCATAGCGCACCGTCTTTGCCCCGCGTCTCTGGCTGAAGATGATGAAGCGCTCCAGGAGGGCCTCGCTGCAGGCGATGTCCTTCAGCGCCAGGTCCGGGACTCCATGAGCGAACTGCAGGGAGAAGAGGCAACACTAGAAACTGCCCTGTGGTAGGAAAGACACCCACGTCCTAACCCACAGAACCTGGGAATACCTTGTGTTACATGGCGACAGGAATTAAGATCGCAGATGGGATTAAAGCCACTGATTAGCTGATTTTAAAATAAGGAGATTATTTTGGCTTTTCTAGGTGGGCCCCTGTGTAATCACAAGGGTCCCTTAAATGTAGAAGAGGGAGGCAGAAGAAACAGAGTCATGTGATGTGAGAAAGACTTGATAAGCCCCCACTGGCCTTGGAGATGGAAGCAGACCACTAGCCAAAGAATGTGGCGTGTCTCTGGAGGCTGAAGGAGGCAGGAAAATGGATTTTTCTCTAGAACTCCGCAGTAAGGAATGCAGTCCTGCTGATGCCCTAACTTTCAGACTTGTGACCTCCAGAACTGTAAGATAATGCATCTGTGTTGTTTGAAGCCACTAAGTTTGTGGTAATTTATGACAGCAGCAACAGGAAACCAATACAATCCCCATACCTCATCTTATCAGAGTGCCATTTACAATTCAAGGGATCCCCTTCTTACAGCATGATGTTACAGTACCATCAAGGCTTCCTCTCTGAAGGTGGGGTTGAGAAGTAGCTAGAACAAATTTGCTCTTGGATTTAGCAAACAAAAGCACCAGATGCCCAGTCGAATCTGAATTTCAGATAAATGAATACTTTTTAGTACAAATATGTCCCAAATAGGGACCGAATAGAACACAATTATTTGAAAAAATTATTTGTTGTTTATCTGAAGTTCGAATTTAACTAGACACCCTGCATCTATCTTGTCTGCAGGCCCTAAGCCCTGCAGAGTGCACATTCTGCAGCTCCTAGGTAGCTCAAGGATAGTGGTTCTTGAAGTACAACCCTCGTGATGGCCTCTCGAGGATCAGGTGGCAGGGGAGAGGCCTGGACCTTGGCCAGGGACCTGTGGCCACCCAGCACCTTAACTGGCTCCTAGAGTCCTGGACTCCCATAGCATTGGACAGACACTGAGTACCGTGGGCAAATTCGTGAGATTCCCGGGGCACCACAGTCTCCCATGACATCTAACGACGTGGCTCTCTGGGCTGGAGGGCAGAACAGGCCTGAGCTCTGCCACCTCCTACACTGTCCAGACTACACATGGCAGCCTGGTCCCCACACGAGGCACAGGTTACAGCTGACCATGAGTCGGTGTGGACACTTTCGATCTCAGGGACCCATAAAACATAGTGAAACCAGAGCACTGAAGAGGGTGTGTTAAGAATAGCCACTAAAAGCAGCTAGTATTTACTGAGAGTTTACTATGTGTCAGGCGCCCTTCCAAGTGTTCACATATATTATTTCTTTTAACTTCAACTGCCATGCTGGTAGGCACTTTTACTATTTCCATTTTACAAATGAGGAAACGAGAGGCACAGAGTGGTTAATTAACTTGCCTGAAGTCACATAGCTAAGTGTGTGGCCTTGTGAGATTTGAACCCAGAGCTTAACCATCACCTGTTAACTCTCCAGTGAGTAGGGAAGAGGGAGAAGGCAGGACAAAGAAGGGTGGGTTTATAAATTATTTCACTGAGGAGGCAACATCTGAGCTGGGCCTTGAAGCATGTCCAGGAGTTTACTGGGCTGGGGGTGAGCCAGAGAACTGTGCCCCTGTCATCTTCTAATTCCCTAGATGGAGAGAGGGAATGGTGAGGTTCCTTCTGAGCTGTGCTAAGACCCCAGGCAGAAAGGACCAGGAGGGGTATCCAGTCCTGATGGTAAAGGACACAAATCCATGTTCAATGAGCATGAGTGACAACACAGAGGCGAGCTCCCATGTTGGACAGCGCCCAGAGAGAACGTTGCCATCGTGATGGACAGTTCTGGGAACAGTGCTGATAAGGAGCCCCGGAACTGGATGGAGGTGGAGATACAGATCAGGAGCTAGAAGACAGGTGAGCCCACAAGGCAAAGCATCCTGGGAAGTGGGCAGGGAGGGCCGGGTTGGCTGGAACGTGCCTCTGCGAAGCGCAGATGGCTCAGCGTTTGCTAATCAGCAGAGCATCAGCTCATCAGAGCCAGCAACATGAAATAAAGGCACAACCTGGTGACCCCGGCCTCCATTCTCCAACATGAAAGGCCTTGGCACTGATGCCAGAAGCACAGTACTAGAGATCTAAATGTCACATTAGTAAGGAACTGGAAAGAAATTTCCCCGAAATTCCTGTCCTTATCTTCATCTCCCTTTTATTACCAACTGGAAGTCATCAAGGCATTGTCAGGACTTGAGTTTTACGAGCTGAAGAGAAAGCAAAGGGGAAAATGAGCAATCGGTGCCGACAGCACCCCCTCTGTGGGGGTGGGAGAGGAAGCTAAACAGGGCCTGGCCGGAGCCGCACCACCCAGGGCCTGGGCACTGCAGGCGCCAAGCTCACCCTGCCTCCAGGCTGACCCTAGGTTCCCCTTGTCTAGTTTCGGTGAAAACCTCAGGGTCTGAGAAGCCAGAAAAGCAGGTATGAGCTCCTTCATTGTGCAGGGAACCAGTGTGAGAACCTGCTTCCAGGAGCTGGTGCTGACCAGGTGGGGTGGGGTCCCTCACTCCTCTGGACTCAGACAGCACCCTGTGCAGACCTTGATCTCAGGGTTAACACAGGCTCTGAAGTTCTGTTTATGTCTCGTTCTCTCCTGGAGTCTGGAGGAGGATCAGACCCAGCCAGGAGGGAGTCGGGAGGGTGTCTGGGATATCAGCTGCTGCAGATCTAGCATTCTCGCTGTGTTCATCACACTGAAGAAGCTGGGCGGGGAGCCCAGAAGGCCCAGAGGACAGCTGCAGCTCTCACACCTGAGCCTGCGGAATCACCTGGAGGGCTTGTGAAGCACAGATTGCTAGGCCTTATCCCAGGGCTTTGGACCCAGTTCACCTGGAGTGGGCCCTGATAATTTGCATTCCTAACAAGCTCCCAGGCATCGCTGATGCTGCTGGTCTCTGGGCTTTGAGAGCCACAGGACTGAAGTAAGAAACACTGGATTAGGATTGAGAGGACCTGGATTCCATCTGGCTCTGACAATTTCTAGCCCTGTAACTGTGCACAAATCACCCCATCACCAGACGCGCAAGCCTCCTTCTCTGACCCATCTCAGGATTGTTGTGAGGAGTAAGGGAGCTAAGGGATGTGCAAGTCGTGAGTTAGTGGTAAGAATGCTCTGCATAAATAGAGGAGATTATTTAAAGGGGTTAGATAAATTGGGGGCGTATACACAGGTCAGAAATGTGCCAGGGGATAGAAGAAGGAGTTTGCCTGGTGCTGAGAAGGAAGTGGTCCAGGAAAGCAGAAGTGGGCTCTTCTGCAGCATCTCAGGTTCTGTAGCCTCGGGACGCCACCCCAGCACTTGCCAGCACTGTGCTGGCAGCTTCCAAGCCCGGAACTCCCCTCTCACTTACTGTGTGGCTGACAGACAACTCTGCTCAAATACCACCTCCTCAGGAAGGCCTTCCTGAGCATCCCCCTTAAACCTGCCCCTCCGTCCCTCTCTAACCCTCGACTCTACCGGATTTTCCTTGCAGCACCCATCACAGCCAGAAGTCACACAGCGGAGTCTCTGCTTACCTGAGCATCGCCTGTGGCCCCACTGGAATGGAAGCTCCCTGGCCTGGGGTTTTGCCTGTCTGGTTCACACTGTGTTCTAGTACCTACAACTGTCCCTAAATATTTGAGTAATAAATGAATAGATTTCTGTTTCCTCATCTATAAAGAGAAGGTTGTGCCCCATGATCTCTAAGGTTCCTTCCAGTTATAAAAACCTGAGATGTTTTAAGGTCACCAGGATGTGTACAGCTTCGAATCCTATGTTGAAAATGATCACGATCTCAAGTGATCCCCCGGTTTTTTTCTAAATACAAGGCATTAAGTGATGGATTCTGAATGTGAACACAAGGAAGAAAGAAGAAAAAAGCCAATATATTTCTTGCCTTTCTCAGGCTGGGTGCTTCCCTCCCCTCCAGGGACCACTGGCCAGTGACATCCCCCTACCTGCTCTGGACGGACTTGAGAGTTGATCAGAAGGTAGACCACTGAGTCAGACAGGCCGATGTTTTTAATGAGAAATAGTGTCAGTGTTTCTTCATCTTTCAAGATATCCCTTATTCGTATTCCTCTTCCTACATATGAATAAGAGAAAGAACAGGGTGTTGAAGGGGAAATGGGTCAAAAAAAGGAAAACAGCCAGAGTCGATTGGAAACACTTGTAACTCAACTCTCAGAGGAAGGTTCTGTTCTTGGGGTCTCTGGGAGCCCCTAGAGGTGAGGCTCTTGCCAGTGGGCTGCCCCCAACACATTGACTGCTGAAGCAGCTGGGCCCAATTTAGTAAGAAGGTGGAAAAAGTTAGCCAGGGCTGGATGGGGGTGTCAGATGCTTTGTGGGGTTGGTCTAGGACAGTGCTTCTCATTGAGGTGGGGCTGGGGAACTGAAACAGGGGAATTTCATCCTCCTGGAAATATTTGGCAAGATCTAAAGACATTTCTGGGTGTCACAACTGGGGAGGTGCTGGTGGGTAGAGGCCAGAGATGCTGCTAAACATCCTGCAAGGCCCAAGACACTCCTCCCTCCCCCACACAAAGGATTATCTAGCCCCAAGTGTCAGTGATGCTGAGGCTGAGAAACTCTGGTCTAGGATTGGAGGAGACACGTGCTCTTCCCACACCGCAGCTGTCACAGGGTAGAGGACCCCTCTGGGTGTTTCTATCATCTCAGCTTGGGCTGAGATGCTCAGGGCACTGACATGGACTAAGAGAAATGAGTTGGGGCCATTAAGGGCAGGAAAAGCTCCAGGTAGAAAGAGGAGAGCCAGGCACATGCCGGGGCTTGCCTGATGAGCCCTAGTCAAGCTCCCTCCAGCTCCTCTCAACACCTGTGGGAAGCAGGGTTTCTTTATAAGGAGGCATAAAGAACACCTAACAGTTAAGGTGACCTTGGGGCAAGTGATTGAGCCTGTCCCCGTGTCTGCATTTTCCACATCTACCTCATAGGATTGTTGATGCGGGGTAAGGAATGTGAAGTGCTTAGCTCCCAGGCCTCAAAACAGCACTCAATAAATGCTTATTATGATCGAATTAATATAATTCTTACCCCTCCTGGGAGATTCACACAAGCACCCTCCTCCTCGGCTGGCTTCCAGGGCCAATGCTTGGCCTCAACCCTGCTAGTGCTATAGTTCATGAGGCTCTGGCCAGAGAAGAGCCTTATGGGCCTGGATGTCTACGAAGGGACTTCAACACAAAGGGAAAGCACTGGGGTGCGTGAAAATGCCAATCTCTTCACCCCGAGTGCTTCAGGGGCATGGGTGACTGTTTATCTCCCAGTTCTTCTCTAACTAGCTTTAACCATCACATGTCCCCATTCTTTCCTGGTCCCAATTCCACGGCATCCCATCCTCTTCCTCTCCAAATTCTCCCCTCCCCCAGTGGCCAAGAGGCCTGCCCCTGTGTGCTGGACAGCCACCCTTCTCATCCCCAGGTTGTGCCTTTCCCTGAACAGCACCATATCCGGATTTATGTTGCAGCTAGTTTCCTCTGGAAGGGTCTTGCGCCAACCCCACAGGCCTGTCCATGCAGCTGGGGCAGGGGAAGCCGGTCTTGAAGTTCGACCACACAGTGGCACAGTGGCTTCTCTCACAGTAATGGGTTCCCTGAGAGTGGTGCCCACTGTCACTCCCCTTTGCATAGGAAAGATCCAAGGACTTTGGGGAAAGCTGGACACAGGGCCCGAAGGGAGGAGGAGGGCTCTGAGAAGGGCTGCTCCCTTATATTCTAGTCTTCCCTCTTCAAAAACATAAATCCGGCTGTCTTCCAAACCCAGCCCTCCTGCTTTTCCTCCTGTCCCTGGGTGCCAGCTCCATTGTTCTTTTCCCAATTACCCCTTCATACACAGCCTTGTACACTCTCACTCCACCAACACCATCCCCAACACACGCACACACACACGCATGCACACACATGCACACACACATGCACACATGCGCACACATGCACACGCACGCATATGCAGACATACACACATGGGAGATCTCTTGAGAGTTGGGGGCTATGGCTCCTGCTTTTATTATACTCCTCATTGTACCTAGCAATGCTGGGTGCACAGATGCAAGCCCTTGAAGTCACCTCTCTCTGACACCCAGCATTAAAGACTGACATCCAATCAGAGTCTCAATAAATGTCTGTTGAATGACATGAGGCATTCAGTAAATAACTGTTGTCTTGACCTGACAGTCAGGACTCCATTTGACTGTTTATCTCTTCGTTATTCTTTAACTCACTCACCTGACCTTACATACAAATATCTTGCTGGGGAGAAGGGGCAAAACAAGAAAAGCTGGGAGTGATGTTGCCCAGGCTTGGCACACAAGACCACCCAGGAGACAGGGCTGCTGTGGCTCTGGGGGGGAAGGGGGAGTGTGCTGGCTTCTGGTACACCTGAGGAGGGCGGGGGCCCAGGTGAAGAGGAGGCCGATACCAGACAGAAGCTTCCCTAGACTCCTGAGGGAGAAATGTGAACTGGGAGCCTGAGGAAAGAAAAATAAATTTCGTTTAAAATGTGGTTCTTCTTGTTCCCTTCCCTGGGAAGATTAGAGGCTTGGGGGTGGGGCTGCTGAGGCCCCAGGAGCTGAGGGTGGGGGTGGGAGGGAAGCCAGGAGAATGTAGGAGGCTCCCGGGAAGAAGGTGTTTTAAAGATGATTGAGAGACCACAGAGCTTGCTTCGAGGGAGAGGGAAGGGGGCTCCATGCCTGGTCTTTTACCATTAATCCTCCCTGCTGAGAATGCAGTACTGCAGGTTTGCCATGAAAGAAAACCTCTGCCTGGGTCAACCAGCGGCATACCTTCCCAGGTGGCTGTGCAGAAGCACGCACCAGCACCAGCCCCGCCACCCCCACCCGCTCGCTTTCAAAGGTGGGCTCTTCTGCCACATTGGCCTGAGGAGTCCGTGCTCACAGTGAGCAGCGCCCCGGTGAATCTCAACAGACTGAAACAGCCTGTGTTCCTGACAGTGCCCTTCAGGCCCTGGCCTGGGATTTCCTCAAAGACCGTGTCCCTTACTTGGGGATGGACCCCTGTTCCCTCTCACAGCCTCTAAGGCCAGGGATCTTGCAGAGCCCCCATTCCTAGGGGGCCGTGGCCAACCTTTCCTGAGCCCTTGTCCCCAGATTTGCTCTGTTAGGGACTTCTCACAGCCCGAAGCCTGCAGAAGGAACCGCCTGCATACCAATTCAAAATCAGTCCTGCTCTGGGGTTAAGAAGTAGTGATTTTGGTTCTCATATCCACATTGTAAAAGCCACAGAGAAACTGTGGTTTGAAATTACTTCCTTCACACTTCCTCCCAGCAGGACTCAATCTGATGATCAGGCACTTAAGTGAAATGTCTGCCTCATCATCAAACCCACTGGATGCATGAGGTATGTCATCCCGCCAGGAGCTGGACAGCCCACGTCTGCATCTGTTTGTTTAAATTAGGAAAAAAACACCTTCTGGTTGGTACACAGGGGAAGGGGGATTTCTTACTATTAAAATGGTAATTGTACTCATACCATATAAGGTTCCTCAAACTTGGGCTCACTAAAATAAACTTCTACCCAGGGCAACAAAGAATGGAGTGTTTGTAATGCAGTTTGTAGAAGTTACTACATAAAATCTATGGTTTACTAGTTTGAAACAATGAGAACGTAATTCAGCATCTTCATACACCAATCTGGTCATACGCCTGTCCTTTCTCACTTGGATGGGGAGAGAGGGCTTCAGAAGGTGGCCAGATGGGAGGAGGATCAGATTCTCCTCGGAGAAGTTTCCCCTGTTGACTCTCCTGTGCTCCTGAATCCCCTCCTTCCCTCCACTGGGCCCCACACGCGCTGTGGTCATTTTCTGCTCACTCATCTCTCACCTTCTGCCCTGTGAGCCCTCTGAGGGCTGGCATTTGCCTGACTCATCTCTCCACCCCCAGAGACTAGCCCAGTGCCTGGCTCACAGGAGGCACTGAAGGTCGACTGAATGTTGAAGGAGCTGCACGCATGCACGGGAAGGTGCCCCCGGGGCTGATTTCAACCATTCTCCCACATTTCTTGTTTGGAACCTGCAGCAGAAGCTGTTCTATCAATACAGCCTCTCCCATTCCCCTGGTAGACCCCTTGGTGACCCCTTTCTCATCCCTGTTAACCTCTAAGGTCATCCTTAGAGTCAACTCCCTAATCCTAGGAGCACACATCTCCCAGAAGCCCCTAACAGCTGCTTTCGTGGCCTCTGAGCCCCGTTTCCTGGGCAATCTCCCCCAGAGCAGCCTTTCCTCAGAGGGCACGCTCCACACCCAAAGCTGCAGCAACCCCTGGATTTTGGGGGGCTTTACTTCCTCACGACCACTCTTTTCCTCTGCTCTTGCAAGTGGGATCCAGTGGCCATGTCCAGTCCCTCTAGCCATCCACAGAGGAGCCTACTACACACGTGACAGCACACAACACCCACTCACACTTTGTAAAGGCACATTGGTGTTATTACTTTCGGATTGTTTCTTGTTCTTCTCCTGGGGAGGAGAGACACAGGAGAGGGAGCCTCTTCATCCTTTCTCTTCACTCTTCCTGACTCCAGGTGGCTCCCACCCTGGTGCCCAGCTCCTGCCATCTTCCTGCACAACCGTGGTGTCCGTGTGGGGCCAACATCATCACCTCCCATTTCCTCCTTCCCCTCACCATGCACCTGCACCTTTGCCCCACTTCACCATGGCCGCATCTGGGGGCCAGTCATCACCCACCCTACCTTCGAAATCCTGAATTCACATATTTCACTTTCTGACCACAGCCATTAACCTTTTCATCTTGTTCATTTTCTCAATCACTTAAACAGGGTCATGGCACCCACTGAGACTTCTATTCCCTTGCCTCTTCATTTCCCCCAGTCCATTTCCGTGCTCATCTGCCTTCTCATCCTTCCTCGTGCAGCCTGGACTTGATGCATGTAGTCCAGTCCCTGCCTTCAGCCCGCTGCCTGTTGACCTTCTGTGGTGCCTCCATACACACCCCCAGCCCTGCATCACCCACTCTCCACTTGCTCTGCCTCGGGGCCTGGGTGCTAAATATTACTGGGAGAAATAGTACAATTATGCATATTTATGTCATGATAATACATGATCTCTGACCTCCCTGGCTCCTTAATGATAGTTGGCCTTGCTGCTTCATGTTCCTGGTTAGCTCTCGCTCTAGAACTCTGTGAGAGTTGCTCTATATCTTTACGAAACTCTGTAAACTCGTCTCCCCTGCTTCTAGCCCTTGACCTAGCCTCATACTTCCCATAGTGCCATCTCTCTTAGCATTCTTTCTGTCTCTAGACTTAACGTGGATGAGACCTTTCCTGCCTTCCTTCCCAACTTCCTACCTTCCAGGCTTCTGTGGAGGAAGAGGCATCTTCACCAAGGTGATGTTCAAGCCGCCTCCAGACCCCATCCCTTCCTGCCTCCGCTAGTATATTTTTCACCAACTCTCCCTGTTCTTTCCTATATCTTCAGTCTCTCCATAGGTGAGGGAAATGATGCTTGAGAGCACTGCAGTCATGCTTACCTGCAATTCTCTCCGGGTGAGTCCGGAGGGTGTCCATGAATTGGGACAAGATGTGTAGCTCTGTCCAAATACGGCCAAGGTGCTGGCTCTCTGGTGCATTCATGAGGAGTTCTTGAAAATCTCGATATACCCTTGCCAAGCTGTAAGGACAAAGCCTCATTAATAAGGAAATAGCTGTTATTTTTATAACAGTAATAATATCTCATGCTATTTTTTTTTTTTATCTCGCTCTGTCACCCAGGCTGGAGTGCAGTGGCGTGATCTCGGCTCACTGCAAGCTCTGCCCCCCGGGTTCACGCTATTCTCCTGCCTCAGCCTCCCGAGTAGCTGGGACTACAGGCGCCCGCCACCACACCCAGCTAATTTTTTATATTTTTAGTAGAGACGGGGCTTCATCGTGTTAGCCAGGATGGTCTCGATCTCCTGACCTCGTGATCCACCCGCCTCAGCCTCCCAAAGTGCTGGGATTACAGGCATGAGCCACCGTGCTTGGCCATCTCATGCTATATTTAAAGATACTATGTGTCTGGCCTAGCTACTACATTGAGTATCCTTACAATACTGCCAAGGCAGGAGAAAGAGATAATTTTACTTCCTTGTACATATAGGCTAACTGACAAGGATGGTGAGCGATCTATTCAGTCTCCCAGTTTTGGCAGGGTCTGCTCGCCTCTCGGTCCCATGCTCTGTGTGTCTCTTGCCCAGAGAAGCCTTAAACAGGGTGACATTGGTGGATATCACTGGAGGGTTTATCCAGTTTTTACCCAATTCTCTGAGACCTGCCCTTCCACCCATTCACGCAGGTAGGCTCTGACAGCCATGCTTCATCCACAAGGACCTCCCTGCACACACACATTGGCACGCATGCACATGCACGCCTCTGCCAAGGCTGATGGGACAGGGAGAATAAAGCTGGGTCAACCCGATTTGTTCCCAGGAATTTGGATGGTGTTCAGAGATGAGCTTCTGATTGCCCAGGCCGAGGTATTGTGAATTGCATGAACAATGGCAGCCCAGGCATTGAGGAGCAGGGGAGACTGGTCCATGGAGAGAGGTGAATGGAGTAGATACAGAGGCCAGGGCTGGCAGGCCCAGATGGAAGAGAGTTGAGGAAGCAGCTCCTGACAGCTCTCCAGGTCTTGGCCTGCCTCTCCTGAGCCCCGCCTTGCTGCCCTTGGCTCTGTGAGAATGTCTAGTATCCAAATCATAGATTTCCTTCTGGGGTTTAAGATTGCTTGAATGGGTTTCCGTGCCTTGCAAGCAAAAGAACCTTGAATAAGCCAATATTTCACTCATAATGTGAGTGCAAAACATGAAACCCAACTTTCCGGGTTCAAATGCCAAGTACAGCTAGAGTCTGGAGCCCCCTTCTCCAACTCCCACCCCTCAGTTTTCCGCAATAACATCTATAGACACTGCCAGGGCCGTTCCCACCAAAGCTCCATGCAGCCTCCACTGAGCTGTCTTCAGGCCTCCCTGATCCCACCATGTGACCCCACACGATCTCTCTGGATGGGCAGGTGTTTCTTAAGCTGAAAGTGCAGTTGTAAACTAAAACTGCAAGGCAGTGCTTGCAGCAATATGAGTCCTGCTAAATGCCACTTCCTTGACTTTGCTAGGAAGACAGATGTTTCCTCTTCTATCATCTGGTAATCCAGGGGTCAGCAAACATAAAAATTACAGGCTTACAGATCATACAGTCTCTATCACAACTACTCAACTCTGCCATTGTAGGGCACATGCAGCCATAGTTTGTTCACAGTGGGGAAGGCCACCTCCAATCATTAGGTTGACCTATCAAACTTTTTTTCTTTTTAGTCTAAAAGCAGGCTTCTCCTGGAAGAATCATACTGAGCTCCCCCAAGGAAAAAACTAAAGTAACCAGGTATCTCAGTTTTCACCTAGCCTGGTGTTTATACAGGTCGGGTAAAGCCTGCTCCCCAACAGGCCTTTGCTGGTGGCCTTCAGGTATGGGCTGCACAAGGTGCTGCTTAAGGTCAGCACAGTGGGTGAGGGATGGCCCTGTCCACACCCTAAGCCTCTGTCTCTAGAATATGCTCCCATGATGTTCTCCCAATGCTCTGAAAGGGAATTCCGAAGGCAGACCCTCTTCCTGTGGGATTCGACTTGAATTTTGACCCTAGACCTGAGGCTACTAACCTGGCATCTACAATTCCCTGAAATCAGATGTACAGTGTAATGTTTGGTATGTGGCCATTTTTCTTGGAAGAGGGGTCATTGGTTTTCATCAGCTTTTCAGAATAGCCTGCAGGCCCACAGTGAAGAGCCACTGCACCCGAGCCATATTCCGAGATCTCACCACTCCAGGGGGCCGATGGCAATTATAACAGAGGATTTGGAAATTGTATTTTTCTCCCAAGAAGTAAACTTGACTTTGTAAACCTGACTTCATTTACCTTCCCAATGCTCCCTGACATTTTTCCTAGCCCTTAGATGTCCAAGAAAGCTTTTAAAGGAAGAGAGATCTGTCCAGGTTGATCAGGGTGAGGGAACTGAGTTTTTCTCCTACAATGATTCACTCCACCCAAGCAGGTCAATGACCAGAAGGCAGTGGACACATCTCTGCAGCGGGCTGCCATCAGACTCCAGGTCACATTCTGGGGATATAAGGACCAAGAAATTTTGTGCACGTGGCCTTAGCTTGGAGATTTCTCCCCAAGTGCCCTGACAGTTAACAGAATGTTCCAGAGAGGAAACCTGCTCTGCTCCTAAGAGGTTAGGGGCTCAGCAAAGCCACAAGAACACTCAGTGCTCCATGCTCCGTGCACGCACGTGTGCATTTCAGCACGTGAAGGGGTGTGCAACTTCCTCCCCTGCATGGTAGGGATCTCAACACTTACATGGAGTTGTTATAGTTTGACACAATTCCAGGAGATTCTCCTGGGGTGGGGCTTTGAAAACAGGGATTGTTCACATTGCAGAAGATCCCCTGGAGCCACGGCAGCATTCCTGCTGAGGGCATCGCCTTGTTGGGGAAATGGCCTTTAAAACAGAAAATGAGGACAAGACGGGATTAGTCATGGAGACCAAGCAGGATGCAGACCTAGGAGTTGGCCTTTTTGGGAAGGGGCCCGGGCCCCTCTGATGTCCTCCTTCATTCTCAGCATTTAAGAAGCAGGAGCATCTCATGTGTGCCAGTCCCTGTGCTGGGTGCTAGAGACATGGCCTCTTCTCTCAAGCTCCCGGTGTAGTGGGGAGACAGACGGATGTTGTAATAGGCATGGGTGGAAATGTGAAGGGGAAGCAAGGGGGGACACGTCATTTTGTGCCGAGAGGGGCATAGGAGTGTTAGTTCAAGAAGACTCCACGCAGTTGCTGCTGCTGCTTGAGCAGACGCTCGTCTATTCCTTCAACCACGGTGAACTGAGCACCTACCCCAAGCATGCAGTAGGGCTGCAGGTTATGGGCTCCTCGGGGAGAGGTAAAGAAGAGTCTGATGGACAGGAGGCTGATTCAGAACTGGGGCCTGAAACTCATGAACGAGAAGGTGAAGATCAAGAATAGAGGACTGGGCAGATTTGCATAACGCTTGAGGCTTCCACATTCACCACATAGAGGGCCGGAAACCAGGTGAAGGCTTTCCCACAGGGGCAGAGTGTAAAAGAGGCTCTCACTAGGTTCCTTTCAGGTCTGCAGACACCTCAGGGGTCCAAGAAATAAAATTTTTCTTCAGTACGATTGTATAGCATCTCTTGTCCTCATTTTTCTCTGGCACCATGTATAACATATTCTCTATATTGATTCCTGAAATATTTTCGAGAACTCATCTACAAATCTGTTCTCTTTAAAACGAGAGAGTTTAGGTATAAAAAAATAAAAACTAGCAACAACAAAGCAAACAAAAATAAGTGCACAGTCCCTTAGTAACTACACACAAGTATTTGCTTAGAATGTGTAGGATTAAAACATGAAAATTTGGGCTGGACAAGGTGGCTCATGCTTGTAATCCCAGTGCTTTAGAACGCTGAGGTGGGAGGATCACTTGAGGCCAGGAGTTCAAGACCAGCCCGGGCAATGTAGTGACTCTGTCTCCACAAAAAACAAAAAAATTAGCTGGGAGCAGTGGCTCATGCCTATAATTCCAGCACTTTGGAAGCCCAGGCAGGAGGATCACTTGAGCCCAAGAGATAGAAGCTGCAGTGTGCCATGGTCCTAACACTGTACTCCAGCCTCGGCAACAGAGTGAGACCCTGTCTCTAAAGACTTTTTAAAAATTATAATTTGTGTAACATTGATAAATCTGTTACATGCATCATAGACATGAAATGATGATAAGCAGATCTGATCCCCACACTCCCACCCCAAGATCTTTCTAGACAAAAGGCCCAGACCAAAGTCTCTTCAGGGCTTGCCCAAGCTACCCTGCTATGCTTACATTCATGATGGCTGTAGAGTGGGTTGGCATTCCTTAACCAGATCAAGACCAGAAATAAAGATAAAGGCCACACGAGTTCCACCACAAAGCGAATCTGGAAAAACAAAACAAAAAGAGAGAAAGTTCAGTGGTGCTAAGAGATTATAGAAAACGTAACCAGAGCAGACACAGCCCTCCTCAGATCCCATGTGTGCAGTAGGACTTTGGTTGTGGTATCTTTACCTAAACAGTTTCCTTCCTTTACCCCCTCCCCACCATACACCCTCTACCTTGTTTTATTATATCAACCAGATTTTGTGTCCATCTGGGTTCCACTCTGCCTCTATTTTAGAAAACTGCATTAGCATGAGACTTTCATAAAGGATCATCAAGATCATCTGCTTCAGTGCATTTTAGCTGTCACTATGCACATGAATGCAGATTTGGGTTCAGTATGGCCCCACCAGAGCTTGCATTTCTAACAAGCTCCCAGGTAATGCTGATCTAACAGGTAGTAAAGATTTCTCTGTAGCCACTCACTCTGCAGTTAAGGAAAGAGGCTCAGAGGAGGCAGGTGACCTGTGCAGTGTCACATCAGCAGTGGCAGCATCAGAACCAAAATCCAGCCTCCTGTTTCTGGGGCCAGTGTCCTTTCTGGCCCTCCCCATTACCTTGCCCTTGCAAATGTGGTCATTTAATGAATCAGTGAATGAATGAGTGAATAAATGACTGTGATCCATTGCAAAGCCAACAAAAATCTGGCCTACCAACATGCTTCCTTCAAGTTTCTATTGCTTAAAGAAACAAAGCAGGGCACACTGCCATGGGTTTTTACATTGGAAGAGGCTGCTGATGTTAACATATGGTTGAAAGTTGGTATTTAAATTTCGGTTCCATTTGGAGCTTAAGGACTCTTGATTCCAAAAGCAGATCCAGTGGCTGTGGCAGTCCACACCCTGTGGCATTGCACATAGGGGTGGGGGTTGGAGATGTGGAATTATGGAGAGGAAGAGGGAGAGGGACATGTGAGTTGGAGAGTAGAATAGGTCTATGCAACCCTTACTCCAGGGACCTTAGGAAGGAAACACAT	ABCA4	HGNC:34	Homo sapiens ATP binding cassette subfamily A member 4 (ABCA4), mRNA
NM_000350.3:c.769-788A>T		MANE	NM_000350.3:c.769-788A>T	NC_000001.10(NM_000350.3):c.769-788A>T	NG_009073.2(NM_000350.3):c.769-788A>T	NG_009073.2:g.41919A>T			NP_000341.2:p.?	NC_000001.10:g.94549785T>A	NC_000001.11:g.94084229T>A	1	94549785	.	T	A	1	94084229	.	T	A	ABCA4	HGNC:34	Homo sapiens ATP binding cassette subfamily A member 4 (ABCA4), mRNA
NM_000350.3:c.769-784C>T		MANE	NM_000350.3:c.769-784C>T	NC_000001.10(NM_000350.3):c.769-784C>T	NG_009073.2(NM_000350.3):c.769-784C>T	NG_009073.2:g.41923C>T			NP_000341.2:p.?	NC_000001.10:g.94549781G>A	NC_000001.11:g.94084225G>A	1	94549781	.	G	A	1	94084225	.	G	A	ABCA4	HGNC:34	Homo sapiens ATP binding cassette subfamily A member 4 (ABCA4), mRNA
NM_000350.3:c.769-605T>C		MANE	NM_000350.3:c.769-605T>C	NC_000001.10(NM_000350.3):c.769-605T>C	NG_009073.2(NM_000350.3):c.769-605T>C	NG_009073.2:g.42102T>C			NP_000341.2:p.?	NC_000001.10:g.94549602A>G	NC_000001.11:g.94084046A>G	1	94549602	.	A	G	1	94084046	.	A	G	ABCA4	HGNC:34	Homo sapiens ATP binding cassette subfamily A member 4 (ABCA4), mRNA
NM_000350.3:c.769-3C>T		MANE	NM_000350.3:c.769-3C>T	NC_000001.10(NM_000350.3):c.769-3C>T	NG_009073.2(NM_000350.3):c.769-3C>T	NG_009073.2:g.42704C>T			NP_000341.2:p.?	NC_000001.10:g.94549000G>A	NC_000001.11:g.94083444G>A	1	94549000	.	G	A	1	94083444	.	G	A	ABCA4	HGNC:34	Homo sapiens ATP binding cassette subfamily A member 4 (ABCA4), mRNA
NM_000350.3:c.769-2A>T		MANE	NM_000350.3:c.769-2A>T	NC_000001.10(NM_000350.3):c.769-2A>T	NG_009073.2(NM_000350.3):c.769-2A>T	NG_009073.2:g.42705A>T			NP_000341.2:p.?	NC_000001.10:g.94548999T>A	NC_000001.11:g.94083443T>A	1	94548999	.	T	A	1	94083443	.	T	A	ABCA4	HGNC:34	Homo sapiens ATP binding cassette subfamily A member 4 (ABCA4), mRNA
NM_000350.3:c.769-1G>A		MANE	NM_000350.3:c.769-1G>A	NC_000001.10(NM_000350.3):c.769-1G>A	NG_009073.2(NM_000350.3):c.769-1G>A	NG_009073.2:g.42706G>A			NP_000341.2:p.?	NC_000001.10:g.94548998C>T	NC_000001.11:g.94083442C>T	1	94548998	.	C	T	1	94083442	.	C	T	ABCA4	HGNC:34	Homo sapiens ATP binding cassette subfamily A member 4 (ABCA4), mRNA
NM_000350.3:c.769-1G>T		MANE	NM_000350.3:c.769-1G>T	NC_000001.10(NM_000350.3):c.769-1G>T	NG_009073.2(NM_000350.3):c.769-1G>T	NG_009073.2:g.42706G>T			NP_000341.2:p.?	NC_000001.10:g.94548998C>A	NC_000001.11:g.94083442C>A	1	94548998	.	C	A	1	94083442	.	C	A	ABCA4	HGNC:34	Homo sapiens ATP binding cassette subfamily A member 4 (ABCA4), mRNA
NM_000350.3:c.770T>G		MANE	NM_000350.3:c.770T>G			NG_009073.2:g.42708T>G			NP_000341.2:p.(Leu257Arg)	NC_000001.10:g.94548996A>C	NC_000001.11:g.94083440A>C	1	94548996	.	A	C	1	94083440	.	A	C	ABCA4	HGNC:34	Homo sapiens ATP binding cassette subfamily A member 4 (ABCA4), mRNA
NM_000350.3:c.772C>T		MANE	NM_000350.3:c.772C>T			NG_009073.2:g.42710C>T			NP_000341.2:p.(Pro258Ser)	NC_000001.10:g.94548994G>A	NC_000001.11:g.94083438G>A	1	94548994	.	G	A	1	94083438	.	G	A	ABCA4	HGNC:34	Homo sapiens ATP binding cassette subfamily A member 4 (ABCA4), mRNA
NM_000350.3:c.790C>T		MANE	NM_000350.3:c.790C>T			NG_009073.2:g.42728C>T			NP_000341.2:p.(Arg264Cys)	NC_000001.10:g.94548976G>A	NC_000001.11:g.94083420G>A	1	94548976	.	G	A	1	94083420	.	G	A	ABCA4	HGNC:34	Homo sapiens ATP binding cassette subfamily A member 4 (ABCA4), mRNA
NM_000350.3:c.791G>A		MANE	NM_000350.3:c.791G>A			NG_009073.2:g.42729G>A			NP_000341.2:p.(Arg264His)	NC_000001.10:g.94548975C>T	NC_000001.11:g.94083419C>T	1	94548975	.	C	T	1	94083419	.	C	T	ABCA4	HGNC:34	Homo sapiens ATP binding cassette subfamily A member 4 (ABCA4), mRNA
NM_000350.3:c.817T>C		MANE	NM_000350.3:c.817T>C			NG_009073.2:g.42755T>C			NP_000341.2:p.(Trp273Arg)	NC_000001.10:g.94548949A>G	NC_000001.11:g.94083393A>G	1	94548949	.	A	G	1	94083393	.	A	G	ABCA4	HGNC:34	Homo sapiens ATP binding cassette subfamily A member 4 (ABCA4), mRNA
NM_000350.3:c.818G>A		MANE	NM_000350.3:c.818G>A			NG_009073.2:g.42756G>A			NP_000341.2:p.(Trp273Ter)	NC_000001.10:g.94548948C>T	NC_000001.11:g.94083392C>T	1	94548948	.	C	T	1	94083392	.	C	T	ABCA4	HGNC:34	Homo sapiens ATP binding cassette subfamily A member 4 (ABCA4), mRNA
NM_000350.3:c.826A>G		MANE	NM_000350.3:c.826A>G			NG_009073.2:g.42764A>G			NP_000341.2:p.(Ile276Val)	NC_000001.10:g.94548940T>C	NC_000001.11:g.94083384T>C	1	94548940	.	T	C	1	94083384	.	T	C	ABCA4	HGNC:34	Homo sapiens ATP binding cassette subfamily A member 4 (ABCA4), mRNA
NM_000350.3:c.832del		MANE	NM_000350.3:c.832del			NG_009073.2:g.42770del			NP_000341.2:p.(Ser278LeufsTer22)	NC_000001.10:g.94548934del	NC_000001.11:g.94083378del	1	94548933	.	GA	G	1	94083377	.	GA	G	ABCA4	HGNC:34	Homo sapiens ATP binding cassette subfamily A member 4 (ABCA4), mRNA
NM_000350.3:c.834del		MANE	NM_000350.3:c.834del			NG_009073.2:g.42772del			NP_000341.2:p.(Asp279IlefsTer21)	NC_000001.10:g.94548932del	NC_000001.11:g.94083376del	1	94548931	.	CA	C	1	94083375	.	CA	C	ABCA4	HGNC:34	Homo sapiens ATP binding cassette subfamily A member 4 (ABCA4), mRNA
NM_000350.3:c.838A>T		MANE	NM_000350.3:c.838A>T			NG_009073.2:g.42776A>T			NP_000341.2:p.(Met280Leu)	NC_000001.10:g.94548928T>A	NC_000001.11:g.94083372T>A	1	94548928	.	T	A	1	94083372	.	T	A	ABCA4	HGNC:34	Homo sapiens ATP binding cassette subfamily A member 4 (ABCA4), mRNA
NM_000350.3:c.839T>C		MANE	NM_000350.3:c.839T>C			NG_009073.2:g.42777T>C			NP_000341.2:p.(Met280Thr)	NC_000001.10:g.94548927A>G	NC_000001.11:g.94083371A>G	1	94548927	.	A	G	1	94083371	.	A	G	ABCA4	HGNC:34	Homo sapiens ATP binding cassette subfamily A member 4 (ABCA4), mRNA
NM_000350.3:c.839T>G		MANE	NM_000350.3:c.839T>G			NG_009073.2:g.42777T>G			NP_000341.2:p.(Met280Arg)	NC_000001.10:g.94548927A>C	NC_000001.11:g.94083371A>C	1	94548927	.	A	C	1	94083371	.	A	C	ABCA4	HGNC:34	Homo sapiens ATP binding cassette subfamily A member 4 (ABCA4), mRNA
NM_000350.3:c.850_857del		MANE	NM_000350.3:c.850_857del			NG_009073.2:g.42788_42795del			NP_000341.2:p.(Ile284ValfsTer35)	NC_000001.10:g.94548914_94548921del	NC_000001.11:g.94083358_94083365del	1	94548908	.	CTCTTGAAT	C	1	94083352	.	CTCTTGAAT	C	ABCA4	HGNC:34	Homo sapiens ATP binding cassette subfamily A member 4 (ABCA4), mRNA
NM_000350.3:c.853C>T		MANE	NM_000350.3:c.853C>T			NG_009073.2:g.42791C>T			NP_000341.2:p.(Gln285Ter)	NC_000001.10:g.94548913G>A	NC_000001.11:g.94083357G>A	1	94548913	.	G	A	1	94083357	.	G	A	ABCA4	HGNC:34	Homo sapiens ATP binding cassette subfamily A member 4 (ABCA4), mRNA
NM_000350.3:c.858+1G>T		MANE	NM_000350.3:c.858+1G>T	NC_000001.10(NM_000350.3):c.858+1G>T	NG_009073.2(NM_000350.3):c.858+1G>T	NG_009073.2:g.42797G>T			NP_000341.2:p.?	NC_000001.10:g.94548907C>A	NC_000001.11:g.94083351C>A	1	94548907	.	C	A	1	94083351	.	C	A	ABCA4	HGNC:34	Homo sapiens ATP binding cassette subfamily A member 4 (ABCA4), mRNA
NM_000350.3:c.858+2T>A		MANE	NM_000350.3:c.858+2T>A	NC_000001.10(NM_000350.3):c.858+2T>A	NG_009073.2(NM_000350.3):c.858+2T>A	NG_009073.2:g.42798T>A			NP_000341.2:p.?	NC_000001.10:g.94548906A>T	NC_000001.11:g.94083350A>T	1	94548906	.	A	T	1	94083350	.	A	T	ABCA4	HGNC:34	Homo sapiens ATP binding cassette subfamily A member 4 (ABCA4), mRNA
NM_000350.3:c.858+8G>T		MANE	NM_000350.3:c.858+8G>T	NC_000001.10(NM_000350.3):c.858+8G>T	NG_009073.2(NM_000350.3):c.858+8G>T	NG_009073.2:g.42804G>T			NP_000341.2:p.?	NC_000001.10:g.94548900C>A	NC_000001.11:g.94083344C>A	1	94548900	.	C	A	1	94083344	.	C	A	ABCA4	HGNC:34	Homo sapiens ATP binding cassette subfamily A member 4 (ABCA4), mRNA
NM_000350.3:c.859-640A>G		MANE	NM_000350.3:c.859-640A>G	NC_000001.10(NM_000350.3):c.859-640A>G	NG_009073.2(NM_000350.3):c.859-640A>G	NG_009073.2:g.44790A>G			NP_000341.2:p.?	NC_000001.10:g.94546914T>C	NC_000001.11:g.94081358T>C	1	94546914	.	T	C	1	94081358	.	T	C	ABCA4	HGNC:34	Homo sapiens ATP binding cassette subfamily A member 4 (ABCA4), mRNA
NM_000350.3:c.859-546G>A		MANE	NM_000350.3:c.859-546G>A	NC_000001.10(NM_000350.3):c.859-546G>A	NG_009073.2(NM_000350.3):c.859-546G>A	NG_009073.2:g.44884G>A			NP_000341.2:p.?	NC_000001.10:g.94546820C>T	NC_000001.11:g.94081264C>T	1	94546820	.	C	T	1	94081264	.	C	T	ABCA4	HGNC:34	Homo sapiens ATP binding cassette subfamily A member 4 (ABCA4), mRNA
NM_000350.3:c.859-540C>G		MANE	NM_000350.3:c.859-540C>G	NC_000001.10(NM_000350.3):c.859-540C>G	NG_009073.2(NM_000350.3):c.859-540C>G	NG_009073.2:g.44890C>G			NP_000341.2:p.?	NC_000001.10:g.94546814G>C	NC_000001.11:g.94081258G>C	1	94546814	.	G	C	1	94081258	.	G	C	ABCA4	HGNC:34	Homo sapiens ATP binding cassette subfamily A member 4 (ABCA4), mRNA
NM_000350.3:c.859-506G>C		MANE	NM_000350.3:c.859-506G>C	NC_000001.10(NM_000350.3):c.859-506G>C	NG_009073.2(NM_000350.3):c.859-506G>C	NG_009073.2:g.44924G>C			NP_000341.2:p.?	NC_000001.10:g.94546780C>G	NC_000001.11:g.94081224C>G	1	94546780	.	C	G	1	94081224	.	C	G	ABCA4	HGNC:34	Homo sapiens ATP binding cassette subfamily A member 4 (ABCA4), mRNA
NM_000350.3:c.859-245_859-243delinsTGA		MANE	NM_000350.3:c.859-245_859-243delinsTGA	NC_000001.10(NM_000350.3):c.859-245_859-243delinsTGA	NG_009073.2(NM_000350.3):c.859-245_859-243delinsTGA	NG_009073.2:g.45185_45187delinsTGA			NP_000341.2:p.?	NC_000001.10:g.94546517_94546519delinsTCA	NC_000001.11:g.94080961_94080963delinsTCA	1	94546517	.	ATG	TCA	1	94080961	.	ATG	TCA	ABCA4	HGNC:34	Homo sapiens ATP binding cassette subfamily A member 4 (ABCA4), mRNA
NM_000350.3:c.859-9T>C		MANE	NM_000350.3:c.859-9T>C	NC_000001.10(NM_000350.3):c.859-9T>C	NG_009073.2(NM_000350.3):c.859-9T>C	NG_009073.2:g.45421T>C			NP_000341.2:p.?	NC_000001.10:g.94546283A>G	NC_000001.11:g.94080727A>G	1	94546283	.	A	G	1	94080727	.	A	G	ABCA4	HGNC:34	Homo sapiens ATP binding cassette subfamily A member 4 (ABCA4), mRNA
NM_000350.3:c.859-2A>G		MANE	NM_000350.3:c.859-2A>G	NC_000001.10(NM_000350.3):c.859-2A>G	NG_009073.2(NM_000350.3):c.859-2A>G	NG_009073.2:g.45428A>G			NP_000341.2:p.?	NC_000001.10:g.94546276T>C	NC_000001.11:g.94080720T>C	1	94546276	.	T	C	1	94080720	.	T	C	ABCA4	HGNC:34	Homo sapiens ATP binding cassette subfamily A member 4 (ABCA4), mRNA
NM_000350.3:c.868C>T		MANE	NM_000350.3:c.868C>T			NG_009073.2:g.45439C>T			NP_000341.2:p.(Arg290Trp)	NC_000001.10:g.94546265G>A	NC_000001.11:g.94080709G>A	1	94546265	.	G	A	1	94080709	.	G	A	ABCA4	HGNC:34	Homo sapiens ATP binding cassette subfamily A member 4 (ABCA4), mRNA
NM_000350.3:c.869G>A		MANE	NM_000350.3:c.869G>A			NG_009073.2:g.45440G>A			NP_000341.2:p.(Arg290Gln)	NC_000001.10:g.94546264C>T	NC_000001.11:g.94080708C>T	1	94546264	.	C	T	1	94080708	.	C	T	ABCA4	HGNC:34	Homo sapiens ATP binding cassette subfamily A member 4 (ABCA4), mRNA
NM_000350.3:c.871C>G		MANE	NM_000350.3:c.871C>G			NG_009073.2:g.45442C>G			NP_000341.2:p.(Pro291Ala)	NC_000001.10:g.94546262G>C	NC_000001.11:g.94080706G>C	1	94546262	.	G	C	1	94080706	.	G	C	ABCA4	HGNC:34	Homo sapiens ATP binding cassette subfamily A member 4 (ABCA4), mRNA
NM_000350.3:c.872C>T		MANE	NM_000350.3:c.872C>T			NG_009073.2:g.45443C>T			NP_000341.2:p.(Pro291Leu)	NC_000001.10:g.94546261G>A	NC_000001.11:g.94080705G>A	1	94546261	.	G	A	1	94080705	.	G	A	ABCA4	HGNC:34	Homo sapiens ATP binding cassette subfamily A member 4 (ABCA4), mRNA
NM_000350.3:c.874A>C		MANE	NM_000350.3:c.874A>C			NG_009073.2:g.45445A>C			NP_000341.2:p.(Ser292Arg)	NC_000001.10:g.94546259T>G	NC_000001.11:g.94080703T>G	1	94546259	.	T	G	1	94080703	.	T	G	ABCA4	HGNC:34	Homo sapiens ATP binding cassette subfamily A member 4 (ABCA4), mRNA
NM_000350.3:c.880C>T		MANE	NM_000350.3:c.880C>T			NG_009073.2:g.45451C>T			NP_000341.2:p.(Gln294Ter)	NC_000001.10:g.94546253G>A	NC_000001.11:g.94080697G>A	1	94546253	.	G	A	1	94080697	.	G	A	ABCA4	HGNC:34	Homo sapiens ATP binding cassette subfamily A member 4 (ABCA4), mRNA
NM_000350.3:c.885del		MANE	NM_000350.3:c.885del			NG_009073.2:g.45456del			NP_000341.2:p.(Leu296CysfsTer4)	NC_000001.10:g.94546248del	NC_000001.11:g.94080692del	1	94546247	.	AG	A	1	94080691	.	AG	A	ABCA4	HGNC:34	Homo sapiens ATP binding cassette subfamily A member 4 (ABCA4), mRNA
NM_000350.3:c.889del		MANE	NM_000350.3:c.889del			NG_009073.2:g.45460del			NP_000341.2:p.(Leu297CysfsTer3)	NC_000001.10:g.94546244del	NC_000001.11:g.94080688del	1	94546243	.	AG	A	1	94080687	.	AG	A	ABCA4	HGNC:34	Homo sapiens ATP binding cassette subfamily A member 4 (ABCA4), mRNA
NM_000350.3:c.895del		MANE	NM_000350.3:c.895del			NG_009073.2:g.45466del			NP_000341.2:p.(Val299Ter)	NC_000001.10:g.94546240del	NC_000001.11:g.94080684del	1	94546237	.	AC	A	1	94080681	.	AC	A	ABCA4	HGNC:34	Homo sapiens ATP binding cassette subfamily A member 4 (ABCA4), mRNA
NM_000350.3:c.899C>A		MANE	NM_000350.3:c.899C>A			NG_009073.2:g.45470C>A			NP_000341.2:p.(Thr300Asn)	NC_000001.10:g.94546234G>T	NC_000001.11:g.94080678G>T	1	94546234	.	G	T	1	94080678	.	G	T	ABCA4	HGNC:34	Homo sapiens ATP binding cassette subfamily A member 4 (ABCA4), mRNA
NM_000350.3:c.903del		MANE	NM_000350.3:c.903del			NG_009073.2:g.45474del			NP_000341.2:p.(Arg301SerfsTer15)	NC_000001.10:g.94546231del	NC_000001.11:g.94080675del	1	94546229	.	GC	G	1	94080673	.	GC	G	ABCA4	HGNC:34	Homo sapiens ATP binding cassette subfamily A member 4 (ABCA4), mRNA
NM_000350.3:c.911T>G		MANE	NM_000350.3:c.911T>G			NG_009073.2:g.45482T>G			NP_000341.2:p.(Met304Arg)	NC_000001.10:g.94546222A>C	NC_000001.11:g.94080666A>C	1	94546222	.	A	C	1	94080666	.	A	C	ABCA4	HGNC:34	Homo sapiens ATP binding cassette subfamily A member 4 (ABCA4), mRNA
NM_000350.3:c.913C>T		MANE	NM_000350.3:c.913C>T			NG_009073.2:g.45484C>T			NP_000341.2:p.(Gln305Ter)	NC_000001.10:g.94546220G>A	NC_000001.11:g.94080664G>A	1	94546220	.	G	A	1	94080664	.	G	A	ABCA4	HGNC:34	Homo sapiens ATP binding cassette subfamily A member 4 (ABCA4), mRNA
NM_000350.3:c.926C>G		MANE	NM_000350.3:c.926C>G			NG_009073.2:g.45497C>G			NP_000341.2:p.(Pro309Arg)	NC_000001.10:g.94546207G>C	NC_000001.11:g.94080651G>C	1	94546207	.	G	C	1	94080651	.	G	C	ABCA4	HGNC:34	Homo sapiens ATP binding cassette subfamily A member 4 (ABCA4), mRNA
NM_000350.3:c.938del		MANE	NM_000350.3:c.938del			NG_009073.2:g.45509del			NP_000341.2:p.(Thr313LysfsTer3)	NC_000001.10:g.94546195del	NC_000001.11:g.94080639del	1	94546194	.	TG	T	1	94080638	.	TG	T	ABCA4	HGNC:34	Homo sapiens ATP binding cassette subfamily A member 4 (ABCA4), mRNA
NM_000350.3:c.950del		MANE	NM_000350.3:c.950del			NG_009073.2:g.45521del			NP_000341.2:p.(Gly317AlafsTer57)	NC_000001.10:g.94546185del	NC_000001.11:g.94080629del	1	94546182	.	GC	G	1	94080626	.	GC	G	ABCA4	HGNC:34	Homo sapiens ATP binding cassette subfamily A member 4 (ABCA4), mRNA
NM_000350.3:c.859-45_952delinsTCTGACC		MANE	NM_000350.3:c.859-45_952delinsTCTGACC	NC_000001.10(NM_000350.3):c.859-45_952delinsTCTGACC	NG_009073.2(NM_000350.3):c.859-45_952delinsTCTGACC	NG_009073.2:g.45385_45523delinsTCTGACC			NP_000341.2:p.?	NC_000001.10:g.94546181_94546319delinsGGTCAGA	NC_000001.11:g.94080625_94080763delinsGGTCAGA	1	94546181	.	TGCCCATCAGCTTTGTAAAGGTCTCTGGACCACCATTCTGCATGAGGGGCCTGGTCACCCACAGCAAGTCCTGCATACTCGGCCGATGGATAAACTAGGGCAAGGCAAAGTCTTCAGGTTATTTTAAGGCAGCTAGAGT	GGTCAGA	1	94080625	.	TGCCCATCAGCTTTGTAAAGGTCTCTGGACCACCATTCTGCATGAGGGGCCTGGTCACCCACAGCAAGTCCTGCATACTCGGCCGATGGATAAACTAGGGCAAGGCAAAGTCTTCAGGTTATTTTAAGGCAGCTAGAGT	GGTCAGA	ABCA4	HGNC:34	Homo sapiens ATP binding cassette subfamily A member 4 (ABCA4), mRNA
NM_000350.3:c.956T>G		MANE	NM_000350.3:c.956T>G			NG_009073.2:g.45527T>G			NP_000341.2:p.(Leu319Arg)	NC_000001.10:g.94546177A>C	NC_000001.11:g.94080621A>C	1	94546177	.	A	C	1	94080621	.	A	C	ABCA4	HGNC:34	Homo sapiens ATP binding cassette subfamily A member 4 (ABCA4), mRNA
NM_000350.3:c.959C>G		MANE	NM_000350.3:c.959C>G			NG_009073.2:g.45530C>G			NP_000341.2:p.(Ser320Cys)	NC_000001.10:g.94546174G>C	NC_000001.11:g.94080618G>C	1	94546174	.	G	C	1	94080618	.	G	C	ABCA4	HGNC:34	Homo sapiens ATP binding cassette subfamily A member 4 (ABCA4), mRNA
NM_000350.3:c.967del		MANE	NM_000350.3:c.967del			NG_009073.2:g.45538del			NP_000341.2:p.(Leu323CysfsTer51)	NC_000001.10:g.94546167del	NC_000001.11:g.94080611del	1	94546165	.	AG	A	1	94080609	.	AG	A	ABCA4	HGNC:34	Homo sapiens ATP binding cassette subfamily A member 4 (ABCA4), mRNA
NM_000350.3:c.970T>C		MANE	NM_000350.3:c.970T>C			NG_009073.2:g.45541T>C			NP_000341.2:p.(Cys324Arg)	NC_000001.10:g.94546163A>G	NC_000001.11:g.94080607A>G	1	94546163	.	A	G	1	94080607	.	A	G	ABCA4	HGNC:34	Homo sapiens ATP binding cassette subfamily A member 4 (ABCA4), mRNA
NM_000350.3:c.972_973delinsAT		MANE	NM_000350.3:c.972_973delinsAT			NG_009073.2:g.45543_45544delinsAT			NP_000341.2:p.(Cys324Ter)	NC_000001.10:g.94546160_94546161delinsAT	NC_000001.11:g.94080604_94080605delinsAT	1	94546160	.	CA	AT	1	94080604	.	CA	AT	ABCA4	HGNC:34	Homo sapiens ATP binding cassette subfamily A member 4 (ABCA4), mRNA
NM_000350.3:c.978C>A		MANE	NM_000350.3:c.978C>A			NG_009073.2:g.45549C>A			NP_000341.2:p.(Tyr326Ter)	NC_000001.10:g.94546155G>T	NC_000001.11:g.94080599G>T	1	94546155	.	G	T	1	94080599	.	G	T	ABCA4	HGNC:34	Homo sapiens ATP binding cassette subfamily A member 4 (ABCA4), mRNA
NM_000350.3:c.978C>G		MANE	NM_000350.3:c.978C>G			NG_009073.2:g.45549C>G			NP_000341.2:p.(Tyr326Ter)	NC_000001.10:g.94546155G>C	NC_000001.11:g.94080599G>C	1	94546155	.	G	C	1	94080599	.	G	C	ABCA4	HGNC:34	Homo sapiens ATP binding cassette subfamily A member 4 (ABCA4), mRNA
NM_000350.3:c.981C>T		MANE	NM_000350.3:c.981C>T			NG_009073.2:g.45552C>T			NP_000341.2:p.(Pro327=)	NC_000001.10:g.94546152G>A	NC_000001.11:g.94080596G>A	1	94546152	.	G	A	1	94080596	.	G	A	ABCA4	HGNC:34	Homo sapiens ATP binding cassette subfamily A member 4 (ABCA4), mRNA
NM_000350.3:c.982G>T		MANE	NM_000350.3:c.982G>T			NG_009073.2:g.45553G>T			NP_000341.2:p.(Glu328Ter)	NC_000001.10:g.94546151C>A	NC_000001.11:g.94080595C>A	1	94546151	.	C	A	1	94080595	.	C	A	ABCA4	HGNC:34	Homo sapiens ATP binding cassette subfamily A member 4 (ABCA4), mRNA
NM_000350.3:c.983A>T		MANE	NM_000350.3:c.983A>T			NG_009073.2:g.45554A>T			NP_000341.2:p.(Glu328Val)	NC_000001.10:g.94546150T>A	NC_000001.11:g.94080594T>A	1	94546150	.	T	A	1	94080594	.	T	A	ABCA4	HGNC:34	Homo sapiens ATP binding cassette subfamily A member 4 (ABCA4), mRNA
NM_000350.3:c.997C>T		MANE	NM_000350.3:c.997C>T			NG_009073.2:g.45568C>T			NP_000341.2:p.(Arg333Trp)	NC_000001.10:g.94546136G>A	NC_000001.11:g.94080580G>A	1	94546136	.	G	A	1	94080580	.	G	A	ABCA4	HGNC:34	Homo sapiens ATP binding cassette subfamily A member 4 (ABCA4), mRNA
NM_000350.3:c.998G>A		MANE	NM_000350.3:c.998G>A			NG_009073.2:g.45569G>A			NP_000341.2:p.(Arg333Gln)	NC_000001.10:g.94546135C>T	NC_000001.11:g.94080579C>T	1	94546135	.	C	T	1	94080579	.	C	T	ABCA4	HGNC:34	Homo sapiens ATP binding cassette subfamily A member 4 (ABCA4), mRNA
NM_000350.3:c.1006del		MANE	NM_000350.3:c.1006del			NG_009073.2:g.45577del			NP_000341.2:p.(Ser336ProfsTer38)	NC_000001.10:g.94546127del	NC_000001.11:g.94080571del	1	94546126	.	GA	G	1	94080570	.	GA	G	ABCA4	HGNC:34	Homo sapiens ATP binding cassette subfamily A member 4 (ABCA4), mRNA
NM_000350.3:c.1007C>G		MANE	NM_000350.3:c.1007C>G			NG_009073.2:g.45578C>G			NP_000341.2:p.(Ser336Cys)	NC_000001.10:g.94546126G>C	NC_000001.11:g.94080570G>C	1	94546126	.	G	C	1	94080570	.	G	C	ABCA4	HGNC:34	Homo sapiens ATP binding cassette subfamily A member 4 (ABCA4), mRNA
NM_000350.3:c.1009T>C		MANE	NM_000350.3:c.1009T>C			NG_009073.2:g.45580T>C			NP_000341.2:p.(Phe337Leu)	NC_000001.10:g.94546124A>G	NC_000001.11:g.94080568A>G	1	94546124	.	A	G	1	94080568	.	A	G	ABCA4	HGNC:34	Homo sapiens ATP binding cassette subfamily A member 4 (ABCA4), mRNA
NM_000350.3:c.1015T>G		MANE	NM_000350.3:c.1015T>G			NG_009073.2:g.45586T>G			NP_000341.2:p.(Trp339Gly)	NC_000001.10:g.94546118A>C	NC_000001.11:g.94080562A>C	1	94546118	.	A	C	1	94080562	.	A	C	ABCA4	HGNC:34	Homo sapiens ATP binding cassette subfamily A member 4 (ABCA4), mRNA
NM_000350.3:c.1016G>T		MANE	NM_000350.3:c.1016G>T			NG_009073.2:g.45587G>T			NP_000341.2:p.(Trp339Leu)	NC_000001.10:g.94546117C>A	NC_000001.11:g.94080561C>A	1	94546117	.	C	A	1	94080561	.	C	A	ABCA4	HGNC:34	Homo sapiens ATP binding cassette subfamily A member 4 (ABCA4), mRNA
NM_000350.3:c.1017G>A		MANE	NM_000350.3:c.1017G>A			NG_009073.2:g.45588G>A			NP_000341.2:p.(Trp339Ter)	NC_000001.10:g.94546116C>T	NC_000001.11:g.94080560C>T	1	94546116	.	C	T	1	94080560	.	C	T	ABCA4	HGNC:34	Homo sapiens ATP binding cassette subfamily A member 4 (ABCA4), mRNA
NM_000350.3:c.1018T>C		MANE	NM_000350.3:c.1018T>C			NG_009073.2:g.45589T>C			NP_000341.2:p.(Tyr340His)	NC_000001.10:g.94546115A>G	NC_000001.11:g.94080559A>G	1	94546115	.	A	G	1	94080559	.	A	G	ABCA4	HGNC:34	Homo sapiens ATP binding cassette subfamily A member 4 (ABCA4), mRNA
NM_000350.3:c.1018T>G		MANE	NM_000350.3:c.1018T>G			NG_009073.2:g.45589T>G			NP_000341.2:p.(Tyr340Asp)	NC_000001.10:g.94546115A>C	NC_000001.11:g.94080559A>C	1	94546115	.	A	C	1	94080559	.	A	C	ABCA4	HGNC:34	Homo sapiens ATP binding cassette subfamily A member 4 (ABCA4), mRNA
NM_000350.3:c.1019A>G		MANE	NM_000350.3:c.1019A>G			NG_009073.2:g.45590A>G			NP_000341.2:p.(Tyr340Cys)	NC_000001.10:g.94546114T>C	NC_000001.11:g.94080558T>C	1	94546114	.	T	C	1	94080558	.	T	C	ABCA4	HGNC:34	Homo sapiens ATP binding cassette subfamily A member 4 (ABCA4), mRNA
NM_000350.3:c.1022A>G		MANE	NM_000350.3:c.1022A>G			NG_009073.2:g.45593A>G			NP_000341.2:p.(Glu341Gly)	NC_000001.10:g.94546111T>C	NC_000001.11:g.94080555T>C	1	94546111	.	T	C	1	94080555	.	T	C	ABCA4	HGNC:34	Homo sapiens ATP binding cassette subfamily A member 4 (ABCA4), mRNA
NM_000350.3:c.1022A>T		MANE	NM_000350.3:c.1022A>T			NG_009073.2:g.45593A>T			NP_000341.2:p.(Glu341Val)	NC_000001.10:g.94546111T>A	NC_000001.11:g.94080555T>A	1	94546111	.	T	A	1	94080555	.	T	A	ABCA4	HGNC:34	Homo sapiens ATP binding cassette subfamily A member 4 (ABCA4), mRNA
NM_000350.3:c.1027_1028del		MANE	NM_000350.3:c.1027_1028del			NG_009073.2:g.45598_45599del			NP_000341.2:p.(Asn343Ter)	NC_000001.10:g.94546105_94546106del	NC_000001.11:g.94080549_94080550del	1	94546104	.	ATT	A	1	94080548	.	ATT	A	ABCA4	HGNC:34	Homo sapiens ATP binding cassette subfamily A member 4 (ABCA4), mRNA
NM_000350.3:c.1029dup		MANE	NM_000350.3:c.1029dup			NG_009073.2:g.45600dup			NP_000341.2:p.(Asn344Ter)	NC_000001.10:g.94546104dup	NC_000001.11:g.94080548dup	1	94546103	.	T	TA	1	94080547	.	T	TA	ABCA4	HGNC:34	Homo sapiens ATP binding cassette subfamily A member 4 (ABCA4), mRNA
NM_000350.3:c.1029T>C		MANE	NM_000350.3:c.1029T>C			NG_009073.2:g.45600T>C			NP_000341.2:p.(Asn343=)	NC_000001.10:g.94546104A>G	NC_000001.11:g.94080548A>G	1	94546104	.	A	G	1	94080548	.	A	G	ABCA4	HGNC:34	Homo sapiens ATP binding cassette subfamily A member 4 (ABCA4), mRNA
NM_000350.3:c.1034A>C		MANE	NM_000350.3:c.1034A>C			NG_009073.2:g.45605A>C			NP_000341.2:p.(Tyr345Ser)	NC_000001.10:g.94546099T>G	NC_000001.11:g.94080543T>G	1	94546099	.	T	G	1	94080543	.	T	G	ABCA4	HGNC:34	Homo sapiens ATP binding cassette subfamily A member 4 (ABCA4), mRNA
NM_000350.3:c.1034A>G		MANE	NM_000350.3:c.1034A>G			NG_009073.2:g.45605A>G			NP_000341.2:p.(Tyr345Cys)	NC_000001.10:g.94546099T>C	NC_000001.11:g.94080543T>C	1	94546099	.	T	C	1	94080543	.	T	C	ABCA4	HGNC:34	Homo sapiens ATP binding cassette subfamily A member 4 (ABCA4), mRNA
NM_000350.3:c.1035T>G		MANE	NM_000350.3:c.1035T>G			NG_009073.2:g.45606T>G			NP_000341.2:p.(Tyr345Ter)	NC_000001.10:g.94546098A>C	NC_000001.11:g.94080542A>C	1	94546098	.	A	C	1	94080542	.	A	C	ABCA4	HGNC:34	Homo sapiens ATP binding cassette subfamily A member 4 (ABCA4), mRNA
NM_000350.3:c.1025_1038del		MANE	NM_000350.3:c.1025_1038del			NG_009073.2:g.45596_45609del			NP_000341.2:p.(Asp342GlyfsTer6)	NC_000001.10:g.94546098_94546111del	NC_000001.11:g.94080542_94080555del	1	94546094	.	CCTTATAGTTATTGT	C	1	94080538	.	CCTTATAGTTATTGT	C	ABCA4	HGNC:34	Homo sapiens ATP binding cassette subfamily A member 4 (ABCA4), mRNA
NM_000350.3:c.1035_1036delinsAT		MANE	NM_000350.3:c.1035_1036delinsAT			NG_009073.2:g.45606_45607delinsAT			NP_000341.2:p.(Tyr345Ter)	NC_000001.10:g.94546097_94546098delinsAT	NC_000001.11:g.94080541_94080542delinsAT	1	94546097	.	TA	AT	1	94080541	.	TA	AT	ABCA4	HGNC:34	Homo sapiens ATP binding cassette subfamily A member 4 (ABCA4), mRNA
NM_000350.3:c.1037A>C		MANE	NM_000350.3:c.1037A>C			NG_009073.2:g.45608A>C			NP_000341.2:p.(Lys346Thr)	NC_000001.10:g.94546096T>G	NC_000001.11:g.94080540T>G	1	94546096	.	T	G	1	94080540	.	T	G	ABCA4	HGNC:34	Homo sapiens ATP binding cassette subfamily A member 4 (ABCA4), mRNA
NM_000350.3:c.1043T>G		MANE	NM_000350.3:c.1043T>G			NG_009073.2:g.45614T>G			NP_000341.2:p.(Phe348Cys)	NC_000001.10:g.94546090A>C	NC_000001.11:g.94080534A>C	1	94546090	.	A	C	1	94080534	.	A	C	ABCA4	HGNC:34	Homo sapiens ATP binding cassette subfamily A member 4 (ABCA4), mRNA
NM_000350.3:c.1050del		MANE	NM_000350.3:c.1050del			NG_009073.2:g.45621del			NP_000341.2:p.(Ile351LeufsTer23)	NC_000001.10:g.94546086del	NC_000001.11:g.94080530del	1	94546082	.	TC	T	1	94080526	.	TC	T	ABCA4	HGNC:34	Homo sapiens ATP binding cassette subfamily A member 4 (ABCA4), mRNA
NM_000350.3:c.1066A>T		MANE	NM_000350.3:c.1066A>T			NG_009073.2:g.45637A>T			NP_000341.2:p.(Lys356Ter)	NC_000001.10:g.94546067T>A	NC_000001.11:g.94080511T>A	1	94546067	.	T	A	1	94080511	.	T	A	ABCA4	HGNC:34	Homo sapiens ATP binding cassette subfamily A member 4 (ABCA4), mRNA
NM_000350.3:c.1085A>G		MANE	NM_000350.3:c.1085A>G			NG_009073.2:g.45656A>G			NP_000341.2:p.(Tyr362Cys)	NC_000001.10:g.94546048T>C	NC_000001.11:g.94080492T>C	1	94546048	.	T	C	1	94080492	.	T	C	ABCA4	HGNC:34	Homo sapiens ATP binding cassette subfamily A member 4 (ABCA4), mRNA
NM_000350.3:c.1086T>A		MANE	NM_000350.3:c.1086T>A			NG_009073.2:g.45657T>A			NP_000341.2:p.(Tyr362Ter)	NC_000001.10:g.94546047A>T	NC_000001.11:g.94080491A>T	1	94546047	.	A	T	1	94080491	.	A	T	ABCA4	HGNC:34	Homo sapiens ATP binding cassette subfamily A member 4 (ABCA4), mRNA
NM_000350.3:c.1099+1G>A		MANE	NM_000350.3:c.1099+1G>A	NC_000001.10(NM_000350.3):c.1099+1G>A	NG_009073.2(NM_000350.3):c.1099+1G>A	NG_009073.2:g.45671G>A			NP_000341.2:p.?	NC_000001.10:g.94546033C>T	NC_000001.11:g.94080477C>T	1	94546033	.	C	T	1	94080477	.	C	T	ABCA4	HGNC:34	Homo sapiens ATP binding cassette subfamily A member 4 (ABCA4), mRNA
NM_000350.3:c.1099+1G>C		MANE	NM_000350.3:c.1099+1G>C	NC_000001.10(NM_000350.3):c.1099+1G>C	NG_009073.2(NM_000350.3):c.1099+1G>C	NG_009073.2:g.45671G>C			NP_000341.2:p.?	NC_000001.10:g.94546033C>G	NC_000001.11:g.94080477C>G	1	94546033	.	C	G	1	94080477	.	C	G	ABCA4	HGNC:34	Homo sapiens ATP binding cassette subfamily A member 4 (ABCA4), mRNA
NM_000350.3:c.1099+3A>C		MANE	NM_000350.3:c.1099+3A>C	NC_000001.10(NM_000350.3):c.1099+3A>C	NG_009073.2(NM_000350.3):c.1099+3A>C	NG_009073.2:g.45673A>C			NP_000341.2:p.?	NC_000001.10:g.94546031T>G	NC_000001.11:g.94080475T>G	1	94546031	.	T	G	1	94080475	.	T	G	ABCA4	HGNC:34	Homo sapiens ATP binding cassette subfamily A member 4 (ABCA4), mRNA
NM_000350.3:c.1099+5G>A		MANE	NM_000350.3:c.1099+5G>A	NC_000001.10(NM_000350.3):c.1099+5G>A	NG_009073.2(NM_000350.3):c.1099+5G>A	NG_009073.2:g.45675G>A			NP_000341.2:p.?	NC_000001.10:g.94546029C>T	NC_000001.11:g.94080473C>T	1	94546029	.	C	T	1	94080473	.	C	T	ABCA4	HGNC:34	Homo sapiens ATP binding cassette subfamily A member 4 (ABCA4), mRNA
NM_000350.3:c.1099+37C>T		MANE	NM_000350.3:c.1099+37C>T	NC_000001.10(NM_000350.3):c.1099+37C>T	NG_009073.2(NM_000350.3):c.1099+37C>T	NG_009073.2:g.45707C>T			NP_000341.2:p.?	NC_000001.10:g.94545997G>A	NC_000001.11:g.94080441G>A	1	94545997	.	G	A	1	94080441	.	G	A	ABCA4	HGNC:34	Homo sapiens ATP binding cassette subfamily A member 4 (ABCA4), mRNA
NM_000350.3:c.1100-9T>C		MANE	NM_000350.3:c.1100-9T>C	NC_000001.10(NM_000350.3):c.1100-9T>C	NG_009073.2(NM_000350.3):c.1100-9T>C	NG_009073.2:g.46678T>C			NP_000341.2:p.?	NC_000001.10:g.94545026A>G	NC_000001.11:g.94079470A>G	1	94545026	.	A	G	1	94079470	.	A	G	ABCA4	HGNC:34	Homo sapiens ATP binding cassette subfamily A member 4 (ABCA4), mRNA
NM_000350.3:c.1100-6T>A		MANE	NM_000350.3:c.1100-6T>A	NC_000001.10(NM_000350.3):c.1100-6T>A	NG_009073.2(NM_000350.3):c.1100-6T>A	NG_009073.2:g.46681T>A			NP_000341.2:p.?	NC_000001.10:g.94545023A>T	NC_000001.11:g.94079467A>T	1	94545023	.	A	T	1	94079467	.	A	T	ABCA4	HGNC:34	Homo sapiens ATP binding cassette subfamily A member 4 (ABCA4), mRNA
NM_000350.3:c.1100-5G>A		MANE	NM_000350.3:c.1100-5G>A	NC_000001.10(NM_000350.3):c.1100-5G>A	NG_009073.2(NM_000350.3):c.1100-5G>A	NG_009073.2:g.46682G>A			NP_000341.2:p.?	NC_000001.10:g.94545022C>T	NC_000001.11:g.94079466C>T	1	94545022	.	C	T	1	94079466	.	C	T	ABCA4	HGNC:34	Homo sapiens ATP binding cassette subfamily A member 4 (ABCA4), mRNA
NM_000350.3:c.1100-1G>A		MANE	NM_000350.3:c.1100-1G>A	NC_000001.10(NM_000350.3):c.1100-1G>A	NG_009073.2(NM_000350.3):c.1100-1G>A	NG_009073.2:g.46686G>A			NP_000341.2:p.?	NC_000001.10:g.94545018C>T	NC_000001.11:g.94079462C>T	1	94545018	.	C	T	1	94079462	.	C	T	ABCA4	HGNC:34	Homo sapiens ATP binding cassette subfamily A member 4 (ABCA4), mRNA
NM_000350.3:c.1140T>A		MANE	NM_000350.3:c.1140T>A			NG_009073.2:g.46727T>A			NP_000341.2:p.(Asn380Lys)	NC_000001.10:g.94544977A>T	NC_000001.11:g.94079421A>T	1	94544977	.	A	T	1	94079421	.	A	T	ABCA4	HGNC:34	Homo sapiens ATP binding cassette subfamily A member 4 (ABCA4), mRNA
NM_000350.3:c.1150A>G		MANE	NM_000350.3:c.1150A>G			NG_009073.2:g.46737A>G			NP_000341.2:p.(Lys384Glu)	NC_000001.10:g.94544967T>C	NC_000001.11:g.94079411T>C	1	94544967	.	T	C	1	94079411	.	T	C	ABCA4	HGNC:34	Homo sapiens ATP binding cassette subfamily A member 4 (ABCA4), mRNA
NM_000350.3:c.1155C>T		MANE	NM_000350.3:c.1155C>T			NG_009073.2:g.46742C>T			NP_000341.2:p.(Ile385=)	NC_000001.10:g.94544962G>A	NC_000001.11:g.94079406G>A	1	94544962	.	G	A	1	94079406	.	G	A	ABCA4	HGNC:34	Homo sapiens ATP binding cassette subfamily A member 4 (ABCA4), mRNA
NM_000350.3:c.1156G>A		MANE	NM_000350.3:c.1156G>A			NG_009073.2:g.46743G>A			NP_000341.2:p.(Ala386Thr)	NC_000001.10:g.94544961C>T	NC_000001.11:g.94079405C>T	1	94544961	.	C	T	1	94079405	.	C	T	ABCA4	HGNC:34	Homo sapiens ATP binding cassette subfamily A member 4 (ABCA4), mRNA
NM_000350.3:c.1160G>A		MANE	NM_000350.3:c.1160G>A			NG_009073.2:g.46747G>A			NP_000341.2:p.(Trp387Ter)	NC_000001.10:g.94544957C>T	NC_000001.11:g.94079401C>T	1	94544957	.	C	T	1	94079401	.	C	T	ABCA4	HGNC:34	Homo sapiens ATP binding cassette subfamily A member 4 (ABCA4), mRNA
NM_000350.3:c.1161G>A		MANE	NM_000350.3:c.1161G>A			NG_009073.2:g.46748G>A			NP_000341.2:p.(Trp387Ter)	NC_000001.10:g.94544956C>T	NC_000001.11:g.94079400C>T	1	94544956	.	C	T	1	94079400	.	C	T	ABCA4	HGNC:34	Homo sapiens ATP binding cassette subfamily A member 4 (ABCA4), mRNA
NM_000350.3:c.1172del		MANE	NM_000350.3:c.1172del			NG_009073.2:g.46759del			NP_000341.2:p.(Lys391SerfsTer4)	NC_000001.10:g.94544947del	NC_000001.11:g.94079391del	1	94544944	.	CT	C	1	94079388	.	CT	C	ABCA4	HGNC:34	Homo sapiens ATP binding cassette subfamily A member 4 (ABCA4), mRNA
NM_000350.3:c.1181T>A		MANE	NM_000350.3:c.1181T>A			NG_009073.2:g.46768T>A			NP_000341.2:p.(Leu394Gln)	NC_000001.10:g.94544936A>T	NC_000001.11:g.94079380A>T	1	94544936	.	A	T	1	94079380	.	A	T	ABCA4	HGNC:34	Homo sapiens ATP binding cassette subfamily A member 4 (ABCA4), mRNA
NM_000350.3:c.1201A>C		MANE	NM_000350.3:c.1201A>C			NG_009073.2:g.46788A>C			NP_000341.2:p.(Thr401Pro)	NC_000001.10:g.94544916T>G	NC_000001.11:g.94079360T>G	1	94544916	.	T	G	1	94079360	.	T	G	ABCA4	HGNC:34	Homo sapiens ATP binding cassette subfamily A member 4 (ABCA4), mRNA
NM_000350.3:c.1204C>G		MANE	NM_000350.3:c.1204C>G			NG_009073.2:g.46791C>G			NP_000341.2:p.(Pro402Ala)	NC_000001.10:g.94544913G>C	NC_000001.11:g.94079357G>C	1	94544913	.	G	C	1	94079357	.	G	C	ABCA4	HGNC:34	Homo sapiens ATP binding cassette subfamily A member 4 (ABCA4), mRNA
NM_000350.3:c.1204C>T		MANE	NM_000350.3:c.1204C>T			NG_009073.2:g.46791C>T			NP_000341.2:p.(Pro402Ser)	NC_000001.10:g.94544913G>A	NC_000001.11:g.94079357G>A	1	94544913	.	G	A	1	94079357	.	G	A	ABCA4	HGNC:34	Homo sapiens ATP binding cassette subfamily A member 4 (ABCA4), mRNA
NM_000350.3:c.1208A>T		MANE	NM_000350.3:c.1208A>T			NG_009073.2:g.46795A>T			NP_000341.2:p.(Asp403Val)	NC_000001.10:g.94544909T>A	NC_000001.11:g.94079353T>A	1	94544909	.	T	A	1	94079353	.	T	A	ABCA4	HGNC:34	Homo sapiens ATP binding cassette subfamily A member 4 (ABCA4), mRNA
NM_000350.3:c.1211C>A		MANE	NM_000350.3:c.1211C>A			NG_009073.2:g.46798C>A			NP_000341.2:p.(Ser404Ter)	NC_000001.10:g.94544906G>T	NC_000001.11:g.94079350G>T	1	94544906	.	G	T	1	94079350	.	G	T	ABCA4	HGNC:34	Homo sapiens ATP binding cassette subfamily A member 4 (ABCA4), mRNA
NM_000350.3:c.1211C>G		MANE	NM_000350.3:c.1211C>G			NG_009073.2:g.46798C>G			NP_000341.2:p.(Ser404Ter)	NC_000001.10:g.94544906G>C	NC_000001.11:g.94079350G>C	1	94544906	.	G	C	1	94079350	.	G	C	ABCA4	HGNC:34	Homo sapiens ATP binding cassette subfamily A member 4 (ABCA4), mRNA
NM_000350.3:c.1220C>T		MANE	NM_000350.3:c.1220C>T			NG_009073.2:g.46807C>T			NP_000341.2:p.(Ala407Val)	NC_000001.10:g.94544897G>A	NC_000001.11:g.94079341G>A	1	94544897	.	G	A	1	94079341	.	G	A	ABCA4	HGNC:34	Homo sapiens ATP binding cassette subfamily A member 4 (ABCA4), mRNA
NM_000350.3:c.1222C>T		MANE	NM_000350.3:c.1222C>T			NG_009073.2:g.46809C>T			NP_000341.2:p.(Arg408Ter)	NC_000001.10:g.94544895G>A	NC_000001.11:g.94079339G>A	1	94544895	.	G	A	1	94079339	.	G	A	ABCA4	HGNC:34	Homo sapiens ATP binding cassette subfamily A member 4 (ABCA4), mRNA
NM_000350.3:c.1225del		MANE	NM_000350.3:c.1225del			NG_009073.2:g.46812del			NP_000341.2:p.(Arg409GlyfsTer3)	NC_000001.10:g.94544893del	NC_000001.11:g.94079337del	1	94544891	.	CT	C	1	94079335	.	CT	C	ABCA4	HGNC:34	Homo sapiens ATP binding cassette subfamily A member 4 (ABCA4), mRNA
NM_000350.3:c.1229T>C		MANE	NM_000350.3:c.1229T>C			NG_009073.2:g.46816T>C			NP_000341.2:p.(Ile410Thr)	NC_000001.10:g.94544888A>G	NC_000001.11:g.94079332A>G	1	94544888	.	A	G	1	94079332	.	A	G	ABCA4	HGNC:34	Homo sapiens ATP binding cassette subfamily A member 4 (ABCA4), mRNA
NM_000350.3:c.1232T>C		MANE	NM_000350.3:c.1232T>C			NG_009073.2:g.46819T>C			NP_000341.2:p.(Leu411Pro)	NC_000001.10:g.94544885A>G	NC_000001.11:g.94079329A>G	1	94544885	.	A	G	1	94079329	.	A	G	ABCA4	HGNC:34	Homo sapiens ATP binding cassette subfamily A member 4 (ABCA4), mRNA
NM_000350.3:c.1231_1233dup		MANE	NM_000350.3:c.1231_1233dup			NG_009073.2:g.46818_46820dup			NP_000341.2:p.(Leu411dup)	NC_000001.10:g.94544884_94544886dup	NC_000001.11:g.94079328_94079330dup	1	94544883	.	T	TCAG	1	94079327	.	T	TCAG	ABCA4	HGNC:34	Homo sapiens ATP binding cassette subfamily A member 4 (ABCA4), mRNA
NM_000350.3:c.1237A>T		MANE	NM_000350.3:c.1237A>T			NG_009073.2:g.46824A>T			NP_000341.2:p.(Asn413Tyr)	NC_000001.10:g.94544880T>A	NC_000001.11:g.94079324T>A	1	94544880	.	T	A	1	94079324	.	T	A	ABCA4	HGNC:34	Homo sapiens ATP binding cassette subfamily A member 4 (ABCA4), mRNA
NM_000350.3:c.1239+1G>A		MANE	NM_000350.3:c.1239+1G>A	NC_000001.10(NM_000350.3):c.1239+1G>A	NG_009073.2(NM_000350.3):c.1239+1G>A	NG_009073.2:g.46827G>A			NP_000341.2:p.?	NC_000001.10:g.94544877C>T	NC_000001.11:g.94079321C>T	1	94544877	.	C	T	1	94079321	.	C	T	ABCA4	HGNC:34	Homo sapiens ATP binding cassette subfamily A member 4 (ABCA4), mRNA
NM_000350.3:c.1239+1G>C		MANE	NM_000350.3:c.1239+1G>C	NC_000001.10(NM_000350.3):c.1239+1G>C	NG_009073.2(NM_000350.3):c.1239+1G>C	NG_009073.2:g.46827G>C			NP_000341.2:p.?	NC_000001.10:g.94544877C>G	NC_000001.11:g.94079321C>G	1	94544877	.	C	G	1	94079321	.	C	G	ABCA4	HGNC:34	Homo sapiens ATP binding cassette subfamily A member 4 (ABCA4), mRNA
NM_000350.3:c.1240-8G>A		MANE	NM_000350.3:c.1240-8G>A	NC_000001.10(NM_000350.3):c.1240-8G>A	NG_009073.2(NM_000350.3):c.1240-8G>A	NG_009073.2:g.47434G>A			NP_000341.2:p.?	NC_000001.10:g.94544270C>T	NC_000001.11:g.94078714C>T	1	94544270	.	C	T	1	94078714	.	C	T	ABCA4	HGNC:34	Homo sapiens ATP binding cassette subfamily A member 4 (ABCA4), mRNA
NM_000350.3:c.1240-8G>C		MANE	NM_000350.3:c.1240-8G>C	NC_000001.10(NM_000350.3):c.1240-8G>C	NG_009073.2(NM_000350.3):c.1240-8G>C	NG_009073.2:g.47434G>C			NP_000341.2:p.?	NC_000001.10:g.94544270C>G	NC_000001.11:g.94078714C>G	1	94544270	.	C	G	1	94078714	.	C	G	ABCA4	HGNC:34	Homo sapiens ATP binding cassette subfamily A member 4 (ABCA4), mRNA
NM_000350.3:c.1240-2A>G		MANE	NM_000350.3:c.1240-2A>G	NC_000001.10(NM_000350.3):c.1240-2A>G	NG_009073.2(NM_000350.3):c.1240-2A>G	NG_009073.2:g.47440A>G			NP_000341.2:p.?	NC_000001.10:g.94544264T>C	NC_000001.11:g.94078708T>C	1	94544264	.	T	C	1	94078708	.	T	C	ABCA4	HGNC:34	Homo sapiens ATP binding cassette subfamily A member 4 (ABCA4), mRNA
NM_000350.3:c.1243A>G		MANE	NM_000350.3:c.1243A>G			NG_009073.2:g.47445A>G			NP_000341.2:p.(Asn415Asp)	NC_000001.10:g.94544259T>C	NC_000001.11:g.94078703T>C	1	94544259	.	T	C	1	94078703	.	T	C	ABCA4	HGNC:34	Homo sapiens ATP binding cassette subfamily A member 4 (ABCA4), mRNA
NM_000350.3:c.1244A>G		MANE	NM_000350.3:c.1244A>G			NG_009073.2:g.47446A>G			NP_000341.2:p.(Asn415Ser)	NC_000001.10:g.94544258T>C	NC_000001.11:g.94078702T>C	1	94544258	.	T	C	1	94078702	.	T	C	ABCA4	HGNC:34	Homo sapiens ATP binding cassette subfamily A member 4 (ABCA4), mRNA
NM_000350.3:c.1245C>A		MANE	NM_000350.3:c.1245C>A			NG_009073.2:g.47447C>A			NP_000341.2:p.(Asn415Lys)	NC_000001.10:g.94544257G>T	NC_000001.11:g.94078701G>T	1	94544257	.	G	T	1	94078701	.	G	T	ABCA4	HGNC:34	Homo sapiens ATP binding cassette subfamily A member 4 (ABCA4), mRNA
NM_000350.3:c.1249A>G		MANE	NM_000350.3:c.1249A>G			NG_009073.2:g.47451A>G			NP_000341.2:p.(Thr417Ala)	NC_000001.10:g.94544253T>C	NC_000001.11:g.94078697T>C	1	94544253	.	T	C	1	94078697	.	T	C	ABCA4	HGNC:34	Homo sapiens ATP binding cassette subfamily A member 4 (ABCA4), mRNA
NM_000350.3:c.1252T>C		MANE	NM_000350.3:c.1252T>C			NG_009073.2:g.47454T>C			NP_000341.2:p.(Phe418Leu)	NC_000001.10:g.94544250A>G	NC_000001.11:g.94078694A>G	1	94544250	.	A	G	1	94078694	.	A	G	ABCA4	HGNC:34	Homo sapiens ATP binding cassette subfamily A member 4 (ABCA4), mRNA
NM_000350.3:c.1253T>C		MANE	NM_000350.3:c.1253T>C			NG_009073.2:g.47455T>C			NP_000341.2:p.(Phe418Ser)	NC_000001.10:g.94544249A>G	NC_000001.11:g.94078693A>G	1	94544249	.	A	G	1	94078693	.	A	G	ABCA4	HGNC:34	Homo sapiens ATP binding cassette subfamily A member 4 (ABCA4), mRNA
NM_000350.3:c.1267C>T		MANE	NM_000350.3:c.1267C>T			NG_009073.2:g.47469C>T			NP_000341.2:p.(His423Tyr)	NC_000001.10:g.94544235G>A	NC_000001.11:g.94078679G>A	1	94544235	.	G	A	1	94078679	.	G	A	ABCA4	HGNC:34	Homo sapiens ATP binding cassette subfamily A member 4 (ABCA4), mRNA
NM_000350.3:c.1268A>C		MANE	NM_000350.3:c.1268A>C			NG_009073.2:g.47470A>C			NP_000341.2:p.(His423Pro)	NC_000001.10:g.94544234T>G	NC_000001.11:g.94078678T>G	1	94544234	.	T	G	1	94078678	.	T	G	ABCA4	HGNC:34	Homo sapiens ATP binding cassette subfamily A member 4 (ABCA4), mRNA
NM_000350.3:c.1268A>G		MANE	NM_000350.3:c.1268A>G			NG_009073.2:g.47470A>G			NP_000341.2:p.(His423Arg)	NC_000001.10:g.94544234T>C	NC_000001.11:g.94078678T>C	1	94544234	.	T	C	1	94078678	.	T	C	ABCA4	HGNC:34	Homo sapiens ATP binding cassette subfamily A member 4 (ABCA4), mRNA
NM_000350.3:c.1269C>T		MANE	NM_000350.3:c.1269C>T			NG_009073.2:g.47471C>T			NP_000341.2:p.(His423=)	NC_000001.10:g.94544233G>A	NC_000001.11:g.94078677G>A	1	94544233	.	G	A	1	94078677	.	G	A	ABCA4	HGNC:34	Homo sapiens ATP binding cassette subfamily A member 4 (ABCA4), mRNA
NM_000350.3:c.1271T>C		MANE	NM_000350.3:c.1271T>C			NG_009073.2:g.47473T>C			NP_000341.2:p.(Val424Ala)	NC_000001.10:g.94544231A>G	NC_000001.11:g.94078675A>G	1	94544231	.	A	G	1	94078675	.	A	G	ABCA4	HGNC:34	Homo sapiens ATP binding cassette subfamily A member 4 (ABCA4), mRNA
NM_000350.3:c.1281_1282insN[17]	NM_000350.3:c.1281_1282insN[17]: char 28: expected EOF	None
NM_000350.3:c.1283T>A		MANE	NM_000350.3:c.1283T>A			NG_009073.2:g.47485T>A			NP_000341.2:p.(Val428Asp)	NC_000001.10:g.94544219A>T	NC_000001.11:g.94078663A>T	1	94544219	.	A	T	1	94078663	.	A	T	ABCA4	HGNC:34	Homo sapiens ATP binding cassette subfamily A member 4 (ABCA4), mRNA
NM_000350.3:c.1289C>A		MANE	NM_000350.3:c.1289C>A			NG_009073.2:g.47491C>A			NP_000341.2:p.(Ala430Asp)	NC_000001.10:g.94544213G>T	NC_000001.11:g.94078657G>T	1	94544213	.	G	T	1	94078657	.	G	T	ABCA4	HGNC:34	Homo sapiens ATP binding cassette subfamily A member 4 (ABCA4), mRNA
NM_000350.3:c.1290dup		MANE	NM_000350.3:c.1290dup			NG_009073.2:g.47492dup			NP_000341.2:p.(Trp431LeufsTer13)	NC_000001.10:g.94544213dup	NC_000001.11:g.94078657dup	1	94544211	.	A	AG	1	94078655	.	A	AG	ABCA4	HGNC:34	Homo sapiens ATP binding cassette subfamily A member 4 (ABCA4), mRNA
NM_000350.3:c.1293G>A		MANE	NM_000350.3:c.1293G>A			NG_009073.2:g.47495G>A			NP_000341.2:p.(Trp431Ter)	NC_000001.10:g.94544209C>T	NC_000001.11:g.94078653C>T	1	94544209	.	C	T	1	94078653	.	C	T	ABCA4	HGNC:34	Homo sapiens ATP binding cassette subfamily A member 4 (ABCA4), mRNA
NM_000350.3:c.1293G>C		MANE	NM_000350.3:c.1293G>C			NG_009073.2:g.47495G>C			NP_000341.2:p.(Trp431Cys)	NC_000001.10:g.94544209C>G	NC_000001.11:g.94078653C>G	1	94544209	.	C	G	1	94078653	.	C	G	ABCA4	HGNC:34	Homo sapiens ATP binding cassette subfamily A member 4 (ABCA4), mRNA
NM_000350.3:c.1294G>A		MANE	NM_000350.3:c.1294G>A			NG_009073.2:g.47496G>A			NP_000341.2:p.(Glu432Lys)	NC_000001.10:g.94544208C>T	NC_000001.11:g.94078652C>T	1	94544208	.	C	T	1	94078652	.	C	T	ABCA4	HGNC:34	Homo sapiens ATP binding cassette subfamily A member 4 (ABCA4), mRNA
NM_000350.3:c.1301T>G		MANE	NM_000350.3:c.1301T>G			NG_009073.2:g.47503T>G			NP_000341.2:p.(Val434Gly)	NC_000001.10:g.94544201A>C	NC_000001.11:g.94078645A>C	1	94544201	.	A	C	1	94078645	.	A	C	ABCA4	HGNC:34	Homo sapiens ATP binding cassette subfamily A member 4 (ABCA4), mRNA
NM_000350.3:c.1302del		MANE	NM_000350.3:c.1302del			NG_009073.2:g.47504del			NP_000341.2:p.(Gln437ArgfsTer12)	NC_000001.10:g.94544200del	NC_000001.11:g.94078644del	1	94544199	.	CT	C	1	94078643	.	CT	C	ABCA4	HGNC:34	Homo sapiens ATP binding cassette subfamily A member 4 (ABCA4), mRNA
NM_000350.3:c.1309del		MANE	NM_000350.3:c.1309del			NG_009073.2:g.47511del			NP_000341.2:p.(Gln437ArgfsTer12)	NC_000001.10:g.94544196del	NC_000001.11:g.94078640del	1	94544192	.	TG	T	1	94078636	.	TG	T	ABCA4	HGNC:34	Homo sapiens ATP binding cassette subfamily A member 4 (ABCA4), mRNA
NM_000350.3:c.1309C>A		MANE	NM_000350.3:c.1309C>A			NG_009073.2:g.47511C>A			NP_000341.2:p.(Gln437Lys)	NC_000001.10:g.94544193G>T	NC_000001.11:g.94078637G>T	1	94544193	.	G	T	1	94078637	.	G	T	ABCA4	HGNC:34	Homo sapiens ATP binding cassette subfamily A member 4 (ABCA4), mRNA
NM_000350.3:c.1317G>A		MANE	NM_000350.3:c.1317G>A			NG_009073.2:g.47519G>A			NP_000341.2:p.(Trp439Ter)	NC_000001.10:g.94544185C>T	NC_000001.11:g.94078629C>T	1	94544185	.	C	T	1	94078629	.	C	T	ABCA4	HGNC:34	Homo sapiens ATP binding cassette subfamily A member 4 (ABCA4), mRNA
NM_000350.3:c.1318del		MANE	NM_000350.3:c.1318del			NG_009073.2:g.47520del			NP_000341.2:p.(Tyr440ThrfsTer9)	NC_000001.10:g.94544184del	NC_000001.11:g.94078628del	1	94544183	.	TA	T	1	94078627	.	TA	T	ABCA4	HGNC:34	Homo sapiens ATP binding cassette subfamily A member 4 (ABCA4), mRNA
NM_000350.3:c.1319A>G		MANE	NM_000350.3:c.1319A>G			NG_009073.2:g.47521A>G			NP_000341.2:p.(Tyr440Cys)	NC_000001.10:g.94544183T>C	NC_000001.11:g.94078627T>C	1	94544183	.	T	C	1	94078627	.	T	C	ABCA4	HGNC:34	Homo sapiens ATP binding cassette subfamily A member 4 (ABCA4), mRNA
NM_000350.3:c.1335C>G		MANE	NM_000350.3:c.1335C>G			NG_009073.2:g.47537C>G			NP_000341.2:p.(Ser445Arg)	NC_000001.10:g.94544167G>C	NC_000001.11:g.94078611G>C	1	94544167	.	G	C	1	94078611	.	G	C	ABCA4	HGNC:34	Homo sapiens ATP binding cassette subfamily A member 4 (ABCA4), mRNA
NM_000350.3:c.1339C>T		MANE	NM_000350.3:c.1339C>T			NG_009073.2:g.47541C>T			NP_000341.2:p.(Gln447Ter)	NC_000001.10:g.94544163G>A	NC_000001.11:g.94078607G>A	1	94544163	.	G	A	1	94078607	.	G	A	ABCA4	HGNC:34	Homo sapiens ATP binding cassette subfamily A member 4 (ABCA4), mRNA
NM_000350.3:c.1343T>A		MANE	NM_000350.3:c.1343T>A			NG_009073.2:g.47545T>A			NP_000341.2:p.(Met448Lys)	NC_000001.10:g.94544159A>T	NC_000001.11:g.94078603A>T	1	94544159	.	A	T	1	94078603	.	A	T	ABCA4	HGNC:34	Homo sapiens ATP binding cassette subfamily A member 4 (ABCA4), mRNA
NM_000350.3:c.1343_1345del		MANE	NM_000350.3:c.1343_1345del			NG_009073.2:g.47545_47547del			NP_000341.2:p.(Met448del)	NC_000001.10:g.94544159_94544161del	NC_000001.11:g.94078603_94078605del	1	94544156	.	TTCA	T	1	94078600	.	TTCA	T	ABCA4	HGNC:34	Homo sapiens ATP binding cassette subfamily A member 4 (ABCA4), mRNA
NM_000350.3:c.1344del		MANE	NM_000350.3:c.1344del			NG_009073.2:g.47546del			NP_000341.2:p.(Met448IlefsTer3)	NC_000001.10:g.94544158del	NC_000001.11:g.94078602del	1	94544157	.	TC	T	1	94078601	.	TC	T	ABCA4	HGNC:34	Homo sapiens ATP binding cassette subfamily A member 4 (ABCA4), mRNA
NM_000350.3:c.1351A>C		MANE	NM_000350.3:c.1351A>C			NG_009073.2:g.47553A>C			NP_000341.2:p.(Ile451Leu)	NC_000001.10:g.94544151T>G	NC_000001.11:g.94078595T>G	1	94544151	.	T	G	1	94078595	.	T	G	ABCA4	HGNC:34	Homo sapiens ATP binding cassette subfamily A member 4 (ABCA4), mRNA
NM_000350.3:c.1354dup		MANE	NM_000350.3:c.1354dup			NG_009073.2:g.47556dup			NP_000341.2:p.(Arg452LysfsTer15)	NC_000001.10:g.94544148dup	NC_000001.11:g.94078592dup	1	94544147	.	C	CT	1	94078591	.	C	CT	ABCA4	HGNC:34	Homo sapiens ATP binding cassette subfamily A member 4 (ABCA4), mRNA
NM_000350.3:c.1356del		MANE	NM_000350.3:c.1356del			NG_009073.2:g.47558del			NP_000341.2:p.(Asp453IlefsTer8)	NC_000001.10:g.94544146del	NC_000001.11:g.94078590del	1	94544145	.	CT	C	1	94078589	.	CT	C	ABCA4	HGNC:34	Homo sapiens ATP binding cassette subfamily A member 4 (ABCA4), mRNA
NM_000350.3:c.1356+1G>A		MANE	NM_000350.3:c.1356+1G>A	NC_000001.10(NM_000350.3):c.1356+1G>A	NG_009073.2(NM_000350.3):c.1356+1G>A	NG_009073.2:g.47559G>A			NP_000341.2:p.?	NC_000001.10:g.94544145C>T	NC_000001.11:g.94078589C>T	1	94544145	.	C	T	1	94078589	.	C	T	ABCA4	HGNC:34	Homo sapiens ATP binding cassette subfamily A member 4 (ABCA4), mRNA
NM_000350.3:c.1356+1G>T		MANE	NM_000350.3:c.1356+1G>T	NC_000001.10(NM_000350.3):c.1356+1G>T	NG_009073.2(NM_000350.3):c.1356+1G>T	NG_009073.2:g.47559G>T			NP_000341.2:p.?	NC_000001.10:g.94544145C>A	NC_000001.11:g.94078589C>A	1	94544145	.	C	A	1	94078589	.	C	A	ABCA4	HGNC:34	Homo sapiens ATP binding cassette subfamily A member 4 (ABCA4), mRNA
NM_000350.3:c.1356+4A>G		MANE	NM_000350.3:c.1356+4A>G	NC_000001.10(NM_000350.3):c.1356+4A>G	NG_009073.2(NM_000350.3):c.1356+4A>G	NG_009073.2:g.47562A>G			NP_000341.2:p.?	NC_000001.10:g.94544142T>C	NC_000001.11:g.94078586T>C	1	94544142	.	T	C	1	94078586	.	T	C	ABCA4	HGNC:34	Homo sapiens ATP binding cassette subfamily A member 4 (ABCA4), mRNA
NM_000350.3:c.1356+3_1356+4insG		MANE	NM_000350.3:c.1356+3_1356+4insG	NC_000001.10(NM_000350.3):c.1356+3_1356+4insG	NG_009073.2(NM_000350.3):c.1356+3_1356+4insG	NG_009073.2:g.47561_47562insG			NP_000341.2:p.?	NC_000001.10:g.94544142_94544143insC	NC_000001.11:g.94078586_94078587insC	1	94544142	.	T	TC	1	94078586	.	T	TC	ABCA4	HGNC:34	Homo sapiens ATP binding cassette subfamily A member 4 (ABCA4), mRNA
NM_000350.3:c.1356+5_1356+6insC		MANE	NM_000350.3:c.1356+5_1356+6insC	NC_000001.10(NM_000350.3):c.1356+5_1356+6insC	NG_009073.2(NM_000350.3):c.1356+5_1356+6insC	NG_009073.2:g.47563_47564insC			NP_000341.2:p.?	NC_000001.10:g.94544140_94544141insG	NC_000001.11:g.94078584_94078585insG	1	94544140	.	C	CG	1	94078584	.	C	CG	ABCA4	HGNC:34	Homo sapiens ATP binding cassette subfamily A member 4 (ABCA4), mRNA
NM_000350.3:c.1356+20G>A		MANE	NM_000350.3:c.1356+20G>A	NC_000001.10(NM_000350.3):c.1356+20G>A	NG_009073.2(NM_000350.3):c.1356+20G>A	NG_009073.2:g.47578G>A			NP_000341.2:p.?	NC_000001.10:g.94544126C>T	NC_000001.11:g.94078570C>T	1	94544126	.	C	T	1	94078570	.	C	T	ABCA4	HGNC:34	Homo sapiens ATP binding cassette subfamily A member 4 (ABCA4), mRNA
NM_000350.3:c.1357-2A>G		MANE	NM_000350.3:c.1357-2A>G	NC_000001.10(NM_000350.3):c.1357-2A>G	NG_009073.2(NM_000350.3):c.1357-2A>G	NG_009073.2:g.48259A>G			NP_000341.2:p.?	NC_000001.10:g.94543445T>C	NC_000001.11:g.94077889T>C	1	94543445	.	T	C	1	94077889	.	T	C	ABCA4	HGNC:34	Homo sapiens ATP binding cassette subfamily A member 4 (ABCA4), mRNA
NM_000350.3:c.1357G>T		MANE	NM_000350.3:c.1357G>T			NG_009073.2:g.48261G>T			NP_000341.2:p.(Asp453Tyr)	NC_000001.10:g.94543443C>A	NC_000001.11:g.94077887C>A	1	94543443	.	C	A	1	94077887	.	C	A	ABCA4	HGNC:34	Homo sapiens ATP binding cassette subfamily A member 4 (ABCA4), mRNA
NM_000350.3:c.1357_1358del		MANE	NM_000350.3:c.1357_1358del			NG_009073.2:g.48261_48262del			NP_000341.2:p.(Asp453TyrfsTer13)	NC_000001.10:g.94543442_94543443del	NC_000001.11:g.94077886_94077887del	1	94543441	.	ATC	A	1	94077885	.	ATC	A	ABCA4	HGNC:34	Homo sapiens ATP binding cassette subfamily A member 4 (ABCA4), mRNA
NM_000350.3:c.1359T>G		MANE	NM_000350.3:c.1359T>G			NG_009073.2:g.48263T>G			NP_000341.2:p.(Asp453Glu)	NC_000001.10:g.94543441A>C	NC_000001.11:g.94077885A>C	1	94543441	.	A	C	1	94077885	.	A	C	ABCA4	HGNC:34	Homo sapiens ATP binding cassette subfamily A member 4 (ABCA4), mRNA
NM_000350.3:c.1363C>A		MANE	NM_000350.3:c.1363C>A			NG_009073.2:g.48267C>A			NP_000341.2:p.(Leu455Met)	NC_000001.10:g.94543437G>T	NC_000001.11:g.94077881G>T	1	94543437	.	G	T	1	94077881	.	G	T	ABCA4	HGNC:34	Homo sapiens ATP binding cassette subfamily A member 4 (ABCA4), mRNA
NM_000350.3:c.1364T>A		MANE	NM_000350.3:c.1364T>A			NG_009073.2:g.48268T>A			NP_000341.2:p.(Leu455Gln)	NC_000001.10:g.94543436A>T	NC_000001.11:g.94077880A>T	1	94543436	.	A	T	1	94077880	.	A	T	ABCA4	HGNC:34	Homo sapiens ATP binding cassette subfamily A member 4 (ABCA4), mRNA
NM_000350.3:c.1364T>C		MANE	NM_000350.3:c.1364T>C			NG_009073.2:g.48268T>C			NP_000341.2:p.(Leu455Pro)	NC_000001.10:g.94543436A>G	NC_000001.11:g.94077880A>G	1	94543436	.	A	G	1	94077880	.	A	G	ABCA4	HGNC:34	Homo sapiens ATP binding cassette subfamily A member 4 (ABCA4), mRNA
NM_000350.3:c.1372C>T		MANE	NM_000350.3:c.1372C>T			NG_009073.2:g.48276C>T			NP_000341.2:p.(Pro458Ser)	NC_000001.10:g.94543428G>A	NC_000001.11:g.94077872G>A	1	94543428	.	G	A	1	94077872	.	G	A	ABCA4	HGNC:34	Homo sapiens ATP binding cassette subfamily A member 4 (ABCA4), mRNA
NM_000350.3:c.1373C>T		MANE	NM_000350.3:c.1373C>T			NG_009073.2:g.48277C>T			NP_000341.2:p.(Pro458Leu)	NC_000001.10:g.94543427G>A	NC_000001.11:g.94077871G>A	1	94543427	.	G	A	1	94077871	.	G	A	ABCA4	HGNC:34	Homo sapiens ATP binding cassette subfamily A member 4 (ABCA4), mRNA
NM_000350.3:c.1375del		MANE	NM_000350.3:c.1375del			NG_009073.2:g.48279del			NP_000341.2:p.(Thr459GlnfsTer2)	NC_000001.10:g.94543426del	NC_000001.11:g.94077870del	1	94543424	.	GT	G	1	94077868	.	GT	G	ABCA4	HGNC:34	Homo sapiens ATP binding cassette subfamily A member 4 (ABCA4), mRNA
NM_000350.3:c.1381A>T		MANE	NM_000350.3:c.1381A>T			NG_009073.2:g.48285A>T			NP_000341.2:p.(Lys461Ter)	NC_000001.10:g.94543419T>A	NC_000001.11:g.94077863T>A	1	94543419	.	T	A	1	94077863	.	T	A	ABCA4	HGNC:34	Homo sapiens ATP binding cassette subfamily A member 4 (ABCA4), mRNA
NM_000350.3:c.1382_1383del		MANE	NM_000350.3:c.1382_1383del			NG_009073.2:g.48286_48287del			NP_000341.2:p.(Lys461ArgfsTer5)	NC_000001.10:g.94543419_94543420del	NC_000001.11:g.94077863_94077864del	1	94543416	.	CTT	C	1	94077860	.	CTT	C	ABCA4	HGNC:34	Homo sapiens ATP binding cassette subfamily A member 4 (ABCA4), mRNA
NM_000350.3:c.1390_1391del		MANE	NM_000350.3:c.1390_1391del			NG_009073.2:g.48294_48295del			NP_000341.2:p.(Leu464GlufsTer2)	NC_000001.10:g.94543412_94543413del	NC_000001.11:g.94077856_94077857del	1	94543408	.	CAA	C	1	94077852	.	CAA	C	ABCA4	HGNC:34	Homo sapiens ATP binding cassette subfamily A member 4 (ABCA4), mRNA
NM_000350.3:c.1411G>A		MANE	NM_000350.3:c.1411G>A			NG_009073.2:g.48315G>A			NP_000341.2:p.(Glu471Lys)	NC_000001.10:g.94543389C>T	NC_000001.11:g.94077833C>T	1	94543389	.	C	T	1	94077833	.	C	T	ABCA4	HGNC:34	Homo sapiens ATP binding cassette subfamily A member 4 (ABCA4), mRNA
NM_000350.3:c.1411G>C		MANE	NM_000350.3:c.1411G>C			NG_009073.2:g.48315G>C			NP_000341.2:p.(Glu471Gln)	NC_000001.10:g.94543389C>G	NC_000001.11:g.94077833C>G	1	94543389	.	C	G	1	94077833	.	C	G	ABCA4	HGNC:34	Homo sapiens ATP binding cassette subfamily A member 4 (ABCA4), mRNA
NM_000350.3:c.1417_1420dup		MANE	NM_000350.3:c.1417_1420dup			NG_009073.2:g.48321_48324dup			NP_000341.2:p.(Thr474AsnfsTer4)	NC_000001.10:g.94543380_94543383dup	NC_000001.11:g.94077824_94077827dup	1	94543379	.	G	GTAAT	1	94077823	.	G	GTAAT	ABCA4	HGNC:34	Homo sapiens ATP binding cassette subfamily A member 4 (ABCA4), mRNA
NM_000350.3:c.1454del		MANE	NM_000350.3:c.1454del			NG_009073.2:g.48358del			NP_000341.2:p.(Gly485AlafsTer83)	NC_000001.10:g.94543348del	NC_000001.11:g.94077792del	1	94543345	.	GC	G	1	94077789	.	GC	G	ABCA4	HGNC:34	Homo sapiens ATP binding cassette subfamily A member 4 (ABCA4), mRNA
NM_000350.3:c.1457del		MANE	NM_000350.3:c.1457del			NG_009073.2:g.48361del			NP_000341.2:p.(Pro486LeufsTer82)	NC_000001.10:g.94543345del	NC_000001.11:g.94077789del	1	94543342	.	AG	A	1	94077786	.	AG	A	ABCA4	HGNC:34	Homo sapiens ATP binding cassette subfamily A member 4 (ABCA4), mRNA
NM_000350.3:c.1460G>A		MANE	NM_000350.3:c.1460G>A			NG_009073.2:g.48364G>A			NP_000341.2:p.(Arg487Gln)	NC_000001.10:g.94543340C>T	NC_000001.11:g.94077784C>T	1	94543340	.	C	T	1	94077784	.	C	T	ABCA4	HGNC:34	Homo sapiens ATP binding cassette subfamily A member 4 (ABCA4), mRNA
NM_000350.3:c.1462G>T		MANE	NM_000350.3:c.1462G>T			NG_009073.2:g.48366G>T			NP_000341.2:p.(Glu488Ter)	NC_000001.10:g.94543338C>A	NC_000001.11:g.94077782C>A	1	94543338	.	C	A	1	94077782	.	C	A	ABCA4	HGNC:34	Homo sapiens ATP binding cassette subfamily A member 4 (ABCA4), mRNA
NM_000350.3:c.1492G>A		MANE	NM_000350.3:c.1492G>A			NG_009073.2:g.48396G>A			NP_000341.2:p.(Asp498Asn)	NC_000001.10:g.94543308C>T	NC_000001.11:g.94077752C>T	1	94543308	.	C	T	1	94077752	.	C	T	ABCA4	HGNC:34	Homo sapiens ATP binding cassette subfamily A member 4 (ABCA4), mRNA
NM_000350.3:c.1494C>A		MANE	NM_000350.3:c.1494C>A			NG_009073.2:g.48398C>A			NP_000341.2:p.(Asp498Glu)	NC_000001.10:g.94543306G>T	NC_000001.11:g.94077750G>T	1	94543306	.	G	T	1	94077750	.	G	T	ABCA4	HGNC:34	Homo sapiens ATP binding cassette subfamily A member 4 (ABCA4), mRNA
NM_000350.3:c.1496G>A		MANE	NM_000350.3:c.1496G>A			NG_009073.2:g.48400G>A			NP_000341.2:p.(Trp499Ter)	NC_000001.10:g.94543304C>T	NC_000001.11:g.94077748C>T	1	94543304	.	C	T	1	94077748	.	C	T	ABCA4	HGNC:34	Homo sapiens ATP binding cassette subfamily A member 4 (ABCA4), mRNA
NM_000350.3:c.1497G>A		MANE	NM_000350.3:c.1497G>A			NG_009073.2:g.48401G>A			NP_000341.2:p.(Trp499Ter)	NC_000001.10:g.94543303C>T	NC_000001.11:g.94077747C>T	1	94543303	.	C	T	1	94077747	.	C	T	ABCA4	HGNC:34	Homo sapiens ATP binding cassette subfamily A member 4 (ABCA4), mRNA
NM_000350.3:c.1497G>C		MANE	NM_000350.3:c.1497G>C			NG_009073.2:g.48401G>C			NP_000341.2:p.(Trp499Cys)	NC_000001.10:g.94543303C>G	NC_000001.11:g.94077747C>G	1	94543303	.	C	G	1	94077747	.	C	G	ABCA4	HGNC:34	Homo sapiens ATP binding cassette subfamily A member 4 (ABCA4), mRNA
NM_000350.3:c.1500G>A		MANE	NM_000350.3:c.1500G>A			NG_009073.2:g.48404G>A			NP_000341.2:p.(Arg500=)	NC_000001.10:g.94543300C>T	NC_000001.11:g.94077744C>T	1	94543300	.	C	T	1	94077744	.	C	T	ABCA4	HGNC:34	Homo sapiens ATP binding cassette subfamily A member 4 (ABCA4), mRNA
NM_000350.3:c.1510A>C		MANE	NM_000350.3:c.1510A>C			NG_009073.2:g.48414A>C			NP_000341.2:p.(Asn504His)	NC_000001.10:g.94543290T>G	NC_000001.11:g.94077734T>G	1	94543290	.	T	G	1	94077734	.	T	G	ABCA4	HGNC:34	Homo sapiens ATP binding cassette subfamily A member 4 (ABCA4), mRNA
NM_000350.3:c.1512dup		MANE	NM_000350.3:c.1512dup			NG_009073.2:g.48416dup			NP_000341.2:p.(Ile505HisfsTer3)	NC_000001.10:g.94543288dup	NC_000001.11:g.94077732dup	1	94543287	.	T	TG	1	94077731	.	T	TG	ABCA4	HGNC:34	Homo sapiens ATP binding cassette subfamily A member 4 (ABCA4), mRNA
NM_000350.3:c.1513_1517del		MANE	NM_000350.3:c.1513_1517del			NG_009073.2:g.48417_48421del			NP_000341.2:p.(Ile505Ter)	NC_000001.10:g.94543285_94543289del	NC_000001.11:g.94077729_94077733del	1	94543282	.	AGTGAT	A	1	94077726	.	AGTGAT	A	ABCA4	HGNC:34	Homo sapiens ATP binding cassette subfamily A member 4 (ABCA4), mRNA
NM_000350.3:c.1519G>T		MANE	NM_000350.3:c.1519G>T			NG_009073.2:g.48423G>T			NP_000341.2:p.(Asp507Tyr)	NC_000001.10:g.94543281C>A	NC_000001.11:g.94077725C>A	1	94543281	.	C	A	1	94077725	.	C	A	ABCA4	HGNC:34	Homo sapiens ATP binding cassette subfamily A member 4 (ABCA4), mRNA
NM_000350.3:c.1522C>T		MANE	NM_000350.3:c.1522C>T			NG_009073.2:g.48426C>T			NP_000341.2:p.(Arg508Cys)	NC_000001.10:g.94543278G>A	NC_000001.11:g.94077722G>A	1	94543278	.	G	A	1	94077722	.	G	A	ABCA4	HGNC:34	Homo sapiens ATP binding cassette subfamily A member 4 (ABCA4), mRNA
NM_000350.3:c.1523G>C		MANE	NM_000350.3:c.1523G>C			NG_009073.2:g.48427G>C			NP_000341.2:p.(Arg508Pro)	NC_000001.10:g.94543277C>G	NC_000001.11:g.94077721C>G	1	94543277	.	C	G	1	94077721	.	C	G	ABCA4	HGNC:34	Homo sapiens ATP binding cassette subfamily A member 4 (ABCA4), mRNA
NM_000350.3:c.1529T>C		MANE	NM_000350.3:c.1529T>C			NG_009073.2:g.48433T>C			NP_000341.2:p.(Leu510Pro)	NC_000001.10:g.94543271A>G	NC_000001.11:g.94077715A>G	1	94543271	.	A	G	1	94077715	.	A	G	ABCA4	HGNC:34	Homo sapiens ATP binding cassette subfamily A member 4 (ABCA4), mRNA
NM_000350.3:c.1529T>G		MANE	NM_000350.3:c.1529T>G			NG_009073.2:g.48433T>G			NP_000341.2:p.(Leu510Arg)	NC_000001.10:g.94543271A>C	NC_000001.11:g.94077715A>C	1	94543271	.	A	C	1	94077715	.	A	C	ABCA4	HGNC:34	Homo sapiens ATP binding cassette subfamily A member 4 (ABCA4), mRNA
NM_000350.3:c.1531C>T		MANE	NM_000350.3:c.1531C>T			NG_009073.2:g.48435C>T			NP_000341.2:p.(Arg511Cys)	NC_000001.10:g.94543269G>A	NC_000001.11:g.94077713G>A	1	94543269	.	G	A	1	94077713	.	G	A	ABCA4	HGNC:34	Homo sapiens ATP binding cassette subfamily A member 4 (ABCA4), mRNA
NM_000350.3:c.1532G>A		MANE	NM_000350.3:c.1532G>A			NG_009073.2:g.48436G>A			NP_000341.2:p.(Arg511His)	NC_000001.10:g.94543268C>T	NC_000001.11:g.94077712C>T	1	94543268	.	C	T	1	94077712	.	C	T	ABCA4	HGNC:34	Homo sapiens ATP binding cassette subfamily A member 4 (ABCA4), mRNA
NM_000350.3:c.1538T>C		MANE	NM_000350.3:c.1538T>C			NG_009073.2:g.48442T>C			NP_000341.2:p.(Val513Ala)	NC_000001.10:g.94543262A>G	NC_000001.11:g.94077706A>G	1	94543262	.	A	G	1	94077706	.	A	G	ABCA4	HGNC:34	Homo sapiens ATP binding cassette subfamily A member 4 (ABCA4), mRNA
NM_000350.3:c.1538T>G		MANE	NM_000350.3:c.1538T>G			NG_009073.2:g.48442T>G			NP_000341.2:p.(Val513Gly)	NC_000001.10:g.94543262A>C	NC_000001.11:g.94077706A>C	1	94543262	.	A	C	1	94077706	.	A	C	ABCA4	HGNC:34	Homo sapiens ATP binding cassette subfamily A member 4 (ABCA4), mRNA
NM_000350.3:c.1552G>A		MANE	NM_000350.3:c.1552G>A			NG_009073.2:g.48456G>A			NP_000341.2:p.(Glu518Lys)	NC_000001.10:g.94543248C>T	NC_000001.11:g.94077692C>T	1	94543248	.	C	T	1	94077692	.	C	T	ABCA4	HGNC:34	Homo sapiens ATP binding cassette subfamily A member 4 (ABCA4), mRNA
NM_000350.3:c.1357_1554del	NM_000350.3:c.1357_1554del normalized to NM_000350.3:c.1358_1554+1del	MANE	NM_000350.3:c.1358_1554+1del	NC_000001.10(NM_000350.3):c.1358_1554+1del	NG_009073.2(NM_000350.3):c.1358_1554+1del	NG_009073.2:g.48262_48459del			NP_000341.2:p.?	NC_000001.10:g.94543248_94543445del	NC_000001.11:g.94077692_94077889del	1	94543244	.	ACCTCCAGGTATTGATTGACCAGGCGGAGGGTGCGATCAGTGATGTTAAATATGTCCCTCCAGTCGAAGTTGGCCATGTCGTCAGCCTGGCTTTCCCGAGGGCCCTTGTAGAGGAAGTTTAGGATGGCTTCAGCAGTAATACCTTCTTCACCAAGCTGCCTATTCAAAAAGTCTTTTACTGTTGGGTTCCCCAGGGTAT	A	1	94077688	.	ACCTCCAGGTATTGATTGACCAGGCGGAGGGTGCGATCAGTGATGTTAAATATGTCCCTCCAGTCGAAGTTGGCCATGTCGTCAGCCTGGCTTTCCCGAGGGCCCTTGTAGAGGAAGTTTAGGATGGCTTCAGCAGTAATACCTTCTTCACCAAGCTGCCTATTCAAAAAGTCTTTTACTGTTGGGTTCCCCAGGGTAT	A	ABCA4	HGNC:34	Homo sapiens ATP binding cassette subfamily A member 4 (ABCA4), mRNA
NM_000350.3:c.1554G>A		MANE	NM_000350.3:c.1554G>A			NG_009073.2:g.48458G>A			NP_000341.2:p.(Glu518=)	NC_000001.10:g.94543246C>T	NC_000001.11:g.94077690C>T	1	94543246	.	C	T	1	94077690	.	C	T	ABCA4	HGNC:34	Homo sapiens ATP binding cassette subfamily A member 4 (ABCA4), mRNA
NM_000350.3:c.1554+1G>C		MANE	NM_000350.3:c.1554+1G>C	NC_000001.10(NM_000350.3):c.1554+1G>C	NG_009073.2(NM_000350.3):c.1554+1G>C	NG_009073.2:g.48459G>C			NP_000341.2:p.?	NC_000001.10:g.94543245C>G	NC_000001.11:g.94077689C>G	1	94543245	.	C	G	1	94077689	.	C	G	ABCA4	HGNC:34	Homo sapiens ATP binding cassette subfamily A member 4 (ABCA4), mRNA
NM_000350.3:c.1554+3A>T		MANE	NM_000350.3:c.1554+3A>T	NC_000001.10(NM_000350.3):c.1554+3A>T	NG_009073.2(NM_000350.3):c.1554+3A>T	NG_009073.2:g.48461A>T			NP_000341.2:p.?	NC_000001.10:g.94543243T>A	NC_000001.11:g.94077687T>A	1	94543243	.	T	A	1	94077687	.	T	A	ABCA4	HGNC:34	Homo sapiens ATP binding cassette subfamily A member 4 (ABCA4), mRNA
NM_000350.3:c.1239+291_1555-5574del		MANE	NM_000350.3:c.1239+291_1555-5574del	NC_000001.10(NM_000350.3):c.1239+291_1555-5574del	NG_009073.2(NM_000350.3):c.1239+291_1555-5574del	NG_009073.2:g.47117_57257del			NP_000341.2:p.?	NC_000001.10:g.94534447_94544587del	NC_000001.11:g.94068891_94079031del	1	94534446	.	TCAAAGAGAACCATTGTAATGCCCTATGACAGCCAATGACAATAAAGCAAGGAAAGGGCTTTCCTCCTCCCCTTTAGTTTCCTAACTGCTGTGGCTGAGCCCAAGTGGCAGGACCACCACCATTTGAAGTCCACACAAGTCCTACAGCTCTTTGTTGGTTGTTTTGCTGGCACTCACCAGGAAGCAGAGTTCACCCTGGCGGAAGAGGTTTGAGCCCTCTCCAGCGCAGGCAGCTGTGTTCAGGACCTCTGGAGAATGCAGTCATTTGTTTACACAGCTAAATCAAACACCTCCTTGGGAGGACAAGCTGCAGTAGCAGCAGGCTTCCTTCTTTAACTGTGACCTCTCTGTCTGTAATTCAAACACATTCAGTAACAGATACATTAAATTATCTGTTAGGTGGGAAATGATGTCCAGTAGAGGCAGAGAAAGAAAGAAAATCTTTCCTTTTGTTTAAACTTGATGATCAAAGTGGGGAGCAACCCTGTGCTGACGTGGCATAAGAGGACATATTTTGACGAATACATCCAGGACGTGCTAGGAGTGAGGTCTTCGAGGGTAAGGGAGCCACTGCCCGCTTAGAGATGTTGGCTGTATAATCCCGCCTCTCACATCTGTAACTCCTAAACTCAGGCTGAGAACAAAGCGGGCGATGAATGCCAGCGGAGGGCTCAAGTGGCCCTGCTGGTGTCAAGGTAGACACCTGGGGTTCCTTTTGAGAAATGCCAATGGATGTGGGCAAACATCCCAGAATGAGTTTCCTGGCTAATCTAAACAGTAACATTCAAGATTTATTTCCCACTACATGGAAAAATCCACTGGATAAAACAGCCTTGGGCTATCTGAATTGGTTGGAATGGTGAGTTAGAGGCCGAAGGCACTGCAATAAATTTTATCTTGCACGCTGGGCACCGCAAACAGACATCTGAAACGTTCACCCACAGAGAGTAAGGAAACACATGACGACTGGAAAACAAAGGGACAGGAAATGCACAGCTGTTAAAAAATGTCTGTCTCTAAAATAAACAACTTAAATACAATAATGAAACAAATAAAAAGATCAAGTTGGAGGACAAAGATTCACACTGGGGCAAAGCCACGAGGTAATGCCTGCGTCTAACTGGGTCCAAAGGAAGAGAATCACCTGGCTGACAACTGCAGGGCACTTGAGCTCTTAAAGTTTCTTGTTGAATCATCCCAACAACTTGGGCACATGGATGCTACTATATTCAAAACATCTGCTAATCAACAGAGCTGGGCACTGACCAATCAGACCACATTCTGGCCACAAACACCCATTTCAGCCACACCAGTGAATGCCACTTGAACTGCAGTTTGGGTTATCATCCTCAGTTTTCTGGCAGTAAAACAGCAAAGTTGCCTCCAATCACAGAGCCTATTGGTGCAAGAGATGGTGTCCTTTCACCTATAGGTGAAGCTTTTGCAAGCCGTGCCTGCTGACTCCAGGCACTACTTCTTCTCCCCTGATGCTGCAGCCACACCTCTGCCCAGCCCATCCATTTCTCTTGAGCTTCACATCTCTGCACTTTGCTTATGCCCTTCCTCCTGCCTGAAATTGTCTTTCTTCCTTGCTTAGCTGGAAAATTCAACCTTTACAGCCCAGAGAAGCATTTATGAGCGTCTATTCTATGTGACTACAGCTCCACTAAGGTAAGTTGGGAAGTCAAAAAGAAAAGTAAGGCAGTTTCGGCCCTTGAGGGGTTCAGGGCCATGAAGGTGCGGAGGCGTATAAACAAATCATGATCAAGGGCTACAGGGAAGGGAATGGTGCACAGAAGAAGGCCCGAAACATAGGACCTGAGTCCTGAAGCGTGGGTGTGGGTGTTGACCTGGCAGTCGAGTGGGGGAAGGATGGAAAGGCTCAGTGGTACCAGGTGGGAAGCCTGGGGCAGTCCCATAGAACATGGAAGAAGCATGAAGGGCTAGACTGGGAAGGCCTTTACCTTAACAGCAATGAGGAGTCACTGTGGAGCTGTGGGCGCTAAGTCTTGGCAAGCCTGGGATTTTAGAAAGATCTTGCTGGAAGCAGTTGAGAGCTGAACAGCAAGAGACTGGCGGCCTGGCAAACAGCTAAGAGAGACAGTACACGCTTCTGTAAATGGAGGCCATAAATGGGAAAGAAGGAGGAATTTCAGAGATAATTTGGAGGAAGAATTGACAGTGCTTAGAGGATTTATGATGTTTTGAATTGGATTTGTACAATCTGTTTCTACTCTGTCAGATTGAATTATGTTCTGCTAGTCCTCTGAGATACCACTATTATGGCATTATTTAATGACATGCTTATCTCTCCAATGTGAGCTTCCAAGGAATCAGGGATTAACAGCATTTATTCAAATGTAGGTAGCTCAATCCATGCAAATGCATGAATGACTGAATGAATTCACATCTTTTTGGTTTCCTACTCTAATCTAGCTACTTTCAAGCAGGAAAATCCAATCATAATAGTGCCTATTATGCTGCATATTATAAAATAATGTCTTCCTTCATTGGATTCATTATATAATTTATCCAGAGAATACTTTCTGAGCCCCCTATTAATGTGGGCTGCATATGACAGCAGAAAGAGCTTTCTCATCAGAGCCAGGCAGCTCTGGATTATAATTCCAGATCCCCCATTTAGCTGTTGTGTTACATTAGACTGTCAACCTCTTTGAGTCTGTTTTTAATTCTATAAAATGACAATTATGCTTACTAGGCAGGTAATTGGGAGTATTGCATGAGATGACATGTAACAGTGCCCAGCATGTGGCTGGCTCATAGCAGCTTCAATATCAGTCCACCCTATGAGCTCCATTGATTACTATTTGGACCTCCACCCATGACCCCGGTCTACCCCTTGCCCACATTTTCCTTCCTCAGGCCAGTTATATGTTTCTTAGAGACTAGAGGTATGAAATGAGGTCATTGCCTATGAGTTGCTTAGGATCTAGTTCATGGCTCTTGAAATAATATTGTTTGTGTGATGCAGACTTCTGTGCTCTTTCTCACGATCCCCTGATTTCTCCCTAGCCTTCCAATGCACATCTAGAGTCAATGAATTAATAGAAGAAAGAAATAGGACAGATAATTCACAAATATTTATATATCTGAGTCTAAAGTACATTACATGATCAGCAGCTTTATCTTCTTAATCCTATTTTTTCTTAGGTTATCCTGAAAAATACATTCCCTGCGTACATTCTGTTTGGGTGGTGGTGGCATGTGGCCAGGAACATGCAAGGTTACAGAGAAAAAATAGTCCAAATCTCTGGCCTTTGAGAATTCATCAGCAAGATAATCACCATGTAGACAATAAGGAGTTATGCACATGTATTGACTGTGTTGACAGCAGAGGAAAAAGCAGTTAATGAATGCATGTTTTTTCACAGCTTAGAGAAATACAGTGGTTACTGGTTAAAGTACAATTTTATGCCTTGATCAGAGGTATTTTCGTATTAAAATCTGGCTGAATTCAGCTTCCTATATCAGCTTCCTGATGTGAAATTCAAGACCTGAAAATCAAATATATTATGAAATGAAAATACACTGTGAACTCTGAATAGTATTTCATCTGTGCCAGGCCTAACCTTTTGCTAAACAAAAAATCCAAAGGGGAGGGGTGTGTATGCTTGTTTTAGCTGAAGGGCAATAAGAAGAATAATGTATTAATTTTTCTAATTGAGCTTTTCTCCAGAAGCAAAATATATGTGAATAAAGACACATATAAATTAGAACTATAAATGAATACACATACCAGTTTAAGATATTTGCCTGTATGAGGACCCATTTGTCCTGTGTCCTTAGATTTGGAGAAAAGGGTGATTGGAAGGCCCATGGGAATGAATGTCTCCCCATGAGTGATGTGAGGCTCCCCAAACCACCATCATCTATTTTCCTACTCCACTGCCTGCCTTCTAACTGGGCCGTCTGACTTCCATTTATTTCCCCCTGCTAATGGGAGGGGATCAGAGGAAAGACAGAATGTATTTATGGGGTGAATGAGATTGCAGACCCTATTGTGGAGGGGGTCTGAGACAGCAGACCATGGTCCACAGAAATGCCAGCATGGTGGTTAGGCCGCCCTCCTGGGAGGGGCCTGTACTCTCTGCTCAGAACCCCCAGGCAGGCCTTCAGCAGCCCAGTGAAGCAACATCCTTGCTTTCAGAGCCATCAGCAAAGAGTTTTCATGGCCTCTCTGCTACTAAGCCATCCTCAGGGTGGGGACATGAATGATTTTCAAGTCTCCTCCAGACTTCCCAAAACACGAGAACAGAAGCAGAAAAATCCAGGACAAGCCACAGTGATGTGTTTCTTCCTCACACATTTCCTCCCCGCTATCTTCTCCTTTCTGTTCATTGCCCCTTGCTTTCCTCCTCCCCCACCCCAAGGGCAGGAAGATCAGAAACCACATCATCACAGCTGCTGGGCTTCTGCTCCCATCATACCCCTCTGCTCAGAGGCCCTCGTGAAGTCCTGGCGGCCCCGGAGGATGTGATTTGCAGCGTTGTGATTCCTAGAGGAGCACCAGCTTGGAGGCTGGGCCTATTTACAGGAGGCACTAACATCATTTCCTCTCCTAAGCAGTGTTTTTTGGCTTGTATTTTGTTAAAAAGCTAATATTTATTAAGTGCTTACTATATGTCAGTGCTTTGCATGAATTAGCTCATTTAATTCTCATAACGAGCCTATTAGGTAAGTGCTATTAATATCCCTATTTTATAGACTTGGAAACTGGGCACAGATAATAGGAATTTGAACCCAGGCAGTGTGGGTCCAGAGACTGAATTCTTAACCATTTAAGCAATTAATATATTTTAAGTATCTGTTTGGTGCCTGGGGCTGCATTAGGAACAAGCTGCTTGGAAAAAATAATCCTTCTGGAAAACAAGACATTTATGTCACGATACGAATGTCAAGTAGACAAGGAGTATTCTTTATATACTTTGCAAAAACATTGTGAGAACCACTGAACTCCATGCTGCACAAATGAAGCAACAGAGCCTCTCTCCTCCGTCCACACCCCCTCGCACAGGTCCTGCTTATGTTATAACAGCAGTGGGTGGATGGTGGTGGGCCTGGCTGGGAATAAGGGCTTAGCAGGTAGAGGCACCATGAGAGGAGGGAGATGTTAATTGAGTAACTAACTGTACAAGGGAACTGCAGGTCCCACAAATCTAATAGGTCTGTAAACATGCAGATAACCAGGCCTCTTCCCTGGAAATTCTGAGCCAGTCGATCTGGGTTGATGCTTAAGAATCTGTTTTGTAAACAGACACATAGACCAATGGAACAGAACAGAGGCTTCAGAAATAGCACCACACATCTACAACCACCTGATCTTTGCCAAACCTGACACACACAAGCAATGGGGAAAGGATTCCCTATTTAATAAATGGTGTTGGGAAAACTGGCTAGCCATATGTAGAAAACTTAAACTGGATCCCTTCCTTACACCTTATACAAAAATTAACTCAAGCTGGATTAAAGACTTAAATGTAAAATCTAAAATCATGAAAACTAGAAGAAAGCCTAGGCAATACCACTCAGGACATACGCATGGGCAAAGACTTCATGACTAAAACACCAAAAGCAATTGCAACAAAAGCCAAAATTGAAAAATGGATCTAATTAGGCTAAAGAGCTTCTGCACAGCAAAAGAAACTATCATTAGCGTGAACAGGCAACCTGCAGAATGAGAGAAAATTTTTGTAATCTACCCATCTGACAAATGGGTATCTATCATCTCATGCCAGTCAGAATGGTGATTATTAAAATGTCAAGAAACAATAGATGCTGGTGAGGCTGTTGAGAAATAGGAAGGCTTTTACACTGTTGGTGGGAATGTAAATTAGTTCAACCATTGTGGAAGATAGTGTGATTCCTCAAGGATCTAGAACCAGAAATACAATTTGACCAGGCAATCCCATTACTGGGTATATAACCAAAGGAATATAAATCATTCTACTATAAAAATACATGCACATGTATGTTTACAATTGCAAAGACATGGAACCAATCCAAATGCCCATCAGTGATAGGCTGGATAAGGAAAATATGGTACATATACACCATAGAATACTATGCAGCCATAAAAAGGAATGAGATCATGTCCTTTGCAGGGACATGGAAGAAGCTGGAAGCCATCATCCTCAGCAAACTAACACAGGAACAGAAAACTAAACACCACATGTTCTCACTTGTAAGTGGAAGCTGAACAATGAGAACACATGGACACAGGGAGGGGAACATCACACACCGGAGCCTGTTGGGGTGGGGTAGGGGCGAGGCGAGGGAGAGCATTAGGACAAATAGCTAATGCATGTGGGGCTTAAAACCTAGATGATGGGTTGACAAGTGCAGCAAACCACCATGGCACACATATACCTATGTAACAAACCTACACATTCTGCACTTGTATCCCAGAACTTAAGGTAAAATAAAGAAAGAAAATCTAAAAATTAAAAAAAAAATCCTGTTTTATAAAATGCATTCAAGGTCATTCTTATCTTCAGACAAGTTGGTGATCGCTTAGTAGTTGCCTGCAGTTTGGTGCTGCTGTCATGACTGGCACCTTCTGAAAGGCCACTGGGGAGCCTCGGCTGCCACTTCCAGAGTTTGGAGAGCGAGGGTCACACACTCTGGAAAATTGTGGTGGCACCAGGGCAACAGAAAGTCCTCAAGAGCACCAGGTGACAGATAGAACGAGGCTTTTCTTCACTAGTTTGTTATCCTCAGGACTCACAAGTCTGAGACAAGAGGGCATGCTCCCGAGGGCCCTCGAGTTTATTCCCTCTCCTACTGCTCACAGAAGCCCCTACCTTCCAACAGTTCTAGATGACACAGACCCAGACCTGGCCCATGGGCAAGAGTGGTCCACCCTTAGATGGAGTCATTTACTGGGAGTATGAGGTTGAGAATTTGAAAATGACTGACATGTGCTCCCTGATTCTAAATAACTCCAGTTTAGCTGCCCAGCCAGAGATGGACATGTCAACAGCCAACTCTAATCTATCTGGGAGAGGGGTCTGAGAGAGGTGTGAAGAGAGGGCCAGGAAGCACAGAGGAGTGAATGACTAAACCTCCATCAAAGCAGAAGTGACATTTAAGAGCTGAGTGCTGAGTCTCAAAGAATGAATGAGTAGAAGCTCAGCAGATGAGGAAAGGGACAGTCATTTCAGGCATTGGTGGACATACACTTTTCTACCTTGTGTTTCTTCTTTTGGGGAAACATCTTCCTCCACTTCACAGTAATCCTGCTCATAGAAATGGCCCCATGGTGGGCAGCTGACCCAGGCCTCCCAATCAGAGTACACAGGGGTGGGTACAGGAGCCAGACCAACAGGGAAACTCTCTAGGAGCATTGCTTCTGCTATGGGAAAGGGATTTTTGGTGTATAGATGACTGCTAAGGGCTGTAAGCAGCTAGGGCATCAGCAGAGGAGAGGGCCTGGCCAGAGATGAAGCTGAGCAGAGGCGAGTAGAAAAGTGAGGTGGAAGGACACAGGGGTCTCATGGTGGCTTCCAACTCTTGGATCCTCCTGAACTTCATTATTTATGTCCACCAATAAATGCTTTCTTTTTGGTTAAGCAAAAAGCTTGTGACCAAAAGCGCTCTAATAAATGGGCAATGAAAACAGCATTTGCAAAGGGTAGAATCCCAAGAGGTCATGGAATGGGAATGCCTGTAGGCGTGAAAGGGCCAGGTAGCAGAGTTGAGCAAGGGCTGGGAAGGTGGGGTAGGACAGATTTGGAAGGGACCTGTGTTATTTGGGGGTCGAGTCATTAAGATTTTAAGTGAGAGAGCAACGTAAGCAGGTGTGCGGAATGTAACTCTGGTGCCAGTGTAGAGAAATGCCTGGGCCAACAGAGGCTGGACCCTGGATTCCAGGAAGGAAGCCCTTGGAATGGGCTGGCGCAGAGATGACAAGGCCTCTAGTCCTCAGAGAGCCTGGAATGCAAGAGGCAGAGTTGAGAGATATTTAGGAGGGAGAGGAGACAAAGCTTGGTAAGAGAAATCAGAAAGGCAGGCTCTGAACTCAGGCACCCCCAGAGCTGGATCCTGTTCGCTCCTCTTAATGGTCATGCGTGGGATCTTATTTAACCTCTTTAAGCCCTGGCTTCTCATCTGCAAATTGGCAATGATAATGGTGCAAGCCTCATGGAGCTGTGAGAATTAAATGAAGCATATGTGTGTAAAAGCAGTTGGCACAGTACTTGGCATAAAGTAACACTCAGTAAGTGACAGCTACTGTGTGGAGGGTGAAGAAGGAAAATTAGGGATGACCCTGAAATCCCTCACTTGAGAATTCGGGCAAATGCTGAGGACGTTAATTAGGATAGGAAATATAGGAGAAGGATATGTTCTATGGGCAAGGAGAACATACAGTTTTTGGAGGGGACATGTTGAGGCTGATGTGCTTGTAGAACTTGAGGGCAGGAGTGTCCAGCAAGCAATGGACTGTGGGGTTGAGGGGACACTGGCCATAGATGGCCACTCAAGCAATGTCAGACAGAAGAGGGTTGAGGACAGACACAGATGCTTAAAGGGGGCTACAGGAGGAGGTGCCCAGCATGAGAAGTAGGAGATGTGAAGAGGAAACCGTTTTCAGCATAGATAAGTTTTAAGTATGGATAAGCTGTTAGAGAATGAGAACTGTACAGGGGATGTAGGGATTCTTGTTTCTTCAGTGGGGAAAATGAAAGCTTAAATTCAAGACCACTTGACTTGCTAAGGGAGCTCTGGCCCCACTCATGGGGCTATCTTCAAGGGGCCCACTGTGGGGCTTGCAGCCCCTTACCTCCAGGTATTGATTGACCAGGCGGAGGGTGCGATCAGTGATGTTAAATATGTCCCTCCAGTCGAAGTTGGCCATGTCGTCAGCCTGGCTTTCCCGAGGGCCCTTGTAGAGGAAGTTTAGGATGGCTTCAGCAGTAATACCTTCTTCACCAAGCTGCCTATTCAAAAAGTCTTTTACTGTTGGGTTCCCCAGGGTATCCTTGGGAAGAAGAAATACAGTCACTGCTCTGCTTAGAAATTCCATAGGATCTTTGGTCTTGTTCTTCAGCCATTTCTAATTTTTAGTGATTGAGGATAGAGATGCTAAGGCTCCCTGAAGAGCTGGTGAGCTTGTTCCACTATGAAACATACCTATCTATATCCCATTTCCCCAAGTCCATGGGTCTCTAGAATAGAGGGAAGATGTGTAGGGGCAAAGGAGGGGCCAGATGGGGGTCATTGAATATGGTGTATAAAAAGCTTTCTTTTGCTTATGGATATTTTTGTTTTCTTTTGAGTGTCCCTGATATATAGAACTCTTGTCTTCATTTTGCAAAGCTGAAAATGAGACCAGACAAACACATTCCACCATCTTTGGAGTTACAGAGCTGGCCCCTTGGGGAGATGCCTCTTTGAATTTGAGGCCCTTGAGTGAATTCATAAAAGTAGGAAACTCCAGGAAGCCACTGGTCTTGTGGCAGCTTTTAGACTTCTCCCAGAATTCAAGAAACATATTTCTCATCCAAAGTCAGTGACCCCACTTGGTGACTGCTTGGAATGAAGGCCTTTGGGGCCTGCTTGTTGTATTTTGATCTAACTCCAATAGCGATTAACTCTTTCCTGGGAAAAGGAAACAAGTGGAACTTTCTTGCCCCCACCGCTTCCTCCTCCCCTCCCCTCCCCATCCTCCAACCCCCCTTACTCTGATCATGTTCATCTGTGTGCTGTTGTCAAAGAAGTACCAGATCTGGGGCCCTACTTCTTCCCAGGCTTTGACCAACTTCCTAACGTGTTCCAGTTCTTCAAAAGTTGAGTTGGCCTAAAACCAGACAGAGATCAAGACAGAGACACGAACAGAGAGAAAAGTGAGAGAGAACTTTTGGTTGTGTCTTTTCTGCCCCTATCACTTAGTGTTAGGGAAAGGCTTTTCAAGGAAGTGTTTTTATTTTCTCAGTCTATTGCTATTTCCCAGAACAATTCACCATCTCCCAACTTCCTGGGCTGACAGAATCTAATTTCTTAGTATCTCAGAAGTCCATGTAATATTGATGATATTATTTTCTCAGAACCTCCCTCGTTAAAGCTAGATTTGGACCCCCTGGGAGAAAATACCCTTCCTCCCTTCCTCCCTGTCTTTATCTGAG	T	1	94068890	.	TCAAAGAGAACCATTGTAATGCCCTATGACAGCCAATGACAATAAAGCAAGGAAAGGGCTTTCCTCCTCCCCTTTAGTTTCCTAACTGCTGTGGCTGAGCCCAAGTGGCAGGACCACCACCATTTGAAGTCCACACAAGTCCTACAGCTCTTTGTTGGTTGTTTTGCTGGCACTCACCAGGAAGCAGAGTTCACCCTGGCGGAAGAGGTTTGAGCCCTCTCCAGCGCAGGCAGCTGTGTTCAGGACCTCTGGAGAATGCAGTCATTTGTTTACACAGCTAAATCAAACACCTCCTTGGGAGGACAAGCTGCAGTAGCAGCAGGCTTCCTTCTTTAACTGTGACCTCTCTGTCTGTAATTCAAACACATTCAGTAACAGATACATTAAATTATCTGTTAGGTGGGAAATGATGTCCAGTAGAGGCAGAGAAAGAAAGAAAATCTTTCCTTTTGTTTAAACTTGATGATCAAAGTGGGGAGCAACCCTGTGCTGACGTGGCATAAGAGGACATATTTTGACGAATACATCCAGGACGTGCTAGGAGTGAGGTCTTCGAGGGTAAGGGAGCCACTGCCCGCTTAGAGATGTTGGCTGTATAATCCCGCCTCTCACATCTGTAACTCCTAAACTCAGGCTGAGAACAAAGCGGGCGATGAATGCCAGCGGAGGGCTCAAGTGGCCCTGCTGGTGTCAAGGTAGACACCTGGGGTTCCTTTTGAGAAATGCCAATGGATGTGGGCAAACATCCCAGAATGAGTTTCCTGGCTAATCTAAACAGTAACATTCAAGATTTATTTCCCACTACATGGAAAAATCCACTGGATAAAACAGCCTTGGGCTATCTGAATTGGTTGGAATGGTGAGTTAGAGGCCGAAGGCACTGCAATAAATTTTATCTTGCACGCTGGGCACCGCAAACAGACATCTGAAACGTTCACCCACAGAGAGTAAGGAAACACATGACGACTGGAAAACAAAGGGACAGGAAATGCACAGCTGTTAAAAAATGTCTGTCTCTAAAATAAACAACTTAAATACAATAATGAAACAAATAAAAAGATCAAGTTGGAGGACAAAGATTCACACTGGGGCAAAGCCACGAGGTAATGCCTGCGTCTAACTGGGTCCAAAGGAAGAGAATCACCTGGCTGACAACTGCAGGGCACTTGAGCTCTTAAAGTTTCTTGTTGAATCATCCCAACAACTTGGGCACATGGATGCTACTATATTCAAAACATCTGCTAATCAACAGAGCTGGGCACTGACCAATCAGACCACATTCTGGCCACAAACACCCATTTCAGCCACACCAGTGAATGCCACTTGAACTGCAGTTTGGGTTATCATCCTCAGTTTTCTGGCAGTAAAACAGCAAAGTTGCCTCCAATCACAGAGCCTATTGGTGCAAGAGATGGTGTCCTTTCACCTATAGGTGAAGCTTTTGCAAGCCGTGCCTGCTGACTCCAGGCACTACTTCTTCTCCCCTGATGCTGCAGCCACACCTCTGCCCAGCCCATCCATTTCTCTTGAGCTTCACATCTCTGCACTTTGCTTATGCCCTTCCTCCTGCCTGAAATTGTCTTTCTTCCTTGCTTAGCTGGAAAATTCAACCTTTACAGCCCAGAGAAGCATTTATGAGCGTCTATTCTATGTGACTACAGCTCCACTAAGGTAAGTTGGGAAGTCAAAAAGAAAAGTAAGGCAGTTTCGGCCCTTGAGGGGTTCAGGGCCATGAAGGTGCGGAGGCGTATAAACAAATCATGATCAAGGGCTACAGGGAAGGGAATGGTGCACAGAAGAAGGCCCGAAACATAGGACCTGAGTCCTGAAGCGTGGGTGTGGGTGTTGACCTGGCAGTCGAGTGGGGGAAGGATGGAAAGGCTCAGTGGTACCAGGTGGGAAGCCTGGGGCAGTCCCATAGAACATGGAAGAAGCATGAAGGGCTAGACTGGGAAGGCCTTTACCTTAACAGCAATGAGGAGTCACTGTGGAGCTGTGGGCGCTAAGTCTTGGCAAGCCTGGGATTTTAGAAAGATCTTGCTGGAAGCAGTTGAGAGCTGAACAGCAAGAGACTGGCGGCCTGGCAAACAGCTAAGAGAGACAGTACACGCTTCTGTAAATGGAGGCCATAAATGGGAAAGAAGGAGGAATTTCAGAGATAATTTGGAGGAAGAATTGACAGTGCTTAGAGGATTTATGATGTTTTGAATTGGATTTGTACAATCTGTTTCTACTCTGTCAGATTGAATTATGTTCTGCTAGTCCTCTGAGATACCACTATTATGGCATTATTTAATGACATGCTTATCTCTCCAATGTGAGCTTCCAAGGAATCAGGGATTAACAGCATTTATTCAAATGTAGGTAGCTCAATCCATGCAAATGCATGAATGACTGAATGAATTCACATCTTTTTGGTTTCCTACTCTAATCTAGCTACTTTCAAGCAGGAAAATCCAATCATAATAGTGCCTATTATGCTGCATATTATAAAATAATGTCTTCCTTCATTGGATTCATTATATAATTTATCCAGAGAATACTTTCTGAGCCCCCTATTAATGTGGGCTGCATATGACAGCAGAAAGAGCTTTCTCATCAGAGCCAGGCAGCTCTGGATTATAATTCCAGATCCCCCATTTAGCTGTTGTGTTACATTAGACTGTCAACCTCTTTGAGTCTGTTTTTAATTCTATAAAATGACAATTATGCTTACTAGGCAGGTAATTGGGAGTATTGCATGAGATGACATGTAACAGTGCCCAGCATGTGGCTGGCTCATAGCAGCTTCAATATCAGTCCACCCTATGAGCTCCATTGATTACTATTTGGACCTCCACCCATGACCCCGGTCTACCCCTTGCCCACATTTTCCTTCCTCAGGCCAGTTATATGTTTCTTAGAGACTAGAGGTATGAAATGAGGTCATTGCCTATGAGTTGCTTAGGATCTAGTTCATGGCTCTTGAAATAATATTGTTTGTGTGATGCAGACTTCTGTGCTCTTTCTCACGATCCCCTGATTTCTCCCTAGCCTTCCAATGCACATCTAGAGTCAATGAATTAATAGAAGAAAGAAATAGGACAGATAATTCACAAATATTTATATATCTGAGTCTAAAGTACATTACATGATCAGCAGCTTTATCTTCTTAATCCTATTTTTTCTTAGGTTATCCTGAAAAATACATTCCCTGCGTACATTCTGTTTGGGTGGTGGTGGCATGTGGCCAGGAACATGCAAGGTTACAGAGAAAAAATAGTCCAAATCTCTGGCCTTTGAGAATTCATCAGCAAGATAATCACCATGTAGACAATAAGGAGTTATGCACATGTATTGACTGTGTTGACAGCAGAGGAAAAAGCAGTTAATGAATGCATGTTTTTTCACAGCTTAGAGAAATACAGTGGTTACTGGTTAAAGTACAATTTTATGCCTTGATCAGAGGTATTTTCGTATTAAAATCTGGCTGAATTCAGCTTCCTATATCAGCTTCCTGATGTGAAATTCAAGACCTGAAAATCAAATATATTATGAAATGAAAATACACTGTGAACTCTGAATAGTATTTCATCTGTGCCAGGCCTAACCTTTTGCTAAACAAAAAATCCAAAGGGGAGGGGTGTGTATGCTTGTTTTAGCTGAAGGGCAATAAGAAGAATAATGTATTAATTTTTCTAATTGAGCTTTTCTCCAGAAGCAAAATATATGTGAATAAAGACACATATAAATTAGAACTATAAATGAATACACATACCAGTTTAAGATATTTGCCTGTATGAGGACCCATTTGTCCTGTGTCCTTAGATTTGGAGAAAAGGGTGATTGGAAGGCCCATGGGAATGAATGTCTCCCCATGAGTGATGTGAGGCTCCCCAAACCACCATCATCTATTTTCCTACTCCACTGCCTGCCTTCTAACTGGGCCGTCTGACTTCCATTTATTTCCCCCTGCTAATGGGAGGGGATCAGAGGAAAGACAGAATGTATTTATGGGGTGAATGAGATTGCAGACCCTATTGTGGAGGGGGTCTGAGACAGCAGACCATGGTCCACAGAAATGCCAGCATGGTGGTTAGGCCGCCCTCCTGGGAGGGGCCTGTACTCTCTGCTCAGAACCCCCAGGCAGGCCTTCAGCAGCCCAGTGAAGCAACATCCTTGCTTTCAGAGCCATCAGCAAAGAGTTTTCATGGCCTCTCTGCTACTAAGCCATCCTCAGGGTGGGGACATGAATGATTTTCAAGTCTCCTCCAGACTTCCCAAAACACGAGAACAGAAGCAGAAAAATCCAGGACAAGCCACAGTGATGTGTTTCTTCCTCACACATTTCCTCCCCGCTATCTTCTCCTTTCTGTTCATTGCCCCTTGCTTTCCTCCTCCCCCACCCCAAGGGCAGGAAGATCAGAAACCACATCATCACAGCTGCTGGGCTTCTGCTCCCATCATACCCCTCTGCTCAGAGGCCCTCGTGAAGTCCTGGCGGCCCCGGAGGATGTGATTTGCAGCGTTGTGATTCCTAGAGGAGCACCAGCTTGGAGGCTGGGCCTATTTACAGGAGGCACTAACATCATTTCCTCTCCTAAGCAGTGTTTTTTGGCTTGTATTTTGTTAAAAAGCTAATATTTATTAAGTGCTTACTATATGTCAGTGCTTTGCATGAATTAGCTCATTTAATTCTCATAACGAGCCTATTAGGTAAGTGCTATTAATATCCCTATTTTATAGACTTGGAAACTGGGCACAGATAATAGGAATTTGAACCCAGGCAGTGTGGGTCCAGAGACTGAATTCTTAACCATTTAAGCAATTAATATATTTTAAGTATCTGTTTGGTGCCTGGGGCTGCATTAGGAACAAGCTGCTTGGAAAAAATAATCCTTCTGGAAAACAAGACATTTATGTCACGATACGAATGTCAAGTAGACAAGGAGTATTCTTTATATACTTTGCAAAAACATTGTGAGAACCACTGAACTCCATGCTGCACAAATGAAGCAACAGAGCCTCTCTCCTCCGTCCACACCCCCTCGCACAGGTCCTGCTTATGTTATAACAGCAGTGGGTGGATGGTGGTGGGCCTGGCTGGGAATAAGGGCTTAGCAGGTAGAGGCACCATGAGAGGAGGGAGATGTTAATTGAGTAACTAACTGTACAAGGGAACTGCAGGTCCCACAAATCTAATAGGTCTGTAAACATGCAGATAACCAGGCCTCTTCCCTGGAAATTCTGAGCCAGTCGATCTGGGTTGATGCTTAAGAATCTGTTTTGTAAACAGACACATAGACCAATGGAACAGAACAGAGGCTTCAGAAATAGCACCACACATCTACAACCACCTGATCTTTGCCAAACCTGACACACACAAGCAATGGGGAAAGGATTCCCTATTTAATAAATGGTGTTGGGAAAACTGGCTAGCCATATGTAGAAAACTTAAACTGGATCCCTTCCTTACACCTTATACAAAAATTAACTCAAGCTGGATTAAAGACTTAAATGTAAAATCTAAAATCATGAAAACTAGAAGAAAGCCTAGGCAATACCACTCAGGACATACGCATGGGCAAAGACTTCATGACTAAAACACCAAAAGCAATTGCAACAAAAGCCAAAATTGAAAAATGGATCTAATTAGGCTAAAGAGCTTCTGCACAGCAAAAGAAACTATCATTAGCGTGAACAGGCAACCTGCAGAATGAGAGAAAATTTTTGTAATCTACCCATCTGACAAATGGGTATCTATCATCTCATGCCAGTCAGAATGGTGATTATTAAAATGTCAAGAAACAATAGATGCTGGTGAGGCTGTTGAGAAATAGGAAGGCTTTTACACTGTTGGTGGGAATGTAAATTAGTTCAACCATTGTGGAAGATAGTGTGATTCCTCAAGGATCTAGAACCAGAAATACAATTTGACCAGGCAATCCCATTACTGGGTATATAACCAAAGGAATATAAATCATTCTACTATAAAAATACATGCACATGTATGTTTACAATTGCAAAGACATGGAACCAATCCAAATGCCCATCAGTGATAGGCTGGATAAGGAAAATATGGTACATATACACCATAGAATACTATGCAGCCATAAAAAGGAATGAGATCATGTCCTTTGCAGGGACATGGAAGAAGCTGGAAGCCATCATCCTCAGCAAACTAACACAGGAACAGAAAACTAAACACCACATGTTCTCACTTGTAAGTGGAAGCTGAACAATGAGAACACATGGACACAGGGAGGGGAACATCACACACCGGAGCCTGTTGGGGTGGGGTAGGGGCGAGGCGAGGGAGAGCATTAGGACAAATAGCTAATGCATGTGGGGCTTAAAACCTAGATGATGGGTTGACAAGTGCAGCAAACCACCATGGCACACATATACCTATGTAACAAACCTACACATTCTGCACTTGTATCCCAGAACTTAAGGTAAAATAAAGAAAGAAAATCTAAAAATTAAAAAAAAAATCCTGTTTTATAAAATGCATTCAAGGTCATTCTTATCTTCAGACAAGTTGGTGATCGCTTAGTAGTTGCCTGCAGTTTGGTGCTGCTGTCATGACTGGCACCTTCTGAAAGGCCACTGGGGAGCCTCGGCTGCCACTTCCAGAGTTTGGAGAGCGAGGGTCACACACTCTGGAAAATTGTGGTGGCACCAGGGCAACAGAAAGTCCTCAAGAGCACCAGGTGACAGATAGAACGAGGCTTTTCTTCACTAGTTTGTTATCCTCAGGACTCACAAGTCTGAGACAAGAGGGCATGCTCCCGAGGGCCCTCGAGTTTATTCCCTCTCCTACTGCTCACAGAAGCCCCTACCTTCCAACAGTTCTAGATGACACAGACCCAGACCTGGCCCATGGGCAAGAGTGGTCCACCCTTAGATGGAGTCATTTACTGGGAGTATGAGGTTGAGAATTTGAAAATGACTGACATGTGCTCCCTGATTCTAAATAACTCCAGTTTAGCTGCCCAGCCAGAGATGGACATGTCAACAGCCAACTCTAATCTATCTGGGAGAGGGGTCTGAGAGAGGTGTGAAGAGAGGGCCAGGAAGCACAGAGGAGTGAATGACTAAACCTCCATCAAAGCAGAAGTGACATTTAAGAGCTGAGTGCTGAGTCTCAAAGAATGAATGAGTAGAAGCTCAGCAGATGAGGAAAGGGACAGTCATTTCAGGCATTGGTGGACATACACTTTTCTACCTTGTGTTTCTTCTTTTGGGGAAACATCTTCCTCCACTTCACAGTAATCCTGCTCATAGAAATGGCCCCATGGTGGGCAGCTGACCCAGGCCTCCCAATCAGAGTACACAGGGGTGGGTACAGGAGCCAGACCAACAGGGAAACTCTCTAGGAGCATTGCTTCTGCTATGGGAAAGGGATTTTTGGTGTATAGATGACTGCTAAGGGCTGTAAGCAGCTAGGGCATCAGCAGAGGAGAGGGCCTGGCCAGAGATGAAGCTGAGCAGAGGCGAGTAGAAAAGTGAGGTGGAAGGACACAGGGGTCTCATGGTGGCTTCCAACTCTTGGATCCTCCTGAACTTCATTATTTATGTCCACCAATAAATGCTTTCTTTTTGGTTAAGCAAAAAGCTTGTGACCAAAAGCGCTCTAATAAATGGGCAATGAAAACAGCATTTGCAAAGGGTAGAATCCCAAGAGGTCATGGAATGGGAATGCCTGTAGGCGTGAAAGGGCCAGGTAGCAGAGTTGAGCAAGGGCTGGGAAGGTGGGGTAGGACAGATTTGGAAGGGACCTGTGTTATTTGGGGGTCGAGTCATTAAGATTTTAAGTGAGAGAGCAACGTAAGCAGGTGTGCGGAATGTAACTCTGGTGCCAGTGTAGAGAAATGCCTGGGCCAACAGAGGCTGGACCCTGGATTCCAGGAAGGAAGCCCTTGGAATGGGCTGGCGCAGAGATGACAAGGCCTCTAGTCCTCAGAGAGCCTGGAATGCAAGAGGCAGAGTTGAGAGATATTTAGGAGGGAGAGGAGACAAAGCTTGGTAAGAGAAATCAGAAAGGCAGGCTCTGAACTCAGGCACCCCCAGAGCTGGATCCTGTTCGCTCCTCTTAATGGTCATGCGTGGGATCTTATTTAACCTCTTTAAGCCCTGGCTTCTCATCTGCAAATTGGCAATGATAATGGTGCAAGCCTCATGGAGCTGTGAGAATTAAATGAAGCATATGTGTGTAAAAGCAGTTGGCACAGTACTTGGCATAAAGTAACACTCAGTAAGTGACAGCTACTGTGTGGAGGGTGAAGAAGGAAAATTAGGGATGACCCTGAAATCCCTCACTTGAGAATTCGGGCAAATGCTGAGGACGTTAATTAGGATAGGAAATATAGGAGAAGGATATGTTCTATGGGCAAGGAGAACATACAGTTTTTGGAGGGGACATGTTGAGGCTGATGTGCTTGTAGAACTTGAGGGCAGGAGTGTCCAGCAAGCAATGGACTGTGGGGTTGAGGGGACACTGGCCATAGATGGCCACTCAAGCAATGTCAGACAGAAGAGGGTTGAGGACAGACACAGATGCTTAAAGGGGGCTACAGGAGGAGGTGCCCAGCATGAGAAGTAGGAGATGTGAAGAGGAAACCGTTTTCAGCATAGATAAGTTTTAAGTATGGATAAGCTGTTAGAGAATGAGAACTGTACAGGGGATGTAGGGATTCTTGTTTCTTCAGTGGGGAAAATGAAAGCTTAAATTCAAGACCACTTGACTTGCTAAGGGAGCTCTGGCCCCACTCATGGGGCTATCTTCAAGGGGCCCACTGTGGGGCTTGCAGCCCCTTACCTCCAGGTATTGATTGACCAGGCGGAGGGTGCGATCAGTGATGTTAAATATGTCCCTCCAGTCGAAGTTGGCCATGTCGTCAGCCTGGCTTTCCCGAGGGCCCTTGTAGAGGAAGTTTAGGATGGCTTCAGCAGTAATACCTTCTTCACCAAGCTGCCTATTCAAAAAGTCTTTTACTGTTGGGTTCCCCAGGGTATCCTTGGGAAGAAGAAATACAGTCACTGCTCTGCTTAGAAATTCCATAGGATCTTTGGTCTTGTTCTTCAGCCATTTCTAATTTTTAGTGATTGAGGATAGAGATGCTAAGGCTCCCTGAAGAGCTGGTGAGCTTGTTCCACTATGAAACATACCTATCTATATCCCATTTCCCCAAGTCCATGGGTCTCTAGAATAGAGGGAAGATGTGTAGGGGCAAAGGAGGGGCCAGATGGGGGTCATTGAATATGGTGTATAAAAAGCTTTCTTTTGCTTATGGATATTTTTGTTTTCTTTTGAGTGTCCCTGATATATAGAACTCTTGTCTTCATTTTGCAAAGCTGAAAATGAGACCAGACAAACACATTCCACCATCTTTGGAGTTACAGAGCTGGCCCCTTGGGGAGATGCCTCTTTGAATTTGAGGCCCTTGAGTGAATTCATAAAAGTAGGAAACTCCAGGAAGCCACTGGTCTTGTGGCAGCTTTTAGACTTCTCCCAGAATTCAAGAAACATATTTCTCATCCAAAGTCAGTGACCCCACTTGGTGACTGCTTGGAATGAAGGCCTTTGGGGCCTGCTTGTTGTATTTTGATCTAACTCCAATAGCGATTAACTCTTTCCTGGGAAAAGGAAACAAGTGGAACTTTCTTGCCCCCACCGCTTCCTCCTCCCCTCCCCTCCCCATCCTCCAACCCCCCTTACTCTGATCATGTTCATCTGTGTGCTGTTGTCAAAGAAGTACCAGATCTGGGGCCCTACTTCTTCCCAGGCTTTGACCAACTTCCTAACGTGTTCCAGTTCTTCAAAAGTTGAGTTGGCCTAAAACCAGACAGAGATCAAGACAGAGACACGAACAGAGAGAAAAGTGAGAGAGAACTTTTGGTTGTGTCTTTTCTGCCCCTATCACTTAGTGTTAGGGAAAGGCTTTTCAAGGAAGTGTTTTTATTTTCTCAGTCTATTGCTATTTCCCAGAACAATTCACCATCTCCCAACTTCCTGGGCTGACAGAATCTAATTTCTTAGTATCTCAGAAGTCCATGTAATATTGATGATATTATTTTCTCAGAACCTCCCTCGTTAAAGCTAGATTTGGACCCCCTGGGAGAAAATACCCTTCCTCCCTTCCTCCCTGTCTTTATCTGAG	T	ABCA4	HGNC:34	Homo sapiens ATP binding cassette subfamily A member 4 (ABCA4), mRNA
NM_000350.3:c.1555-2745A>G		MANE	NM_000350.3:c.1555-2745A>G	NC_000001.10(NM_000350.3):c.1555-2745A>G	NG_009073.2(NM_000350.3):c.1555-2745A>G	NG_009073.2:g.60086A>G			NP_000341.2:p.?	NC_000001.10:g.94531618T>C	NC_000001.11:g.94066062T>C	1	94531618	.	T	C	1	94066062	.	T	C	ABCA4	HGNC:34	Homo sapiens ATP binding cassette subfamily A member 4 (ABCA4), mRNA
NM_000350.3:c.1555-816T>G		MANE	NM_000350.3:c.1555-816T>G	NC_000001.10(NM_000350.3):c.1555-816T>G	NG_009073.2(NM_000350.3):c.1555-816T>G	NG_009073.2:g.62015T>G			NP_000341.2:p.?	NC_000001.10:g.94529689A>C	NC_000001.11:g.94064133A>C	1	94529689	.	A	C	1	94064133	.	A	C	ABCA4	HGNC:34	Homo sapiens ATP binding cassette subfamily A member 4 (ABCA4), mRNA
NM_000350.3:c.1555-1G>T		MANE	NM_000350.3:c.1555-1G>T	NC_000001.10(NM_000350.3):c.1555-1G>T	NG_009073.2(NM_000350.3):c.1555-1G>T	NG_009073.2:g.62830G>T			NP_000341.2:p.?	NC_000001.10:g.94528874C>A	NC_000001.11:g.94063318C>A	1	94528874	.	C	A	1	94063318	.	C	A	ABCA4	HGNC:34	Homo sapiens ATP binding cassette subfamily A member 4 (ABCA4), mRNA
NM_000350.3:c.1555T>C		MANE	NM_000350.3:c.1555T>C			NG_009073.2:g.62831T>C			NP_000341.2:p.(Cys519Arg)	NC_000001.10:g.94528873A>G	NC_000001.11:g.94063317A>G	1	94528873	.	A	G	1	94063317	.	A	G	ABCA4	HGNC:34	Homo sapiens ATP binding cassette subfamily A member 4 (ABCA4), mRNA
NM_000350.3:c.1556G>A		MANE	NM_000350.3:c.1556G>A			NG_009073.2:g.62832G>A			NP_000341.2:p.(Cys519Tyr)	NC_000001.10:g.94528872C>T	NC_000001.11:g.94063316C>T	1	94528872	.	C	T	1	94063316	.	C	T	ABCA4	HGNC:34	Homo sapiens ATP binding cassette subfamily A member 4 (ABCA4), mRNA
NM_000350.3:c.1557C>A		MANE	NM_000350.3:c.1557C>A			NG_009073.2:g.62833C>A			NP_000341.2:p.(Cys519Ter)	NC_000001.10:g.94528871G>T	NC_000001.11:g.94063315G>T	1	94528871	.	G	T	1	94063315	.	G	T	ABCA4	HGNC:34	Homo sapiens ATP binding cassette subfamily A member 4 (ABCA4), mRNA
NM_000350.3:c.1561del		MANE	NM_000350.3:c.1561del			NG_009073.2:g.62837del			NP_000341.2:p.(Val521SerfsTer47)	NC_000001.10:g.94528868del	NC_000001.11:g.94063312del	1	94528866	.	AC	A	1	94063310	.	AC	A	ABCA4	HGNC:34	Homo sapiens ATP binding cassette subfamily A member 4 (ABCA4), mRNA
NM_000350.3:c.1562del		MANE	NM_000350.3:c.1562del			NG_009073.2:g.62838del			NP_000341.2:p.(Val521AlafsTer47)	NC_000001.10:g.94528866del	NC_000001.11:g.94063310del	1	94528865	.	GA	G	1	94063309	.	GA	G	ABCA4	HGNC:34	Homo sapiens ATP binding cassette subfamily A member 4 (ABCA4), mRNA
NM_000350.3:c.1566G>A		MANE	NM_000350.3:c.1566G>A			NG_009073.2:g.62842G>A			NP_000341.2:p.(Leu522=)	NC_000001.10:g.94528862C>T	NC_000001.11:g.94063306C>T	1	94528862	.	C	T	1	94063306	.	C	T	ABCA4	HGNC:34	Homo sapiens ATP binding cassette subfamily A member 4 (ABCA4), mRNA
NM_000350.3:c.1574T>C		MANE	NM_000350.3:c.1574T>C			NG_009073.2:g.62850T>C			NP_000341.2:p.(Phe525Ser)	NC_000001.10:g.94528854A>G	NC_000001.11:g.94063298A>G	1	94528854	.	A	G	1	94063298	.	A	G	ABCA4	HGNC:34	Homo sapiens ATP binding cassette subfamily A member 4 (ABCA4), mRNA
NM_000350.3:c.1574T>G		MANE	NM_000350.3:c.1574T>G			NG_009073.2:g.62850T>G			NP_000341.2:p.(Phe525Cys)	NC_000001.10:g.94528854A>C	NC_000001.11:g.94063298A>C	1	94528854	.	A	C	1	94063298	.	A	C	ABCA4	HGNC:34	Homo sapiens ATP binding cassette subfamily A member 4 (ABCA4), mRNA
NM_000350.3:c.1577A>C		MANE	NM_000350.3:c.1577A>C			NG_009073.2:g.62853A>C			NP_000341.2:p.(Glu526Ala)	NC_000001.10:g.94528851T>G	NC_000001.11:g.94063295T>G	1	94528851	.	T	G	1	94063295	.	T	G	ABCA4	HGNC:34	Homo sapiens ATP binding cassette subfamily A member 4 (ABCA4), mRNA
NM_000350.3:c.1584C>A		MANE	NM_000350.3:c.1584C>A			NG_009073.2:g.62860C>A			NP_000341.2:p.(Tyr528Ter)	NC_000001.10:g.94528844G>T	NC_000001.11:g.94063288G>T	1	94528844	.	G	T	1	94063288	.	G	T	ABCA4	HGNC:34	Homo sapiens ATP binding cassette subfamily A member 4 (ABCA4), mRNA
NM_000350.3:c.1586A>G		MANE	NM_000350.3:c.1586A>G			NG_009073.2:g.62862A>G			NP_000341.2:p.(Asn529Ser)	NC_000001.10:g.94528842T>C	NC_000001.11:g.94063286T>C	1	94528842	.	T	C	1	94063286	.	T	C	ABCA4	HGNC:34	Homo sapiens ATP binding cassette subfamily A member 4 (ABCA4), mRNA
NM_000350.3:c.1588G>A		MANE	NM_000350.3:c.1588G>A			NG_009073.2:g.62864G>A			NP_000341.2:p.(Asp530Asn)	NC_000001.10:g.94528840C>T	NC_000001.11:g.94063284C>T	1	94528840	.	C	T	1	94063284	.	C	T	ABCA4	HGNC:34	Homo sapiens ATP binding cassette subfamily A member 4 (ABCA4), mRNA
NM_000350.3:c.1592A>G		MANE	NM_000350.3:c.1592A>G			NG_009073.2:g.62868A>G			NP_000341.2:p.(Glu531Gly)	NC_000001.10:g.94528836T>C	NC_000001.11:g.94063280T>C	1	94528836	.	T	C	1	94063280	.	T	C	ABCA4	HGNC:34	Homo sapiens ATP binding cassette subfamily A member 4 (ABCA4), mRNA
NM_000350.3:c.1597C>T		MANE	NM_000350.3:c.1597C>T			NG_009073.2:g.62873C>T			NP_000341.2:p.(Gln533Ter)	NC_000001.10:g.94528831G>A	NC_000001.11:g.94063275G>A	1	94528831	.	G	A	1	94063275	.	G	A	ABCA4	HGNC:34	Homo sapiens ATP binding cassette subfamily A member 4 (ABCA4), mRNA
NM_000350.3:c.1609C>T		MANE	NM_000350.3:c.1609C>T			NG_009073.2:g.62885C>T			NP_000341.2:p.(Arg537Cys)	NC_000001.10:g.94528819G>A	NC_000001.11:g.94063263G>A	1	94528819	.	G	A	1	94063263	.	G	A	ABCA4	HGNC:34	Homo sapiens ATP binding cassette subfamily A member 4 (ABCA4), mRNA
NM_000350.3:c.1610G>A		MANE	NM_000350.3:c.1610G>A			NG_009073.2:g.62886G>A			NP_000341.2:p.(Arg537His)	NC_000001.10:g.94528818C>T	NC_000001.11:g.94063262C>T	1	94528818	.	C	T	1	94063262	.	C	T	ABCA4	HGNC:34	Homo sapiens ATP binding cassette subfamily A member 4 (ABCA4), mRNA
NM_000350.3:c.1613C>A		MANE	NM_000350.3:c.1613C>A			NG_009073.2:g.62889C>A			NP_000341.2:p.(Ala538Asp)	NC_000001.10:g.94528815G>T	NC_000001.11:g.94063259G>T	1	94528815	.	G	T	1	94063259	.	G	T	ABCA4	HGNC:34	Homo sapiens ATP binding cassette subfamily A member 4 (ABCA4), mRNA
NM_000350.3:c.1613C>T		MANE	NM_000350.3:c.1613C>T			NG_009073.2:g.62889C>T			NP_000341.2:p.(Ala538Val)	NC_000001.10:g.94528815G>A	NC_000001.11:g.94063259G>A	1	94528815	.	G	A	1	94063259	.	G	A	ABCA4	HGNC:34	Homo sapiens ATP binding cassette subfamily A member 4 (ABCA4), mRNA
NM_000350.3:c.1615del		MANE	NM_000350.3:c.1615del			NG_009073.2:g.62891del			NP_000341.2:p.(Leu539SerfsTer29)	NC_000001.10:g.94528815del	NC_000001.11:g.94063259del	1	94528812	.	AG	A	1	94063256	.	AG	A	ABCA4	HGNC:34	Homo sapiens ATP binding cassette subfamily A member 4 (ABCA4), mRNA
NM_000350.3:c.1614C>T		MANE	NM_000350.3:c.1614C>T			NG_009073.2:g.62890C>T			NP_000341.2:p.(Ala538=)	NC_000001.10:g.94528814G>A	NC_000001.11:g.94063258G>A	1	94528814	.	G	A	1	94063258	.	G	A	ABCA4	HGNC:34	Homo sapiens ATP binding cassette subfamily A member 4 (ABCA4), mRNA
NM_000350.3:c.1615C>G		MANE	NM_000350.3:c.1615C>G			NG_009073.2:g.62891C>G			NP_000341.2:p.(Leu539Val)	NC_000001.10:g.94528813G>C	NC_000001.11:g.94063257G>C	1	94528813	.	G	C	1	94063257	.	G	C	ABCA4	HGNC:34	Homo sapiens ATP binding cassette subfamily A member 4 (ABCA4), mRNA
NM_000350.3:c.1619_1622del		MANE	NM_000350.3:c.1619_1622del			NG_009073.2:g.62895_62898del			NP_000341.2:p.(Ser540TyrfsTer27)	NC_000001.10:g.94528810_94528813del	NC_000001.11:g.94063254_94063257del	1	94528805	.	TAGAG	T	1	94063249	.	TAGAG	T	ABCA4	HGNC:34	Homo sapiens ATP binding cassette subfamily A member 4 (ABCA4), mRNA
NM_000350.3:c.1622delinsCC		MANE	NM_000350.3:c.1622delinsCC			NG_009073.2:g.62898delinsCC			NP_000341.2:p.(Leu541ProfsTer15)	NC_000001.10:g.94528806delinsGG	NC_000001.11:g.94063250delinsGG	1	94528806	.	A	GG	1	94063250	.	A	GG	ABCA4	HGNC:34	Homo sapiens ATP binding cassette subfamily A member 4 (ABCA4), mRNA
NM_000350.3:c.1622T>C		MANE	NM_000350.3:c.1622T>C			NG_009073.2:g.62898T>C			NP_000341.2:p.(Leu541Pro)	NC_000001.10:g.94528806A>G	NC_000001.11:g.94063250A>G	1	94528806	.	A	G	1	94063250	.	A	G	ABCA4	HGNC:34	Homo sapiens ATP binding cassette subfamily A member 4 (ABCA4), mRNA
NM_000350.3:c.1621_1622del		MANE	NM_000350.3:c.1621_1622del			NG_009073.2:g.62897_62898del			NP_000341.2:p.(Leu541ThrfsTer14)	NC_000001.10:g.94528812_94528813del	NC_000001.11:g.94063256_94063257del	1	94528805	.	TAG	T	1	94063249	.	TAG	T	ABCA4	HGNC:34	Homo sapiens ATP binding cassette subfamily A member 4 (ABCA4), mRNA
NM_000350.3:c.1633A>T		MANE	NM_000350.3:c.1633A>T			NG_009073.2:g.62909A>T			NP_000341.2:p.(Asn545Tyr)	NC_000001.10:g.94528795T>A	NC_000001.11:g.94063239T>A	1	94528795	.	T	A	1	94063239	.	T	A	ABCA4	HGNC:34	Homo sapiens ATP binding cassette subfamily A member 4 (ABCA4), mRNA
NM_000350.3:c.1630_1633dup		MANE	NM_000350.3:c.1630_1633dup			NG_009073.2:g.62906_62909dup			NP_000341.2:p.(Asn545ArgfsTer12)	NC_000001.10:g.94528795_94528798dup	NC_000001.11:g.94063239_94063242dup	1	94528794	.	T	TTTTC	1	94063238	.	T	TTTTC	ABCA4	HGNC:34	Homo sapiens ATP binding cassette subfamily A member 4 (ABCA4), mRNA
NM_000350.3:c.1636A>C		MANE	NM_000350.3:c.1636A>C			NG_009073.2:g.62912A>C			NP_000341.2:p.(Met546Leu)	NC_000001.10:g.94528792T>G	NC_000001.11:g.94063236T>G	1	94528792	.	T	G	1	94063236	.	T	G	ABCA4	HGNC:34	Homo sapiens ATP binding cassette subfamily A member 4 (ABCA4), mRNA
NM_000350.3:c.1642T>C		MANE	NM_000350.3:c.1642T>C			NG_009073.2:g.62918T>C			NP_000341.2:p.(Trp548Arg)	NC_000001.10:g.94528786A>G	NC_000001.11:g.94063230A>G	1	94528786	.	A	G	1	94063230	.	A	G	ABCA4	HGNC:34	Homo sapiens ATP binding cassette subfamily A member 4 (ABCA4), mRNA
NM_000350.3:c.1643G>A		MANE	NM_000350.3:c.1643G>A			NG_009073.2:g.62919G>A			NP_000341.2:p.(Trp548Ter)	NC_000001.10:g.94528785C>T	NC_000001.11:g.94063229C>T	1	94528785	.	C	T	1	94063229	.	C	T	ABCA4	HGNC:34	Homo sapiens ATP binding cassette subfamily A member 4 (ABCA4), mRNA
NM_000350.3:c.1644G>A		MANE	NM_000350.3:c.1644G>A			NG_009073.2:g.62920G>A			NP_000341.2:p.(Trp548Ter)	NC_000001.10:g.94528784C>T	NC_000001.11:g.94063228C>T	1	94528784	.	C	T	1	94063228	.	C	T	ABCA4	HGNC:34	Homo sapiens ATP binding cassette subfamily A member 4 (ABCA4), mRNA
NM_000350.3:c.1645G>C		MANE	NM_000350.3:c.1645G>C			NG_009073.2:g.62921G>C			NP_000341.2:p.(Ala549Pro)	NC_000001.10:g.94528783C>G	NC_000001.11:g.94063227C>G	1	94528783	.	C	G	1	94063227	.	C	G	ABCA4	HGNC:34	Homo sapiens ATP binding cassette subfamily A member 4 (ABCA4), mRNA
NM_000350.3:c.1646C>A		MANE	NM_000350.3:c.1646C>A			NG_009073.2:g.62922C>A			NP_000341.2:p.(Ala549Asp)	NC_000001.10:g.94528782G>T	NC_000001.11:g.94063226G>T	1	94528782	.	G	T	1	94063226	.	G	T	ABCA4	HGNC:34	Homo sapiens ATP binding cassette subfamily A member 4 (ABCA4), mRNA
NM_000350.3:c.1649del		MANE	NM_000350.3:c.1649del			NG_009073.2:g.62925del			NP_000341.2:p.(Gly550GlufsTer18)	NC_000001.10:g.94528780del	NC_000001.11:g.94063224del	1	94528778	.	TC	T	1	94063222	.	TC	T	ABCA4	HGNC:34	Homo sapiens ATP binding cassette subfamily A member 4 (ABCA4), mRNA
NM_000350.3:c.1648G>A		MANE	NM_000350.3:c.1648G>A			NG_009073.2:g.62924G>A			NP_000341.2:p.(Gly550Arg)	NC_000001.10:g.94528780C>T	NC_000001.11:g.94063224C>T	1	94528780	.	C	T	1	94063224	.	C	T	ABCA4	HGNC:34	Homo sapiens ATP binding cassette subfamily A member 4 (ABCA4), mRNA
NM_000350.3:c.1648G>C		MANE	NM_000350.3:c.1648G>C			NG_009073.2:g.62924G>C			NP_000341.2:p.(Gly550Arg)	NC_000001.10:g.94528780C>G	NC_000001.11:g.94063224C>G	1	94528780	.	C	G	1	94063224	.	C	G	ABCA4	HGNC:34	Homo sapiens ATP binding cassette subfamily A member 4 (ABCA4), mRNA
NM_000350.3:c.1648G>T		MANE	NM_000350.3:c.1648G>T			NG_009073.2:g.62924G>T			NP_000341.2:p.(Gly550Ter)	NC_000001.10:g.94528780C>A	NC_000001.11:g.94063224C>A	1	94528780	.	C	A	1	94063224	.	C	A	ABCA4	HGNC:34	Homo sapiens ATP binding cassette subfamily A member 4 (ABCA4), mRNA
NM_000350.3:c.1653G>A		MANE	NM_000350.3:c.1653G>A			NG_009073.2:g.62929G>A			NP_000341.2:p.(Val551=)	NC_000001.10:g.94528775C>T	NC_000001.11:g.94063219C>T	1	94528775	.	C	T	1	94063219	.	C	T	ABCA4	HGNC:34	Homo sapiens ATP binding cassette subfamily A member 4 (ABCA4), mRNA
NM_000350.3:c.1654G>A		MANE	NM_000350.3:c.1654G>A			NG_009073.2:g.62930G>A			NP_000341.2:p.(Val552Ile)	NC_000001.10:g.94528774C>T	NC_000001.11:g.94063218C>T	1	94528774	.	C	T	1	94063218	.	C	T	ABCA4	HGNC:34	Homo sapiens ATP binding cassette subfamily A member 4 (ABCA4), mRNA
NM_000350.3:c.1648_1659del		MANE	NM_000350.3:c.1648_1659del			NG_009073.2:g.62924_62935del			NP_000341.2:p.(Gly550_Phe553del)	NC_000001.10:g.94528770_94528781del	NC_000001.11:g.94063214_94063225del	1	94528768	.	GGAATACCACTCC	G	1	94063212	.	GGAATACCACTCC	G	ABCA4	HGNC:34	Homo sapiens ATP binding cassette subfamily A member 4 (ABCA4), mRNA
NM_000350.3:c.1659C>G		MANE	NM_000350.3:c.1659C>G			NG_009073.2:g.62935C>G			NP_000341.2:p.(Phe553Leu)	NC_000001.10:g.94528769G>C	NC_000001.11:g.94063213G>C	1	94528769	.	G	C	1	94063213	.	G	C	ABCA4	HGNC:34	Homo sapiens ATP binding cassette subfamily A member 4 (ABCA4), mRNA
NM_000350.3:c.1663G>A		MANE	NM_000350.3:c.1663G>A			NG_009073.2:g.62939G>A			NP_000341.2:p.(Asp555Asn)	NC_000001.10:g.94528765C>T	NC_000001.11:g.94063209C>T	1	94528765	.	C	T	1	94063209	.	C	T	ABCA4	HGNC:34	Homo sapiens ATP binding cassette subfamily A member 4 (ABCA4), mRNA
NM_000350.3:c.1667T>G		MANE	NM_000350.3:c.1667T>G			NG_009073.2:g.62943T>G			NP_000341.2:p.(Met556Arg)	NC_000001.10:g.94528761A>C	NC_000001.11:g.94063205A>C	1	94528761	.	A	C	1	94063205	.	A	C	ABCA4	HGNC:34	Homo sapiens ATP binding cassette subfamily A member 4 (ABCA4), mRNA
NM_000350.3:c.1677G>A		MANE	NM_000350.3:c.1677G>A			NG_009073.2:g.62953G>A			NP_000341.2:p.(Trp559Ter)	NC_000001.10:g.94528751C>T	NC_000001.11:g.94063195C>T	1	94528751	.	C	T	1	94063195	.	C	T	ABCA4	HGNC:34	Homo sapiens ATP binding cassette subfamily A member 4 (ABCA4), mRNA
NM_000350.3:c.1677G>C		MANE	NM_000350.3:c.1677G>C			NG_009073.2:g.62953G>C			NP_000341.2:p.(Trp559Cys)	NC_000001.10:g.94528751C>G	NC_000001.11:g.94063195C>G	1	94528751	.	C	G	1	94063195	.	C	G	ABCA4	HGNC:34	Homo sapiens ATP binding cassette subfamily A member 4 (ABCA4), mRNA
NM_000350.3:c.1680del		MANE	NM_000350.3:c.1680del			NG_009073.2:g.62956del			NP_000341.2:p.(Ser561AlafsTer7)	NC_000001.10:g.94528749del	NC_000001.11:g.94063193del	1	94528747	.	TG	T	1	94063191	.	TG	T	ABCA4	HGNC:34	Homo sapiens ATP binding cassette subfamily A member 4 (ABCA4), mRNA
NM_000350.3:c.1681del		MANE	NM_000350.3:c.1681del			NG_009073.2:g.62957del			NP_000341.2:p.(Ser561AlafsTer7)	NC_000001.10:g.94528747del	NC_000001.11:g.94063191del	1	94528746	.	CT	C	1	94063190	.	CT	C	ABCA4	HGNC:34	Homo sapiens ATP binding cassette subfamily A member 4 (ABCA4), mRNA
NM_000350.3:c.1692A>G		MANE	NM_000350.3:c.1692A>G			NG_009073.2:g.62968A>G			NP_000341.2:p.(Pro564=)	NC_000001.10:g.94528736T>C	NC_000001.11:g.94063180T>C	1	94528736	.	T	C	1	94063180	.	T	C	ABCA4	HGNC:34	Homo sapiens ATP binding cassette subfamily A member 4 (ABCA4), mRNA
NM_000350.3:c.1699G>A		MANE	NM_000350.3:c.1699G>A			NG_009073.2:g.62975G>A			NP_000341.2:p.(Val567Met)	NC_000001.10:g.94528729C>T	NC_000001.11:g.94063173C>T	1	94528729	.	C	T	1	94063173	.	C	T	ABCA4	HGNC:34	Homo sapiens ATP binding cassette subfamily A member 4 (ABCA4), mRNA
NM_000350.3:c.1706A>G		MANE	NM_000350.3:c.1706A>G			NG_009073.2:g.62982A>G			NP_000341.2:p.(Tyr569Cys)	NC_000001.10:g.94528722T>C	NC_000001.11:g.94063166T>C	1	94528722	.	T	C	1	94063166	.	T	C	ABCA4	HGNC:34	Homo sapiens ATP binding cassette subfamily A member 4 (ABCA4), mRNA
NM_000350.3:c.1714C>T		MANE	NM_000350.3:c.1714C>T			NG_009073.2:g.62990C>T			NP_000341.2:p.(Arg572Ter)	NC_000001.10:g.94528714G>A	NC_000001.11:g.94063158G>A	1	94528714	.	G	A	1	94063158	.	G	A	ABCA4	HGNC:34	Homo sapiens ATP binding cassette subfamily A member 4 (ABCA4), mRNA
NM_000350.3:c.1715G>A		MANE	NM_000350.3:c.1715G>A			NG_009073.2:g.62991G>A			NP_000341.2:p.(Arg572Gln)	NC_000001.10:g.94528713C>T	NC_000001.11:g.94063157C>T	1	94528713	.	C	T	1	94063157	.	C	T	ABCA4	HGNC:34	Homo sapiens ATP binding cassette subfamily A member 4 (ABCA4), mRNA
NM_000350.3:c.1715G>C		MANE	NM_000350.3:c.1715G>C			NG_009073.2:g.62991G>C			NP_000341.2:p.(Arg572Pro)	NC_000001.10:g.94528713C>G	NC_000001.11:g.94063157C>G	1	94528713	.	C	G	1	94063157	.	C	G	ABCA4	HGNC:34	Homo sapiens ATP binding cassette subfamily A member 4 (ABCA4), mRNA
NM_000350.3:c.1719G>A		MANE	NM_000350.3:c.1719G>A			NG_009073.2:g.62995G>A			NP_000341.2:p.(Met573Ile)	NC_000001.10:g.94528709C>T	NC_000001.11:g.94063153C>T	1	94528709	.	C	T	1	94063153	.	C	T	ABCA4	HGNC:34	Homo sapiens ATP binding cassette subfamily A member 4 (ABCA4), mRNA
NM_000350.3:c.1722_1723del		MANE	NM_000350.3:c.1722_1723del			NG_009073.2:g.62998_62999del			NP_000341.2:p.(Ile575ArgfsTer8)	NC_000001.10:g.94528706_94528707del	NC_000001.11:g.94063150_94063151del	1	94528704	.	ATG	A	1	94063148	.	ATG	A	ABCA4	HGNC:34	Homo sapiens ATP binding cassette subfamily A member 4 (ABCA4), mRNA
NM_000350.3:c.1726G>C		MANE	NM_000350.3:c.1726G>C			NG_009073.2:g.63002G>C			NP_000341.2:p.(Asp576His)	NC_000001.10:g.94528702C>G	NC_000001.11:g.94063146C>G	1	94528702	.	C	G	1	94063146	.	C	G	ABCA4	HGNC:34	Homo sapiens ATP binding cassette subfamily A member 4 (ABCA4), mRNA
NM_000350.3:c.1742C>A		MANE	NM_000350.3:c.1742C>A			NG_009073.2:g.63018C>A			NP_000341.2:p.(Thr581Asn)	NC_000001.10:g.94528686G>T	NC_000001.11:g.94063130G>T	1	94528686	.	G	T	1	94063130	.	G	T	ABCA4	HGNC:34	Homo sapiens ATP binding cassette subfamily A member 4 (ABCA4), mRNA
NM_000350.3:c.1745A>G		MANE	NM_000350.3:c.1745A>G			NG_009073.2:g.63021A>G			NP_000341.2:p.(Asn582Ser)	NC_000001.10:g.94528683T>C	NC_000001.11:g.94063127T>C	1	94528683	.	T	C	1	94063127	.	T	C	ABCA4	HGNC:34	Homo sapiens ATP binding cassette subfamily A member 4 (ABCA4), mRNA
NM_000350.3:c.1748A>C		MANE	NM_000350.3:c.1748A>C			NG_009073.2:g.63024A>C			NP_000341.2:p.(Lys583Thr)	NC_000001.10:g.94528680T>G	NC_000001.11:g.94063124T>G	1	94528680	.	T	G	1	94063124	.	T	G	ABCA4	HGNC:34	Homo sapiens ATP binding cassette subfamily A member 4 (ABCA4), mRNA
NM_000350.3:c.1748A>T		MANE	NM_000350.3:c.1748A>T			NG_009073.2:g.63024A>T			NP_000341.2:p.(Lys583Met)	NC_000001.10:g.94528680T>A	NC_000001.11:g.94063124T>A	1	94528680	.	T	A	1	94063124	.	T	A	ABCA4	HGNC:34	Homo sapiens ATP binding cassette subfamily A member 4 (ABCA4), mRNA
NM_000350.3:c.1749G>C		MANE	NM_000350.3:c.1749G>C			NG_009073.2:g.63025G>C			NP_000341.2:p.(Lys583Asn)	NC_000001.10:g.94528679C>G	NC_000001.11:g.94063123C>G	1	94528679	.	C	G	1	94063123	.	C	G	ABCA4	HGNC:34	Homo sapiens ATP binding cassette subfamily A member 4 (ABCA4), mRNA
NM_000350.3:c.1755del		MANE	NM_000350.3:c.1755del			NG_009073.2:g.63031del			NP_000341.2:p.(Asp586ThrfsTer63)	NC_000001.10:g.94528675del	NC_000001.11:g.94063119del	1	94528672	.	CT	C	1	94063116	.	CT	C	ABCA4	HGNC:34	Homo sapiens ATP binding cassette subfamily A member 4 (ABCA4), mRNA
NM_000350.3:c.1751_1753delinsAT		MANE	NM_000350.3:c.1751_1753delinsAT			NG_009073.2:g.63027_63029delinsAT			NP_000341.2:p.(Ile584AsnfsTer65)	NC_000001.10:g.94528675_94528677delinsAT	NC_000001.11:g.94063119_94063121delinsAT	1	94528675	.	TAA	AT	1	94063119	.	TAA	AT	ABCA4	HGNC:34	Homo sapiens ATP binding cassette subfamily A member 4 (ABCA4), mRNA
NM_000350.3:c.1757A>G		MANE	NM_000350.3:c.1757A>G			NG_009073.2:g.63033A>G			NP_000341.2:p.(Asp586Gly)	NC_000001.10:g.94528671T>C	NC_000001.11:g.94063115T>C	1	94528671	.	T	C	1	94063115	.	T	C	ABCA4	HGNC:34	Homo sapiens ATP binding cassette subfamily A member 4 (ABCA4), mRNA
NM_000350.3:c.1758C>A		MANE	NM_000350.3:c.1758C>A			NG_009073.2:g.63034C>A			NP_000341.2:p.(Asp586Glu)	NC_000001.10:g.94528670G>T	NC_000001.11:g.94063114G>T	1	94528670	.	G	T	1	94063114	.	G	T	ABCA4	HGNC:34	Homo sapiens ATP binding cassette subfamily A member 4 (ABCA4), mRNA
NM_000350.3:c.1760G>A		MANE	NM_000350.3:c.1760G>A			NG_009073.2:g.63036G>A			NP_000341.2:p.(Arg587Lys)	NC_000001.10:g.94528668C>T	NC_000001.11:g.94063112C>T	1	94528668	.	C	T	1	94063112	.	C	T	ABCA4	HGNC:34	Homo sapiens ATP binding cassette subfamily A member 4 (ABCA4), mRNA
NM_000350.3:c.1760+1G>A		MANE	NM_000350.3:c.1760+1G>A	NC_000001.10(NM_000350.3):c.1760+1G>A	NG_009073.2(NM_000350.3):c.1760+1G>A	NG_009073.2:g.63037G>A			NP_000341.2:p.?	NC_000001.10:g.94528667C>T	NC_000001.11:g.94063111C>T	1	94528667	.	C	T	1	94063111	.	C	T	ABCA4	HGNC:34	Homo sapiens ATP binding cassette subfamily A member 4 (ABCA4), mRNA
NM_000350.3:c.1760+1G>T		MANE	NM_000350.3:c.1760+1G>T	NC_000001.10(NM_000350.3):c.1760+1G>T	NG_009073.2(NM_000350.3):c.1760+1G>T	NG_009073.2:g.63037G>T			NP_000341.2:p.?	NC_000001.10:g.94528667C>A	NC_000001.11:g.94063111C>A	1	94528667	.	C	A	1	94063111	.	C	A	ABCA4	HGNC:34	Homo sapiens ATP binding cassette subfamily A member 4 (ABCA4), mRNA
NM_000350.3:c.1760+2T>C		MANE	NM_000350.3:c.1760+2T>C	NC_000001.10(NM_000350.3):c.1760+2T>C	NG_009073.2(NM_000350.3):c.1760+2T>C	NG_009073.2:g.63038T>C			NP_000341.2:p.?	NC_000001.10:g.94528666A>G	NC_000001.11:g.94063110A>G	1	94528666	.	A	G	1	94063110	.	A	G	ABCA4	HGNC:34	Homo sapiens ATP binding cassette subfamily A member 4 (ABCA4), mRNA
NM_000350.3:c.1760+2T>G		MANE	NM_000350.3:c.1760+2T>G	NC_000001.10(NM_000350.3):c.1760+2T>G	NG_009073.2(NM_000350.3):c.1760+2T>G	NG_009073.2:g.63038T>G			NP_000341.2:p.?	NC_000001.10:g.94528666A>C	NC_000001.11:g.94063110A>C	1	94528666	.	A	C	1	94063110	.	A	C	ABCA4	HGNC:34	Homo sapiens ATP binding cassette subfamily A member 4 (ABCA4), mRNA
NM_000350.3:c.1761-50G>A		MANE	NM_000350.3:c.1761-50G>A	NC_000001.10(NM_000350.3):c.1761-50G>A	NG_009073.2(NM_000350.3):c.1761-50G>A	NG_009073.2:g.63345G>A			NP_000341.2:p.?	NC_000001.10:g.94528359C>T	NC_000001.11:g.94062803C>T	1	94528359	.	C	T	1	94062803	.	C	T	ABCA4	HGNC:34	Homo sapiens ATP binding cassette subfamily A member 4 (ABCA4), mRNA
NM_000350.3:c.1761-2A>G		MANE	NM_000350.3:c.1761-2A>G	NC_000001.10(NM_000350.3):c.1761-2A>G	NG_009073.2(NM_000350.3):c.1761-2A>G	NG_009073.2:g.63393A>G			NP_000341.2:p.?	NC_000001.10:g.94528311T>C	NC_000001.11:g.94062755T>C	1	94528311	.	T	C	1	94062755	.	T	C	ABCA4	HGNC:34	Homo sapiens ATP binding cassette subfamily A member 4 (ABCA4), mRNA
NM_000350.3:c.1766G>A		MANE	NM_000350.3:c.1766G>A			NG_009073.2:g.63400G>A			NP_000341.2:p.(Trp589Ter)	NC_000001.10:g.94528304C>T	NC_000001.11:g.94062748C>T	1	94528304	.	C	T	1	94062748	.	C	T	ABCA4	HGNC:34	Homo sapiens ATP binding cassette subfamily A member 4 (ABCA4), mRNA
NM_000350.3:c.1766G>C		MANE	NM_000350.3:c.1766G>C			NG_009073.2:g.63400G>C			NP_000341.2:p.(Trp589Ser)	NC_000001.10:g.94528304C>G	NC_000001.11:g.94062748C>G	1	94528304	.	C	G	1	94062748	.	C	G	ABCA4	HGNC:34	Homo sapiens ATP binding cassette subfamily A member 4 (ABCA4), mRNA
NM_000350.3:c.1778C>T		MANE	NM_000350.3:c.1778C>T			NG_009073.2:g.63412C>T			NP_000341.2:p.(Pro593Leu)	NC_000001.10:g.94528292G>A	NC_000001.11:g.94062736G>A	1	94528292	.	G	A	1	94062736	.	G	A	ABCA4	HGNC:34	Homo sapiens ATP binding cassette subfamily A member 4 (ABCA4), mRNA
NM_000350.3:c.1783G>A		MANE	NM_000350.3:c.1783G>A			NG_009073.2:g.63417G>A			NP_000341.2:p.(Ala595Thr)	NC_000001.10:g.94528287C>T	NC_000001.11:g.94062731C>T	1	94528287	.	C	T	1	94062731	.	C	T	ABCA4	HGNC:34	Homo sapiens ATP binding cassette subfamily A member 4 (ABCA4), mRNA
NM_000350.3:c.1789C>T		MANE	NM_000350.3:c.1789C>T			NG_009073.2:g.63423C>T			NP_000341.2:p.(Pro597Ser)	NC_000001.10:g.94528281G>A	NC_000001.11:g.94062725G>A	1	94528281	.	G	A	1	94062725	.	G	A	ABCA4	HGNC:34	Homo sapiens ATP binding cassette subfamily A member 4 (ABCA4), mRNA
NM_000350.3:c.1790C>T		MANE	NM_000350.3:c.1790C>T			NG_009073.2:g.63424C>T			NP_000341.2:p.(Pro597Leu)	NC_000001.10:g.94528280G>A	NC_000001.11:g.94062724G>A	1	94528280	.	G	A	1	94062724	.	G	A	ABCA4	HGNC:34	Homo sapiens ATP binding cassette subfamily A member 4 (ABCA4), mRNA
NM_000350.3:c.1792G>A		MANE	NM_000350.3:c.1792G>A			NG_009073.2:g.63426G>A			NP_000341.2:p.(Val598Met)	NC_000001.10:g.94528278C>T	NC_000001.11:g.94062722C>T	1	94528278	.	C	T	1	94062722	.	C	T	ABCA4	HGNC:34	Homo sapiens ATP binding cassette subfamily A member 4 (ABCA4), mRNA
NM_000350.3:c.1793T>G		MANE	NM_000350.3:c.1793T>G			NG_009073.2:g.63427T>G			NP_000341.2:p.(Val598Gly)	NC_000001.10:g.94528277A>C	NC_000001.11:g.94062721A>C	1	94528277	.	A	C	1	94062721	.	A	C	ABCA4	HGNC:34	Homo sapiens ATP binding cassette subfamily A member 4 (ABCA4), mRNA
NM_000350.3:c.1795del		MANE	NM_000350.3:c.1795del			NG_009073.2:g.63429del			NP_000341.2:p.(Glu599LysfsTer50)	NC_000001.10:g.94528276del	NC_000001.11:g.94062720del	1	94528274	.	TC	T	1	94062718	.	TC	T	ABCA4	HGNC:34	Homo sapiens ATP binding cassette subfamily A member 4 (ABCA4), mRNA
NM_000350.3:c.1798G>T		MANE	NM_000350.3:c.1798G>T			NG_009073.2:g.63432G>T			NP_000341.2:p.(Asp600Tyr)	NC_000001.10:g.94528272C>A	NC_000001.11:g.94062716C>A	1	94528272	.	C	A	1	94062716	.	C	A	ABCA4	HGNC:34	Homo sapiens ATP binding cassette subfamily A member 4 (ABCA4), mRNA
NM_000350.3:c.1800T>G		MANE	NM_000350.3:c.1800T>G			NG_009073.2:g.63434T>G			NP_000341.2:p.(Asp600Glu)	NC_000001.10:g.94528270A>C	NC_000001.11:g.94062714A>C	1	94528270	.	A	C	1	94062714	.	A	C	ABCA4	HGNC:34	Homo sapiens ATP binding cassette subfamily A member 4 (ABCA4), mRNA
NM_000350.3:c.1804C>T		MANE	NM_000350.3:c.1804C>T			NG_009073.2:g.63438C>T			NP_000341.2:p.(Arg602Trp)	NC_000001.10:g.94528266G>A	NC_000001.11:g.94062710G>A	1	94528266	.	G	A	1	94062710	.	G	A	ABCA4	HGNC:34	Homo sapiens ATP binding cassette subfamily A member 4 (ABCA4), mRNA
NM_000350.3:c.1805G>A		MANE	NM_000350.3:c.1805G>A			NG_009073.2:g.63439G>A			NP_000341.2:p.(Arg602Gln)	NC_000001.10:g.94528265C>T	NC_000001.11:g.94062709C>T	1	94528265	.	C	T	1	94062709	.	C	T	ABCA4	HGNC:34	Homo sapiens ATP binding cassette subfamily A member 4 (ABCA4), mRNA
NM_000350.3:c.1805G>T		MANE	NM_000350.3:c.1805G>T			NG_009073.2:g.63439G>T			NP_000341.2:p.(Arg602Leu)	NC_000001.10:g.94528265C>A	NC_000001.11:g.94062709C>A	1	94528265	.	C	A	1	94062709	.	C	A	ABCA4	HGNC:34	Homo sapiens ATP binding cassette subfamily A member 4 (ABCA4), mRNA
NM_000350.3:c.1807T>C		MANE	NM_000350.3:c.1807T>C			NG_009073.2:g.63441T>C			NP_000341.2:p.(Tyr603His)	NC_000001.10:g.94528263A>G	NC_000001.11:g.94062707A>G	1	94528263	.	A	G	1	94062707	.	A	G	ABCA4	HGNC:34	Homo sapiens ATP binding cassette subfamily A member 4 (ABCA4), mRNA
NM_000350.3:c.1808A>G		MANE	NM_000350.3:c.1808A>G			NG_009073.2:g.63442A>G			NP_000341.2:p.(Tyr603Cys)	NC_000001.10:g.94528262T>C	NC_000001.11:g.94062706T>C	1	94528262	.	T	C	1	94062706	.	T	C	ABCA4	HGNC:34	Homo sapiens ATP binding cassette subfamily A member 4 (ABCA4), mRNA
NM_000350.3:c.1811T>G		MANE	NM_000350.3:c.1811T>G			NG_009073.2:g.63445T>G			NP_000341.2:p.(Ile604Ser)	NC_000001.10:g.94528259A>C	NC_000001.11:g.94062703A>C	1	94528259	.	A	C	1	94062703	.	A	C	ABCA4	HGNC:34	Homo sapiens ATP binding cassette subfamily A member 4 (ABCA4), mRNA
NM_000350.3:c.1812C>G		MANE	NM_000350.3:c.1812C>G			NG_009073.2:g.63446C>G			NP_000341.2:p.(Ile604Met)	NC_000001.10:g.94528258G>C	NC_000001.11:g.94062702G>C	1	94528258	.	G	C	1	94062702	.	G	C	ABCA4	HGNC:34	Homo sapiens ATP binding cassette subfamily A member 4 (ABCA4), mRNA
NM_000350.3:c.1814G>A		MANE	NM_000350.3:c.1814G>A			NG_009073.2:g.63448G>A			NP_000341.2:p.(Trp605Ter)	NC_000001.10:g.94528256C>T	NC_000001.11:g.94062700C>T	1	94528256	.	C	T	1	94062700	.	C	T	ABCA4	HGNC:34	Homo sapiens ATP binding cassette subfamily A member 4 (ABCA4), mRNA
NM_000350.3:c.1817G>A		MANE	NM_000350.3:c.1817G>A			NG_009073.2:g.63451G>A			NP_000341.2:p.(Gly606Asp)	NC_000001.10:g.94528253C>T	NC_000001.11:g.94062697C>T	1	94528253	.	C	T	1	94062697	.	C	T	ABCA4	HGNC:34	Homo sapiens ATP binding cassette subfamily A member 4 (ABCA4), mRNA
NM_000350.3:c.1818C>T		MANE	NM_000350.3:c.1818C>T			NG_009073.2:g.63452C>T			NP_000341.2:p.(Gly606=)	NC_000001.10:g.94528252G>A	NC_000001.11:g.94062696G>A	1	94528252	.	G	A	1	94062696	.	G	A	ABCA4	HGNC:34	Homo sapiens ATP binding cassette subfamily A member 4 (ABCA4), mRNA
NM_000350.3:c.1819G>A		MANE	NM_000350.3:c.1819G>A			NG_009073.2:g.63453G>A			NP_000341.2:p.(Gly607Arg)	NC_000001.10:g.94528251C>T	NC_000001.11:g.94062695C>T	1	94528251	.	C	T	1	94062695	.	C	T	ABCA4	HGNC:34	Homo sapiens ATP binding cassette subfamily A member 4 (ABCA4), mRNA
NM_000350.3:c.1819G>M		MANE	NM_000350.3:c.1819G>M			NG_009073.2:g.63453G>M			NP_000341.2:p.(Gly607Arg)	NC_000001.10:g.94528251C>M	NC_000001.11:g.94062695C>M	1	94528251	.	C	M	1	94062695	.	C	M	ABCA4	HGNC:34	Homo sapiens ATP binding cassette subfamily A member 4 (ABCA4), mRNA
NM_000350.3:c.1819G>C		MANE	NM_000350.3:c.1819G>C			NG_009073.2:g.63453G>C			NP_000341.2:p.(Gly607Arg)	NC_000001.10:g.94528251C>G	NC_000001.11:g.94062695C>G	1	94528251	.	C	G	1	94062695	.	C	G	ABCA4	HGNC:34	Homo sapiens ATP binding cassette subfamily A member 4 (ABCA4), mRNA
NM_000350.3:c.1819G>T		MANE	NM_000350.3:c.1819G>T			NG_009073.2:g.63453G>T			NP_000341.2:p.(Gly607Trp)	NC_000001.10:g.94528251C>A	NC_000001.11:g.94062695C>A	1	94528251	.	C	A	1	94062695	.	C	A	ABCA4	HGNC:34	Homo sapiens ATP binding cassette subfamily A member 4 (ABCA4), mRNA
NM_000350.3:c.1822T>A		MANE	NM_000350.3:c.1822T>A			NG_009073.2:g.63456T>A			NP_000341.2:p.(Phe608Ile)	NC_000001.10:g.94528248A>T	NC_000001.11:g.94062692A>T	1	94528248	.	A	T	1	94062692	.	A	T	ABCA4	HGNC:34	Homo sapiens ATP binding cassette subfamily A member 4 (ABCA4), mRNA
NM_000350.3:c.1822T>C		MANE	NM_000350.3:c.1822T>C			NG_009073.2:g.63456T>C			NP_000341.2:p.(Phe608Leu)	NC_000001.10:g.94528248A>G	NC_000001.11:g.94062692A>G	1	94528248	.	A	G	1	94062692	.	A	G	ABCA4	HGNC:34	Homo sapiens ATP binding cassette subfamily A member 4 (ABCA4), mRNA
NM_000350.3:c.1823T>A		MANE	NM_000350.3:c.1823T>A			NG_009073.2:g.63457T>A			NP_000341.2:p.(Phe608Tyr)	NC_000001.10:g.94528247A>T	NC_000001.11:g.94062691A>T	1	94528247	.	A	T	1	94062691	.	A	T	ABCA4	HGNC:34	Homo sapiens ATP binding cassette subfamily A member 4 (ABCA4), mRNA
NM_000350.3:c.1830T>A		MANE	NM_000350.3:c.1830T>A			NG_009073.2:g.63464T>A			NP_000341.2:p.(Tyr610Ter)	NC_000001.10:g.94528240A>T	NC_000001.11:g.94062684A>T	1	94528240	.	A	T	1	94062684	.	A	T	ABCA4	HGNC:34	Homo sapiens ATP binding cassette subfamily A member 4 (ABCA4), mRNA
NM_000350.3:c.1832T>C		MANE	NM_000350.3:c.1832T>C			NG_009073.2:g.63466T>C			NP_000341.2:p.(Leu611Pro)	NC_000001.10:g.94528238A>G	NC_000001.11:g.94062682A>G	1	94528238	.	A	G	1	94062682	.	A	G	ABCA4	HGNC:34	Homo sapiens ATP binding cassette subfamily A member 4 (ABCA4), mRNA
NM_000350.3:c.1834C>T		MANE	NM_000350.3:c.1834C>T			NG_009073.2:g.63468C>T			NP_000341.2:p.(Gln612Ter)	NC_000001.10:g.94528236G>A	NC_000001.11:g.94062680G>A	1	94528236	.	G	A	1	94062680	.	G	A	ABCA4	HGNC:34	Homo sapiens ATP binding cassette subfamily A member 4 (ABCA4), mRNA
NM_000350.3:c.1843G>T		MANE	NM_000350.3:c.1843G>T			NG_009073.2:g.63477G>T			NP_000341.2:p.(Val615Phe)	NC_000001.10:g.94528227C>A	NC_000001.11:g.94062671C>A	1	94528227	.	C	A	1	94062671	.	C	A	ABCA4	HGNC:34	Homo sapiens ATP binding cassette subfamily A member 4 (ABCA4), mRNA
NM_000350.3:c.1844T>C		MANE	NM_000350.3:c.1844T>C			NG_009073.2:g.63478T>C			NP_000341.2:p.(Val615Ala)	NC_000001.10:g.94528226A>G	NC_000001.11:g.94062670A>G	1	94528226	.	A	G	1	94062670	.	A	G	ABCA4	HGNC:34	Homo sapiens ATP binding cassette subfamily A member 4 (ABCA4), mRNA
NM_000350.3:c.1846G>A		MANE	NM_000350.3:c.1846G>A			NG_009073.2:g.63480G>A			NP_000341.2:p.(Glu616Lys)	NC_000001.10:g.94528224C>T	NC_000001.11:g.94062668C>T	1	94528224	.	C	T	1	94062668	.	C	T	ABCA4	HGNC:34	Homo sapiens ATP binding cassette subfamily A member 4 (ABCA4), mRNA
NM_000350.3:c.1848del		MANE	NM_000350.3:c.1848del			NG_009073.2:g.63482del			NP_000341.2:p.(Glu616AspfsTer33)	NC_000001.10:g.94528223del	NC_000001.11:g.94062667del	1	94528221	.	GT	G	1	94062665	.	GT	G	ABCA4	HGNC:34	Homo sapiens ATP binding cassette subfamily A member 4 (ABCA4), mRNA
NM_000350.3:c.1852G>A		MANE	NM_000350.3:c.1852G>A			NG_009073.2:g.63486G>A			NP_000341.2:p.(Gly618Arg)	NC_000001.10:g.94528218C>T	NC_000001.11:g.94062662C>T	1	94528218	.	C	T	1	94062662	.	C	T	ABCA4	HGNC:34	Homo sapiens ATP binding cassette subfamily A member 4 (ABCA4), mRNA
NM_000350.3:c.1853G>A		MANE	NM_000350.3:c.1853G>A			NG_009073.2:g.63487G>A			NP_000341.2:p.(Gly618Glu)	NC_000001.10:g.94528217C>T	NC_000001.11:g.94062661C>T	1	94528217	.	C	T	1	94062661	.	C	T	ABCA4	HGNC:34	Homo sapiens ATP binding cassette subfamily A member 4 (ABCA4), mRNA
NM_000350.3:c.1853G>T		MANE	NM_000350.3:c.1853G>T			NG_009073.2:g.63487G>T			NP_000341.2:p.(Gly618Val)	NC_000001.10:g.94528217C>A	NC_000001.11:g.94062661C>A	1	94528217	.	C	A	1	94062661	.	C	A	ABCA4	HGNC:34	Homo sapiens ATP binding cassette subfamily A member 4 (ABCA4), mRNA
NM_000350.3:c.1851_1860del		MANE	NM_000350.3:c.1851_1860del			NG_009073.2:g.63485_63494del			NP_000341.2:p.(Ile619AlafsTer27)	NC_000001.10:g.94528213_94528222del	NC_000001.11:g.94062657_94062666del	1	94528209	.	TTGTGATCCCC	T	1	94062653	.	TTGTGATCCCC	T	ABCA4	HGNC:34	Homo sapiens ATP binding cassette subfamily A member 4 (ABCA4), mRNA
NM_000350.3:c.1861A>G		MANE	NM_000350.3:c.1861A>G			NG_009073.2:g.63495A>G			NP_000341.2:p.(Arg621Gly)	NC_000001.10:g.94528209T>C	NC_000001.11:g.94062653T>C	1	94528209	.	T	C	1	94062653	.	T	C	ABCA4	HGNC:34	Homo sapiens ATP binding cassette subfamily A member 4 (ABCA4), mRNA
NM_000350.3:c.1862G>C		MANE	NM_000350.3:c.1862G>C			NG_009073.2:g.63496G>C			NP_000341.2:p.(Arg621Thr)	NC_000001.10:g.94528208C>G	NC_000001.11:g.94062652C>G	1	94528208	.	C	G	1	94062652	.	C	G	ABCA4	HGNC:34	Homo sapiens ATP binding cassette subfamily A member 4 (ABCA4), mRNA
NM_000350.3:c.1865del		MANE	NM_000350.3:c.1865del			NG_009073.2:g.63499del			NP_000341.2:p.(Ser622ThrfsTer27)	NC_000001.10:g.94528205del	NC_000001.11:g.94062649del	1	94528204	.	GC	G	1	94062648	.	GC	G	ABCA4	HGNC:34	Homo sapiens ATP binding cassette subfamily A member 4 (ABCA4), mRNA
NM_000350.3:c.1868A>G		MANE	NM_000350.3:c.1868A>G			NG_009073.2:g.63502A>G			NP_000341.2:p.(Gln623Arg)	NC_000001.10:g.94528202T>C	NC_000001.11:g.94062646T>C	1	94528202	.	T	C	1	94062646	.	T	C	ABCA4	HGNC:34	Homo sapiens ATP binding cassette subfamily A member 4 (ABCA4), mRNA
NM_000350.3:c.1873C>T		MANE	NM_000350.3:c.1873C>T			NG_009073.2:g.63507C>T			NP_000341.2:p.(Gln625Ter)	NC_000001.10:g.94528197G>A	NC_000001.11:g.94062641G>A	1	94528197	.	G	A	1	94062641	.	G	A	ABCA4	HGNC:34	Homo sapiens ATP binding cassette subfamily A member 4 (ABCA4), mRNA
NM_000350.3:c.1879G>T		MANE	NM_000350.3:c.1879G>T			NG_009073.2:g.63513G>T			NP_000341.2:p.(Glu627Ter)	NC_000001.10:g.94528191C>A	NC_000001.11:g.94062635C>A	1	94528191	.	C	A	1	94062635	.	C	A	ABCA4	HGNC:34	Homo sapiens ATP binding cassette subfamily A member 4 (ABCA4), mRNA
NM_000350.3:c.1891G>A		MANE	NM_000350.3:c.1891G>A			NG_009073.2:g.63525G>A			NP_000341.2:p.(Gly631Arg)	NC_000001.10:g.94528179C>T	NC_000001.11:g.94062623C>T	1	94528179	.	C	T	1	94062623	.	C	T	ABCA4	HGNC:34	Homo sapiens ATP binding cassette subfamily A member 4 (ABCA4), mRNA
NM_000350.3:c.1892G>T		MANE	NM_000350.3:c.1892G>T			NG_009073.2:g.63526G>T			NP_000341.2:p.(Gly631Val)	NC_000001.10:g.94528178C>A	NC_000001.11:g.94062622C>A	1	94528178	.	C	A	1	94062622	.	C	A	ABCA4	HGNC:34	Homo sapiens ATP binding cassette subfamily A member 4 (ABCA4), mRNA
NM_000350.3:c.1894del		MANE	NM_000350.3:c.1894del			NG_009073.2:g.63528del			NP_000341.2:p.(Ile632SerfsTer17)	NC_000001.10:g.94528177del	NC_000001.11:g.94062621del	1	94528175	.	AT	A	1	94062619	.	AT	A	ABCA4	HGNC:34	Homo sapiens ATP binding cassette subfamily A member 4 (ABCA4), mRNA
NM_000350.3:c.1895T>A		MANE	NM_000350.3:c.1895T>A			NG_009073.2:g.63529T>A			NP_000341.2:p.(Ile632Asn)	NC_000001.10:g.94528175A>T	NC_000001.11:g.94062619A>T	1	94528175	.	A	T	1	94062619	.	A	T	ABCA4	HGNC:34	Homo sapiens ATP binding cassette subfamily A member 4 (ABCA4), mRNA
NM_000350.3:c.1903C>A		MANE	NM_000350.3:c.1903C>A			NG_009073.2:g.63537C>A			NP_000341.2:p.(Gln635Lys)	NC_000001.10:g.94528167G>T	NC_000001.11:g.94062611G>T	1	94528167	.	G	T	1	94062611	.	G	T	ABCA4	HGNC:34	Homo sapiens ATP binding cassette subfamily A member 4 (ABCA4), mRNA
NM_000350.3:c.1903C>T		MANE	NM_000350.3:c.1903C>T			NG_009073.2:g.63537C>T			NP_000341.2:p.(Gln635Ter)	NC_000001.10:g.94528167G>A	NC_000001.11:g.94062611G>A	1	94528167	.	G	A	1	94062611	.	G	A	ABCA4	HGNC:34	Homo sapiens ATP binding cassette subfamily A member 4 (ABCA4), mRNA
NM_000350.3:c.1906C>A		MANE	NM_000350.3:c.1906C>A			NG_009073.2:g.63540C>A			NP_000341.2:p.(Gln636Lys)	NC_000001.10:g.94528164G>T	NC_000001.11:g.94062608G>T	1	94528164	.	G	T	1	94062608	.	G	T	ABCA4	HGNC:34	Homo sapiens ATP binding cassette subfamily A member 4 (ABCA4), mRNA
NM_000350.3:c.1906C>T		MANE	NM_000350.3:c.1906C>T			NG_009073.2:g.63540C>T			NP_000341.2:p.(Gln636Ter)	NC_000001.10:g.94528164G>A	NC_000001.11:g.94062608G>A	1	94528164	.	G	A	1	94062608	.	G	A	ABCA4	HGNC:34	Homo sapiens ATP binding cassette subfamily A member 4 (ABCA4), mRNA
NM_000350.3:c.1908G>T		MANE	NM_000350.3:c.1908G>T			NG_009073.2:g.63542G>T			NP_000341.2:p.(Gln636His)	NC_000001.10:g.94528162C>A	NC_000001.11:g.94062606C>A	1	94528162	.	C	A	1	94062606	.	C	A	ABCA4	HGNC:34	Homo sapiens ATP binding cassette subfamily A member 4 (ABCA4), mRNA
NM_000350.3:c.1912C>T		MANE	NM_000350.3:c.1912C>T			NG_009073.2:g.63546C>T			NP_000341.2:p.(Pro638Ser)	NC_000001.10:g.94528158G>A	NC_000001.11:g.94062602G>A	1	94528158	.	G	A	1	94062602	.	G	A	ABCA4	HGNC:34	Homo sapiens ATP binding cassette subfamily A member 4 (ABCA4), mRNA
NM_000350.3:c.1913C>T		MANE	NM_000350.3:c.1913C>T			NG_009073.2:g.63547C>T			NP_000341.2:p.(Pro638Leu)	NC_000001.10:g.94528157G>A	NC_000001.11:g.94062601G>A	1	94528157	.	G	A	1	94062601	.	G	A	ABCA4	HGNC:34	Homo sapiens ATP binding cassette subfamily A member 4 (ABCA4), mRNA
NM_000350.3:c.1916A>G		MANE	NM_000350.3:c.1916A>G			NG_009073.2:g.63550A>G			NP_000341.2:p.(Tyr639Cys)	NC_000001.10:g.94528154T>C	NC_000001.11:g.94062598T>C	1	94528154	.	T	C	1	94062598	.	T	C	ABCA4	HGNC:34	Homo sapiens ATP binding cassette subfamily A member 4 (ABCA4), mRNA
NM_000350.3:c.1918C>G		MANE	NM_000350.3:c.1918C>G			NG_009073.2:g.63552C>G			NP_000341.2:p.(Pro640Ala)	NC_000001.10:g.94528152G>C	NC_000001.11:g.94062596G>C	1	94528152	.	G	C	1	94062596	.	G	C	ABCA4	HGNC:34	Homo sapiens ATP binding cassette subfamily A member 4 (ABCA4), mRNA
NM_000350.3:c.1919C>T		MANE	NM_000350.3:c.1919C>T			NG_009073.2:g.63553C>T			NP_000341.2:p.(Pro640Leu)	NC_000001.10:g.94528151G>A	NC_000001.11:g.94062595G>A	1	94528151	.	G	A	1	94062595	.	G	A	ABCA4	HGNC:34	Homo sapiens ATP binding cassette subfamily A member 4 (ABCA4), mRNA
NM_000350.3:c.1921T>C		MANE	NM_000350.3:c.1921T>C			NG_009073.2:g.63555T>C			NP_000341.2:p.(Cys641Arg)	NC_000001.10:g.94528149A>G	NC_000001.11:g.94062593A>G	1	94528149	.	A	G	1	94062593	.	A	G	ABCA4	HGNC:34	Homo sapiens ATP binding cassette subfamily A member 4 (ABCA4), mRNA
NM_000350.3:c.1921T>G		MANE	NM_000350.3:c.1921T>G			NG_009073.2:g.63555T>G			NP_000341.2:p.(Cys641Gly)	NC_000001.10:g.94528149A>C	NC_000001.11:g.94062593A>C	1	94528149	.	A	C	1	94062593	.	A	C	ABCA4	HGNC:34	Homo sapiens ATP binding cassette subfamily A member 4 (ABCA4), mRNA
NM_000350.3:c.1922G>C		MANE	NM_000350.3:c.1922G>C			NG_009073.2:g.63556G>C			NP_000341.2:p.(Cys641Ser)	NC_000001.10:g.94528148C>G	NC_000001.11:g.94062592C>G	1	94528148	.	C	G	1	94062592	.	C	G	ABCA4	HGNC:34	Homo sapiens ATP binding cassette subfamily A member 4 (ABCA4), mRNA
NM_000350.3:c.1924T>A		MANE	NM_000350.3:c.1924T>A			NG_009073.2:g.63558T>A			NP_000341.2:p.(Phe642Ile)	NC_000001.10:g.94528146A>T	NC_000001.11:g.94062590A>T	1	94528146	.	A	T	1	94062590	.	A	T	ABCA4	HGNC:34	Homo sapiens ATP binding cassette subfamily A member 4 (ABCA4), mRNA
NM_000350.3:c.1924T>C		MANE	NM_000350.3:c.1924T>C			NG_009073.2:g.63558T>C			NP_000341.2:p.(Phe642Leu)	NC_000001.10:g.94528146A>G	NC_000001.11:g.94062590A>G	1	94528146	.	A	G	1	94062590	.	A	G	ABCA4	HGNC:34	Homo sapiens ATP binding cassette subfamily A member 4 (ABCA4), mRNA
NM_000350.3:c.1927G>A		MANE	NM_000350.3:c.1927G>A			NG_009073.2:g.63561G>A			NP_000341.2:p.(Val643Met)	NC_000001.10:g.94528143C>T	NC_000001.11:g.94062587C>T	1	94528143	.	C	T	1	94062587	.	C	T	ABCA4	HGNC:34	Homo sapiens ATP binding cassette subfamily A member 4 (ABCA4), mRNA
NM_000350.3:c.1928T>G		MANE	NM_000350.3:c.1928T>G			NG_009073.2:g.63562T>G			NP_000341.2:p.(Val643Gly)	NC_000001.10:g.94528142A>C	NC_000001.11:g.94062586A>C	1	94528142	.	A	C	1	94062586	.	A	C	ABCA4	HGNC:34	Homo sapiens ATP binding cassette subfamily A member 4 (ABCA4), mRNA
NM_000350.3:c.1932C>T		MANE	NM_000350.3:c.1932C>T			NG_009073.2:g.63566C>T			NP_000341.2:p.(Asp644=)	NC_000001.10:g.94528138G>A	NC_000001.11:g.94062582G>A	1	94528138	.	G	A	1	94062582	.	G	A	ABCA4	HGNC:34	Homo sapiens ATP binding cassette subfamily A member 4 (ABCA4), mRNA
NM_000350.3:c.1933G>A		MANE	NM_000350.3:c.1933G>A			NG_009073.2:g.63567G>A			NP_000341.2:p.(Asp645Asn)	NC_000001.10:g.94528137C>T	NC_000001.11:g.94062581C>T	1	94528137	.	C	T	1	94062581	.	C	T	ABCA4	HGNC:34	Homo sapiens ATP binding cassette subfamily A member 4 (ABCA4), mRNA
NM_000350.3:c.1933G>T		MANE	NM_000350.3:c.1933G>T			NG_009073.2:g.63567G>T			NP_000341.2:p.(Asp645Tyr)	NC_000001.10:g.94528137C>A	NC_000001.11:g.94062581C>A	1	94528137	.	C	A	1	94062581	.	C	A	ABCA4	HGNC:34	Homo sapiens ATP binding cassette subfamily A member 4 (ABCA4), mRNA
NM_000350.3:c.1937+1G>A		MANE	NM_000350.3:c.1937+1G>A	NC_000001.10(NM_000350.3):c.1937+1G>A	NG_009073.2(NM_000350.3):c.1937+1G>A	NG_009073.2:g.63572G>A			NP_000341.2:p.?	NC_000001.10:g.94528132C>T	NC_000001.11:g.94062576C>T	1	94528132	.	C	T	1	94062576	.	C	T	ABCA4	HGNC:34	Homo sapiens ATP binding cassette subfamily A member 4 (ABCA4), mRNA
NM_000350.3:c.1937+1G>C		MANE	NM_000350.3:c.1937+1G>C	NC_000001.10(NM_000350.3):c.1937+1G>C	NG_009073.2(NM_000350.3):c.1937+1G>C	NG_009073.2:g.63572G>C			NP_000341.2:p.?	NC_000001.10:g.94528132C>G	NC_000001.11:g.94062576C>G	1	94528132	.	C	G	1	94062576	.	C	G	ABCA4	HGNC:34	Homo sapiens ATP binding cassette subfamily A member 4 (ABCA4), mRNA
NM_000350.3:c.1555-1_1937+1del		MANE	NM_000350.3:c.1555-1_1937+1del	NC_000001.10(NM_000350.3):c.1555-1_1937+1del	NG_009073.2(NM_000350.3):c.1555-1_1937+1del	NG_009073.2:g.62830_63572del			NP_000341.2:p.?	NC_000001.10:g.94528132_94528874del	NC_000001.11:g.94062576_94063318del	1	94528131	.	ACGAATCGTCCACGAAGCAGGGGTAGGGCATCTGCTGGAGGTAGATTCCAACTGGAGCCTCCGCCTGCACCTGGCTCCTTGTGATCCCCTGTTCAACCATGTCCTGCAGATAGGCAAACCCGCCCCAGATGTACCGGAAATCTTCCACGGGATCAGCTCTGGGACCAGAATCCCAATACCTGAGAAGACACAGAGGGACAAAGGATGGGAACGGGCTTGGATAGCTCACTCACACCTCCCGACCACAGGGTGACTCGGAACTCATTCTCTTAAAATCTTTCTCCTAAACGCTTCAAAAGGATCCAATTCTATTTCCTAGTCCTCAGTTTAAATCTCAGTTTTGAATATTAGCCACAATGTGACTCTGTAATTGCTTTCATTCAAGGACTCTTTGTTGAGCTTTATAAAATATCTTATTTTTTCTTATTTAACTTAATTTTATTGATTTATGAGTCCAGTCTCAATCCCTTTCTCTCTACCAAATGTAATTTCCCACTGACTTTGGAGAAATGCAGCGAGCCCTTCCTGAAACATCACCTGTCTTTAATCTTATTGGTTTTCTCCACCACGTCTATGTCCATTCGGATCTTATACTTCACGTGGGGTGGTAGAGAGCTGGTCCAGGGATACATGTCAGGGAATACCACTCCGGCCCAGAACATGTTTTCCTCCAGTAGAGAGAGGGCACGTTGGGTGAGCTGAGTTTCATCATTGTAGCTTTCAAACTTATCCAGGACCAAGCAC	A	1	94062575	.	ACGAATCGTCCACGAAGCAGGGGTAGGGCATCTGCTGGAGGTAGATTCCAACTGGAGCCTCCGCCTGCACCTGGCTCCTTGTGATCCCCTGTTCAACCATGTCCTGCAGATAGGCAAACCCGCCCCAGATGTACCGGAAATCTTCCACGGGATCAGCTCTGGGACCAGAATCCCAATACCTGAGAAGACACAGAGGGACAAAGGATGGGAACGGGCTTGGATAGCTCACTCACACCTCCCGACCACAGGGTGACTCGGAACTCATTCTCTTAAAATCTTTCTCCTAAACGCTTCAAAAGGATCCAATTCTATTTCCTAGTCCTCAGTTTAAATCTCAGTTTTGAATATTAGCCACAATGTGACTCTGTAATTGCTTTCATTCAAGGACTCTTTGTTGAGCTTTATAAAATATCTTATTTTTTCTTATTTAACTTAATTTTATTGATTTATGAGTCCAGTCTCAATCCCTTTCTCTCTACCAAATGTAATTTCCCACTGACTTTGGAGAAATGCAGCGAGCCCTTCCTGAAACATCACCTGTCTTTAATCTTATTGGTTTTCTCCACCACGTCTATGTCCATTCGGATCTTATACTTCACGTGGGGTGGTAGAGAGCTGGTCCAGGGATACATGTCAGGGAATACCACTCCGGCCCAGAACATGTTTTCCTCCAGTAGAGAGAGGGCACGTTGGGTGAGCTGAGTTTCATCATTGTAGCTTTCAAACTTATCCAGGACCAAGCAC	A	ABCA4	HGNC:34	Homo sapiens ATP binding cassette subfamily A member 4 (ABCA4), mRNA
NM_000350.3:c.1937+2T>C		MANE	NM_000350.3:c.1937+2T>C	NC_000001.10(NM_000350.3):c.1937+2T>C	NG_009073.2(NM_000350.3):c.1937+2T>C	NG_009073.2:g.63573T>C			NP_000341.2:p.?	NC_000001.10:g.94528131A>G	NC_000001.11:g.94062575A>G	1	94528131	.	A	G	1	94062575	.	A	G	ABCA4	HGNC:34	Homo sapiens ATP binding cassette subfamily A member 4 (ABCA4), mRNA
NM_000350.3:c.1937+5G>A		MANE	NM_000350.3:c.1937+5G>A	NC_000001.10(NM_000350.3):c.1937+5G>A	NG_009073.2(NM_000350.3):c.1937+5G>A	NG_009073.2:g.63576G>A			NP_000341.2:p.?	NC_000001.10:g.94528128C>T	NC_000001.11:g.94062572C>T	1	94528128	.	C	T	1	94062572	.	C	T	ABCA4	HGNC:34	Homo sapiens ATP binding cassette subfamily A member 4 (ABCA4), mRNA
NM_000350.3:c.1937+13T>G		MANE	NM_000350.3:c.1937+13T>G	NC_000001.10(NM_000350.3):c.1937+13T>G	NG_009073.2(NM_000350.3):c.1937+13T>G	NG_009073.2:g.63584T>G			NP_000341.2:p.?	NC_000001.10:g.94528120A>C	NC_000001.11:g.94062564A>C	1	94528120	.	A	C	1	94062564	.	A	C	ABCA4	HGNC:34	Homo sapiens ATP binding cassette subfamily A member 4 (ABCA4), mRNA
NM_000350.3:c.1937+15C>T		MANE	NM_000350.3:c.1937+15C>T	NC_000001.10(NM_000350.3):c.1937+15C>T	NG_009073.2(NM_000350.3):c.1937+15C>T	NG_009073.2:g.63586C>T			NP_000341.2:p.?	NC_000001.10:g.94528118G>A	NC_000001.11:g.94062562G>A	1	94528118	.	G	A	1	94062562	.	G	A	ABCA4	HGNC:34	Homo sapiens ATP binding cassette subfamily A member 4 (ABCA4), mRNA
NM_000350.3:c.1937+37C>G		MANE	NM_000350.3:c.1937+37C>G	NC_000001.10(NM_000350.3):c.1937+37C>G	NG_009073.2(NM_000350.3):c.1937+37C>G	NG_009073.2:g.63608C>G			NP_000341.2:p.?	NC_000001.10:g.94528096G>C	NC_000001.11:g.94062540G>C	1	94528096	.	G	C	1	94062540	.	G	C	ABCA4	HGNC:34	Homo sapiens ATP binding cassette subfamily A member 4 (ABCA4), mRNA
NM_000350.3:c.1937+435C>G		MANE	NM_000350.3:c.1937+435C>G	NC_000001.10(NM_000350.3):c.1937+435C>G	NG_009073.2(NM_000350.3):c.1937+435C>G	NG_009073.2:g.64006C>G			NP_000341.2:p.?	NC_000001.10:g.94527698G>C	NC_000001.11:g.94062142G>C	1	94527698	.	G	C	1	94062142	.	G	C	ABCA4	HGNC:34	Homo sapiens ATP binding cassette subfamily A member 4 (ABCA4), mRNA
NM_000350.3:c.1555-1033_1937+615delinsAGC		MANE	NM_000350.3:c.1555-1033_1937+615delinsAGC	NC_000001.10(NM_000350.3):c.1555-1033_1937+615delinsAGC	NG_009073.2(NM_000350.3):c.1555-1033_1937+615delinsAGC	NG_009073.2:g.61798_64186delinsAGC			NP_000341.2:p.?	NC_000001.10:g.94527518_94529906delinsGCT	NC_000001.11:g.94061962_94064350delinsGCT	1	94527518	.	CCCTTTCTCTACCACCCCCCAAATCCATATTCAGTCAAACAGTAGGCTGCTTGCTTGGCTTATTCCTGGTCAACAGATATACAGGCCTGGGATGGGAGTGTCCAGGGAGGCAGGTCCTGAGCTCATCCAACACATTCCTCTGCCTTGTCATTGAGCATACATCATGGAAATGTTAGTTAGGGAAGGGGCTGCATTATTCCAGGGCTCCCAGGAACCAGACCTACTGGCCATACAGAGTCCAAAATGAATGCTGATGTGGCAATCATTGGGCAAACATTCTGACCAGAACCCTTCCACATACCAAACATACTACATAGTGGGGAATTTGTCCCCTCCCCCAGCCTCACTTTCCTTGCTTTAATTTTCCCCTTCCCTTTTCCAGCTACAACATCAACTCTTTTCCCTTTCCCACCACTGCACTGACTCATCTGTGCCTGCCTGGAGCTTGGGAGAAGCAGGTTCCTCAGTCAGAGCTCCATGCTCTCCAATTTGGCTCTGGTCCCTGGGGCTCTCTCTAAAGACATGGAAGCCTTGAGGGCACCCCCAGCCCACCCCAGCCCACTCCAGCACCCCCATTAGCGTGTCATGGAGGAGGATCGCGAACTTCAGACTCACGAATCGTCCACGAAGCAGGGGTAGGGCATCTGCTGGAGGTAGATTCCAACTGGAGCCTCCGCCTGCACCTGGCTCCTTGTGATCCCCTGTTCAACCATGTCCTGCAGATAGGCAAACCCGCCCCAGATGTACCGGAAATCTTCCACGGGATCAGCTCTGGGACCAGAATCCCAATACCTGAGAAGACACAGAGGGACAAAGGATGGGAACGGGCTTGGATAGCTCACTCACACCTCCCGACCACAGGGTGACTCGGAACTCATTCTCTTAAAATCTTTCTCCTAAACGCTTCAAAAGGATCCAATTCTATTTCCTAGTCCTCAGTTTAAATCTCAGTTTTGAATATTAGCCACAATGTGACTCTGTAATTGCTTTCATTCAAGGACTCTTTGTTGAGCTTTATAAAATATCTTATTTTTTCTTATTTAACTTAATTTTATTGATTTATGAGTCCAGTCTCAATCCCTTTCTCTCTACCAAATGTAATTTCCCACTGACTTTGGAGAAATGCAGCGAGCCCTTCCTGAAACATCACCTGTCTTTAATCTTATTGGTTTTCTCCACCACGTCTATGTCCATTCGGATCTTATACTTCACGTGGGGTGGTAGAGAGCTGGTCCAGGGATACATGTCAGGGAATACCACTCCGGCCCAGAACATGTTTTCCTCCAGTAGAGAGAGGGCACGTTGGGTGAGCTGAGTTTCATCATTGTAGCTTTCAAACTTATCCAGGACCAAGCACTGCAGAGAGTCACAAAGTTGAGAGAGTGTGAGGAGGACCAACTGCAAAGACTCAACTCTACACACAGAAAGTCACAGGATAAGGGCTGCTGTCCCAGGAAATGGTCAAATGCAAGGAGGCCTATAAACTTAATGTTTGCTTAACTCCAGAGTCTGGTGTTAATTTTTCAACGTGTCCAGATGTAGGGGCGCCAGAGAGCTTGGAAGTGCTGACGTGCTCTTATCCCTGCAGAGCTAGTGAGGACCACACTTTCCAGATGTCCAAGGCTGTCCAAATATGCAAGTCTTCAAAATGACAAAAATACTCCAGGCTTTTACTCTCCAGCATGGGGAGGCGAGGGAGTGGGGTCACACTGGCTACAGCCTGCTTTGAAGATCAGAAAGCCTGACGATTAAAGAGCTTTAAAGAGAGAGAGAAACATTCCTAGCCTTGAACCTTTCTGGCTCTCTCCAAACACACAGGATGGCCAGCTGAGGGAAGAGCAAGGAGGAAGAGAGAAAATAACAGACAGCCAAAATAACTTAGTCAGGGAAATCACTTCCAATTACAATTCTGTGACAAGTAATGCTGGGGGAGGAGGAATTTCTATAATATGCCTCTTTTCTTCTCCTGGAAGAGGAAAAAAAAAAACCATTACCCACAAAAGAGCAGAACTAAGAATGTTTGAAAATTTGAATATGATGGTTGTCCTCCTGTATAGATTTGTTAAAGCACTTATATTGCTATTTGCATCTATTTCCTTTTCTTTAACCTCCTGTTCCTATCATTGTGAGGGCTATTGGTGTCGACATTTCTTTCTTAGCATGTAACTCACAAGAAGTCAGATGGTCTTGTCTTGATTAAGTTGTTCCCTGAATGCATACTGAGAATCTGCAATGTGCCAGAGCCTGGTCGACTCTAGGAATACAAGAAGGAAAGATAAACATCTCTTCCTGAAAGAAAGTTGAGAGCTAATGAGGGAGAGGATTGGAGCAAACCAACAACCATAATGTGGAAGGATCAGGTTCTAATGAAAGCAAGCCCAGTGTATTG	GCT	1	94061962	.	CCCTTTCTCTACCACCCCCCAAATCCATATTCAGTCAAACAGTAGGCTGCTTGCTTGGCTTATTCCTGGTCAACAGATATACAGGCCTGGGATGGGAGTGTCCAGGGAGGCAGGTCCTGAGCTCATCCAACACATTCCTCTGCCTTGTCATTGAGCATACATCATGGAAATGTTAGTTAGGGAAGGGGCTGCATTATTCCAGGGCTCCCAGGAACCAGACCTACTGGCCATACAGAGTCCAAAATGAATGCTGATGTGGCAATCATTGGGCAAACATTCTGACCAGAACCCTTCCACATACCAAACATACTACATAGTGGGGAATTTGTCCCCTCCCCCAGCCTCACTTTCCTTGCTTTAATTTTCCCCTTCCCTTTTCCAGCTACAACATCAACTCTTTTCCCTTTCCCACCACTGCACTGACTCATCTGTGCCTGCCTGGAGCTTGGGAGAAGCAGGTTCCTCAGTCAGAGCTCCATGCTCTCCAATTTGGCTCTGGTCCCTGGGGCTCTCTCTAAAGACATGGAAGCCTTGAGGGCACCCCCAGCCCACCCCAGCCCACTCCAGCACCCCCATTAGCGTGTCATGGAGGAGGATCGCGAACTTCAGACTCACGAATCGTCCACGAAGCAGGGGTAGGGCATCTGCTGGAGGTAGATTCCAACTGGAGCCTCCGCCTGCACCTGGCTCCTTGTGATCCCCTGTTCAACCATGTCCTGCAGATAGGCAAACCCGCCCCAGATGTACCGGAAATCTTCCACGGGATCAGCTCTGGGACCAGAATCCCAATACCTGAGAAGACACAGAGGGACAAAGGATGGGAACGGGCTTGGATAGCTCACTCACACCTCCCGACCACAGGGTGACTCGGAACTCATTCTCTTAAAATCTTTCTCCTAAACGCTTCAAAAGGATCCAATTCTATTTCCTAGTCCTCAGTTTAAATCTCAGTTTTGAATATTAGCCACAATGTGACTCTGTAATTGCTTTCATTCAAGGACTCTTTGTTGAGCTTTATAAAATATCTTATTTTTTCTTATTTAACTTAATTTTATTGATTTATGAGTCCAGTCTCAATCCCTTTCTCTCTACCAAATGTAATTTCCCACTGACTTTGGAGAAATGCAGCGAGCCCTTCCTGAAACATCACCTGTCTTTAATCTTATTGGTTTTCTCCACCACGTCTATGTCCATTCGGATCTTATACTTCACGTGGGGTGGTAGAGAGCTGGTCCAGGGATACATGTCAGGGAATACCACTCCGGCCCAGAACATGTTTTCCTCCAGTAGAGAGAGGGCACGTTGGGTGAGCTGAGTTTCATCATTGTAGCTTTCAAACTTATCCAGGACCAAGCACTGCAGAGAGTCACAAAGTTGAGAGAGTGTGAGGAGGACCAACTGCAAAGACTCAACTCTACACACAGAAAGTCACAGGATAAGGGCTGCTGTCCCAGGAAATGGTCAAATGCAAGGAGGCCTATAAACTTAATGTTTGCTTAACTCCAGAGTCTGGTGTTAATTTTTCAACGTGTCCAGATGTAGGGGCGCCAGAGAGCTTGGAAGTGCTGACGTGCTCTTATCCCTGCAGAGCTAGTGAGGACCACACTTTCCAGATGTCCAAGGCTGTCCAAATATGCAAGTCTTCAAAATGACAAAAATACTCCAGGCTTTTACTCTCCAGCATGGGGAGGCGAGGGAGTGGGGTCACACTGGCTACAGCCTGCTTTGAAGATCAGAAAGCCTGACGATTAAAGAGCTTTAAAGAGAGAGAGAAACATTCCTAGCCTTGAACCTTTCTGGCTCTCTCCAAACACACAGGATGGCCAGCTGAGGGAAGAGCAAGGAGGAAGAGAGAAAATAACAGACAGCCAAAATAACTTAGTCAGGGAAATCACTTCCAATTACAATTCTGTGACAAGTAATGCTGGGGGAGGAGGAATTTCTATAATATGCCTCTTTTCTTCTCCTGGAAGAGGAAAAAAAAAAACCATTACCCACAAAAGAGCAGAACTAAGAATGTTTGAAAATTTGAATATGATGGTTGTCCTCCTGTATAGATTTGTTAAAGCACTTATATTGCTATTTGCATCTATTTCCTTTTCTTTAACCTCCTGTTCCTATCATTGTGAGGGCTATTGGTGTCGACATTTCTTTCTTAGCATGTAACTCACAAGAAGTCAGATGGTCTTGTCTTGATTAAGTTGTTCCCTGAATGCATACTGAGAATCTGCAATGTGCCAGAGCCTGGTCGACTCTAGGAATACAAGAAGGAAAGATAAACATCTCTTCCTGAAAGAAAGTTGAGAGCTAATGAGGGAGAGGATTGGAGCAAACCAACAACCATAATGTGGAAGGATCAGGTTCTAATGAAAGCAAGCCCAGTGTATTG	GCT	ABCA4	HGNC:34	Homo sapiens ATP binding cassette subfamily A member 4 (ABCA4), mRNA
NM_000350.3:c.1938-822_1938-808del		MANE	NM_000350.3:c.1938-822_1938-808del	NC_000001.10(NM_000350.3):c.1938-822_1938-808del	NG_009073.2(NM_000350.3):c.1938-822_1938-808del	NG_009073.2:g.64567_64581del			NP_000341.2:p.?	NC_000001.10:g.94527129_94527143del	NC_000001.11:g.94061573_94061587del	1	94527122	.	GAAGCATATGTTCGTA	G	1	94061566	.	GAAGCATATGTTCGTA	G	ABCA4	HGNC:34	Homo sapiens ATP binding cassette subfamily A member 4 (ABCA4), mRNA
NM_000350.3:c.1938-637A>G		MANE	NM_000350.3:c.1938-637A>G	NC_000001.10(NM_000350.3):c.1938-637A>G	NG_009073.2(NM_000350.3):c.1938-637A>G	NG_009073.2:g.64752A>G			NP_000341.2:p.?	NC_000001.10:g.94526952T>C	NC_000001.11:g.94061396T>C	1	94526952	.	T	C	1	94061396	.	T	C	ABCA4	HGNC:34	Homo sapiens ATP binding cassette subfamily A member 4 (ABCA4), mRNA
NM_000350.3:c.1938-621G>A		MANE	NM_000350.3:c.1938-621G>A	NC_000001.10(NM_000350.3):c.1938-621G>A	NG_009073.2(NM_000350.3):c.1938-621G>A	NG_009073.2:g.64768G>A			NP_000341.2:p.?	NC_000001.10:g.94526936C>T	NC_000001.11:g.94061380C>T	1	94526936	.	C	T	1	94061380	.	C	T	ABCA4	HGNC:34	Homo sapiens ATP binding cassette subfamily A member 4 (ABCA4), mRNA
NM_000350.3:c.1938-619A>G		MANE	NM_000350.3:c.1938-619A>G	NC_000001.10(NM_000350.3):c.1938-619A>G	NG_009073.2(NM_000350.3):c.1938-619A>G	NG_009073.2:g.64770A>G			NP_000341.2:p.?	NC_000001.10:g.94526934T>C	NC_000001.11:g.94061378T>C	1	94526934	.	T	C	1	94061378	.	T	C	ABCA4	HGNC:34	Homo sapiens ATP binding cassette subfamily A member 4 (ABCA4), mRNA
NM_000350.3:c.1938-605C>T		MANE	NM_000350.3:c.1938-605C>T	NC_000001.10(NM_000350.3):c.1938-605C>T	NG_009073.2(NM_000350.3):c.1938-605C>T	NG_009073.2:g.64784C>T			NP_000341.2:p.?	NC_000001.10:g.94526920G>A	NC_000001.11:g.94061364G>A	1	94526920	.	G	A	1	94061364	.	G	A	ABCA4	HGNC:34	Homo sapiens ATP binding cassette subfamily A member 4 (ABCA4), mRNA
NM_000350.3:c.1938-514A>G		MANE	NM_000350.3:c.1938-514A>G	NC_000001.10(NM_000350.3):c.1938-514A>G	NG_009073.2(NM_000350.3):c.1938-514A>G	NG_009073.2:g.64875A>G			NP_000341.2:p.?	NC_000001.10:g.94526829T>C	NC_000001.11:g.94061273T>C	1	94526829	.	T	C	1	94061273	.	T	C	ABCA4	HGNC:34	Homo sapiens ATP binding cassette subfamily A member 4 (ABCA4), mRNA
NM_000350.3:c.1555-3491_1938-83delins1734_1761-107inv	NM_000350.3:c.1555-3491_1938-83delins1734_1761-107inv: char 38: expected EOF	None
NM_000350.3:c.1938-2A>G		MANE	NM_000350.3:c.1938-2A>G	NC_000001.10(NM_000350.3):c.1938-2A>G	NG_009073.2(NM_000350.3):c.1938-2A>G	NG_009073.2:g.65387A>G			NP_000341.2:p.?	NC_000001.10:g.94526317T>C	NC_000001.11:g.94060761T>C	1	94526317	.	T	C	1	94060761	.	T	C	ABCA4	HGNC:34	Homo sapiens ATP binding cassette subfamily A member 4 (ABCA4), mRNA
NM_000350.3:c.1938-1G>A		MANE	NM_000350.3:c.1938-1G>A	NC_000001.10(NM_000350.3):c.1938-1G>A	NG_009073.2(NM_000350.3):c.1938-1G>A	NG_009073.2:g.65388G>A			NP_000341.2:p.?	NC_000001.10:g.94526316C>T	NC_000001.11:g.94060760C>T	1	94526316	.	C	T	1	94060760	.	C	T	ABCA4	HGNC:34	Homo sapiens ATP binding cassette subfamily A member 4 (ABCA4), mRNA
NM_000350.3:c.1951C>T		MANE	NM_000350.3:c.1951C>T			NG_009073.2:g.65402C>T			NP_000341.2:p.(Leu651=)	NC_000001.10:g.94526302G>A	NC_000001.11:g.94060746G>A	1	94526302	.	G	A	1	94060746	.	G	A	ABCA4	HGNC:34	Homo sapiens ATP binding cassette subfamily A member 4 (ABCA4), mRNA
NM_000350.3:c.1952T>G		MANE	NM_000350.3:c.1952T>G			NG_009073.2:g.65403T>G			NP_000341.2:p.(Leu651Arg)	NC_000001.10:g.94526301A>C	NC_000001.11:g.94060745A>C	1	94526301	.	A	C	1	94060745	.	A	C	ABCA4	HGNC:34	Homo sapiens ATP binding cassette subfamily A member 4 (ABCA4), mRNA
NM_000350.3:c.1957C>T		MANE	NM_000350.3:c.1957C>T			NG_009073.2:g.65408C>T			NP_000341.2:p.(Arg653Cys)	NC_000001.10:g.94526296G>A	NC_000001.11:g.94060740G>A	1	94526296	.	G	A	1	94060740	.	G	A	ABCA4	HGNC:34	Homo sapiens ATP binding cassette subfamily A member 4 (ABCA4), mRNA
NM_000350.3:c.1958G>A		MANE	NM_000350.3:c.1958G>A			NG_009073.2:g.65409G>A			NP_000341.2:p.(Arg653His)	NC_000001.10:g.94526295C>T	NC_000001.11:g.94060739C>T	1	94526295	.	C	T	1	94060739	.	C	T	ABCA4	HGNC:34	Homo sapiens ATP binding cassette subfamily A member 4 (ABCA4), mRNA
NM_000350.3:c.1958G>T		MANE	NM_000350.3:c.1958G>T			NG_009073.2:g.65409G>T			NP_000341.2:p.(Arg653Leu)	NC_000001.10:g.94526295C>A	NC_000001.11:g.94060739C>A	1	94526295	.	C	A	1	94060739	.	C	A	ABCA4	HGNC:34	Homo sapiens ATP binding cassette subfamily A member 4 (ABCA4), mRNA
NM_000350.3:c.1964del		MANE	NM_000350.3:c.1964del			NG_009073.2:g.65415del			NP_000341.2:p.(Phe655SerfsTer15)	NC_000001.10:g.94526291del	NC_000001.11:g.94060735del	1	94526288	.	GA	G	1	94060732	.	GA	G	ABCA4	HGNC:34	Homo sapiens ATP binding cassette subfamily A member 4 (ABCA4), mRNA
NM_000350.3:c.1964T>G		MANE	NM_000350.3:c.1964T>G			NG_009073.2:g.65415T>G			NP_000341.2:p.(Phe655Cys)	NC_000001.10:g.94526289A>C	NC_000001.11:g.94060733A>C	1	94526289	.	A	C	1	94060733	.	A	C	ABCA4	HGNC:34	Homo sapiens ATP binding cassette subfamily A member 4 (ABCA4), mRNA
NM_000350.3:c.1967C>T		MANE	NM_000350.3:c.1967C>T			NG_009073.2:g.65418C>T			NP_000341.2:p.(Pro656Leu)	NC_000001.10:g.94526286G>A	NC_000001.11:g.94060730G>A	1	94526286	.	G	A	1	94060730	.	G	A	ABCA4	HGNC:34	Homo sapiens ATP binding cassette subfamily A member 4 (ABCA4), mRNA
NM_000350.3:c.1969A>G		MANE	NM_000350.3:c.1969A>G			NG_009073.2:g.65420A>G			NP_000341.2:p.(Ile657Val)	NC_000001.10:g.94526284T>C	NC_000001.11:g.94060728T>C	1	94526284	.	T	C	1	94060728	.	T	C	ABCA4	HGNC:34	Homo sapiens ATP binding cassette subfamily A member 4 (ABCA4), mRNA
NM_000350.3:c.1977G>A		MANE	NM_000350.3:c.1977G>A			NG_009073.2:g.65428G>A			NP_000341.2:p.(Met659Ile)	NC_000001.10:g.94526276C>T	NC_000001.11:g.94060720C>T	1	94526276	.	C	T	1	94060720	.	C	T	ABCA4	HGNC:34	Homo sapiens ATP binding cassette subfamily A member 4 (ABCA4), mRNA
NM_000350.3:c.1982T>G		MANE	NM_000350.3:c.1982T>G			NG_009073.2:g.65433T>G			NP_000341.2:p.(Leu661Arg)	NC_000001.10:g.94526271A>C	NC_000001.11:g.94060715A>C	1	94526271	.	A	C	1	94060715	.	A	C	ABCA4	HGNC:34	Homo sapiens ATP binding cassette subfamily A member 4 (ABCA4), mRNA
NM_000350.3:c.1984dup		MANE	NM_000350.3:c.1984dup			NG_009073.2:g.65435dup			NP_000341.2:p.(Ala662GlyfsTer104)	NC_000001.10:g.94526270dup	NC_000001.11:g.94060714dup	1	94526268	.	G	GC	1	94060712	.	G	GC	ABCA4	HGNC:34	Homo sapiens ATP binding cassette subfamily A member 4 (ABCA4), mRNA
NM_000350.3:c.1983_1984insG	NM_000350.3:c.1983_1984insG automapped to NM_000350.3:c.1984dupG	MANE	NM_000350.3:c.1984dup			NG_009073.2:g.65435dup			NP_000341.2:p.(Ala662GlyfsTer104)	NC_000001.10:g.94526270dup	NC_000001.11:g.94060714dup	1	94526268	.	G	GC	1	94060712	.	G	GC	ABCA4	HGNC:34	Homo sapiens ATP binding cassette subfamily A member 4 (ABCA4), mRNA
NM_000350.3:c.1988G>A		MANE	NM_000350.3:c.1988G>A			NG_009073.2:g.65439G>A			NP_000341.2:p.(Trp663Ter)	NC_000001.10:g.94526265C>T	NC_000001.11:g.94060709C>T	1	94526265	.	C	T	1	94060709	.	C	T	ABCA4	HGNC:34	Homo sapiens ATP binding cassette subfamily A member 4 (ABCA4), mRNA
NM_000350.3:c.1989G>T		MANE	NM_000350.3:c.1989G>T			NG_009073.2:g.65440G>T			NP_000341.2:p.(Trp663Cys)	NC_000001.10:g.94526264C>A	NC_000001.11:g.94060708C>A	1	94526264	.	C	A	1	94060708	.	C	A	ABCA4	HGNC:34	Homo sapiens ATP binding cassette subfamily A member 4 (ABCA4), mRNA
NM_000350.3:c.1993T>G		MANE	NM_000350.3:c.1993T>G			NG_009073.2:g.65444T>G			NP_000341.2:p.(Tyr665Asp)	NC_000001.10:g.94526260A>C	NC_000001.11:g.94060704A>C	1	94526260	.	A	C	1	94060704	.	A	C	ABCA4	HGNC:34	Homo sapiens ATP binding cassette subfamily A member 4 (ABCA4), mRNA
NM_000350.3:c.1995C>A		MANE	NM_000350.3:c.1995C>A			NG_009073.2:g.65446C>A			NP_000341.2:p.(Tyr665Ter)	NC_000001.10:g.94526258G>T	NC_000001.11:g.94060702G>T	1	94526258	.	G	T	1	94060702	.	G	T	ABCA4	HGNC:34	Homo sapiens ATP binding cassette subfamily A member 4 (ABCA4), mRNA
NM_000350.3:c.2005_2006del		MANE	NM_000350.3:c.2005_2006del			NG_009073.2:g.65456_65457del			NP_000341.2:p.(Met669AspfsTer96)	NC_000001.10:g.94526247_94526248del	NC_000001.11:g.94060691_94060692del	1	94526246	.	CAT	C	1	94060690	.	CAT	C	ABCA4	HGNC:34	Homo sapiens ATP binding cassette subfamily A member 4 (ABCA4), mRNA
NM_000350.3:c.2012_2013del		MANE	NM_000350.3:c.2012_2013del			NG_009073.2:g.65463_65464del			NP_000341.2:p.(Val671GlufsTer94)	NC_000001.10:g.94526242_94526243del	NC_000001.11:g.94060686_94060687del	1	94526239	.	TCA	T	1	94060683	.	TCA	T	ABCA4	HGNC:34	Homo sapiens ATP binding cassette subfamily A member 4 (ABCA4), mRNA
NM_000350.3:c.2023G>A		MANE	NM_000350.3:c.2023G>A			NG_009073.2:g.65474G>A			NP_000341.2:p.(Val675Ile)	NC_000001.10:g.94526230C>T	NC_000001.11:g.94060674C>T	1	94526230	.	C	T	1	94060674	.	C	T	ABCA4	HGNC:34	Homo sapiens ATP binding cassette subfamily A member 4 (ABCA4), mRNA
NM_000350.3:c.2019_2031del		MANE	NM_000350.3:c.2019_2031del			NG_009073.2:g.65470_65482del			NP_000341.2:p.(Ser673ArgfsTer6)	NC_000001.10:g.94526225_94526237del	NC_000001.11:g.94060669_94060681del	1	94526221	.	TCTCCAAGACGATG	T	1	94060665	.	TCTCCAAGACGATG	T	ABCA4	HGNC:34	Homo sapiens ATP binding cassette subfamily A member 4 (ABCA4), mRNA
NM_000350.3:c.2032_2034del		MANE	NM_000350.3:c.2032_2034del			NG_009073.2:g.65483_65485del			NP_000341.2:p.(Lys678del)	NC_000001.10:g.94526221_94526223del	NC_000001.11:g.94060665_94060667del	1	94526218	.	CCTT	C	1	94060662	.	CCTT	C	ABCA4	HGNC:34	Homo sapiens ATP binding cassette subfamily A member 4 (ABCA4), mRNA
NM_000350.3:c.2034G>T		MANE	NM_000350.3:c.2034G>T			NG_009073.2:g.65485G>T			NP_000341.2:p.(Lys678Asn)	NC_000001.10:g.94526219C>A	NC_000001.11:g.94060663C>A	1	94526219	.	C	A	1	94060663	.	C	A	ABCA4	HGNC:34	Homo sapiens ATP binding cassette subfamily A member 4 (ABCA4), mRNA
NM_000350.3:c.2041C>T		MANE	NM_000350.3:c.2041C>T			NG_009073.2:g.65492C>T			NP_000341.2:p.(Arg681Ter)	NC_000001.10:g.94526212G>A	NC_000001.11:g.94060656G>A	1	94526212	.	G	A	1	94060656	.	G	A	ABCA4	HGNC:34	Homo sapiens ATP binding cassette subfamily A member 4 (ABCA4), mRNA
NM_000350.3:c.2042G>A		MANE	NM_000350.3:c.2042G>A			NG_009073.2:g.65493G>A			NP_000341.2:p.(Arg681Gln)	NC_000001.10:g.94526211C>T	NC_000001.11:g.94060655C>T	1	94526211	.	C	T	1	94060655	.	C	T	ABCA4	HGNC:34	Homo sapiens ATP binding cassette subfamily A member 4 (ABCA4), mRNA
NM_000350.3:c.2055del		MANE	NM_000350.3:c.2055del			NG_009073.2:g.65506del			NP_000341.2:p.(Leu686Ter)	NC_000001.10:g.94526199del	NC_000001.11:g.94060643del	1	94526197	.	AG	A	1	94060641	.	AG	A	ABCA4	HGNC:34	Homo sapiens ATP binding cassette subfamily A member 4 (ABCA4), mRNA
NM_000350.3:c.2057T>C		MANE	NM_000350.3:c.2057T>C			NG_009073.2:g.65508T>C			NP_000341.2:p.(Leu686Ser)	NC_000001.10:g.94526196A>G	NC_000001.11:g.94060640A>G	1	94526196	.	A	G	1	94060640	.	A	G	ABCA4	HGNC:34	Homo sapiens ATP binding cassette subfamily A member 4 (ABCA4), mRNA
NM_000350.3:c.2063A>T		MANE	NM_000350.3:c.2063A>T			NG_009073.2:g.65514A>T			NP_000341.2:p.(Asn688Ile)	NC_000001.10:g.94526190T>A	NC_000001.11:g.94060634T>A	1	94526190	.	T	A	1	94060634	.	T	A	ABCA4	HGNC:34	Homo sapiens ATP binding cassette subfamily A member 4 (ABCA4), mRNA
NM_000350.3:c.2063dup		MANE	NM_000350.3:c.2063dup			NG_009073.2:g.65514dup			NP_000341.2:p.(Asn688LysfsTer78)	NC_000001.10:g.94526194dup	NC_000001.11:g.94060638dup	1	94526189	.	A	AT	1	94060633	.	A	AT	ABCA4	HGNC:34	Homo sapiens ATP binding cassette subfamily A member 4 (ABCA4), mRNA
NM_000350.3:c.2069del		MANE	NM_000350.3:c.2069del			NG_009073.2:g.65520del			NP_000341.2:p.(Gly690ValfsTer6)	NC_000001.10:g.94526186del	NC_000001.11:g.94060630del	1	94526183	.	AC	A	1	94060627	.	AC	A	ABCA4	HGNC:34	Homo sapiens ATP binding cassette subfamily A member 4 (ABCA4), mRNA
NM_000350.3:c.2069G>A		MANE	NM_000350.3:c.2069G>A			NG_009073.2:g.65520G>A			NP_000341.2:p.(Gly690Asp)	NC_000001.10:g.94526184C>T	NC_000001.11:g.94060628C>T	1	94526184	.	C	T	1	94060628	.	C	T	ABCA4	HGNC:34	Homo sapiens ATP binding cassette subfamily A member 4 (ABCA4), mRNA
NM_000350.3:c.2069G>T		MANE	NM_000350.3:c.2069G>T			NG_009073.2:g.65520G>T			NP_000341.2:p.(Gly690Val)	NC_000001.10:g.94526184C>A	NC_000001.11:g.94060628C>A	1	94526184	.	C	A	1	94060628	.	C	A	ABCA4	HGNC:34	Homo sapiens ATP binding cassette subfamily A member 4 (ABCA4), mRNA
NM_000350.3:c.2079T>G		MANE	NM_000350.3:c.2079T>G			NG_009073.2:g.65530T>G			NP_000341.2:p.(Asn693Lys)	NC_000001.10:g.94526174A>C	NC_000001.11:g.94060618A>C	1	94526174	.	A	C	1	94060618	.	A	C	ABCA4	HGNC:34	Homo sapiens ATP binding cassette subfamily A member 4 (ABCA4), mRNA
NM_000350.3:c.2083G>C		MANE	NM_000350.3:c.2083G>C			NG_009073.2:g.65534G>C			NP_000341.2:p.(Val695Leu)	NC_000001.10:g.94526170C>G	NC_000001.11:g.94060614C>G	1	94526170	.	C	G	1	94060614	.	C	G	ABCA4	HGNC:34	Homo sapiens ATP binding cassette subfamily A member 4 (ABCA4), mRNA
NM_000350.3:c.2090G>A		MANE	NM_000350.3:c.2090G>A			NG_009073.2:g.65541G>A			NP_000341.2:p.(Trp697Ter)	NC_000001.10:g.94526163C>T	NC_000001.11:g.94060607C>T	1	94526163	.	C	T	1	94060607	.	C	T	ABCA4	HGNC:34	Homo sapiens ATP binding cassette subfamily A member 4 (ABCA4), mRNA
NM_000350.3:c.2092T>C		MANE	NM_000350.3:c.2092T>C			NG_009073.2:g.65543T>C			NP_000341.2:p.(Cys698Arg)	NC_000001.10:g.94526161A>G	NC_000001.11:g.94060605A>G	1	94526161	.	A	G	1	94060605	.	A	G	ABCA4	HGNC:34	Homo sapiens ATP binding cassette subfamily A member 4 (ABCA4), mRNA
NM_000350.3:c.2099G>A		MANE	NM_000350.3:c.2099G>A			NG_009073.2:g.65550G>A			NP_000341.2:p.(Trp700Ter)	NC_000001.10:g.94526154C>T	NC_000001.11:g.94060598C>T	1	94526154	.	C	T	1	94060598	.	C	T	ABCA4	HGNC:34	Homo sapiens ATP binding cassette subfamily A member 4 (ABCA4), mRNA
NM_000350.3:c.2105T>C		MANE	NM_000350.3:c.2105T>C			NG_009073.2:g.65556T>C			NP_000341.2:p.(Leu702Pro)	NC_000001.10:g.94526148A>G	NC_000001.11:g.94060592A>G	1	94526148	.	A	G	1	94060592	.	A	G	ABCA4	HGNC:34	Homo sapiens ATP binding cassette subfamily A member 4 (ABCA4), mRNA
NM_000350.3:c.2127G>A		MANE	NM_000350.3:c.2127G>A			NG_009073.2:g.65578G>A			NP_000341.2:p.(Ser709=)	NC_000001.10:g.94526126C>T	NC_000001.11:g.94060570C>T	1	94526126	.	C	T	1	94060570	.	C	T	ABCA4	HGNC:34	Homo sapiens ATP binding cassette subfamily A member 4 (ABCA4), mRNA
NM_000350.3:c.2128A>G		MANE	NM_000350.3:c.2128A>G			NG_009073.2:g.65579A>G			NP_000341.2:p.(Met710Val)	NC_000001.10:g.94526125T>C	NC_000001.11:g.94060569T>C	1	94526125	.	T	C	1	94060569	.	T	C	ABCA4	HGNC:34	Homo sapiens ATP binding cassette subfamily A member 4 (ABCA4), mRNA
NM_000350.3:c.2147C>T		MANE	NM_000350.3:c.2147C>T			NG_009073.2:g.65598C>T			NP_000341.2:p.(Thr716Met)	NC_000001.10:g.94526106G>A	NC_000001.11:g.94060550G>A	1	94526106	.	G	A	1	94060550	.	G	A	ABCA4	HGNC:34	Homo sapiens ATP binding cassette subfamily A member 4 (ABCA4), mRNA
NM_000350.3:c.2160+1G>C		MANE	NM_000350.3:c.2160+1G>C	NC_000001.10(NM_000350.3):c.2160+1G>C	NG_009073.2(NM_000350.3):c.2160+1G>C	NG_009073.2:g.65612G>C			NP_000341.2:p.?	NC_000001.10:g.94526092C>G	NC_000001.11:g.94060536C>G	1	94526092	.	C	G	1	94060536	.	C	G	ABCA4	HGNC:34	Homo sapiens ATP binding cassette subfamily A member 4 (ABCA4), mRNA
NM_000350.3:c.2160+1G>T		MANE	NM_000350.3:c.2160+1G>T	NC_000001.10(NM_000350.3):c.2160+1G>T	NG_009073.2(NM_000350.3):c.2160+1G>T	NG_009073.2:g.65612G>T			NP_000341.2:p.?	NC_000001.10:g.94526092C>A	NC_000001.11:g.94060536C>A	1	94526092	.	C	A	1	94060536	.	C	A	ABCA4	HGNC:34	Homo sapiens ATP binding cassette subfamily A member 4 (ABCA4), mRNA
NM_000350.3:c.2160+2T>G		MANE	NM_000350.3:c.2160+2T>G	NC_000001.10(NM_000350.3):c.2160+2T>G	NG_009073.2(NM_000350.3):c.2160+2T>G	NG_009073.2:g.65613T>G			NP_000341.2:p.?	NC_000001.10:g.94526091A>C	NC_000001.11:g.94060535A>C	1	94526091	.	A	C	1	94060535	.	A	C	ABCA4	HGNC:34	Homo sapiens ATP binding cassette subfamily A member 4 (ABCA4), mRNA
NM_000350.3:c.2160+584A>G		MANE	NM_000350.3:c.2160+584A>G	NC_000001.10(NM_000350.3):c.2160+584A>G	NG_009073.2(NM_000350.3):c.2160+584A>G	NG_009073.2:g.66195A>G			NP_000341.2:p.?	NC_000001.10:g.94525509T>C	NC_000001.11:g.94059953T>C	1	94525509	.	T	C	1	94059953	.	T	C	ABCA4	HGNC:34	Homo sapiens ATP binding cassette subfamily A member 4 (ABCA4), mRNA
NM_000350.3:c.1555-2428_2161-101delins2160+7_2160+230invATGAATGins	Removing redundant reference bases from variant description|The inserted sequence must be provided for insertions or deletion-insertions	None
NM_000350.3:c.2161-8G>A		MANE	NM_000350.3:c.2161-8G>A	NC_000001.10(NM_000350.3):c.2161-8G>A	NG_009073.2(NM_000350.3):c.2161-8G>A	NG_009073.2:g.69318G>A			NP_000341.2:p.?	NC_000001.10:g.94522386C>T	NC_000001.11:g.94056830C>T	1	94522386	.	C	T	1	94056830	.	C	T	ABCA4	HGNC:34	Homo sapiens ATP binding cassette subfamily A member 4 (ABCA4), mRNA
NM_000350.3:c.2161-6T>C		MANE	NM_000350.3:c.2161-6T>C	NC_000001.10(NM_000350.3):c.2161-6T>C	NG_009073.2(NM_000350.3):c.2161-6T>C	NG_009073.2:g.69320T>C			NP_000341.2:p.?	NC_000001.10:g.94522384A>G	NC_000001.11:g.94056828A>G	1	94522384	.	A	G	1	94056828	.	A	G	ABCA4	HGNC:34	Homo sapiens ATP binding cassette subfamily A member 4 (ABCA4), mRNA
NM_000350.3:c.2161-2A>G		MANE	NM_000350.3:c.2161-2A>G	NC_000001.10(NM_000350.3):c.2161-2A>G	NG_009073.2(NM_000350.3):c.2161-2A>G	NG_009073.2:g.69324A>G			NP_000341.2:p.?	NC_000001.10:g.94522380T>C	NC_000001.11:g.94056824T>C	1	94522380	.	T	C	1	94056824	.	T	C	ABCA4	HGNC:34	Homo sapiens ATP binding cassette subfamily A member 4 (ABCA4), mRNA
NM_000350.3:c.2169_2172dup		MANE	NM_000350.3:c.2169_2172dup			NG_009073.2:g.69334_69337dup			NP_000341.2:p.(Leu725AsnfsTer42)	NC_000001.10:g.94522367_94522370dup	NC_000001.11:g.94056811_94056814dup	1	94522366	.	G	GGATT	1	94056810	.	G	GGATT	ABCA4	HGNC:34	Homo sapiens ATP binding cassette subfamily A member 4 (ABCA4), mRNA
NM_000350.3:c.2173C>A		MANE	NM_000350.3:c.2173C>A			NG_009073.2:g.69338C>A			NP_000341.2:p.(Leu725Ile)	NC_000001.10:g.94522366G>T	NC_000001.11:g.94056810G>T	1	94522366	.	G	T	1	94056810	.	G	T	ABCA4	HGNC:34	Homo sapiens ATP binding cassette subfamily A member 4 (ABCA4), mRNA
NM_000350.3:c.2177del		MANE	NM_000350.3:c.2177del			NG_009073.2:g.69342del			NP_000341.2:p.(His726LeufsTer61)	NC_000001.10:g.94522362del	NC_000001.11:g.94056806del	1	94522361	.	AT	A	1	94056805	.	AT	A	ABCA4	HGNC:34	Homo sapiens ATP binding cassette subfamily A member 4 (ABCA4), mRNA
NM_000350.3:c.2184C>A		MANE	NM_000350.3:c.2184C>A			NG_009073.2:g.69349C>A			NP_000341.2:p.(Ser728Arg)	NC_000001.10:g.94522355G>T	NC_000001.11:g.94056799G>T	1	94522355	.	G	T	1	94056799	.	G	T	ABCA4	HGNC:34	Homo sapiens ATP binding cassette subfamily A member 4 (ABCA4), mRNA
NM_000350.3:c.2183_2194del		MANE	NM_000350.3:c.2183_2194del			NG_009073.2:g.69348_69359del			NP_000341.2:p.(Ser728_Phe731del)	NC_000001.10:g.94522347_94522358del	NC_000001.11:g.94056791_94056802del	1	94522344	.	ATGAATGGGTCGC	A	1	94056788	.	ATGAATGGGTCGC	A	ABCA4	HGNC:34	Homo sapiens ATP binding cassette subfamily A member 4 (ABCA4), mRNA
NM_000350.3:c.2194_2202del		MANE	NM_000350.3:c.2194_2202del			NG_009073.2:g.69359_69367del			NP_000341.2:p.(Ile732_Phe734del)	NC_000001.10:g.94522340_94522348del	NC_000001.11:g.94056784_94056792del	1	94522336	.	GGAAGAGGAT	G	1	94056780	.	GGAAGAGGAT	G	ABCA4	HGNC:34	Homo sapiens ATP binding cassette subfamily A member 4 (ABCA4), mRNA
NM_000350.3:c.2237T>A		MANE	NM_000350.3:c.2237T>A			NG_009073.2:g.69402T>A			NP_000341.2:p.(Met746Lys)	NC_000001.10:g.94522302A>T	NC_000001.11:g.94056746A>T	1	94522302	.	A	T	1	94056746	.	A	T	ABCA4	HGNC:34	Homo sapiens ATP binding cassette subfamily A member 4 (ABCA4), mRNA
NM_000350.3:c.2239del		MANE	NM_000350.3:c.2239del			NG_009073.2:g.69404del			NP_000341.2:p.(Leu747CysfsTer40)	NC_000001.10:g.94522300del	NC_000001.11:g.94056744del	1	94522299	.	AG	A	1	94056743	.	AG	A	ABCA4	HGNC:34	Homo sapiens ATP binding cassette subfamily A member 4 (ABCA4), mRNA
NM_000350.3:c.2243delinsTT		MANE	NM_000350.3:c.2243delinsTT			NG_009073.2:g.69408delinsTT			NP_000341.2:p.(Cys748PhefsTer18)	NC_000001.10:g.94522296delinsAA	NC_000001.11:g.94056740delinsAA	1	94522296	.	C	AA	1	94056740	.	C	AA	ABCA4	HGNC:34	Homo sapiens ATP binding cassette subfamily A member 4 (ABCA4), mRNA
NM_000350.3:c.2243G>A		MANE	NM_000350.3:c.2243G>A			NG_009073.2:g.69408G>A			NP_000341.2:p.(Cys748Tyr)	NC_000001.10:g.94522296C>T	NC_000001.11:g.94056740C>T	1	94522296	.	C	T	1	94056740	.	C	T	ABCA4	HGNC:34	Homo sapiens ATP binding cassette subfamily A member 4 (ABCA4), mRNA
NM_000350.3:c.2249T>C		MANE	NM_000350.3:c.2249T>C			NG_009073.2:g.69414T>C			NP_000341.2:p.(Leu750Pro)	NC_000001.10:g.94522290A>G	NC_000001.11:g.94056734A>G	1	94522290	.	A	G	1	94056734	.	A	G	ABCA4	HGNC:34	Homo sapiens ATP binding cassette subfamily A member 4 (ABCA4), mRNA
NM_000350.3:c.2252T>C		MANE	NM_000350.3:c.2252T>C			NG_009073.2:g.69417T>C			NP_000341.2:p.(Leu751Pro)	NC_000001.10:g.94522287A>G	NC_000001.11:g.94056731A>G	1	94522287	.	A	G	1	94056731	.	A	G	ABCA4	HGNC:34	Homo sapiens ATP binding cassette subfamily A member 4 (ABCA4), mRNA
NM_000350.3:c.2255G>A		MANE	NM_000350.3:c.2255G>A			NG_009073.2:g.69420G>A			NP_000341.2:p.(Ser752Asn)	NC_000001.10:g.94522284C>T	NC_000001.11:g.94056728C>T	1	94522284	.	C	T	1	94056728	.	C	T	ABCA4	HGNC:34	Homo sapiens ATP binding cassette subfamily A member 4 (ABCA4), mRNA
NM_000350.3:c.2261T>C		MANE	NM_000350.3:c.2261T>C			NG_009073.2:g.69426T>C			NP_000341.2:p.(Phe754Ser)	NC_000001.10:g.94522278A>G	NC_000001.11:g.94056722A>G	1	94522278	.	A	G	1	94056722	.	A	G	ABCA4	HGNC:34	Homo sapiens ATP binding cassette subfamily A member 4 (ABCA4), mRNA
NM_000350.3:c.2265C>G		MANE	NM_000350.3:c.2265C>G			NG_009073.2:g.69430C>G			NP_000341.2:p.(Phe755Leu)	NC_000001.10:g.94522274G>C	NC_000001.11:g.94056718G>C	1	94522274	.	G	C	1	94056718	.	G	C	ABCA4	HGNC:34	Homo sapiens ATP binding cassette subfamily A member 4 (ABCA4), mRNA
NM_000350.3:c.2267C>T		MANE	NM_000350.3:c.2267C>T			NG_009073.2:g.69432C>T			NP_000341.2:p.(Ser756Phe)	NC_000001.10:g.94522272G>A	NC_000001.11:g.94056716G>A	1	94522272	.	G	A	1	94056716	.	G	A	ABCA4	HGNC:34	Homo sapiens ATP binding cassette subfamily A member 4 (ABCA4), mRNA
NM_000350.3:c.2273C>T		MANE	NM_000350.3:c.2273C>T			NG_009073.2:g.69438C>T			NP_000341.2:p.(Ala758Val)	NC_000001.10:g.94522266G>A	NC_000001.11:g.94056710G>A	1	94522266	.	G	A	1	94056710	.	G	A	ABCA4	HGNC:34	Homo sapiens ATP binding cassette subfamily A member 4 (ABCA4), mRNA
NM_000350.3:c.2282C>T		MANE	NM_000350.3:c.2282C>T			NG_009073.2:g.69447C>T			NP_000341.2:p.(Ala761Val)	NC_000001.10:g.94522257G>A	NC_000001.11:g.94056701G>A	1	94522257	.	G	A	1	94056701	.	G	A	ABCA4	HGNC:34	Homo sapiens ATP binding cassette subfamily A member 4 (ABCA4), mRNA
NM_000350.3:c.2285C>A		MANE	NM_000350.3:c.2285C>A			NG_009073.2:g.69450C>A			NP_000341.2:p.(Ala762Glu)	NC_000001.10:g.94522254G>T	NC_000001.11:g.94056698G>T	1	94522254	.	G	T	1	94056698	.	G	T	ABCA4	HGNC:34	Homo sapiens ATP binding cassette subfamily A member 4 (ABCA4), mRNA
NM_000350.3:c.2291G>A		MANE	NM_000350.3:c.2291G>A			NG_009073.2:g.69456G>A			NP_000341.2:p.(Cys764Tyr)	NC_000001.10:g.94522248C>T	NC_000001.11:g.94056692C>T	1	94522248	.	C	T	1	94056692	.	C	T	ABCA4	HGNC:34	Homo sapiens ATP binding cassette subfamily A member 4 (ABCA4), mRNA
NM_000350.3:c.2292_2293delinsC		MANE	NM_000350.3:c.2292_2293delinsC			NG_009073.2:g.69457_69458delinsC			NP_000341.2:p.(Ser765ValfsTer22)	NC_000001.10:g.94522246_94522247delinsG	NC_000001.11:g.94056690_94056691delinsG	1	94522246	.	TA	G	1	94056690	.	TA	G	ABCA4	HGNC:34	Homo sapiens ATP binding cassette subfamily A member 4 (ABCA4), mRNA
NM_000350.3:c.2294G>A		MANE	NM_000350.3:c.2294G>A			NG_009073.2:g.69459G>A			NP_000341.2:p.(Ser765Asn)	NC_000001.10:g.94522245C>T	NC_000001.11:g.94056689C>T	1	94522245	.	C	T	1	94056689	.	C	T	ABCA4	HGNC:34	Homo sapiens ATP binding cassette subfamily A member 4 (ABCA4), mRNA
NM_000350.3:c.2294G>C		MANE	NM_000350.3:c.2294G>C			NG_009073.2:g.69459G>C			NP_000341.2:p.(Ser765Thr)	NC_000001.10:g.94522245C>G	NC_000001.11:g.94056689C>G	1	94522245	.	C	G	1	94056689	.	C	G	ABCA4	HGNC:34	Homo sapiens ATP binding cassette subfamily A member 4 (ABCA4), mRNA
NM_000350.3:c.2295T>G		MANE	NM_000350.3:c.2295T>G			NG_009073.2:g.69460T>G			NP_000341.2:p.(Ser765Arg)	NC_000001.10:g.94522244A>C	NC_000001.11:g.94056688A>C	1	94522244	.	A	C	1	94056688	.	A	C	ABCA4	HGNC:34	Homo sapiens ATP binding cassette subfamily A member 4 (ABCA4), mRNA
NM_000350.3:c.2292_2295delinsAGG		MANE	NM_000350.3:c.2292_2295delinsAGG			NG_009073.2:g.69457_69460delinsAGG			NP_000341.2:p.(Cys764Ter)	NC_000001.10:g.94522244_94522247delinsCCT	NC_000001.11:g.94056688_94056691delinsCCT	1	94522244	.	ACTA	CCT	1	94056688	.	ACTA	CCT	ABCA4	HGNC:34	Homo sapiens ATP binding cassette subfamily A member 4 (ABCA4), mRNA
NM_000350.3:c.2297dup		MANE	NM_000350.3:c.2297dup			NG_009073.2:g.69462dup			NP_000341.2:p.(Val767CysfsTer23)	NC_000001.10:g.94522243dup	NC_000001.11:g.94056687dup	1	94522241	.	A	AC	1	94056685	.	A	AC	ABCA4	HGNC:34	Homo sapiens ATP binding cassette subfamily A member 4 (ABCA4), mRNA
NM_000350.3:c.2297G>A		MANE	NM_000350.3:c.2297G>A			NG_009073.2:g.69462G>A			NP_000341.2:p.(Gly766Asp)	NC_000001.10:g.94522242C>T	NC_000001.11:g.94056686C>T	1	94522242	.	C	T	1	94056686	.	C	T	ABCA4	HGNC:34	Homo sapiens ATP binding cassette subfamily A member 4 (ABCA4), mRNA
NM_000350.3:c.2297G>T		MANE	NM_000350.3:c.2297G>T			NG_009073.2:g.69462G>T			NP_000341.2:p.(Gly766Val)	NC_000001.10:g.94522242C>A	NC_000001.11:g.94056686C>A	1	94522242	.	C	A	1	94056686	.	C	A	ABCA4	HGNC:34	Homo sapiens ATP binding cassette subfamily A member 4 (ABCA4), mRNA
NM_000350.3:c.2299del		MANE	NM_000350.3:c.2299del			NG_009073.2:g.69464del			NP_000341.2:p.(Val767SerfsTer20)	NC_000001.10:g.94522240del	NC_000001.11:g.94056684del	1	94522239	.	AC	A	1	94056683	.	AC	A	ABCA4	HGNC:34	Homo sapiens ATP binding cassette subfamily A member 4 (ABCA4), mRNA
NM_000350.3:c.2300T>A		MANE	NM_000350.3:c.2300T>A			NG_009073.2:g.69465T>A			NP_000341.2:p.(Val767Asp)	NC_000001.10:g.94522239A>T	NC_000001.11:g.94056683A>T	1	94522239	.	A	T	1	94056683	.	A	T	ABCA4	HGNC:34	Homo sapiens ATP binding cassette subfamily A member 4 (ABCA4), mRNA
NM_000350.3:c.2291_2305del		MANE	NM_000350.3:c.2291_2305del			NG_009073.2:g.69456_69470del			NP_000341.2:p.(Cys764_Ile768del)	NC_000001.10:g.94522236_94522250del	NC_000001.11:g.94056680_94056694del	1	94522233	.	TAGATGACACCACTAC	T	1	94056677	.	TAGATGACACCACTAC	T	ABCA4	HGNC:34	Homo sapiens ATP binding cassette subfamily A member 4 (ABCA4), mRNA
NM_000350.3:c.2311A>T		MANE	NM_000350.3:c.2311A>T			NG_009073.2:g.69476A>T			NP_000341.2:p.(Thr771Ser)	NC_000001.10:g.94522228T>A	NC_000001.11:g.94056672T>A	1	94522228	.	T	A	1	94056672	.	T	A	ABCA4	HGNC:34	Homo sapiens ATP binding cassette subfamily A member 4 (ABCA4), mRNA
NM_000350.3:c.2337C>A		MANE	NM_000350.3:c.2337C>A			NG_009073.2:g.69502C>A			NP_000341.2:p.(Cys779Ter)	NC_000001.10:g.94522202G>T	NC_000001.11:g.94056646G>T	1	94522202	.	G	T	1	94056646	.	G	T	ABCA4	HGNC:34	Homo sapiens ATP binding cassette subfamily A member 4 (ABCA4), mRNA
NM_000350.3:c.2337C>T		MANE	NM_000350.3:c.2337C>T			NG_009073.2:g.69502C>T			NP_000341.2:p.(Cys779=)	NC_000001.10:g.94522202G>A	NC_000001.11:g.94056646G>A	1	94522202	.	G	A	1	94056646	.	G	A	ABCA4	HGNC:34	Homo sapiens ATP binding cassette subfamily A member 4 (ABCA4), mRNA
NM_000350.3:c.2341G>A		MANE	NM_000350.3:c.2341G>A			NG_009073.2:g.69506G>A			NP_000341.2:p.(Ala781Thr)	NC_000001.10:g.94522198C>T	NC_000001.11:g.94056642C>T	1	94522198	.	C	T	1	94056642	.	C	T	ABCA4	HGNC:34	Homo sapiens ATP binding cassette subfamily A member 4 (ABCA4), mRNA
NM_000350.3:c.2345G>A		MANE	NM_000350.3:c.2345G>A			NG_009073.2:g.69510G>A			NP_000341.2:p.(Trp782Ter)	NC_000001.10:g.94522194C>T	NC_000001.11:g.94056638C>T	1	94522194	.	C	T	1	94056638	.	C	T	ABCA4	HGNC:34	Homo sapiens ATP binding cassette subfamily A member 4 (ABCA4), mRNA
NM_000350.3:c.2347C>T		MANE	NM_000350.3:c.2347C>T			NG_009073.2:g.69512C>T			NP_000341.2:p.(Gln783Ter)	NC_000001.10:g.94522192G>A	NC_000001.11:g.94056636G>A	1	94522192	.	G	A	1	94056636	.	G	A	ABCA4	HGNC:34	Homo sapiens ATP binding cassette subfamily A member 4 (ABCA4), mRNA
NM_000350.3:c.2353C>G		MANE	NM_000350.3:c.2353C>G			NG_009073.2:g.69518C>G			NP_000341.2:p.(Arg785Gly)	NC_000001.10:g.94522186G>C	NC_000001.11:g.94056630G>C	1	94522186	.	G	C	1	94056630	.	G	C	ABCA4	HGNC:34	Homo sapiens ATP binding cassette subfamily A member 4 (ABCA4), mRNA
NM_000350.3:c.2353C>T		MANE	NM_000350.3:c.2353C>T			NG_009073.2:g.69518C>T			NP_000341.2:p.(Arg785Cys)	NC_000001.10:g.94522186G>A	NC_000001.11:g.94056630G>A	1	94522186	.	G	A	1	94056630	.	G	A	ABCA4	HGNC:34	Homo sapiens ATP binding cassette subfamily A member 4 (ABCA4), mRNA
NM_000350.3:c.2349_2356dup		MANE	NM_000350.3:c.2349_2356dup			NG_009073.2:g.69514_69521dup			NP_000341.2:p.(Met786ArgfsTer4)	NC_000001.10:g.94522186_94522193dup	NC_000001.11:g.94056630_94056637dup	1	94522182	.	A	ATGCGGTCC	1	94056626	.	A	ATGCGGTCC	ABCA4	HGNC:34	Homo sapiens ATP binding cassette subfamily A member 4 (ABCA4), mRNA
NM_000350.3:c.2354G>T		MANE	NM_000350.3:c.2354G>T			NG_009073.2:g.69519G>T			NP_000341.2:p.(Arg785Leu)	NC_000001.10:g.94522185C>A	NC_000001.11:g.94056629C>A	1	94522185	.	C	A	1	94056629	.	C	A	ABCA4	HGNC:34	Homo sapiens ATP binding cassette subfamily A member 4 (ABCA4), mRNA
NM_000350.3:c.2382G>C		MANE	NM_000350.3:c.2382G>C			NG_009073.2:g.69547G>C			NP_000341.2:p.(Val794=)	NC_000001.10:g.94522157C>G	NC_000001.11:g.94056601C>G	1	94522157	.	C	G	1	94056601	.	C	G	ABCA4	HGNC:34	Homo sapiens ATP binding cassette subfamily A member 4 (ABCA4), mRNA
NM_000350.3:c.2382+1G>A		MANE	NM_000350.3:c.2382+1G>A	NC_000001.10(NM_000350.3):c.2382+1G>A	NG_009073.2(NM_000350.3):c.2382+1G>A	NG_009073.2:g.69548G>A			NP_000341.2:p.?	NC_000001.10:g.94522156C>T	NC_000001.11:g.94056600C>T	1	94522156	.	C	T	1	94056600	.	C	T	ABCA4	HGNC:34	Homo sapiens ATP binding cassette subfamily A member 4 (ABCA4), mRNA
NM_000350.3:c.2382+4A>G		MANE	NM_000350.3:c.2382+4A>G	NC_000001.10(NM_000350.3):c.2382+4A>G	NG_009073.2(NM_000350.3):c.2382+4A>G	NG_009073.2:g.69551A>G			NP_000341.2:p.?	NC_000001.10:g.94522153T>C	NC_000001.11:g.94056597T>C	1	94522153	.	T	C	1	94056597	.	T	C	ABCA4	HGNC:34	Homo sapiens ATP binding cassette subfamily A member 4 (ABCA4), mRNA
NM_000350.3:c.2382+5G>C		MANE	NM_000350.3:c.2382+5G>C	NC_000001.10(NM_000350.3):c.2382+5G>C	NG_009073.2(NM_000350.3):c.2382+5G>C	NG_009073.2:g.69552G>C			NP_000341.2:p.?	NC_000001.10:g.94522152C>G	NC_000001.11:g.94056596C>G	1	94522152	.	C	G	1	94056596	.	C	G	ABCA4	HGNC:34	Homo sapiens ATP binding cassette subfamily A member 4 (ABCA4), mRNA
NM_000350.3:c.2383-13T>C	NM_000350.3:c.2383-13T>C automapped to NM_000350.3:c.2383-13=	MANE	NM_000350.3:c.2383-13=	NC_000001.10(NM_000350.3):c.2383-13=	NG_009073.2(NM_000350.3):c.2383-13=	NG_009073.2:g.70820=			NP_000341.2:p.?	NC_000001.10:g.94520884=	NC_000001.11:g.94055328=	1	94520884	.	G	G	1	94055328	.	G	G	ABCA4	HGNC:34	Homo sapiens ATP binding cassette subfamily A member 4 (ABCA4), mRNA
NM_000350.3:c.2383-1G>A		MANE	NM_000350.3:c.2383-1G>A	NC_000001.10(NM_000350.3):c.2383-1G>A	NG_009073.2(NM_000350.3):c.2383-1G>A	NG_009073.2:g.70832G>A			NP_000341.2:p.?	NC_000001.10:g.94520872C>T	NC_000001.11:g.94055316C>T	1	94520872	.	C	T	1	94055316	.	C	T	ABCA4	HGNC:34	Homo sapiens ATP binding cassette subfamily A member 4 (ABCA4), mRNA
NM_000350.3:c.2383-1G>C		MANE	NM_000350.3:c.2383-1G>C	NC_000001.10(NM_000350.3):c.2383-1G>C	NG_009073.2(NM_000350.3):c.2383-1G>C	NG_009073.2:g.70832G>C			NP_000341.2:p.?	NC_000001.10:g.94520872C>G	NC_000001.11:g.94055316C>G	1	94520872	.	C	G	1	94055316	.	C	G	ABCA4	HGNC:34	Homo sapiens ATP binding cassette subfamily A member 4 (ABCA4), mRNA
NM_000350.3:c.2384G>A		MANE	NM_000350.3:c.2384G>A			NG_009073.2:g.70834G>A			NP_000341.2:p.(Ser795Asn)	NC_000001.10:g.94520870C>T	NC_000001.11:g.94055314C>T	1	94520870	.	C	T	1	94055314	.	C	T	ABCA4	HGNC:34	Homo sapiens ATP binding cassette subfamily A member 4 (ABCA4), mRNA
NM_000350.3:c.2384G>T		MANE	NM_000350.3:c.2384G>T			NG_009073.2:g.70834G>T			NP_000341.2:p.(Ser795Ile)	NC_000001.10:g.94520870C>A	NC_000001.11:g.94055314C>A	1	94520870	.	C	A	1	94055314	.	C	A	ABCA4	HGNC:34	Homo sapiens ATP binding cassette subfamily A member 4 (ABCA4), mRNA
NM_000350.3:c.2385C>G		MANE	NM_000350.3:c.2385C>G			NG_009073.2:g.70835C>G			NP_000341.2:p.(Ser795Arg)	NC_000001.10:g.94520869G>C	NC_000001.11:g.94055313G>C	1	94520869	.	G	C	1	94055313	.	G	C	ABCA4	HGNC:34	Homo sapiens ATP binding cassette subfamily A member 4 (ABCA4), mRNA
NM_000350.3:c.2385C>T		MANE	NM_000350.3:c.2385C>T			NG_009073.2:g.70835C>T			NP_000341.2:p.(Ser795=)	NC_000001.10:g.94520869G>A	NC_000001.11:g.94055313G>A	1	94520869	.	G	A	1	94055313	.	G	A	ABCA4	HGNC:34	Homo sapiens ATP binding cassette subfamily A member 4 (ABCA4), mRNA
NM_000350.3:c.2390T>C		MANE	NM_000350.3:c.2390T>C			NG_009073.2:g.70840T>C			NP_000341.2:p.(Leu797Pro)	NC_000001.10:g.94520864A>G	NC_000001.11:g.94055308A>G	1	94520864	.	A	G	1	94055308	.	A	G	ABCA4	HGNC:34	Homo sapiens ATP binding cassette subfamily A member 4 (ABCA4), mRNA
NM_000350.3:c.2399T>C		MANE	NM_000350.3:c.2399T>C			NG_009073.2:g.70849T>C			NP_000341.2:p.(Val800Ala)	NC_000001.10:g.94520855A>G	NC_000001.11:g.94055299A>G	1	94520855	.	A	G	1	94055299	.	A	G	ABCA4	HGNC:34	Homo sapiens ATP binding cassette subfamily A member 4 (ABCA4), mRNA
NM_000350.3:c.2385_2400del		MANE	NM_000350.3:c.2385_2400del			NG_009073.2:g.70835_70850del			NP_000341.2:p.(Ser795ArgfsTer43)	NC_000001.10:g.94520855_94520870del	NC_000001.11:g.94055299_94055314del	1	94520853	.	CCACCGGAGACAGTAAG	C	1	94055297	.	CCACCGGAGACAGTAAG	C	ABCA4	HGNC:34	Homo sapiens ATP binding cassette subfamily A member 4 (ABCA4), mRNA
NM_000350.3:c.2401G>A		MANE	NM_000350.3:c.2401G>A			NG_009073.2:g.70851G>A			NP_000341.2:p.(Ala801Thr)	NC_000001.10:g.94520853C>T	NC_000001.11:g.94055297C>T	1	94520853	.	C	T	1	94055297	.	C	T	ABCA4	HGNC:34	Homo sapiens ATP binding cassette subfamily A member 4 (ABCA4), mRNA
NM_000350.3:c.2408del		MANE	NM_000350.3:c.2408del			NG_009073.2:g.70858del			NP_000341.2:p.(Gly803AspfsTer40)	NC_000001.10:g.94520847del	NC_000001.11:g.94055291del	1	94520845	.	TC	T	1	94055289	.	TC	T	ABCA4	HGNC:34	Homo sapiens ATP binding cassette subfamily A member 4 (ABCA4), mRNA
NM_000350.3:c.2409_2410del		MANE	NM_000350.3:c.2409_2410del			NG_009073.2:g.70859_70860del			NP_000341.2:p.(Phe804TrpfsTer3)	NC_000001.10:g.94520844_94520845del	NC_000001.11:g.94055288_94055289del	1	94520843	.	AAT	A	1	94055287	.	AAT	A	ABCA4	HGNC:34	Homo sapiens ATP binding cassette subfamily A member 4 (ABCA4), mRNA
NM_000350.3:c.2413G>A		MANE	NM_000350.3:c.2413G>A			NG_009073.2:g.70863G>A			NP_000341.2:p.(Gly805Ser)	NC_000001.10:g.94520841C>T	NC_000001.11:g.94055285C>T	1	94520841	.	C	T	1	94055285	.	C	T	ABCA4	HGNC:34	Homo sapiens ATP binding cassette subfamily A member 4 (ABCA4), mRNA
NM_000350.3:c.2424C>G		MANE	NM_000350.3:c.2424C>G			NG_009073.2:g.70874C>G			NP_000341.2:p.(Tyr808Ter)	NC_000001.10:g.94520830G>C	NC_000001.11:g.94055274G>C	1	94520830	.	G	C	1	94055274	.	G	C	ABCA4	HGNC:34	Homo sapiens ATP binding cassette subfamily A member 4 (ABCA4), mRNA
NM_000350.3:c.2431C>T		MANE	NM_000350.3:c.2431C>T			NG_009073.2:g.70881C>T			NP_000341.2:p.(Arg811Cys)	NC_000001.10:g.94520823G>A	NC_000001.11:g.94055267G>A	1	94520823	.	G	A	1	94055267	.	G	A	ABCA4	HGNC:34	Homo sapiens ATP binding cassette subfamily A member 4 (ABCA4), mRNA
NM_000350.3:c.2433C>T		MANE	NM_000350.3:c.2433C>T			NG_009073.2:g.70883C>T			NP_000341.2:p.(Arg811=)	NC_000001.10:g.94520821G>A	NC_000001.11:g.94055265G>A	1	94520821	.	G	A	1	94055265	.	G	A	ABCA4	HGNC:34	Homo sapiens ATP binding cassette subfamily A member 4 (ABCA4), mRNA
NM_000350.3:c.2437G>A		MANE	NM_000350.3:c.2437G>A			NG_009073.2:g.70887G>A			NP_000341.2:p.(Glu813Lys)	NC_000001.10:g.94520817C>T	NC_000001.11:g.94055261C>T	1	94520817	.	C	T	1	94055261	.	C	T	ABCA4	HGNC:34	Homo sapiens ATP binding cassette subfamily A member 4 (ABCA4), mRNA
NM_000350.3:c.2438A>C		MANE	NM_000350.3:c.2438A>C			NG_009073.2:g.70888A>C			NP_000341.2:p.(Glu813Ala)	NC_000001.10:g.94520816T>G	NC_000001.11:g.94055260T>G	1	94520816	.	T	G	1	94055260	.	T	G	ABCA4	HGNC:34	Homo sapiens ATP binding cassette subfamily A member 4 (ABCA4), mRNA
NM_000350.3:c.2443C>T		MANE	NM_000350.3:c.2443C>T			NG_009073.2:g.70893C>T			NP_000341.2:p.(Gln815Ter)	NC_000001.10:g.94520811G>A	NC_000001.11:g.94055255G>A	1	94520811	.	G	A	1	94055255	.	G	A	ABCA4	HGNC:34	Homo sapiens ATP binding cassette subfamily A member 4 (ABCA4), mRNA
NM_000350.3:c.2447G>T		MANE	NM_000350.3:c.2447G>T			NG_009073.2:g.70897G>T			NP_000341.2:p.(Gly816Val)	NC_000001.10:g.94520807C>A	NC_000001.11:g.94055251C>A	1	94520807	.	C	A	1	94055251	.	C	A	ABCA4	HGNC:34	Homo sapiens ATP binding cassette subfamily A member 4 (ABCA4), mRNA
NM_000350.3:c.2453G>A		MANE	NM_000350.3:c.2453G>A			NG_009073.2:g.70903G>A			NP_000341.2:p.(Gly818Glu)	NC_000001.10:g.94520801C>T	NC_000001.11:g.94055245C>T	1	94520801	.	C	T	1	94055245	.	C	T	ABCA4	HGNC:34	Homo sapiens ATP binding cassette subfamily A member 4 (ABCA4), mRNA
NM_000350.3:c.2453G>T		MANE	NM_000350.3:c.2453G>T			NG_009073.2:g.70903G>T			NP_000341.2:p.(Gly818Val)	NC_000001.10:g.94520801C>A	NC_000001.11:g.94055245C>A	1	94520801	.	C	A	1	94055245	.	C	A	ABCA4	HGNC:34	Homo sapiens ATP binding cassette subfamily A member 4 (ABCA4), mRNA
NM_000350.3:c.2461T>A		MANE	NM_000350.3:c.2461T>A			NG_009073.2:g.70911T>A			NP_000341.2:p.(Trp821Arg)	NC_000001.10:g.94520793A>T	NC_000001.11:g.94055237A>T	1	94520793	.	A	T	1	94055237	.	A	T	ABCA4	HGNC:34	Homo sapiens ATP binding cassette subfamily A member 4 (ABCA4), mRNA
NM_000350.3:c.2461T>C		MANE	NM_000350.3:c.2461T>C			NG_009073.2:g.70911T>C			NP_000341.2:p.(Trp821Arg)	NC_000001.10:g.94520793A>G	NC_000001.11:g.94055237A>G	1	94520793	.	A	G	1	94055237	.	A	G	ABCA4	HGNC:34	Homo sapiens ATP binding cassette subfamily A member 4 (ABCA4), mRNA
NM_000350.3:c.2463G>A		MANE	NM_000350.3:c.2463G>A			NG_009073.2:g.70913G>A			NP_000341.2:p.(Trp821Ter)	NC_000001.10:g.94520791C>T	NC_000001.11:g.94055235C>T	1	94520791	.	C	T	1	94055235	.	C	T	ABCA4	HGNC:34	Homo sapiens ATP binding cassette subfamily A member 4 (ABCA4), mRNA
NM_000350.3:c.2464A>G		MANE	NM_000350.3:c.2464A>G			NG_009073.2:g.70914A>G			NP_000341.2:p.(Ser822Gly)	NC_000001.10:g.94520790T>C	NC_000001.11:g.94055234T>C	1	94520790	.	T	C	1	94055234	.	T	C	ABCA4	HGNC:34	Homo sapiens ATP binding cassette subfamily A member 4 (ABCA4), mRNA
NM_000350.3:c.2470A>G		MANE	NM_000350.3:c.2470A>G			NG_009073.2:g.70920A>G			NP_000341.2:p.(Ile824Val)	NC_000001.10:g.94520784T>C	NC_000001.11:g.94055228T>C	1	94520784	.	T	C	1	94055228	.	T	C	ABCA4	HGNC:34	Homo sapiens ATP binding cassette subfamily A member 4 (ABCA4), mRNA
NM_000350.3:c.2471T>C		MANE	NM_000350.3:c.2471T>C			NG_009073.2:g.70921T>C			NP_000341.2:p.(Ile824Thr)	NC_000001.10:g.94520783A>G	NC_000001.11:g.94055227A>G	1	94520783	.	A	G	1	94055227	.	A	G	ABCA4	HGNC:34	Homo sapiens ATP binding cassette subfamily A member 4 (ABCA4), mRNA
NM_000350.3:c.2473G>A		MANE	NM_000350.3:c.2473G>A			NG_009073.2:g.70923G>A			NP_000341.2:p.(Gly825Arg)	NC_000001.10:g.94520781C>T	NC_000001.11:g.94055225C>T	1	94520781	.	C	T	1	94055225	.	C	T	ABCA4	HGNC:34	Homo sapiens ATP binding cassette subfamily A member 4 (ABCA4), mRNA
NM_000350.3:c.2481del		MANE	NM_000350.3:c.2481del			NG_009073.2:g.70931del			NP_000341.2:p.(Thr829ArgfsTer14)	NC_000001.10:g.94520773del	NC_000001.11:g.94055217del	1	94520772	.	GA	G	1	94055216	.	GA	G	ABCA4	HGNC:34	Homo sapiens ATP binding cassette subfamily A member 4 (ABCA4), mRNA
NM_000350.3:c.2483C>T		MANE	NM_000350.3:c.2483C>T			NG_009073.2:g.70933C>T			NP_000341.2:p.(Pro828Leu)	NC_000001.10:g.94520771G>A	NC_000001.11:g.94055215G>A	1	94520771	.	G	A	1	94055215	.	G	A	ABCA4	HGNC:34	Homo sapiens ATP binding cassette subfamily A member 4 (ABCA4), mRNA
NM_000350.3:c.2486C>T		MANE	NM_000350.3:c.2486C>T			NG_009073.2:g.70936C>T			NP_000341.2:p.(Thr829Met)	NC_000001.10:g.94520768G>A	NC_000001.11:g.94055212G>A	1	94520768	.	G	A	1	94055212	.	G	A	ABCA4	HGNC:34	Homo sapiens ATP binding cassette subfamily A member 4 (ABCA4), mRNA
NM_000350.3:c.2488G>T		MANE	NM_000350.3:c.2488G>T			NG_009073.2:g.70938G>T			NP_000341.2:p.(Glu830Ter)	NC_000001.10:g.94520766C>A	NC_000001.11:g.94055210C>A	1	94520766	.	C	A	1	94055210	.	C	A	ABCA4	HGNC:34	Homo sapiens ATP binding cassette subfamily A member 4 (ABCA4), mRNA
NM_000350.3:c.2494G>T		MANE	NM_000350.3:c.2494G>T			NG_009073.2:g.70944G>T			NP_000341.2:p.(Asp832Tyr)	NC_000001.10:g.94520760C>A	NC_000001.11:g.94055204C>A	1	94520760	.	C	A	1	94055204	.	C	A	ABCA4	HGNC:34	Homo sapiens ATP binding cassette subfamily A member 4 (ABCA4), mRNA
NM_000350.3:c.2510del		MANE	NM_000350.3:c.2510del			NG_009073.2:g.70960del			NP_000341.2:p.(Leu837ArgfsTer6)	NC_000001.10:g.94520744del	NC_000001.11:g.94055188del	1	94520743	.	CA	C	1	94055187	.	CA	C	ABCA4	HGNC:34	Homo sapiens ATP binding cassette subfamily A member 4 (ABCA4), mRNA
NM_000350.3:c.2510T>C		MANE	NM_000350.3:c.2510T>C			NG_009073.2:g.70960T>C			NP_000341.2:p.(Leu837Pro)	NC_000001.10:g.94520744A>G	NC_000001.11:g.94055188A>G	1	94520744	.	A	G	1	94055188	.	A	G	ABCA4	HGNC:34	Homo sapiens ATP binding cassette subfamily A member 4 (ABCA4), mRNA
NM_000350.3:c.2519T>G		MANE	NM_000350.3:c.2519T>G			NG_009073.2:g.70969T>G			NP_000341.2:p.(Met840Arg)	NC_000001.10:g.94520735A>C	NC_000001.11:g.94055179A>C	1	94520735	.	A	C	1	94055179	.	A	C	ABCA4	HGNC:34	Homo sapiens ATP binding cassette subfamily A member 4 (ABCA4), mRNA
NM_000350.3:c.2521C>A		MANE	NM_000350.3:c.2521C>A			NG_009073.2:g.70971C>A			NP_000341.2:p.(Gln841Lys)	NC_000001.10:g.94520733G>T	NC_000001.11:g.94055177G>T	1	94520733	.	G	T	1	94055177	.	G	T	ABCA4	HGNC:34	Homo sapiens ATP binding cassette subfamily A member 4 (ABCA4), mRNA
NM_000350.3:c.2521C>T		MANE	NM_000350.3:c.2521C>T			NG_009073.2:g.70971C>T			NP_000341.2:p.(Gln841Ter)	NC_000001.10:g.94520733G>A	NC_000001.11:g.94055177G>A	1	94520733	.	G	A	1	94055177	.	G	A	ABCA4	HGNC:34	Homo sapiens ATP binding cassette subfamily A member 4 (ABCA4), mRNA
NM_000350.3:c.2522A>C		MANE	NM_000350.3:c.2522A>C			NG_009073.2:g.70972A>C			NP_000341.2:p.(Gln841Pro)	NC_000001.10:g.94520732T>G	NC_000001.11:g.94055176T>G	1	94520732	.	T	G	1	94055176	.	T	G	ABCA4	HGNC:34	Homo sapiens ATP binding cassette subfamily A member 4 (ABCA4), mRNA
NM_000350.3:c.2531T>G		MANE	NM_000350.3:c.2531T>G			NG_009073.2:g.70981T>G			NP_000341.2:p.(Leu844Arg)	NC_000001.10:g.94520723A>C	NC_000001.11:g.94055167A>C	1	94520723	.	A	C	1	94055167	.	A	C	ABCA4	HGNC:34	Homo sapiens ATP binding cassette subfamily A member 4 (ABCA4), mRNA
NM_000350.3:c.2532C>G		MANE	NM_000350.3:c.2532C>G			NG_009073.2:g.70982C>G			NP_000341.2:p.(Leu844=)	NC_000001.10:g.94520722G>C	NC_000001.11:g.94055166G>C	1	94520722	.	G	C	1	94055166	.	G	C	ABCA4	HGNC:34	Homo sapiens ATP binding cassette subfamily A member 4 (ABCA4), mRNA
NM_000350.3:c.2536G>A		MANE	NM_000350.3:c.2536G>A			NG_009073.2:g.70986G>A			NP_000341.2:p.(Asp846Asn)	NC_000001.10:g.94520718C>T	NC_000001.11:g.94055162C>T	1	94520718	.	C	T	1	94055162	.	C	T	ABCA4	HGNC:34	Homo sapiens ATP binding cassette subfamily A member 4 (ABCA4), mRNA
NM_000350.3:c.2536G>C		MANE	NM_000350.3:c.2536G>C			NG_009073.2:g.70986G>C			NP_000341.2:p.(Asp846His)	NC_000001.10:g.94520718C>G	NC_000001.11:g.94055162C>G	1	94520718	.	C	G	1	94055162	.	C	G	ABCA4	HGNC:34	Homo sapiens ATP binding cassette subfamily A member 4 (ABCA4), mRNA
NM_000350.3:c.2537A>T		MANE	NM_000350.3:c.2537A>T			NG_009073.2:g.70987A>T			NP_000341.2:p.(Asp846Val)	NC_000001.10:g.94520717T>A	NC_000001.11:g.94055161T>A	1	94520717	.	T	A	1	94055161	.	T	A	ABCA4	HGNC:34	Homo sapiens ATP binding cassette subfamily A member 4 (ABCA4), mRNA
NM_000350.3:c.2540C>T		MANE	NM_000350.3:c.2540C>T			NG_009073.2:g.70990C>T			NP_000341.2:p.(Ala847Val)	NC_000001.10:g.94520714G>A	NC_000001.11:g.94055158G>A	1	94520714	.	G	A	1	94055158	.	G	A	ABCA4	HGNC:34	Homo sapiens ATP binding cassette subfamily A member 4 (ABCA4), mRNA
NM_000350.3:c.2543C>A		MANE	NM_000350.3:c.2543C>A			NG_009073.2:g.70993C>A			NP_000341.2:p.(Ala848Asp)	NC_000001.10:g.94520711G>T	NC_000001.11:g.94055155G>T	1	94520711	.	G	T	1	94055155	.	G	T	ABCA4	HGNC:34	Homo sapiens ATP binding cassette subfamily A member 4 (ABCA4), mRNA
NM_000350.3:c.2546T>C		MANE	NM_000350.3:c.2546T>C			NG_009073.2:g.70996T>C			NP_000341.2:p.(Val849Ala)	NC_000001.10:g.94520708A>G	NC_000001.11:g.94055152A>G	1	94520708	.	A	G	1	94055152	.	A	G	ABCA4	HGNC:34	Homo sapiens ATP binding cassette subfamily A member 4 (ABCA4), mRNA
NM_000350.3:c.2549A>G		MANE	NM_000350.3:c.2549A>G			NG_009073.2:g.70999A>G			NP_000341.2:p.(Tyr850Cys)	NC_000001.10:g.94520705T>C	NC_000001.11:g.94055149T>C	1	94520705	.	T	C	1	94055149	.	T	C	ABCA4	HGNC:34	Homo sapiens ATP binding cassette subfamily A member 4 (ABCA4), mRNA
NM_000350.3:c.2552G>A		MANE	NM_000350.3:c.2552G>A			NG_009073.2:g.71002G>A			NP_000341.2:p.(Gly851Asp)	NC_000001.10:g.94520702C>T	NC_000001.11:g.94055146C>T	1	94520702	.	C	T	1	94055146	.	C	T	ABCA4	HGNC:34	Homo sapiens ATP binding cassette subfamily A member 4 (ABCA4), mRNA
NM_000350.3:c.2556del		MANE	NM_000350.3:c.2556del			NG_009073.2:g.71006del			NP_000341.2:p.(Leu852PhefsTer49)	NC_000001.10:g.94520698del	NC_000001.11:g.94055142del	1	94520697	.	GT	G	1	94055141	.	GT	G	ABCA4	HGNC:34	Homo sapiens ATP binding cassette subfamily A member 4 (ABCA4), mRNA
NM_000350.3:c.2560dup		MANE	NM_000350.3:c.2560dup			NG_009073.2:g.71010dup			NP_000341.2:p.(Ala854GlyfsTer5)	NC_000001.10:g.94520694dup	NC_000001.11:g.94055138dup	1	94520693	.	G	GC	1	94055137	.	G	GC	ABCA4	HGNC:34	Homo sapiens ATP binding cassette subfamily A member 4 (ABCA4), mRNA
NM_000350.3:c.2560G>A		MANE	NM_000350.3:c.2560G>A			NG_009073.2:g.71010G>A			NP_000341.2:p.(Ala854Thr)	NC_000001.10:g.94520694C>T	NC_000001.11:g.94055138C>T	1	94520694	.	C	T	1	94055138	.	C	T	ABCA4	HGNC:34	Homo sapiens ATP binding cassette subfamily A member 4 (ABCA4), mRNA
NM_000350.3:c.2564G>A		MANE	NM_000350.3:c.2564G>A			NG_009073.2:g.71014G>A			NP_000341.2:p.(Trp855Ter)	NC_000001.10:g.94520690C>T	NC_000001.11:g.94055134C>T	1	94520690	.	C	T	1	94055134	.	C	T	ABCA4	HGNC:34	Homo sapiens ATP binding cassette subfamily A member 4 (ABCA4), mRNA
NM_000350.3:c.2565G>A		MANE	NM_000350.3:c.2565G>A			NG_009073.2:g.71015G>A			NP_000341.2:p.(Trp855Ter)	NC_000001.10:g.94520689C>T	NC_000001.11:g.94055133C>T	1	94520689	.	C	T	1	94055133	.	C	T	ABCA4	HGNC:34	Homo sapiens ATP binding cassette subfamily A member 4 (ABCA4), mRNA
NM_000350.3:c.2566T>A		MANE	NM_000350.3:c.2566T>A			NG_009073.2:g.71016T>A			NP_000341.2:p.(Tyr856Asn)	NC_000001.10:g.94520688A>T	NC_000001.11:g.94055132A>T	1	94520688	.	A	T	1	94055132	.	A	T	ABCA4	HGNC:34	Homo sapiens ATP binding cassette subfamily A member 4 (ABCA4), mRNA
NM_000350.3:c.2568C>A		MANE	NM_000350.3:c.2568C>A			NG_009073.2:g.71018C>A			NP_000341.2:p.(Tyr856Ter)	NC_000001.10:g.94520686G>T	NC_000001.11:g.94055130G>T	1	94520686	.	G	T	1	94055130	.	G	T	ABCA4	HGNC:34	Homo sapiens ATP binding cassette subfamily A member 4 (ABCA4), mRNA
NM_000350.3:c.2565_2572del		MANE	NM_000350.3:c.2565_2572del			NG_009073.2:g.71015_71022del			NP_000341.2:p.(Trp855Ter)	NC_000001.10:g.94520686_94520693del	NC_000001.11:g.94055130_94055137del	1	94520681	.	TCAAGGTAC	T	1	94055125	.	TCAAGGTAC	T	ABCA4	HGNC:34	Homo sapiens ATP binding cassette subfamily A member 4 (ABCA4), mRNA
NM_000350.3:c.2571del		MANE	NM_000350.3:c.2571del			NG_009073.2:g.71021del			NP_000341.2:p.(Asp858IlefsTer43)	NC_000001.10:g.94520684del	NC_000001.11:g.94055128del	1	94520682	.	CA	C	1	94055126	.	CA	C	ABCA4	HGNC:34	Homo sapiens ATP binding cassette subfamily A member 4 (ABCA4), mRNA
NM_000350.3:c.2570T>C		MANE	NM_000350.3:c.2570T>C			NG_009073.2:g.71020T>C			NP_000341.2:p.(Leu857Pro)	NC_000001.10:g.94520684A>G	NC_000001.11:g.94055128A>G	1	94520684	.	A	G	1	94055128	.	A	G	ABCA4	HGNC:34	Homo sapiens ATP binding cassette subfamily A member 4 (ABCA4), mRNA
NM_000350.3:c.2572dup		MANE	NM_000350.3:c.2572dup			NG_009073.2:g.71022dup			NP_000341.2:p.(Asp858GlyfsTer27)	NC_000001.10:g.94520682dup	NC_000001.11:g.94055126dup	1	94520681	.	T	TC	1	94055125	.	T	TC	ABCA4	HGNC:34	Homo sapiens ATP binding cassette subfamily A member 4 (ABCA4), mRNA
NM_000350.3:c.2572G>T		MANE	NM_000350.3:c.2572G>T			NG_009073.2:g.71022G>T			NP_000341.2:p.(Asp858Tyr)	NC_000001.10:g.94520682C>A	NC_000001.11:g.94055126C>A	1	94520682	.	C	A	1	94055126	.	C	A	ABCA4	HGNC:34	Homo sapiens ATP binding cassette subfamily A member 4 (ABCA4), mRNA
NM_000350.3:c.2575C>T		MANE	NM_000350.3:c.2575C>T			NG_009073.2:g.71025C>T			NP_000341.2:p.(Gln859Ter)	NC_000001.10:g.94520679G>A	NC_000001.11:g.94055123G>A	1	94520679	.	G	A	1	94055123	.	G	A	ABCA4	HGNC:34	Homo sapiens ATP binding cassette subfamily A member 4 (ABCA4), mRNA
NM_000350.3:c.2576A>G		MANE	NM_000350.3:c.2576A>G			NG_009073.2:g.71026A>G			NP_000341.2:p.(Gln859Arg)	NC_000001.10:g.94520678T>C	NC_000001.11:g.94055122T>C	1	94520678	.	T	C	1	94055122	.	T	C	ABCA4	HGNC:34	Homo sapiens ATP binding cassette subfamily A member 4 (ABCA4), mRNA
NM_000350.3:c.2579T>C		MANE	NM_000350.3:c.2579T>C			NG_009073.2:g.71029T>C			NP_000341.2:p.(Val860Ala)	NC_000001.10:g.94520675A>G	NC_000001.11:g.94055119A>G	1	94520675	.	A	G	1	94055119	.	A	G	ABCA4	HGNC:34	Homo sapiens ATP binding cassette subfamily A member 4 (ABCA4), mRNA
NM_000350.3:c.2587G>T		MANE	NM_000350.3:c.2587G>T			NG_009073.2:g.71037G>T			NP_000341.2:p.(Gly863Ter)	NC_000001.10:g.94520667C>A	NC_000001.11:g.94055111C>A	1	94520667	.	C	A	1	94055111	.	C	A	ABCA4	HGNC:34	Homo sapiens ATP binding cassette subfamily A member 4 (ABCA4), mRNA
NM_000350.3:c.2587+2T>C		MANE	NM_000350.3:c.2587+2T>C	NC_000001.10(NM_000350.3):c.2587+2T>C	NG_009073.2(NM_000350.3):c.2587+2T>C	NG_009073.2:g.71039T>C			NP_000341.2:p.?	NC_000001.10:g.94520665A>G	NC_000001.11:g.94055109A>G	1	94520665	.	A	G	1	94055109	.	A	G	ABCA4	HGNC:34	Homo sapiens ATP binding cassette subfamily A member 4 (ABCA4), mRNA
NM_000350.3:c.2587_2587+7del		MANE	NM_000350.3:c.2587_2587+7del	NC_000001.10(NM_000350.3):c.2587_2587+7del	NG_009073.2(NM_000350.3):c.2587_2587+7del	NG_009073.2:g.71037_71044del			NP_000341.2:p.?	NC_000001.10:g.94520662_94520669del	NC_000001.11:g.94055106_94055113del	1	94520659	.	ATGCTTACC	A	1	94055103	.	ATGCTTACC	A	ABCA4	HGNC:34	Homo sapiens ATP binding cassette subfamily A member 4 (ABCA4), mRNA
NM_000350.3:c.2587_2587+6del		MANE	NM_000350.3:c.2587_2587+6del	NC_000001.10(NM_000350.3):c.2587_2587+6del	NG_009073.2(NM_000350.3):c.2587_2587+6del	NG_009073.2:g.71037_71043del			NP_000341.2:p.?	NC_000001.10:g.94520661_94520667del	NC_000001.11:g.94055105_94055111del	1	94520660	.	TGCTTACC	T	1	94055104	.	TGCTTACC	T	ABCA4	HGNC:34	Homo sapiens ATP binding cassette subfamily A member 4 (ABCA4), mRNA
NM_000350.3:c.2587+11T>C		MANE	NM_000350.3:c.2587+11T>C	NC_000001.10(NM_000350.3):c.2587+11T>C	NG_009073.2(NM_000350.3):c.2587+11T>C	NG_009073.2:g.71048T>C			NP_000341.2:p.?	NC_000001.10:g.94520656A>G	NC_000001.11:g.94055100A>G	1	94520656	.	A	G	1	94055100	.	A	G	ABCA4	HGNC:34	Homo sapiens ATP binding cassette subfamily A member 4 (ABCA4), mRNA
NM_000350.3:c.2588-706C>T		MANE	NM_000350.3:c.2588-706C>T	NC_000001.10(NM_000350.3):c.2588-706C>T	NG_009073.2(NM_000350.3):c.2588-706C>T	NG_009073.2:g.73744C>T			NP_000341.2:p.?	NC_000001.10:g.94517960G>A	NC_000001.11:g.94052404G>A	1	94517960	.	G	A	1	94052404	.	G	A	ABCA4	HGNC:34	Homo sapiens ATP binding cassette subfamily A member 4 (ABCA4), mRNA
NM_000350.3:c.2588-12C>G		MANE	NM_000350.3:c.2588-12C>G	NC_000001.10(NM_000350.3):c.2588-12C>G	NG_009073.2(NM_000350.3):c.2588-12C>G	NG_009073.2:g.74438C>G			NP_000341.2:p.?	NC_000001.10:g.94517266G>C	NC_000001.11:g.94051710G>C	1	94517266	.	G	C	1	94051710	.	G	C	ABCA4	HGNC:34	Homo sapiens ATP binding cassette subfamily A member 4 (ABCA4), mRNA
NM_000350.3:c.2588-7_2588-5delinsGG		MANE	NM_000350.3:c.2588-7_2588-5delinsGG	NC_000001.10(NM_000350.3):c.2588-7_2588-5delinsGG	NG_009073.2(NM_000350.3):c.2588-7_2588-5delinsGG	NG_009073.2:g.74443_74445delinsGG			NP_000341.2:p.?	NC_000001.10:g.94517259_94517261delinsCC	NC_000001.11:g.94051703_94051705delinsCC	1	94517259	.	AAA	CC	1	94051703	.	AAA	CC	ABCA4	HGNC:34	Homo sapiens ATP binding cassette subfamily A member 4 (ABCA4), mRNA
NM_000350.3:c.2588G>A		MANE	NM_000350.3:c.2588G>A			NG_009073.2:g.74450G>A			NP_000341.2:p.(Gly863Glu)	NC_000001.10:g.94517254C>T	NC_000001.11:g.94051698C>T	1	94517254	.	C	T	1	94051698	.	C	T	ABCA4	HGNC:34	Homo sapiens ATP binding cassette subfamily A member 4 (ABCA4), mRNA
NM_000350.3:c.2588G>C		MANE	NM_000350.3:c.2588G>C			NG_009073.2:g.74450G>C			NP_000341.2:p.(Gly863Ala)	NC_000001.10:g.94517254C>G	NC_000001.11:g.94051698C>G	1	94517254	.	C	G	1	94051698	.	C	G	ABCA4	HGNC:34	Homo sapiens ATP binding cassette subfamily A member 4 (ABCA4), mRNA
NM_000350.3:c.2593dup		MANE	NM_000350.3:c.2593dup			NG_009073.2:g.74455dup			NP_000341.2:p.(Tyr865LeufsTer20)	NC_000001.10:g.94517249dup	NC_000001.11:g.94051693dup	1	94517248	.	T	TA	1	94051692	.	T	TA	ABCA4	HGNC:34	Homo sapiens ATP binding cassette subfamily A member 4 (ABCA4), mRNA
NM_000350.3:c.2594_2595del		MANE	NM_000350.3:c.2594_2595del			NG_009073.2:g.74456_74457del			NP_000341.2:p.(Tyr865TrpfsTer19)	NC_000001.10:g.94517248_94517249del	NC_000001.11:g.94051692_94051693del	1	94517246	.	CAT	C	1	94051690	.	CAT	C	ABCA4	HGNC:34	Homo sapiens ATP binding cassette subfamily A member 4 (ABCA4), mRNA
NM_000350.3:c.2603del		MANE	NM_000350.3:c.2603del			NG_009073.2:g.74465del			NP_000341.2:p.(Pro868HisfsTer33)	NC_000001.10:g.94517242del	NC_000001.11:g.94051686del	1	94517238	.	TG	T	1	94051682	.	TG	T	ABCA4	HGNC:34	Homo sapiens ATP binding cassette subfamily A member 4 (ABCA4), mRNA
NM_000350.3:c.2608C>T		MANE	NM_000350.3:c.2608C>T			NG_009073.2:g.74470C>T			NP_000341.2:p.(Pro870Ser)	NC_000001.10:g.94517234G>A	NC_000001.11:g.94051678G>A	1	94517234	.	G	A	1	94051678	.	G	A	ABCA4	HGNC:34	Homo sapiens ATP binding cassette subfamily A member 4 (ABCA4), mRNA
NM_000350.3:c.2609C>T		MANE	NM_000350.3:c.2609C>T			NG_009073.2:g.74471C>T			NP_000341.2:p.(Pro870Leu)	NC_000001.10:g.94517233G>A	NC_000001.11:g.94051677G>A	1	94517233	.	G	A	1	94051677	.	G	A	ABCA4	HGNC:34	Homo sapiens ATP binding cassette subfamily A member 4 (ABCA4), mRNA
NM_000350.3:c.2588-161_2615del		MANE	NM_000350.3:c.2588-161_2615del	NC_000001.10(NM_000350.3):c.2588-161_2615del	NG_009073.2(NM_000350.3):c.2588-161_2615del	NG_009073.2:g.74289_74477del			NP_000341.2:p.?	NC_000001.10:g.94517231_94517419del	NC_000001.11:g.94051675_94051863del	1	94517226	.	GTACCAAGGAAGTGGGGTTCCATAGTCTCCTAAAAATAGAGACAAATAAACAGAGAAAGTCGAAGGAGTCTCCCTATCCTACCTTACCGCAGTTCTATAAGATCTAGAGTTTATTTACCTGAACCTCAAATTGTAACTATAGATATTTGCAGTTATTATTACATGGCTATTCTCAGGCTCCCAGAAAGAC	G	1	94051670	.	GTACCAAGGAAGTGGGGTTCCATAGTCTCCTAAAAATAGAGACAAATAAACAGAGAAAGTCGAAGGAGTCTCCCTATCCTACCTTACCGCAGTTCTATAAGATCTAGAGTTTATTTACCTGAACCTCAAATTGTAACTATAGATATTTGCAGTTATTATTACATGGCTATTCTCAGGCTCCCAGAAAGAC	G	ABCA4	HGNC:34	Homo sapiens ATP binding cassette subfamily A member 4 (ABCA4), mRNA
NM_000350.3:c.2613G>A		MANE	NM_000350.3:c.2613G>A			NG_009073.2:g.74475G>A			NP_000341.2:p.(Trp871Ter)	NC_000001.10:g.94517229C>T	NC_000001.11:g.94051673C>T	1	94517229	.	C	T	1	94051673	.	C	T	ABCA4	HGNC:34	Homo sapiens ATP binding cassette subfamily A member 4 (ABCA4), mRNA
NM_000350.3:c.2616C>G		MANE	NM_000350.3:c.2616C>G			NG_009073.2:g.74478C>G			NP_000341.2:p.(Tyr872Ter)	NC_000001.10:g.94517226G>C	NC_000001.11:g.94051670G>C	1	94517226	.	G	C	1	94051670	.	G	C	ABCA4	HGNC:34	Homo sapiens ATP binding cassette subfamily A member 4 (ABCA4), mRNA
NM_000350.3:c.2616del		MANE	NM_000350.3:c.2616del			NG_009073.2:g.74478del			NP_000341.2:p.(Leu874PhefsTer27)	NC_000001.10:g.94517226del	NC_000001.11:g.94051670del	1	94517225	.	AG	A	1	94051669	.	AG	A	ABCA4	HGNC:34	Homo sapiens ATP binding cassette subfamily A member 4 (ABCA4), mRNA
NM_000350.3:c.2617T>A		MANE	NM_000350.3:c.2617T>A			NG_009073.2:g.74479T>A			NP_000341.2:p.(Phe873Ile)	NC_000001.10:g.94517225A>T	NC_000001.11:g.94051669A>T	1	94517225	.	A	T	1	94051669	.	A	T	ABCA4	HGNC:34	Homo sapiens ATP binding cassette subfamily A member 4 (ABCA4), mRNA
NM_000350.3:c.2617T>C		MANE	NM_000350.3:c.2617T>C			NG_009073.2:g.74479T>C			NP_000341.2:p.(Phe873Leu)	NC_000001.10:g.94517225A>G	NC_000001.11:g.94051669A>G	1	94517225	.	A	G	1	94051669	.	A	G	ABCA4	HGNC:34	Homo sapiens ATP binding cassette subfamily A member 4 (ABCA4), mRNA
NM_000350.3:c.2616_2617del		MANE	NM_000350.3:c.2616_2617del			NG_009073.2:g.74478_74479del			NP_000341.2:p.(Phe873SerfsTer11)	NC_000001.10:g.94517225_94517226del	NC_000001.11:g.94051669_94051670del	1	94517224	.	AAG	A	1	94051668	.	AAG	A	ABCA4	HGNC:34	Homo sapiens ATP binding cassette subfamily A member 4 (ABCA4), mRNA
NM_000350.3:c.2619T>V		MANE	NM_000350.3:c.2619T>V			NG_009073.2:g.74481T>V			NP_000341.2:p.(Phe873Xaa)	NC_000001.10:g.94517223A>V	NC_000001.11:g.94051667A>V	1	94517223	.	A	V	1	94051667	.	A	V	ABCA4	HGNC:34	Homo sapiens ATP binding cassette subfamily A member 4 (ABCA4), mRNA
NM_000350.3:c.2626C>T		MANE	NM_000350.3:c.2626C>T			NG_009073.2:g.74488C>T			NP_000341.2:p.(Gln876Ter)	NC_000001.10:g.94517216G>A	NC_000001.11:g.94051660G>A	1	94517216	.	G	A	1	94051660	.	G	A	ABCA4	HGNC:34	Homo sapiens ATP binding cassette subfamily A member 4 (ABCA4), mRNA
NM_000350.3:c.2627A>C		MANE	NM_000350.3:c.2627A>C			NG_009073.2:g.74489A>C			NP_000341.2:p.(Gln876Pro)	NC_000001.10:g.94517215T>G	NC_000001.11:g.94051659T>G	1	94517215	.	T	G	1	94051659	.	T	G	ABCA4	HGNC:34	Homo sapiens ATP binding cassette subfamily A member 4 (ABCA4), mRNA
NM_000350.3:c.2626_2627insTTT		MANE	NM_000350.3:c.2626_2627insTTT			NG_009073.2:g.74488_74489insTTT			NP_000341.2:p.(Gln876delinsLeuTer)	NC_000001.10:g.94517215_94517216insAAA	NC_000001.11:g.94051659_94051660insAAA	1	94517215	.	T	TAAA	1	94051659	.	T	TAAA	ABCA4	HGNC:34	Homo sapiens ATP binding cassette subfamily A member 4 (ABCA4), mRNA
NM_000350.3:c.2633C>A		MANE	NM_000350.3:c.2633C>A			NG_009073.2:g.74495C>A			NP_000341.2:p.(Ser878Ter)	NC_000001.10:g.94517209G>T	NC_000001.11:g.94051653G>T	1	94517209	.	G	T	1	94051653	.	G	T	ABCA4	HGNC:34	Homo sapiens ATP binding cassette subfamily A member 4 (ABCA4), mRNA
NM_000350.3:c.2637_2638del		MANE	NM_000350.3:c.2637_2638del			NG_009073.2:g.74499_74500del			NP_000341.2:p.(Tyr879Ter)	NC_000001.10:g.94517204_94517205del	NC_000001.11:g.94051648_94051649del	1	94517203	.	CAA	C	1	94051647	.	CAA	C	ABCA4	HGNC:34	Homo sapiens ATP binding cassette subfamily A member 4 (ABCA4), mRNA
NM_000350.3:c.2647G>A		MANE	NM_000350.3:c.2647G>A			NG_009073.2:g.74509G>A			NP_000341.2:p.(Gly883Ser)	NC_000001.10:g.94517195C>T	NC_000001.11:g.94051639C>T	1	94517195	.	C	T	1	94051639	.	C	T	ABCA4	HGNC:34	Homo sapiens ATP binding cassette subfamily A member 4 (ABCA4), mRNA
NM_000350.3:c.2654-8T>G		MANE	NM_000350.3:c.2654-8T>G	NC_000001.10(NM_000350.3):c.2654-8T>G	NG_009073.2(NM_000350.3):c.2654-8T>G	NG_009073.2:g.77183T>G			NP_000341.2:p.?	NC_000001.10:g.94514521A>C	NC_000001.11:g.94048965A>C	1	94514521	.	A	C	1	94048965	.	A	C	ABCA4	HGNC:34	Homo sapiens ATP binding cassette subfamily A member 4 (ABCA4), mRNA
NM_000350.3:c.2657del		MANE	NM_000350.3:c.2657del			NG_009073.2:g.77194del			NP_000341.2:p.(Cys886PhefsTer15)	NC_000001.10:g.94514510del	NC_000001.11:g.94048954del	1	94514509	.	AC	A	1	94048953	.	AC	A	ABCA4	HGNC:34	Homo sapiens ATP binding cassette subfamily A member 4 (ABCA4), mRNA
NM_000350.3:c.2680dup		MANE	NM_000350.3:c.2680dup			NG_009073.2:g.77217dup			NP_000341.2:p.(Leu894ProfsTer26)	NC_000001.10:g.94514489dup	NC_000001.11:g.94048933dup	1	94514486	.	A	AG	1	94048930	.	A	AG	ABCA4	HGNC:34	Homo sapiens ATP binding cassette subfamily A member 4 (ABCA4), mRNA
NM_000350.3:c.2686A>G		MANE	NM_000350.3:c.2686A>G			NG_009073.2:g.77223A>G			NP_000341.2:p.(Lys896Glu)	NC_000001.10:g.94514481T>C	NC_000001.11:g.94048925T>C	1	94514481	.	T	C	1	94048925	.	T	C	ABCA4	HGNC:34	Homo sapiens ATP binding cassette subfamily A member 4 (ABCA4), mRNA
NM_000350.3:c.2690C>T		MANE	NM_000350.3:c.2690C>T			NG_009073.2:g.77227C>T			NP_000341.2:p.(Thr897Ile)	NC_000001.10:g.94514477G>A	NC_000001.11:g.94048921G>A	1	94514477	.	G	A	1	94048921	.	G	A	ABCA4	HGNC:34	Homo sapiens ATP binding cassette subfamily A member 4 (ABCA4), mRNA
NM_000350.3:c.2691del		MANE	NM_000350.3:c.2691del			NG_009073.2:g.77228del			NP_000341.2:p.(Glu898SerfsTer3)	NC_000001.10:g.94514477del	NC_000001.11:g.94048921del	1	94514475	.	CG	C	1	94048919	.	CG	C	ABCA4	HGNC:34	Homo sapiens ATP binding cassette subfamily A member 4 (ABCA4), mRNA
NM_000350.3:c.2692G>A		MANE	NM_000350.3:c.2692G>A			NG_009073.2:g.77229G>A			NP_000341.2:p.(Glu898Lys)	NC_000001.10:g.94514475C>T	NC_000001.11:g.94048919C>T	1	94514475	.	C	T	1	94048919	.	C	T	ABCA4	HGNC:34	Homo sapiens ATP binding cassette subfamily A member 4 (ABCA4), mRNA
NM_000350.3:c.2692G>T		MANE	NM_000350.3:c.2692G>T			NG_009073.2:g.77229G>T			NP_000341.2:p.(Glu898Ter)	NC_000001.10:g.94514475C>A	NC_000001.11:g.94048919C>A	1	94514475	.	C	A	1	94048919	.	C	A	ABCA4	HGNC:34	Homo sapiens ATP binding cassette subfamily A member 4 (ABCA4), mRNA
NM_000350.3:c.2701A>G		MANE	NM_000350.3:c.2701A>G			NG_009073.2:g.77238A>G			NP_000341.2:p.(Thr901Ala)	NC_000001.10:g.94514466T>C	NC_000001.11:g.94048910T>C	1	94514466	.	T	C	1	94048910	.	T	C	ABCA4	HGNC:34	Homo sapiens ATP binding cassette subfamily A member 4 (ABCA4), mRNA
NM_000350.3:c.2713del		MANE	NM_000350.3:c.2713del			NG_009073.2:g.77250del			NP_000341.2:p.(Glu905ArgfsTer27)	NC_000001.10:g.94514455del	NC_000001.11:g.94048899del	1	94514453	.	TC	T	1	94048897	.	TC	T	ABCA4	HGNC:34	Homo sapiens ATP binding cassette subfamily A member 4 (ABCA4), mRNA
NM_000350.3:c.2731_2732del		MANE	NM_000350.3:c.2731_2732del			NG_009073.2:g.77268_77269del			NP_000341.2:p.(Glu911ArgfsTer8)	NC_000001.10:g.94514436_94514437del	NC_000001.11:g.94048880_94048881del	1	94514434	.	TTC	T	1	94048878	.	TTC	T	ABCA4	HGNC:34	Homo sapiens ATP binding cassette subfamily A member 4 (ABCA4), mRNA
NM_000350.3:c.2694_2736del		MANE	NM_000350.3:c.2694_2736del			NG_009073.2:g.77231_77273del			NP_000341.2:p.(Pro899TyrfsTer19)	NC_000001.10:g.94514433_94514475del	NC_000001.11:g.94048877_94048919del	1	94514430	.	TTCCTTCTGGGTGCTCTGGATCCTCCGTTTCCTCTGTTAGGGGC	T	1	94048874	.	TTCCTTCTGGGTGCTCTGGATCCTCCGTTTCCTCTGTTAGGGGC	T	ABCA4	HGNC:34	Homo sapiens ATP binding cassette subfamily A member 4 (ABCA4), mRNA
NM_000350.3:c.2743G>A		MANE	NM_000350.3:c.2743G>A			NG_009073.2:g.77280G>A			NP_000341.2:p.(Asp915Asn)	NC_000001.10:g.94514424C>T	NC_000001.11:g.94048868C>T	1	94514424	.	C	T	1	94048868	.	C	T	ABCA4	HGNC:34	Homo sapiens ATP binding cassette subfamily A member 4 (ABCA4), mRNA
NM_000350.3:c.2743+12A>C		MANE	NM_000350.3:c.2743+12A>C	NC_000001.10(NM_000350.3):c.2743+12A>C	NG_009073.2(NM_000350.3):c.2743+12A>C	NG_009073.2:g.77292A>C			NP_000341.2:p.?	NC_000001.10:g.94514412T>G	NC_000001.11:g.94048856T>G	1	94514412	.	T	G	1	94048856	.	T	G	ABCA4	HGNC:34	Homo sapiens ATP binding cassette subfamily A member 4 (ABCA4), mRNA
NM_000350.3:c.2654-905_2743+35del		MANE	NM_000350.3:c.2654-905_2743+35del	NC_000001.10(NM_000350.3):c.2654-905_2743+35del	NG_009073.2(NM_000350.3):c.2654-905_2743+35del	NG_009073.2:g.76286_77315del			NP_000341.2:p.?	NC_000001.10:g.94514390_94515419del	NC_000001.11:g.94048834_94049863del	1	94514388	.	CTCGCCTCTGCTGTGTATTCTTTATCGGGGTTTTACCGTGTATTCCTTCTGGGTGCTCTGGATCCTCCGTTTCCTCTGTTAGGGGCTCGGTCTTTTCCAGGGCTCTTTCTTCTCTGGTTGAACACCCTGCACCAATCAGAAGCCAGTGTTACTCTACCACCGGGAGCTGAGAACGAGCAAAGGCAGGAAAGGAGGGGAGAGGTACAGGGAGCAAATGAGTTTCCTAGCCAGCCTTTGACCTGCTCTAGGACTGTGAGGTACTCAAGCCTGATCACACAATCTTTGCCAGAGGAAGATTTATAACAGGAGCTTCAGACTTGGAGAGTTTCACCTCCTCCTCTCAATGTGCCATGAGGAGCCCACAGTTTCAGAAACTGTGATTTTAAAAAAATTAAGAAAACCAGGTTTGAATTTGAAATGAGTTAATTTTCTTTAGCCCACCACTGGCACATTTTACTCCAATACAAAACATGTGAAAGTCATGGTGAACCTTGAGTAAAAGTCTATTCAGGGGCCGGATGTGGTGGCTCACGCCTGTAATCCCAGCACTTTGGGAGGCCAATGTAGGCGTATCATGAGGTCAGGAGTTCGAGACCAGTCTGACCAACATGGTGAAACCCCGTATCTACTAAAAATACAAAAATTAGCCGGGTGGGGTGGCGCTCACCTGTAATCCCAGCTACTTAGGAGGCTGAGGCAGGAGAATCGCTTGAACCCGGGAGGCGGAGGTTGCAGTGAGCCGAGATAGTGCCACTGCACTCCAGCCTGGCCGACAGAGTGAGACTCTGTCTCAAAAAACAAAAACAAAAACAAAGTCTATTCAAAGTGCTATGACGGGCAGCCAGCTTAAACTACAGCTTGAATATATGGTTTACCTGAGAAATTCACCTAGATGGGCATTTAAGTATCTTGGAATTAACACCAGGGTTGAGCCTGGTGATGGTATTAATACAAGCCTGGACAAATTGTGAAGTGTGGTATAAACACACGCATTGAACACACACACACACACACACACAAACAGACACTTT	C	1	94048832	.	CTCGCCTCTGCTGTGTATTCTTTATCGGGGTTTTACCGTGTATTCCTTCTGGGTGCTCTGGATCCTCCGTTTCCTCTGTTAGGGGCTCGGTCTTTTCCAGGGCTCTTTCTTCTCTGGTTGAACACCCTGCACCAATCAGAAGCCAGTGTTACTCTACCACCGGGAGCTGAGAACGAGCAAAGGCAGGAAAGGAGGGGAGAGGTACAGGGAGCAAATGAGTTTCCTAGCCAGCCTTTGACCTGCTCTAGGACTGTGAGGTACTCAAGCCTGATCACACAATCTTTGCCAGAGGAAGATTTATAACAGGAGCTTCAGACTTGGAGAGTTTCACCTCCTCCTCTCAATGTGCCATGAGGAGCCCACAGTTTCAGAAACTGTGATTTTAAAAAAATTAAGAAAACCAGGTTTGAATTTGAAATGAGTTAATTTTCTTTAGCCCACCACTGGCACATTTTACTCCAATACAAAACATGTGAAAGTCATGGTGAACCTTGAGTAAAAGTCTATTCAGGGGCCGGATGTGGTGGCTCACGCCTGTAATCCCAGCACTTTGGGAGGCCAATGTAGGCGTATCATGAGGTCAGGAGTTCGAGACCAGTCTGACCAACATGGTGAAACCCCGTATCTACTAAAAATACAAAAATTAGCCGGGTGGGGTGGCGCTCACCTGTAATCCCAGCTACTTAGGAGGCTGAGGCAGGAGAATCGCTTGAACCCGGGAGGCGGAGGTTGCAGTGAGCCGAGATAGTGCCACTGCACTCCAGCCTGGCCGACAGAGTGAGACTCTGTCTCAAAAAACAAAAACAAAAACAAAGTCTATTCAAAGTGCTATGACGGGCAGCCAGCTTAAACTACAGCTTGAATATATGGTTTACCTGAGAAATTCACCTAGATGGGCATTTAAGTATCTTGGAATTAACACCAGGGTTGAGCCTGGTGATGGTATTAATACAAGCCTGGACAAATTGTGAAGTGTGGTATAAACACACGCATTGAACACACACACACACACACACACAAACAGACACTTT	C	ABCA4	HGNC:34	Homo sapiens ATP binding cassette subfamily A member 4 (ABCA4), mRNA
NM_000350.3:c.2744-5C>T		MANE	NM_000350.3:c.2744-5C>T	NC_000001.10(NM_000350.3):c.2744-5C>T	NG_009073.2(NM_000350.3):c.2744-5C>T	NG_009073.2:g.79050C>T			NP_000341.2:p.?	NC_000001.10:g.94512654G>A	NC_000001.11:g.94047098G>A	1	94512654	.	G	A	1	94047098	.	G	A	ABCA4	HGNC:34	Homo sapiens ATP binding cassette subfamily A member 4 (ABCA4), mRNA
NM_000350.3:c.2750del		MANE	NM_000350.3:c.2750del			NG_009073.2:g.79061del			NP_000341.2:p.(Phe917SerfsTer15)	NC_000001.10:g.94512644del	NC_000001.11:g.94047088del	1	94512642	.	GA	G	1	94047086	.	GA	G	ABCA4	HGNC:34	Homo sapiens ATP binding cassette subfamily A member 4 (ABCA4), mRNA
NM_000350.3:c.2757A>C		MANE	NM_000350.3:c.2757A>C			NG_009073.2:g.79068A>C			NP_000341.2:p.(Glu919Asp)	NC_000001.10:g.94512636T>G	NC_000001.11:g.94047080T>G	1	94512636	.	T	G	1	94047080	.	T	G	ABCA4	HGNC:34	Homo sapiens ATP binding cassette subfamily A member 4 (ABCA4), mRNA
NM_000350.3:c.2759G>A		MANE	NM_000350.3:c.2759G>A			NG_009073.2:g.79070G>A			NP_000341.2:p.(Arg920His)	NC_000001.10:g.94512634C>T	NC_000001.11:g.94047078C>T	1	94512634	.	C	T	1	94047078	.	C	T	ABCA4	HGNC:34	Homo sapiens ATP binding cassette subfamily A member 4 (ABCA4), mRNA
NM_000350.3:c.2768del		MANE	NM_000350.3:c.2768del			NG_009073.2:g.79079del			NP_000341.2:p.(Pro923GlnfsTer9)	NC_000001.10:g.94512626del	NC_000001.11:g.94047070del	1	94512624	.	TG	T	1	94047068	.	TG	T	ABCA4	HGNC:34	Homo sapiens ATP binding cassette subfamily A member 4 (ABCA4), mRNA
NM_000350.3:c.2774G>A		MANE	NM_000350.3:c.2774G>A			NG_009073.2:g.79085G>A			NP_000341.2:p.(Trp925Ter)	NC_000001.10:g.94512619C>T	NC_000001.11:g.94047063C>T	1	94512619	.	C	T	1	94047063	.	C	T	ABCA4	HGNC:34	Homo sapiens ATP binding cassette subfamily A member 4 (ABCA4), mRNA
NM_000350.3:c.2779C>T		MANE	NM_000350.3:c.2779C>T			NG_009073.2:g.79090C>T			NP_000341.2:p.(Pro927Ser)	NC_000001.10:g.94512614G>A	NC_000001.11:g.94047058G>A	1	94512614	.	G	A	1	94047058	.	G	A	ABCA4	HGNC:34	Homo sapiens ATP binding cassette subfamily A member 4 (ABCA4), mRNA
NM_000350.3:c.2785dup		MANE	NM_000350.3:c.2785dup			NG_009073.2:g.79096dup			NP_000341.2:p.(Val929GlyfsTer11)	NC_000001.10:g.94512611dup	NC_000001.11:g.94047055dup	1	94512607	.	A	AC	1	94047051	.	A	AC	ABCA4	HGNC:34	Homo sapiens ATP binding cassette subfamily A member 4 (ABCA4), mRNA
NM_000350.3:c.2782G>T		MANE	NM_000350.3:c.2782G>T			NG_009073.2:g.79093G>T			NP_000341.2:p.(Gly928Trp)	NC_000001.10:g.94512611C>A	NC_000001.11:g.94047055C>A	1	94512611	.	C	A	1	94047055	.	C	A	ABCA4	HGNC:34	Homo sapiens ATP binding cassette subfamily A member 4 (ABCA4), mRNA
NM_000350.3:c.2791G>A		MANE	NM_000350.3:c.2791G>A			NG_009073.2:g.79102G>A			NP_000341.2:p.(Val931Met)	NC_000001.10:g.94512602C>T	NC_000001.11:g.94047046C>T	1	94512602	.	C	T	1	94047046	.	C	T	ABCA4	HGNC:34	Homo sapiens ATP binding cassette subfamily A member 4 (ABCA4), mRNA
NM_000350.3:c.2791G>T		MANE	NM_000350.3:c.2791G>T			NG_009073.2:g.79102G>T			NP_000341.2:p.(Val931Leu)	NC_000001.10:g.94512602C>A	NC_000001.11:g.94047046C>A	1	94512602	.	C	A	1	94047046	.	C	A	ABCA4	HGNC:34	Homo sapiens ATP binding cassette subfamily A member 4 (ABCA4), mRNA
NM_000350.3:c.2798A>T		MANE	NM_000350.3:c.2798A>T			NG_009073.2:g.79109A>T			NP_000341.2:p.(Asn933Ile)	NC_000001.10:g.94512595T>A	NC_000001.11:g.94047039T>A	1	94512595	.	T	A	1	94047039	.	T	A	ABCA4	HGNC:34	Homo sapiens ATP binding cassette subfamily A member 4 (ABCA4), mRNA
NM_000350.3:c.2800_2803delinsT		MANE	NM_000350.3:c.2800_2803delinsT			NG_009073.2:g.79111_79114delinsT			NP_000341.2:p.(Val935del)	NC_000001.10:g.94512590_94512593delinsA	NC_000001.11:g.94047034_94047037delinsA	1	94512590	.	CCAG	A	1	94047034	.	CCAG	A	ABCA4	HGNC:34	Homo sapiens ATP binding cassette subfamily A member 4 (ABCA4), mRNA
NM_000350.3:c.2804T>C		MANE	NM_000350.3:c.2804T>C			NG_009073.2:g.79115T>C			NP_000341.2:p.(Val935Ala)	NC_000001.10:g.94512589A>G	NC_000001.11:g.94047033A>G	1	94512589	.	A	G	1	94047033	.	A	G	ABCA4	HGNC:34	Homo sapiens ATP binding cassette subfamily A member 4 (ABCA4), mRNA
NM_000350.3:c.2813T>C		MANE	NM_000350.3:c.2813T>C			NG_009073.2:g.79124T>C			NP_000341.2:p.(Phe938Ser)	NC_000001.10:g.94512580A>G	NC_000001.11:g.94047024A>G	1	94512580	.	A	G	1	94047024	.	A	G	ABCA4	HGNC:34	Homo sapiens ATP binding cassette subfamily A member 4 (ABCA4), mRNA
NM_000350.3:c.2815G>T		MANE	NM_000350.3:c.2815G>T			NG_009073.2:g.79126G>T			NP_000341.2:p.(Glu939Ter)	NC_000001.10:g.94512578C>A	NC_000001.11:g.94047022C>A	1	94512578	.	C	A	1	94047022	.	C	A	ABCA4	HGNC:34	Homo sapiens ATP binding cassette subfamily A member 4 (ABCA4), mRNA
NM_000350.3:c.2819C>G		MANE	NM_000350.3:c.2819C>G			NG_009073.2:g.79130C>G			NP_000341.2:p.(Pro940Arg)	NC_000001.10:g.94512574G>C	NC_000001.11:g.94047018G>C	1	94512574	.	G	C	1	94047018	.	G	C	ABCA4	HGNC:34	Homo sapiens ATP binding cassette subfamily A member 4 (ABCA4), mRNA
NM_000350.3:c.2823T>C		MANE	NM_000350.3:c.2823T>C			NG_009073.2:g.79134T>C			NP_000341.2:p.(Cys941=)	NC_000001.10:g.94512570A>G	NC_000001.11:g.94047014A>G	1	94512570	.	A	G	1	94047014	.	A	G	ABCA4	HGNC:34	Homo sapiens ATP binding cassette subfamily A member 4 (ABCA4), mRNA
NM_000350.3:c.2827C>T		MANE	NM_000350.3:c.2827C>T			NG_009073.2:g.79138C>T			NP_000341.2:p.(Arg943Trp)	NC_000001.10:g.94512566G>A	NC_000001.11:g.94047010G>A	1	94512566	.	G	A	1	94047010	.	G	A	ABCA4	HGNC:34	Homo sapiens ATP binding cassette subfamily A member 4 (ABCA4), mRNA
NM_000350.3:c.2829del		MANE	NM_000350.3:c.2829del			NG_009073.2:g.79140del			NP_000341.2:p.(Pro944GlnfsTer6)	NC_000001.10:g.94512565del	NC_000001.11:g.94047009del	1	94512563	.	GC	G	1	94047007	.	GC	G	ABCA4	HGNC:34	Homo sapiens ATP binding cassette subfamily A member 4 (ABCA4), mRNA
NM_000350.3:c.2828G>A		MANE	NM_000350.3:c.2828G>A			NG_009073.2:g.79139G>A			NP_000341.2:p.(Arg943Gln)	NC_000001.10:g.94512565C>T	NC_000001.11:g.94047009C>T	1	94512565	.	C	T	1	94047009	.	C	T	ABCA4	HGNC:34	Homo sapiens ATP binding cassette subfamily A member 4 (ABCA4), mRNA
NM_000350.3:c.2840A>G		MANE	NM_000350.3:c.2840A>G			NG_009073.2:g.79151A>G			NP_000341.2:p.(Asp947Gly)	NC_000001.10:g.94512553T>C	NC_000001.11:g.94046997T>C	1	94512553	.	T	C	1	94046997	.	T	C	ABCA4	HGNC:34	Homo sapiens ATP binding cassette subfamily A member 4 (ABCA4), mRNA
NM_000350.3:c.2842C>T		MANE	NM_000350.3:c.2842C>T			NG_009073.2:g.79153C>T			NP_000341.2:p.(Arg948Cys)	NC_000001.10:g.94512551G>A	NC_000001.11:g.94046995G>A	1	94512551	.	G	A	1	94046995	.	G	A	ABCA4	HGNC:34	Homo sapiens ATP binding cassette subfamily A member 4 (ABCA4), mRNA
NM_000350.3:c.2845C>G		MANE	NM_000350.3:c.2845C>G			NG_009073.2:g.79156C>G			NP_000341.2:p.(Leu949Val)	NC_000001.10:g.94512548G>C	NC_000001.11:g.94046992G>C	1	94512548	.	G	C	1	94046992	.	G	C	ABCA4	HGNC:34	Homo sapiens ATP binding cassette subfamily A member 4 (ABCA4), mRNA
NM_000350.3:c.2846T>G		MANE	NM_000350.3:c.2846T>G			NG_009073.2:g.79157T>G			NP_000341.2:p.(Leu949Arg)	NC_000001.10:g.94512547A>C	NC_000001.11:g.94046991A>C	1	94512547	.	A	C	1	94046991	.	A	C	ABCA4	HGNC:34	Homo sapiens ATP binding cassette subfamily A member 4 (ABCA4), mRNA
NM_000350.3:c.2852T>C		MANE	NM_000350.3:c.2852T>C			NG_009073.2:g.79163T>C			NP_000341.2:p.(Ile951Thr)	NC_000001.10:g.94512541A>G	NC_000001.11:g.94046985A>G	1	94512541	.	A	G	1	94046985	.	A	G	ABCA4	HGNC:34	Homo sapiens ATP binding cassette subfamily A member 4 (ABCA4), mRNA
NM_000350.3:c.2860T>G		MANE	NM_000350.3:c.2860T>G			NG_009073.2:g.79171T>G			NP_000341.2:p.(Tyr954Asp)	NC_000001.10:g.94512533A>C	NC_000001.11:g.94046977A>C	1	94512533	.	A	C	1	94046977	.	A	C	ABCA4	HGNC:34	Homo sapiens ATP binding cassette subfamily A member 4 (ABCA4), mRNA
NM_000350.3:c.2861A>C		MANE	NM_000350.3:c.2861A>C			NG_009073.2:g.79172A>C			NP_000341.2:p.(Tyr954Ser)	NC_000001.10:g.94512532T>G	NC_000001.11:g.94046976T>G	1	94512532	.	T	G	1	94046976	.	T	G	ABCA4	HGNC:34	Homo sapiens ATP binding cassette subfamily A member 4 (ABCA4), mRNA
NM_000350.3:c.2861A>G		MANE	NM_000350.3:c.2861A>G			NG_009073.2:g.79172A>G			NP_000341.2:p.(Tyr954Cys)	NC_000001.10:g.94512532T>C	NC_000001.11:g.94046976T>C	1	94512532	.	T	C	1	94046976	.	T	C	ABCA4	HGNC:34	Homo sapiens ATP binding cassette subfamily A member 4 (ABCA4), mRNA
NM_000350.3:c.2863G>A		MANE	NM_000350.3:c.2863G>A			NG_009073.2:g.79174G>A			NP_000341.2:p.(Glu955Lys)	NC_000001.10:g.94512530C>T	NC_000001.11:g.94046974C>T	1	94512530	.	C	T	1	94046974	.	C	T	ABCA4	HGNC:34	Homo sapiens ATP binding cassette subfamily A member 4 (ABCA4), mRNA
NM_000350.3:c.2864A>G		MANE	NM_000350.3:c.2864A>G			NG_009073.2:g.79175A>G			NP_000341.2:p.(Glu955Gly)	NC_000001.10:g.94512529T>C	NC_000001.11:g.94046973T>C	1	94512529	.	T	C	1	94046973	.	T	C	ABCA4	HGNC:34	Homo sapiens ATP binding cassette subfamily A member 4 (ABCA4), mRNA
NM_000350.3:c.2868C>A		MANE	NM_000350.3:c.2868C>A			NG_009073.2:g.79179C>A			NP_000341.2:p.(Asn956Lys)	NC_000001.10:g.94512525G>T	NC_000001.11:g.94046969G>T	1	94512525	.	G	T	1	94046969	.	G	T	ABCA4	HGNC:34	Homo sapiens ATP binding cassette subfamily A member 4 (ABCA4), mRNA
NM_000350.3:c.2869C>A		MANE	NM_000350.3:c.2869C>A			NG_009073.2:g.79180C>A			NP_000341.2:p.(Gln957Lys)	NC_000001.10:g.94512524G>T	NC_000001.11:g.94046968G>T	1	94512524	.	G	T	1	94046968	.	G	T	ABCA4	HGNC:34	Homo sapiens ATP binding cassette subfamily A member 4 (ABCA4), mRNA
NM_000350.3:c.2870A>C		MANE	NM_000350.3:c.2870A>C			NG_009073.2:g.79181A>C			NP_000341.2:p.(Gln957Pro)	NC_000001.10:g.94512523T>G	NC_000001.11:g.94046967T>G	1	94512523	.	T	G	1	94046967	.	T	G	ABCA4	HGNC:34	Homo sapiens ATP binding cassette subfamily A member 4 (ABCA4), mRNA
NM_000350.3:c.2870A>G		MANE	NM_000350.3:c.2870A>G			NG_009073.2:g.79181A>G			NP_000341.2:p.(Gln957Arg)	NC_000001.10:g.94512523T>C	NC_000001.11:g.94046967T>C	1	94512523	.	T	C	1	94046967	.	T	C	ABCA4	HGNC:34	Homo sapiens ATP binding cassette subfamily A member 4 (ABCA4), mRNA
NM_000350.3:c.2857_2877del		MANE	NM_000350.3:c.2857_2877del			NG_009073.2:g.79168_79188del			NP_000341.2:p.(Phe953_Thr959del)	NC_000001.10:g.94512522_94512542del	NC_000001.11:g.94046966_94046986del	1	94512515	.	CGGTGATCTGGTTCTCGTAGAA	C	1	94046959	.	CGGTGATCTGGTTCTCGTAGAA	C	ABCA4	HGNC:34	Homo sapiens ATP binding cassette subfamily A member 4 (ABCA4), mRNA
NM_000350.3:c.2875A>G		MANE	NM_000350.3:c.2875A>G			NG_009073.2:g.79186A>G			NP_000341.2:p.(Thr959Ala)	NC_000001.10:g.94512518T>C	NC_000001.11:g.94046962T>C	1	94512518	.	T	C	1	94046962	.	T	C	ABCA4	HGNC:34	Homo sapiens ATP binding cassette subfamily A member 4 (ABCA4), mRNA
NM_000350.3:c.2875A>T		MANE	NM_000350.3:c.2875A>T			NG_009073.2:g.79186A>T			NP_000341.2:p.(Thr959Ser)	NC_000001.10:g.94512518T>A	NC_000001.11:g.94046962T>A	1	94512518	.	T	A	1	94046962	.	T	A	ABCA4	HGNC:34	Homo sapiens ATP binding cassette subfamily A member 4 (ABCA4), mRNA
NM_000350.3:c.2876C>T		MANE	NM_000350.3:c.2876C>T			NG_009073.2:g.79187C>T			NP_000341.2:p.(Thr959Ile)	NC_000001.10:g.94512517G>A	NC_000001.11:g.94046961G>A	1	94512517	.	G	A	1	94046961	.	G	A	ABCA4	HGNC:34	Homo sapiens ATP binding cassette subfamily A member 4 (ABCA4), mRNA
NM_000350.3:c.2877C>T		MANE	NM_000350.3:c.2877C>T			NG_009073.2:g.79188C>T			NP_000341.2:p.(Thr959=)	NC_000001.10:g.94512516G>A	NC_000001.11:g.94046960G>A	1	94512516	.	G	A	1	94046960	.	G	A	ABCA4	HGNC:34	Homo sapiens ATP binding cassette subfamily A member 4 (ABCA4), mRNA
NM_000350.3:c.2878G>A		MANE	NM_000350.3:c.2878G>A			NG_009073.2:g.79189G>A			NP_000341.2:p.(Ala960Thr)	NC_000001.10:g.94512515C>T	NC_000001.11:g.94046959C>T	1	94512515	.	C	T	1	94046959	.	C	T	ABCA4	HGNC:34	Homo sapiens ATP binding cassette subfamily A member 4 (ABCA4), mRNA
NM_000350.3:c.2879del		MANE	NM_000350.3:c.2879del			NG_009073.2:g.79190del			NP_000341.2:p.(Ala960AspfsTer17)	NC_000001.10:g.94512514del	NC_000001.11:g.94046958del	1	94512513	.	TG	T	1	94046957	.	TG	T	ABCA4	HGNC:34	Homo sapiens ATP binding cassette subfamily A member 4 (ABCA4), mRNA
NM_000350.3:c.2884del		MANE	NM_000350.3:c.2884del			NG_009073.2:g.79195del			NP_000341.2:p.(Leu962TrpfsTer15)	NC_000001.10:g.94512510del	NC_000001.11:g.94046954del	1	94512508	.	AG	A	1	94046952	.	AG	A	ABCA4	HGNC:34	Homo sapiens ATP binding cassette subfamily A member 4 (ABCA4), mRNA
NM_000350.3:c.2888del		MANE	NM_000350.3:c.2888del			NG_009073.2:g.79199del			NP_000341.2:p.(Gly963AlafsTer14)	NC_000001.10:g.94512507del	NC_000001.11:g.94046951del	1	94512504	.	GC	G	1	94046948	.	GC	G	ABCA4	HGNC:34	Homo sapiens ATP binding cassette subfamily A member 4 (ABCA4), mRNA
NM_000350.3:c.2887G>C		MANE	NM_000350.3:c.2887G>C			NG_009073.2:g.79198G>C			NP_000341.2:p.(Gly963Arg)	NC_000001.10:g.94512506C>G	NC_000001.11:g.94046950C>G	1	94512506	.	C	G	1	94046950	.	C	G	ABCA4	HGNC:34	Homo sapiens ATP binding cassette subfamily A member 4 (ABCA4), mRNA
NM_000350.3:c.2888G>T		MANE	NM_000350.3:c.2888G>T			NG_009073.2:g.79199G>T			NP_000341.2:p.(Gly963Val)	NC_000001.10:g.94512505C>A	NC_000001.11:g.94046949C>A	1	94512505	.	C	A	1	94046949	.	C	A	ABCA4	HGNC:34	Homo sapiens ATP binding cassette subfamily A member 4 (ABCA4), mRNA
NM_000350.3:c.2893A>G		MANE	NM_000350.3:c.2893A>G			NG_009073.2:g.79204A>G			NP_000341.2:p.(Asn965Asp)	NC_000001.10:g.94512500T>C	NC_000001.11:g.94046944T>C	1	94512500	.	T	C	1	94046944	.	T	C	ABCA4	HGNC:34	Homo sapiens ATP binding cassette subfamily A member 4 (ABCA4), mRNA
NM_000350.3:c.2893A>T		MANE	NM_000350.3:c.2893A>T			NG_009073.2:g.79204A>T			NP_000341.2:p.(Asn965Tyr)	NC_000001.10:g.94512500T>A	NC_000001.11:g.94046944T>A	1	94512500	.	T	A	1	94046944	.	T	A	ABCA4	HGNC:34	Homo sapiens ATP binding cassette subfamily A member 4 (ABCA4), mRNA
NM_000350.3:c.2894A>G		MANE	NM_000350.3:c.2894A>G			NG_009073.2:g.79205A>G			NP_000341.2:p.(Asn965Ser)	NC_000001.10:g.94512499T>C	NC_000001.11:g.94046943T>C	1	94512499	.	T	C	1	94046943	.	T	C	ABCA4	HGNC:34	Homo sapiens ATP binding cassette subfamily A member 4 (ABCA4), mRNA
NM_000350.3:c.2895T>G		MANE	NM_000350.3:c.2895T>G			NG_009073.2:g.79206T>G			NP_000341.2:p.(Asn965Lys)	NC_000001.10:g.94512498A>C	NC_000001.11:g.94046942A>C	1	94512498	.	A	C	1	94046942	.	A	C	ABCA4	HGNC:34	Homo sapiens ATP binding cassette subfamily A member 4 (ABCA4), mRNA
NM_000350.3:c.2897G>A		MANE	NM_000350.3:c.2897G>A			NG_009073.2:g.79208G>A			NP_000341.2:p.(Gly966Glu)	NC_000001.10:g.94512496C>T	NC_000001.11:g.94046940C>T	1	94512496	.	C	T	1	94046940	.	C	T	ABCA4	HGNC:34	Homo sapiens ATP binding cassette subfamily A member 4 (ABCA4), mRNA
NM_000350.3:c.2900C>T		MANE	NM_000350.3:c.2900C>T			NG_009073.2:g.79211C>T			NP_000341.2:p.(Ala967Val)	NC_000001.10:g.94512493G>A	NC_000001.11:g.94046937G>A	1	94512493	.	G	A	1	94046937	.	G	A	ABCA4	HGNC:34	Homo sapiens ATP binding cassette subfamily A member 4 (ABCA4), mRNA
NM_000350.3:c.2903G>A		MANE	NM_000350.3:c.2903G>A			NG_009073.2:g.79214G>A			NP_000341.2:p.(Gly968Glu)	NC_000001.10:g.94512490C>T	NC_000001.11:g.94046934C>T	1	94512490	.	C	T	1	94046934	.	C	T	ABCA4	HGNC:34	Homo sapiens ATP binding cassette subfamily A member 4 (ABCA4), mRNA
NM_000350.3:c.2903G>C		MANE	NM_000350.3:c.2903G>C			NG_009073.2:g.79214G>C			NP_000341.2:p.(Gly968Ala)	NC_000001.10:g.94512490C>G	NC_000001.11:g.94046934C>G	1	94512490	.	C	G	1	94046934	.	C	G	ABCA4	HGNC:34	Homo sapiens ATP binding cassette subfamily A member 4 (ABCA4), mRNA
NM_000350.3:c.2905A>G		MANE	NM_000350.3:c.2905A>G			NG_009073.2:g.79216A>G			NP_000341.2:p.(Lys969Glu)	NC_000001.10:g.94512488T>C	NC_000001.11:g.94046932T>C	1	94512488	.	T	C	1	94046932	.	T	C	ABCA4	HGNC:34	Homo sapiens ATP binding cassette subfamily A member 4 (ABCA4), mRNA
NM_000350.3:c.2906A>G		MANE	NM_000350.3:c.2906A>G			NG_009073.2:g.79217A>G			NP_000341.2:p.(Lys969Arg)	NC_000001.10:g.94512487T>C	NC_000001.11:g.94046931T>C	1	94512487	.	T	C	1	94046931	.	T	C	ABCA4	HGNC:34	Homo sapiens ATP binding cassette subfamily A member 4 (ABCA4), mRNA
NM_000350.3:c.2908A>C		MANE	NM_000350.3:c.2908A>C			NG_009073.2:g.79219A>C			NP_000341.2:p.(Thr970Pro)	NC_000001.10:g.94512485T>G	NC_000001.11:g.94046929T>G	1	94512485	.	T	G	1	94046929	.	T	G	ABCA4	HGNC:34	Homo sapiens ATP binding cassette subfamily A member 4 (ABCA4), mRNA
NM_000350.3:c.2908A>G		MANE	NM_000350.3:c.2908A>G			NG_009073.2:g.79219A>G			NP_000341.2:p.(Thr970Ala)	NC_000001.10:g.94512485T>C	NC_000001.11:g.94046929T>C	1	94512485	.	T	C	1	94046929	.	T	C	ABCA4	HGNC:34	Homo sapiens ATP binding cassette subfamily A member 4 (ABCA4), mRNA
NM_000350.3:c.2909C>T		MANE	NM_000350.3:c.2909C>T			NG_009073.2:g.79220C>T			NP_000341.2:p.(Thr970Ile)	NC_000001.10:g.94512484G>A	NC_000001.11:g.94046928G>A	1	94512484	.	G	A	1	94046928	.	G	A	ABCA4	HGNC:34	Homo sapiens ATP binding cassette subfamily A member 4 (ABCA4), mRNA
NM_000350.3:c.2912C>A		MANE	NM_000350.3:c.2912C>A			NG_009073.2:g.79223C>A			NP_000341.2:p.(Thr971Asn)	NC_000001.10:g.94512481G>T	NC_000001.11:g.94046925G>T	1	94512481	.	G	T	1	94046925	.	G	T	ABCA4	HGNC:34	Homo sapiens ATP binding cassette subfamily A member 4 (ABCA4), mRNA
NM_000350.3:c.2914A>C		MANE	NM_000350.3:c.2914A>C			NG_009073.2:g.79225A>C			NP_000341.2:p.(Thr972Pro)	NC_000001.10:g.94512479T>G	NC_000001.11:g.94046923T>G	1	94512479	.	T	G	1	94046923	.	T	G	ABCA4	HGNC:34	Homo sapiens ATP binding cassette subfamily A member 4 (ABCA4), mRNA
NM_000350.3:c.2915C>A		MANE	NM_000350.3:c.2915C>A			NG_009073.2:g.79226C>A			NP_000341.2:p.(Thr972Asn)	NC_000001.10:g.94512478G>T	NC_000001.11:g.94046922G>T	1	94512478	.	G	T	1	94046922	.	G	T	ABCA4	HGNC:34	Homo sapiens ATP binding cassette subfamily A member 4 (ABCA4), mRNA
NM_000350.3:c.2915C>T		MANE	NM_000350.3:c.2915C>T			NG_009073.2:g.79226C>T			NP_000341.2:p.(Thr972Ile)	NC_000001.10:g.94512478G>A	NC_000001.11:g.94046922G>A	1	94512478	.	G	A	1	94046922	.	G	A	ABCA4	HGNC:34	Homo sapiens ATP binding cassette subfamily A member 4 (ABCA4), mRNA
NM_000350.3:c.2918T>C		MANE	NM_000350.3:c.2918T>C			NG_009073.2:g.79229T>C			NP_000341.2:p.(Leu973Ser)	NC_000001.10:g.94512475A>G	NC_000001.11:g.94046919A>G	1	94512475	.	A	G	1	94046919	.	A	G	ABCA4	HGNC:34	Homo sapiens ATP binding cassette subfamily A member 4 (ABCA4), mRNA
NM_000350.3:c.2918+5G>A		MANE	NM_000350.3:c.2918+5G>A	NC_000001.10(NM_000350.3):c.2918+5G>A	NG_009073.2(NM_000350.3):c.2918+5G>A	NG_009073.2:g.79234G>A			NP_000341.2:p.?	NC_000001.10:g.94512470C>T	NC_000001.11:g.94046914C>T	1	94512470	.	C	T	1	94046914	.	C	T	ABCA4	HGNC:34	Homo sapiens ATP binding cassette subfamily A member 4 (ABCA4), mRNA
NM_000350.3:c.2918+1060G>T		MANE	NM_000350.3:c.2918+1060G>T	NC_000001.10(NM_000350.3):c.2918+1060G>T	NG_009073.2(NM_000350.3):c.2918+1060G>T	NG_009073.2:g.80289G>T			NP_000341.2:p.?	NC_000001.10:g.94511415C>A	NC_000001.11:g.94045859C>A	1	94511415	.	C	A	1	94045859	.	C	A	ABCA4	HGNC:34	Homo sapiens ATP binding cassette subfamily A member 4 (ABCA4), mRNA
NM_000350.3:c.2919-884G>T		MANE	NM_000350.3:c.2919-884G>T	NC_000001.10(NM_000350.3):c.2919-884G>T	NG_009073.2(NM_000350.3):c.2919-884G>T	NG_009073.2:g.80520G>T			NP_000341.2:p.?	NC_000001.10:g.94511184C>A	NC_000001.11:g.94045628C>A	1	94511184	.	C	A	1	94045628	.	C	A	ABCA4	HGNC:34	Homo sapiens ATP binding cassette subfamily A member 4 (ABCA4), mRNA
NM_000350.3:c.2919-826T>A		MANE	NM_000350.3:c.2919-826T>A	NC_000001.10(NM_000350.3):c.2919-826T>A	NG_009073.2(NM_000350.3):c.2919-826T>A	NG_009073.2:g.80578T>A			NP_000341.2:p.?	NC_000001.10:g.94511126A>T	NC_000001.11:g.94045570A>T	1	94511126	.	A	T	1	94045570	.	A	T	ABCA4	HGNC:34	Homo sapiens ATP binding cassette subfamily A member 4 (ABCA4), mRNA
NM_000350.3:c.2919-383C>T		MANE	NM_000350.3:c.2919-383C>T	NC_000001.10(NM_000350.3):c.2919-383C>T	NG_009073.2(NM_000350.3):c.2919-383C>T	NG_009073.2:g.81021C>T			NP_000341.2:p.?	NC_000001.10:g.94510683G>A	NC_000001.11:g.94045127G>A	1	94510683	.	G	A	1	94045127	.	G	A	ABCA4	HGNC:34	Homo sapiens ATP binding cassette subfamily A member 4 (ABCA4), mRNA
NM_000350.3:c.2919-169T>G		MANE	NM_000350.3:c.2919-169T>G	NC_000001.10(NM_000350.3):c.2919-169T>G	NG_009073.2(NM_000350.3):c.2919-169T>G	NG_009073.2:g.81235T>G			NP_000341.2:p.?	NC_000001.10:g.94510469A>C	NC_000001.11:g.94044913A>C	1	94510469	.	A	C	1	94044913	.	A	C	ABCA4	HGNC:34	Homo sapiens ATP binding cassette subfamily A member 4 (ABCA4), mRNA
NM_000350.3:c.2919-10T>C		MANE	NM_000350.3:c.2919-10T>C	NC_000001.10(NM_000350.3):c.2919-10T>C	NG_009073.2(NM_000350.3):c.2919-10T>C	NG_009073.2:g.81394T>C			NP_000341.2:p.?	NC_000001.10:g.94510310A>G	NC_000001.11:g.94044754A>G	1	94510310	.	A	G	1	94044754	.	A	G	ABCA4	HGNC:34	Homo sapiens ATP binding cassette subfamily A member 4 (ABCA4), mRNA
NM_000350.3:c.2919-6C>A		MANE	NM_000350.3:c.2919-6C>A	NC_000001.10(NM_000350.3):c.2919-6C>A	NG_009073.2(NM_000350.3):c.2919-6C>A	NG_009073.2:g.81398C>A			NP_000341.2:p.?	NC_000001.10:g.94510306G>T	NC_000001.11:g.94044750G>T	1	94510306	.	G	T	1	94044750	.	G	T	ABCA4	HGNC:34	Homo sapiens ATP binding cassette subfamily A member 4 (ABCA4), mRNA
NM_000350.3:c.2919-2A>G		MANE	NM_000350.3:c.2919-2A>G	NC_000001.10(NM_000350.3):c.2919-2A>G	NG_009073.2(NM_000350.3):c.2919-2A>G	NG_009073.2:g.81402A>G			NP_000341.2:p.?	NC_000001.10:g.94510302T>C	NC_000001.11:g.94044746T>C	1	94510302	.	T	C	1	94044746	.	T	C	ABCA4	HGNC:34	Homo sapiens ATP binding cassette subfamily A member 4 (ABCA4), mRNA
NM_000350.3:c.2919del		MANE	NM_000350.3:c.2919del			NG_009073.2:g.81404del			NP_000341.2:p.(Leu973PhefsTer4)	NC_000001.10:g.94510301del	NC_000001.11:g.94044745del	1	94510299	.	AC	A	1	94044743	.	AC	A	ABCA4	HGNC:34	Homo sapiens ATP binding cassette subfamily A member 4 (ABCA4), mRNA
NM_000350.3:c.2919_2920insGCCAAACACAG		MANE	NM_000350.3:c.2919_2920insGCCAAACACAG			NG_009073.2:g.81404_81405insGCCAAACACAG			NP_000341.2:p.(Ser974AlafsTer7)	NC_000001.10:g.94510300_94510301insTGTGTTTGGCC	NC_000001.11:g.94044744_94044745insTGTGTTTGGCC	1	94510299	.	A	ACTGTGTTTGGC	1	94044743	.	A	ACTGTGTTTGGC	ABCA4	HGNC:34	Homo sapiens ATP binding cassette subfamily A member 4 (ABCA4), mRNA
NM_000350.3:c.2920T>C		MANE	NM_000350.3:c.2920T>C			NG_009073.2:g.81405T>C			NP_000341.2:p.(Ser974Pro)	NC_000001.10:g.94510299A>G	NC_000001.11:g.94044743A>G	1	94510299	.	A	G	1	94044743	.	A	G	ABCA4	HGNC:34	Homo sapiens ATP binding cassette subfamily A member 4 (ABCA4), mRNA
NM_000350.3:c.2924T>C		MANE	NM_000350.3:c.2924T>C			NG_009073.2:g.81409T>C			NP_000341.2:p.(Ile975Thr)	NC_000001.10:g.94510295A>G	NC_000001.11:g.94044739A>G	1	94510295	.	A	G	1	94044739	.	A	G	ABCA4	HGNC:34	Homo sapiens ATP binding cassette subfamily A member 4 (ABCA4), mRNA
NM_000350.3:c.2923_2924insAACACAGGTCCA		MANE	NM_000350.3:c.2923_2924insAACACAGGTCCA			NG_009073.2:g.81408_81409insAACACAGGTCCA			NP_000341.2:p.(Ser974_Ile975insLysHisArgSer)	NC_000001.10:g.94510303_94510304insTGTTTGGACCTG	NC_000001.11:g.94044747_94044748insTGTTTGGACCTG	1	94510295	.	A	ATGGACCTGTGTT	1	94044739	.	A	ATGGACCTGTGTT	ABCA4	HGNC:34	Homo sapiens ATP binding cassette subfamily A member 4 (ABCA4), mRNA
NM_000350.3:c.2925C>G		MANE	NM_000350.3:c.2925C>G			NG_009073.2:g.81410C>G			NP_000341.2:p.(Ile975Met)	NC_000001.10:g.94510294G>C	NC_000001.11:g.94044738G>C	1	94510294	.	G	C	1	94044738	.	G	C	ABCA4	HGNC:34	Homo sapiens ATP binding cassette subfamily A member 4 (ABCA4), mRNA
NM_000350.3:c.2927del		MANE	NM_000350.3:c.2927del			NG_009073.2:g.81412del			NP_000341.2:p.(Leu976ArgfsTer55)	NC_000001.10:g.94510292del	NC_000001.11:g.94044736del	1	94510291	.	CA	C	1	94044735	.	CA	C	ABCA4	HGNC:34	Homo sapiens ATP binding cassette subfamily A member 4 (ABCA4), mRNA
NM_000350.3:c.2929A>C		MANE	NM_000350.3:c.2929A>C			NG_009073.2:g.81414A>C			NP_000341.2:p.(Thr977Pro)	NC_000001.10:g.94510290T>G	NC_000001.11:g.94044734T>G	1	94510290	.	T	G	1	94044734	.	T	G	ABCA4	HGNC:34	Homo sapiens ATP binding cassette subfamily A member 4 (ABCA4), mRNA
NM_000350.3:c.2930C>T		MANE	NM_000350.3:c.2930C>T			NG_009073.2:g.81415C>T			NP_000341.2:p.(Thr977Met)	NC_000001.10:g.94510289G>A	NC_000001.11:g.94044733G>A	1	94510289	.	G	A	1	94044733	.	G	A	ABCA4	HGNC:34	Homo sapiens ATP binding cassette subfamily A member 4 (ABCA4), mRNA
NM_000350.3:c.2931G>A		MANE	NM_000350.3:c.2931G>A			NG_009073.2:g.81416G>A			NP_000341.2:p.(Thr977=)	NC_000001.10:g.94510288C>T	NC_000001.11:g.94044732C>T	1	94510288	.	C	T	1	94044732	.	C	T	ABCA4	HGNC:34	Homo sapiens ATP binding cassette subfamily A member 4 (ABCA4), mRNA
NM_000350.3:c.2932G>A		MANE	NM_000350.3:c.2932G>A			NG_009073.2:g.81417G>A			NP_000341.2:p.(Gly978Ser)	NC_000001.10:g.94510287C>T	NC_000001.11:g.94044731C>T	1	94510287	.	C	T	1	94044731	.	C	T	ABCA4	HGNC:34	Homo sapiens ATP binding cassette subfamily A member 4 (ABCA4), mRNA
NM_000350.3:c.2933G>A		MANE	NM_000350.3:c.2933G>A			NG_009073.2:g.81418G>A			NP_000341.2:p.(Gly978Asp)	NC_000001.10:g.94510286C>T	NC_000001.11:g.94044730C>T	1	94510286	.	C	T	1	94044730	.	C	T	ABCA4	HGNC:34	Homo sapiens ATP binding cassette subfamily A member 4 (ABCA4), mRNA
NM_000350.3:c.2940G>C		MANE	NM_000350.3:c.2940G>C			NG_009073.2:g.81425G>C			NP_000341.2:p.(Leu980Phe)	NC_000001.10:g.94510279C>G	NC_000001.11:g.94044723C>G	1	94510279	.	C	G	1	94044723	.	C	G	ABCA4	HGNC:34	Homo sapiens ATP binding cassette subfamily A member 4 (ABCA4), mRNA
NM_000350.3:c.2942C>T		MANE	NM_000350.3:c.2942C>T			NG_009073.2:g.81427C>T			NP_000341.2:p.(Pro981Leu)	NC_000001.10:g.94510277G>A	NC_000001.11:g.94044721G>A	1	94510277	.	G	A	1	94044721	.	G	A	ABCA4	HGNC:34	Homo sapiens ATP binding cassette subfamily A member 4 (ABCA4), mRNA
NM_000350.3:c.2947A>G		MANE	NM_000350.3:c.2947A>G			NG_009073.2:g.81432A>G			NP_000341.2:p.(Thr983Ala)	NC_000001.10:g.94510272T>C	NC_000001.11:g.94044716T>C	1	94510272	.	T	C	1	94044716	.	T	C	ABCA4	HGNC:34	Homo sapiens ATP binding cassette subfamily A member 4 (ABCA4), mRNA
NM_000350.3:c.2948C>T		MANE	NM_000350.3:c.2948C>T			NG_009073.2:g.81433C>T			NP_000341.2:p.(Thr983Ile)	NC_000001.10:g.94510271G>A	NC_000001.11:g.94044715G>A	1	94510271	.	G	A	1	94044715	.	G	A	ABCA4	HGNC:34	Homo sapiens ATP binding cassette subfamily A member 4 (ABCA4), mRNA
NM_000350.3:c.2954G>T		MANE	NM_000350.3:c.2954G>T			NG_009073.2:g.81439G>T			NP_000341.2:p.(Gly985Val)	NC_000001.10:g.94510265C>A	NC_000001.11:g.94044709C>A	1	94510265	.	C	A	1	94044709	.	C	A	ABCA4	HGNC:34	Homo sapiens ATP binding cassette subfamily A member 4 (ABCA4), mRNA
NM_000350.3:c.2960T>G		MANE	NM_000350.3:c.2960T>G			NG_009073.2:g.81445T>G			NP_000341.2:p.(Val987Gly)	NC_000001.10:g.94510259A>C	NC_000001.11:g.94044703A>C	1	94510259	.	A	C	1	94044703	.	A	C	ABCA4	HGNC:34	Homo sapiens ATP binding cassette subfamily A member 4 (ABCA4), mRNA
NM_000350.3:c.2963T>C		MANE	NM_000350.3:c.2963T>C			NG_009073.2:g.81448T>C			NP_000341.2:p.(Leu988Pro)	NC_000001.10:g.94510256A>G	NC_000001.11:g.94044700A>G	1	94510256	.	A	G	1	94044700	.	A	G	ABCA4	HGNC:34	Homo sapiens ATP binding cassette subfamily A member 4 (ABCA4), mRNA
NM_000350.3:c.2965G>A		MANE	NM_000350.3:c.2965G>A			NG_009073.2:g.81450G>A			NP_000341.2:p.(Val989Ile)	NC_000001.10:g.94510254C>T	NC_000001.11:g.94044698C>T	1	94510254	.	C	T	1	94044698	.	C	T	ABCA4	HGNC:34	Homo sapiens ATP binding cassette subfamily A member 4 (ABCA4), mRNA
NM_000350.3:c.2967dup		MANE	NM_000350.3:c.2967dup			NG_009073.2:g.81452dup			NP_000341.2:p.(Gly990TrpfsTer6)	NC_000001.10:g.94510253dup	NC_000001.11:g.94044697dup	1	94510251	.	C	CA	1	94044695	.	C	CA	ABCA4	HGNC:34	Homo sapiens ATP binding cassette subfamily A member 4 (ABCA4), mRNA
NM_000350.3:c.2966T>C		MANE	NM_000350.3:c.2966T>C			NG_009073.2:g.81451T>C			NP_000341.2:p.(Val989Ala)	NC_000001.10:g.94510253A>G	NC_000001.11:g.94044697A>G	1	94510253	.	A	G	1	94044697	.	A	G	ABCA4	HGNC:34	Homo sapiens ATP binding cassette subfamily A member 4 (ABCA4), mRNA
NM_000350.3:c.2970G>A		MANE	NM_000350.3:c.2970G>A			NG_009073.2:g.81455G>A			NP_000341.2:p.(Gly990=)	NC_000001.10:g.94510249C>T	NC_000001.11:g.94044693C>T	1	94510249	.	C	T	1	94044693	.	C	T	ABCA4	HGNC:34	Homo sapiens ATP binding cassette subfamily A member 4 (ABCA4), mRNA
NM_000350.3:c.2971G>C		MANE	NM_000350.3:c.2971G>C			NG_009073.2:g.81456G>C			NP_000341.2:p.(Gly991Arg)	NC_000001.10:g.94510248C>G	NC_000001.11:g.94044692C>G	1	94510248	.	C	G	1	94044692	.	C	G	ABCA4	HGNC:34	Homo sapiens ATP binding cassette subfamily A member 4 (ABCA4), mRNA
NM_000350.3:c.2971G>T		MANE	NM_000350.3:c.2971G>T			NG_009073.2:g.81456G>T			NP_000341.2:p.(Gly991Ter)	NC_000001.10:g.94510248C>A	NC_000001.11:g.94044692C>A	1	94510248	.	C	A	1	94044692	.	C	A	ABCA4	HGNC:34	Homo sapiens ATP binding cassette subfamily A member 4 (ABCA4), mRNA
NM_000350.3:c.2972G>T		MANE	NM_000350.3:c.2972G>T			NG_009073.2:g.81457G>T			NP_000341.2:p.(Gly991Val)	NC_000001.10:g.94510247C>A	NC_000001.11:g.94044691C>A	1	94510247	.	C	A	1	94044691	.	C	A	ABCA4	HGNC:34	Homo sapiens ATP binding cassette subfamily A member 4 (ABCA4), mRNA
NM_000350.3:c.2974A>C		MANE	NM_000350.3:c.2974A>C			NG_009073.2:g.81459A>C			NP_000341.2:p.(Arg992=)	NC_000001.10:g.94510245T>G	NC_000001.11:g.94044689T>G	1	94510245	.	T	G	1	94044689	.	T	G	ABCA4	HGNC:34	Homo sapiens ATP binding cassette subfamily A member 4 (ABCA4), mRNA
NM_000350.3:c.2980A>G		MANE	NM_000350.3:c.2980A>G			NG_009073.2:g.81465A>G			NP_000341.2:p.(Ile994Val)	NC_000001.10:g.94510239T>C	NC_000001.11:g.94044683T>C	1	94510239	.	T	C	1	94044683	.	T	C	ABCA4	HGNC:34	Homo sapiens ATP binding cassette subfamily A member 4 (ABCA4), mRNA
NM_000350.3:c.2977_2984del		MANE	NM_000350.3:c.2977_2984del			NG_009073.2:g.81462_81469del			NP_000341.2:p.(Asp993AsnfsTer27)	NC_000001.10:g.94510235_94510242del	NC_000001.11:g.94044679_94044686del	1	94510234	.	TTCAATGTC	T	1	94044678	.	TTCAATGTC	T	ABCA4	HGNC:34	Homo sapiens ATP binding cassette subfamily A member 4 (ABCA4), mRNA
NM_000350.3:c.2992dup		MANE	NM_000350.3:c.2992dup			NG_009073.2:g.81477dup			NP_000341.2:p.(Leu998ProfsTer25)	NC_000001.10:g.94510228dup	NC_000001.11:g.94044672dup	1	94510226	.	A	AG	1	94044670	.	A	AG	ABCA4	HGNC:34	Homo sapiens ATP binding cassette subfamily A member 4 (ABCA4), mRNA
NM_000350.3:c.2996del		MANE	NM_000350.3:c.2996del			NG_009073.2:g.81481del			NP_000341.2:p.(Asp999ValfsTer32)	NC_000001.10:g.94510223del	NC_000001.11:g.94044667del	1	94510222	.	AT	A	1	94044666	.	AT	A	ABCA4	HGNC:34	Homo sapiens ATP binding cassette subfamily A member 4 (ABCA4), mRNA
NM_000350.3:c.3004C>T		MANE	NM_000350.3:c.3004C>T			NG_009073.2:g.81489C>T			NP_000341.2:p.(Arg1002Trp)	NC_000001.10:g.94510215G>A	NC_000001.11:g.94044659G>A	1	94510215	.	G	A	1	94044659	.	G	A	ABCA4	HGNC:34	Homo sapiens ATP binding cassette subfamily A member 4 (ABCA4), mRNA
NM_000350.3:c.3007C>T		MANE	NM_000350.3:c.3007C>T			NG_009073.2:g.81492C>T			NP_000341.2:p.(Gln1003Ter)	NC_000001.10:g.94510212G>A	NC_000001.11:g.94044656G>A	1	94510212	.	G	A	1	94044656	.	G	A	ABCA4	HGNC:34	Homo sapiens ATP binding cassette subfamily A member 4 (ABCA4), mRNA
NM_000350.3:c.3007dup		MANE	NM_000350.3:c.3007dup			NG_009073.2:g.81492dup			NP_000341.2:p.(Gln1003ProfsTer20)	NC_000001.10:g.94510212dup	NC_000001.11:g.94044656dup	1	94510211	.	T	TG	1	94044655	.	T	TG	ABCA4	HGNC:34	Homo sapiens ATP binding cassette subfamily A member 4 (ABCA4), mRNA
NM_000350.3:c.3015del		MANE	NM_000350.3:c.3015del			NG_009073.2:g.81500del			NP_000341.2:p.(Gly1006AlafsTer25)	NC_000001.10:g.94510205del	NC_000001.11:g.94044649del	1	94510203	.	CA	C	1	94044647	.	CA	C	ABCA4	HGNC:34	Homo sapiens ATP binding cassette subfamily A member 4 (ABCA4), mRNA
NM_000350.3:c.3017G>A		MANE	NM_000350.3:c.3017G>A			NG_009073.2:g.81502G>A			NP_000341.2:p.(Gly1006Asp)	NC_000001.10:g.94510202C>T	NC_000001.11:g.94044646C>T	1	94510202	.	C	T	1	94044646	.	C	T	ABCA4	HGNC:34	Homo sapiens ATP binding cassette subfamily A member 4 (ABCA4), mRNA
NM_000350.3:c.3017G>T		MANE	NM_000350.3:c.3017G>T			NG_009073.2:g.81502G>T			NP_000341.2:p.(Gly1006Val)	NC_000001.10:g.94510202C>A	NC_000001.11:g.94044646C>A	1	94510202	.	C	A	1	94044646	.	C	A	ABCA4	HGNC:34	Homo sapiens ATP binding cassette subfamily A member 4 (ABCA4), mRNA
NM_000350.3:c.3027del		MANE	NM_000350.3:c.3027del			NG_009073.2:g.81512del			NP_000341.2:p.(Gln1010SerfsTer21)	NC_000001.10:g.94510192del	NC_000001.11:g.94044636del	1	94510191	.	GT	G	1	94044635	.	GT	G	ABCA4	HGNC:34	Homo sapiens ATP binding cassette subfamily A member 4 (ABCA4), mRNA
NM_000350.3:c.3028C>T		MANE	NM_000350.3:c.3028C>T			NG_009073.2:g.81513C>T			NP_000341.2:p.(Gln1010Ter)	NC_000001.10:g.94510191G>A	NC_000001.11:g.94044635G>A	1	94510191	.	G	A	1	94044635	.	G	A	ABCA4	HGNC:34	Homo sapiens ATP binding cassette subfamily A member 4 (ABCA4), mRNA
NM_000350.3:c.3035_3037del		MANE	NM_000350.3:c.3035_3037del			NG_009073.2:g.81520_81522del			NP_000341.2:p.(Asn1012del)	NC_000001.10:g.94510185_94510187del	NC_000001.11:g.94044629_94044631del	1	94510181	.	ATGT	A	1	94044625	.	ATGT	A	ABCA4	HGNC:34	Homo sapiens ATP binding cassette subfamily A member 4 (ABCA4), mRNA
NM_000350.3:c.3041T>G		MANE	NM_000350.3:c.3041T>G			NG_009073.2:g.81526T>G			NP_000341.2:p.(Leu1014Arg)	NC_000001.10:g.94510178A>C	NC_000001.11:g.94044622A>C	1	94510178	.	A	C	1	94044622	.	A	C	ABCA4	HGNC:34	Homo sapiens ATP binding cassette subfamily A member 4 (ABCA4), mRNA
NM_000350.3:c.3043T>A		MANE	NM_000350.3:c.3043T>A			NG_009073.2:g.81528T>A			NP_000341.2:p.(Phe1015Ile)	NC_000001.10:g.94510176A>T	NC_000001.11:g.94044620A>T	1	94510176	.	A	T	1	94044620	.	A	T	ABCA4	HGNC:34	Homo sapiens ATP binding cassette subfamily A member 4 (ABCA4), mRNA
NM_000350.3:c.3043T>S		MANE	NM_000350.3:c.3043T>S			NG_009073.2:g.81528T>S			NP_000341.2:p.(Phe1015Xaa)	NC_000001.10:g.94510176A>S	NC_000001.11:g.94044620A>S	1	94510176	.	A	S	1	94044620	.	A	S	ABCA4	HGNC:34	Homo sapiens ATP binding cassette subfamily A member 4 (ABCA4), mRNA
NM_000350.3:c.3043T>C		MANE	NM_000350.3:c.3043T>C			NG_009073.2:g.81528T>C			NP_000341.2:p.(Phe1015Leu)	NC_000001.10:g.94510176A>G	NC_000001.11:g.94044620A>G	1	94510176	.	A	G	1	94044620	.	A	G	ABCA4	HGNC:34	Homo sapiens ATP binding cassette subfamily A member 4 (ABCA4), mRNA
NM_000350.3:c.3050+1G>A		MANE	NM_000350.3:c.3050+1G>A	NC_000001.10(NM_000350.3):c.3050+1G>A	NG_009073.2(NM_000350.3):c.3050+1G>A	NG_009073.2:g.81536G>A			NP_000341.2:p.?	NC_000001.10:g.94510168C>T	NC_000001.11:g.94044612C>T	1	94510168	.	C	T	1	94044612	.	C	T	ABCA4	HGNC:34	Homo sapiens ATP binding cassette subfamily A member 4 (ABCA4), mRNA
NM_000350.3:c.3050+1G>C		MANE	NM_000350.3:c.3050+1G>C	NC_000001.10(NM_000350.3):c.3050+1G>C	NG_009073.2(NM_000350.3):c.3050+1G>C	NG_009073.2:g.81536G>C			NP_000341.2:p.?	NC_000001.10:g.94510168C>G	NC_000001.11:g.94044612C>G	1	94510168	.	C	G	1	94044612	.	C	G	ABCA4	HGNC:34	Homo sapiens ATP binding cassette subfamily A member 4 (ABCA4), mRNA
NM_000350.3:c.3050+5G>A		MANE	NM_000350.3:c.3050+5G>A	NC_000001.10(NM_000350.3):c.3050+5G>A	NG_009073.2(NM_000350.3):c.3050+5G>A	NG_009073.2:g.81540G>A			NP_000341.2:p.?	NC_000001.10:g.94510164C>T	NC_000001.11:g.94044608C>T	1	94510164	.	C	T	1	94044608	.	C	T	ABCA4	HGNC:34	Homo sapiens ATP binding cassette subfamily A member 4 (ABCA4), mRNA
NM_000350.3:c.3050+370C>T		MANE	NM_000350.3:c.3050+370C>T	NC_000001.10(NM_000350.3):c.3050+370C>T	NG_009073.2(NM_000350.3):c.3050+370C>T	NG_009073.2:g.81905C>T			NP_000341.2:p.?	NC_000001.10:g.94509799G>A	NC_000001.11:g.94044243G>A	1	94509799	.	G	A	1	94044243	.	G	A	ABCA4	HGNC:34	Homo sapiens ATP binding cassette subfamily A member 4 (ABCA4), mRNA
NM_000350.3:c.3051-35_3051-17del		MANE	NM_000350.3:c.3051-35_3051-17del	NC_000001.10(NM_000350.3):c.3051-35_3051-17del	NG_009073.2(NM_000350.3):c.3051-35_3051-17del	NG_009073.2:g.82638_82656del			NP_000341.2:p.?	NC_000001.10:g.94509049_94509067del	NC_000001.11:g.94043493_94043511del	1	94509047	.	AACGAGAAAAGCAGTGGCTT	A	1	94043491	.	AACGAGAAAAGCAGTGGCTT	A	ABCA4	HGNC:34	Homo sapiens ATP binding cassette subfamily A member 4 (ABCA4), mRNA
NM_000350.3:c.3051-16T>A		MANE	NM_000350.3:c.3051-16T>A	NC_000001.10(NM_000350.3):c.3051-16T>A	NG_009073.2(NM_000350.3):c.3051-16T>A	NG_009073.2:g.82657T>A			NP_000341.2:p.?	NC_000001.10:g.94509047A>T	NC_000001.11:g.94043491A>T	1	94509047	.	A	T	1	94043491	.	A	T	ABCA4	HGNC:34	Homo sapiens ATP binding cassette subfamily A member 4 (ABCA4), mRNA
NM_000350.3:c.3051-14T>A		MANE	NM_000350.3:c.3051-14T>A	NC_000001.10(NM_000350.3):c.3051-14T>A	NG_009073.2(NM_000350.3):c.3051-14T>A	NG_009073.2:g.82659T>A			NP_000341.2:p.?	NC_000001.10:g.94509045A>T	NC_000001.11:g.94043489A>T	1	94509045	.	A	T	1	94043489	.	A	T	ABCA4	HGNC:34	Homo sapiens ATP binding cassette subfamily A member 4 (ABCA4), mRNA
NM_000350.3:c.3051-2A>G		MANE	NM_000350.3:c.3051-2A>G	NC_000001.10(NM_000350.3):c.3051-2A>G	NG_009073.2(NM_000350.3):c.3051-2A>G	NG_009073.2:g.82671A>G			NP_000341.2:p.?	NC_000001.10:g.94509033T>C	NC_000001.11:g.94043477T>C	1	94509033	.	T	C	1	94043477	.	T	C	ABCA4	HGNC:34	Homo sapiens ATP binding cassette subfamily A member 4 (ABCA4), mRNA
NM_000350.3:c.3051-1G>A		MANE	NM_000350.3:c.3051-1G>A	NC_000001.10(NM_000350.3):c.3051-1G>A	NG_009073.2(NM_000350.3):c.3051-1G>A	NG_009073.2:g.82672G>A			NP_000341.2:p.?	NC_000001.10:g.94509032C>T	NC_000001.11:g.94043476C>T	1	94509032	.	C	T	1	94043476	.	C	T	ABCA4	HGNC:34	Homo sapiens ATP binding cassette subfamily A member 4 (ABCA4), mRNA
NM_000350.3:c.3055A>G		MANE	NM_000350.3:c.3055A>G			NG_009073.2:g.82677A>G			NP_000341.2:p.(Thr1019Ala)	NC_000001.10:g.94509027T>C	NC_000001.11:g.94043471T>C	1	94509027	.	T	C	1	94043471	.	T	C	ABCA4	HGNC:34	Homo sapiens ATP binding cassette subfamily A member 4 (ABCA4), mRNA
NM_000350.3:c.3056C>T		MANE	NM_000350.3:c.3056C>T			NG_009073.2:g.82678C>T			NP_000341.2:p.(Thr1019Met)	NC_000001.10:g.94509026G>A	NC_000001.11:g.94043470G>A	1	94509026	.	G	A	1	94043470	.	G	A	ABCA4	HGNC:34	Homo sapiens ATP binding cassette subfamily A member 4 (ABCA4), mRNA
NM_000350.3:c.3059T>A		MANE	NM_000350.3:c.3059T>A			NG_009073.2:g.82681T>A			NP_000341.2:p.(Val1020Glu)	NC_000001.10:g.94509023A>T	NC_000001.11:g.94043467A>T	1	94509023	.	A	T	1	94043467	.	A	T	ABCA4	HGNC:34	Homo sapiens ATP binding cassette subfamily A member 4 (ABCA4), mRNA
NM_000350.3:c.3064G>A		MANE	NM_000350.3:c.3064G>A			NG_009073.2:g.82686G>A			NP_000341.2:p.(Glu1022Lys)	NC_000001.10:g.94509018C>T	NC_000001.11:g.94043462C>T	1	94509018	.	C	T	1	94043462	.	C	T	ABCA4	HGNC:34	Homo sapiens ATP binding cassette subfamily A member 4 (ABCA4), mRNA
NM_000350.3:c.3065A>G		MANE	NM_000350.3:c.3065A>G			NG_009073.2:g.82687A>G			NP_000341.2:p.(Glu1022Gly)	NC_000001.10:g.94509017T>C	NC_000001.11:g.94043461T>C	1	94509017	.	T	C	1	94043461	.	T	C	ABCA4	HGNC:34	Homo sapiens ATP binding cassette subfamily A member 4 (ABCA4), mRNA
NM_000350.3:c.3071T>A		MANE	NM_000350.3:c.3071T>A			NG_009073.2:g.82693T>A			NP_000341.2:p.(Met1024Lys)	NC_000001.10:g.94509011A>T	NC_000001.11:g.94043455A>T	1	94509011	.	A	T	1	94043455	.	A	T	ABCA4	HGNC:34	Homo sapiens ATP binding cassette subfamily A member 4 (ABCA4), mRNA
NM_000350.3:c.3071T>C		MANE	NM_000350.3:c.3071T>C			NG_009073.2:g.82693T>C			NP_000341.2:p.(Met1024Thr)	NC_000001.10:g.94509011A>G	NC_000001.11:g.94043455A>G	1	94509011	.	A	G	1	94043455	.	A	G	ABCA4	HGNC:34	Homo sapiens ATP binding cassette subfamily A member 4 (ABCA4), mRNA
NM_000350.3:c.3076T>C		MANE	NM_000350.3:c.3076T>C			NG_009073.2:g.82698T>C			NP_000341.2:p.(Phe1026Leu)	NC_000001.10:g.94509006A>G	NC_000001.11:g.94043450A>G	1	94509006	.	A	G	1	94043450	.	A	G	ABCA4	HGNC:34	Homo sapiens ATP binding cassette subfamily A member 4 (ABCA4), mRNA
NM_000350.3:c.3080A>G		MANE	NM_000350.3:c.3080A>G			NG_009073.2:g.82702A>G			NP_000341.2:p.(Tyr1027Cys)	NC_000001.10:g.94509002T>C	NC_000001.11:g.94043446T>C	1	94509002	.	T	C	1	94043446	.	T	C	ABCA4	HGNC:34	Homo sapiens ATP binding cassette subfamily A member 4 (ABCA4), mRNA
NM_000350.3:c.3081T>G		MANE	NM_000350.3:c.3081T>G			NG_009073.2:g.82703T>G			NP_000341.2:p.(Tyr1027Ter)	NC_000001.10:g.94509001A>C	NC_000001.11:g.94043445A>C	1	94509001	.	A	C	1	94043445	.	A	C	ABCA4	HGNC:34	Homo sapiens ATP binding cassette subfamily A member 4 (ABCA4), mRNA
NM_000350.3:c.3083C>A		MANE	NM_000350.3:c.3083C>A			NG_009073.2:g.82705C>A			NP_000341.2:p.(Ala1028Asp)	NC_000001.10:g.94508999G>T	NC_000001.11:g.94043443G>T	1	94508999	.	G	T	1	94043443	.	G	T	ABCA4	HGNC:34	Homo sapiens ATP binding cassette subfamily A member 4 (ABCA4), mRNA
NM_000350.3:c.3085C>T		MANE	NM_000350.3:c.3085C>T			NG_009073.2:g.82707C>T			NP_000341.2:p.(Gln1029Ter)	NC_000001.10:g.94508997G>A	NC_000001.11:g.94043441G>A	1	94508997	.	G	A	1	94043441	.	G	A	ABCA4	HGNC:34	Homo sapiens ATP binding cassette subfamily A member 4 (ABCA4), mRNA
NM_000350.3:c.3086A>C		MANE	NM_000350.3:c.3086A>C			NG_009073.2:g.82708A>C			NP_000341.2:p.(Gln1029Pro)	NC_000001.10:g.94508996T>G	NC_000001.11:g.94043440T>G	1	94508996	.	T	G	1	94043440	.	T	G	ABCA4	HGNC:34	Homo sapiens ATP binding cassette subfamily A member 4 (ABCA4), mRNA
NM_000350.3:c.3089T>A		MANE	NM_000350.3:c.3089T>A			NG_009073.2:g.82711T>A			NP_000341.2:p.(Leu1030Gln)	NC_000001.10:g.94508993A>T	NC_000001.11:g.94043437A>T	1	94508993	.	A	T	1	94043437	.	A	T	ABCA4	HGNC:34	Homo sapiens ATP binding cassette subfamily A member 4 (ABCA4), mRNA
NM_000350.3:c.3089T>G		MANE	NM_000350.3:c.3089T>G			NG_009073.2:g.82711T>G			NP_000341.2:p.(Leu1030Arg)	NC_000001.10:g.94508993A>C	NC_000001.11:g.94043437A>C	1	94508993	.	A	C	1	94043437	.	A	C	ABCA4	HGNC:34	Homo sapiens ATP binding cassette subfamily A member 4 (ABCA4), mRNA
NM_000350.3:c.3091A>G		MANE	NM_000350.3:c.3091A>G			NG_009073.2:g.82713A>G			NP_000341.2:p.(Lys1031Glu)	NC_000001.10:g.94508991T>C	NC_000001.11:g.94043435T>C	1	94508991	.	T	C	1	94043435	.	T	C	ABCA4	HGNC:34	Homo sapiens ATP binding cassette subfamily A member 4 (ABCA4), mRNA
NM_000350.3:c.3093del		MANE	NM_000350.3:c.3093del			NG_009073.2:g.82715del			NP_000341.2:p.(Gly1032GlufsTer52)	NC_000001.10:g.94508991del	NC_000001.11:g.94043435del	1	94508988	.	CT	C	1	94043432	.	CT	C	ABCA4	HGNC:34	Homo sapiens ATP binding cassette subfamily A member 4 (ABCA4), mRNA
NM_000350.3:c.3094G>C		MANE	NM_000350.3:c.3094G>C			NG_009073.2:g.82716G>C			NP_000341.2:p.(Gly1032Arg)	NC_000001.10:g.94508988C>G	NC_000001.11:g.94043432C>G	1	94508988	.	C	G	1	94043432	.	C	G	ABCA4	HGNC:34	Homo sapiens ATP binding cassette subfamily A member 4 (ABCA4), mRNA
NM_000350.3:c.3096A>T		MANE	NM_000350.3:c.3096A>T			NG_009073.2:g.82718A>T			NP_000341.2:p.(Gly1032=)	NC_000001.10:g.94508986T>A	NC_000001.11:g.94043430T>A	1	94508986	.	T	A	1	94043430	.	T	A	ABCA4	HGNC:34	Homo sapiens ATP binding cassette subfamily A member 4 (ABCA4), mRNA
NM_000350.3:c.3098del		MANE	NM_000350.3:c.3098del			NG_009073.2:g.82720del			NP_000341.2:p.(Lys1033SerfsTer51)	NC_000001.10:g.94508986del	NC_000001.11:g.94043430del	1	94508983	.	CT	C	1	94043427	.	CT	C	ABCA4	HGNC:34	Homo sapiens ATP binding cassette subfamily A member 4 (ABCA4), mRNA
NM_000350.3:c.3097A>G		MANE	NM_000350.3:c.3097A>G			NG_009073.2:g.82719A>G			NP_000341.2:p.(Lys1033Glu)	NC_000001.10:g.94508985T>C	NC_000001.11:g.94043429T>C	1	94508985	.	T	C	1	94043429	.	T	C	ABCA4	HGNC:34	Homo sapiens ATP binding cassette subfamily A member 4 (ABCA4), mRNA
NM_000350.3:c.3104del		MANE	NM_000350.3:c.3104del			NG_009073.2:g.82726del			NP_000341.2:p.(Gln1035ArgfsTer49)	NC_000001.10:g.94508978del	NC_000001.11:g.94043422del	1	94508977	.	CT	C	1	94043421	.	CT	C	ABCA4	HGNC:34	Homo sapiens ATP binding cassette subfamily A member 4 (ABCA4), mRNA
NM_000350.3:c.3106G>A		MANE	NM_000350.3:c.3106G>A			NG_009073.2:g.82728G>A			NP_000341.2:p.(Glu1036Lys)	NC_000001.10:g.94508976C>T	NC_000001.11:g.94043420C>T	1	94508976	.	C	T	1	94043420	.	C	T	ABCA4	HGNC:34	Homo sapiens ATP binding cassette subfamily A member 4 (ABCA4), mRNA
NM_000350.3:c.3113C>T		MANE	NM_000350.3:c.3113C>T			NG_009073.2:g.82735C>T			NP_000341.2:p.(Ala1038Val)	NC_000001.10:g.94508969G>A	NC_000001.11:g.94043413G>A	1	94508969	.	G	A	1	94043413	.	G	A	ABCA4	HGNC:34	Homo sapiens ATP binding cassette subfamily A member 4 (ABCA4), mRNA
NM_000350.3:c.3117G>C		MANE	NM_000350.3:c.3117G>C			NG_009073.2:g.82739G>C			NP_000341.2:p.(Gln1039His)	NC_000001.10:g.94508965C>G	NC_000001.11:g.94043409C>G	1	94508965	.	C	G	1	94043409	.	C	G	ABCA4	HGNC:34	Homo sapiens ATP binding cassette subfamily A member 4 (ABCA4), mRNA
NM_000350.3:c.3119T>C		MANE	NM_000350.3:c.3119T>C			NG_009073.2:g.82741T>C			NP_000341.2:p.(Leu1040Pro)	NC_000001.10:g.94508963A>G	NC_000001.11:g.94043407A>G	1	94508963	.	A	G	1	94043407	.	A	G	ABCA4	HGNC:34	Homo sapiens ATP binding cassette subfamily A member 4 (ABCA4), mRNA
NM_000350.3:c.3134T>C		MANE	NM_000350.3:c.3134T>C			NG_009073.2:g.82756T>C			NP_000341.2:p.(Met1045Thr)	NC_000001.10:g.94508948A>G	NC_000001.11:g.94043392A>G	1	94508948	.	A	G	1	94043392	.	A	G	ABCA4	HGNC:34	Homo sapiens ATP binding cassette subfamily A member 4 (ABCA4), mRNA
NM_000350.3:c.3134_3135insA		MANE	NM_000350.3:c.3134_3135insA			NG_009073.2:g.82756_82757insA			NP_000341.2:p.(Met1045IlefsTer13)	NC_000001.10:g.94508947_94508948insT	NC_000001.11:g.94043391_94043392insT	1	94508947	.	C	CT	1	94043391	.	C	CT	ABCA4	HGNC:34	Homo sapiens ATP binding cassette subfamily A member 4 (ABCA4), mRNA
NM_000350.3:c.3137T>G		MANE	NM_000350.3:c.3137T>G			NG_009073.2:g.82759T>G			NP_000341.2:p.(Leu1046Trp)	NC_000001.10:g.94508945A>C	NC_000001.11:g.94043389A>C	1	94508945	.	A	C	1	94043389	.	A	C	ABCA4	HGNC:34	Homo sapiens ATP binding cassette subfamily A member 4 (ABCA4), mRNA
NM_000350.3:c.3138G>T		MANE	NM_000350.3:c.3138G>T			NG_009073.2:g.82760G>T			NP_000341.2:p.(Leu1046Phe)	NC_000001.10:g.94508944C>A	NC_000001.11:g.94043388C>A	1	94508944	.	C	A	1	94043388	.	C	A	ABCA4	HGNC:34	Homo sapiens ATP binding cassette subfamily A member 4 (ABCA4), mRNA
NM_000350.3:c.3148G>A		MANE	NM_000350.3:c.3148G>A			NG_009073.2:g.82770G>A			NP_000341.2:p.(Gly1050Ser)	NC_000001.10:g.94508934C>T	NC_000001.11:g.94043378C>T	1	94508934	.	C	T	1	94043378	.	C	T	ABCA4	HGNC:34	Homo sapiens ATP binding cassette subfamily A member 4 (ABCA4), mRNA
NM_000350.3:c.3149G>A		MANE	NM_000350.3:c.3149G>A			NG_009073.2:g.82771G>A			NP_000341.2:p.(Gly1050Asp)	NC_000001.10:g.94508933C>T	NC_000001.11:g.94043377C>T	1	94508933	.	C	T	1	94043377	.	C	T	ABCA4	HGNC:34	Homo sapiens ATP binding cassette subfamily A member 4 (ABCA4), mRNA
NM_000350.3:c.3163C>T		MANE	NM_000350.3:c.3163C>T			NG_009073.2:g.82785C>T			NP_000341.2:p.(Arg1055Trp)	NC_000001.10:g.94508919G>A	NC_000001.11:g.94043363G>A	1	94508919	.	G	A	1	94043363	.	G	A	ABCA4	HGNC:34	Homo sapiens ATP binding cassette subfamily A member 4 (ABCA4), mRNA
NM_000350.3:c.3164G>A		MANE	NM_000350.3:c.3164G>A			NG_009073.2:g.82786G>A			NP_000341.2:p.(Arg1055Gln)	NC_000001.10:g.94508918C>T	NC_000001.11:g.94043362C>T	1	94508918	.	C	T	1	94043362	.	C	T	ABCA4	HGNC:34	Homo sapiens ATP binding cassette subfamily A member 4 (ABCA4), mRNA
NM_000350.3:c.3178C>T		MANE	NM_000350.3:c.3178C>T			NG_009073.2:g.82800C>T			NP_000341.2:p.(Gln1060Ter)	NC_000001.10:g.94508904G>A	NC_000001.11:g.94043348G>A	1	94508904	.	G	A	1	94043348	.	G	A	ABCA4	HGNC:34	Homo sapiens ATP binding cassette subfamily A member 4 (ABCA4), mRNA
NM_000350.3:c.3179A>C		MANE	NM_000350.3:c.3179A>C			NG_009073.2:g.82801A>C			NP_000341.2:p.(Gln1060Pro)	NC_000001.10:g.94508903T>G	NC_000001.11:g.94043347T>G	1	94508903	.	T	G	1	94043347	.	T	G	ABCA4	HGNC:34	Homo sapiens ATP binding cassette subfamily A member 4 (ABCA4), mRNA
NM_000350.3:c.3184C>A		MANE	NM_000350.3:c.3184C>A			NG_009073.2:g.82806C>A			NP_000341.2:p.(Leu1062Ile)	NC_000001.10:g.94508898G>T	NC_000001.11:g.94043342G>T	1	94508898	.	G	T	1	94043342	.	G	T	ABCA4	HGNC:34	Homo sapiens ATP binding cassette subfamily A member 4 (ABCA4), mRNA
NM_000350.3:c.3187T>C		MANE	NM_000350.3:c.3187T>C			NG_009073.2:g.82809T>C			NP_000341.2:p.(Ser1063Pro)	NC_000001.10:g.94508895A>G	NC_000001.11:g.94043339A>G	1	94508895	.	A	G	1	94043339	.	A	G	ABCA4	HGNC:34	Homo sapiens ATP binding cassette subfamily A member 4 (ABCA4), mRNA
NM_000350.3:c.3173_3189delinsGTTGT		MANE	NM_000350.3:c.3173_3189delinsGTTGT			NG_009073.2:g.82795_82811delinsGTTGT			NP_000341.2:p.(Glu1058_Ser1063delinsGlyCys)	NC_000001.10:g.94508893_94508909delinsACAAC	NC_000001.11:g.94043337_94043353delinsACAAC	1	94508893	.	TGATAGGTCCTGAGCCT	ACAAC	1	94043337	.	TGATAGGTCCTGAGCCT	ACAAC	ABCA4	HGNC:34	Homo sapiens ATP binding cassette subfamily A member 4 (ABCA4), mRNA
NM_000350.3:c.3190G>C		MANE	NM_000350.3:c.3190G>C			NG_009073.2:g.82812G>C			NP_000341.2:p.(Gly1064Arg)	NC_000001.10:g.94508892C>G	NC_000001.11:g.94043336C>G	1	94508892	.	C	G	1	94043336	.	C	G	ABCA4	HGNC:34	Homo sapiens ATP binding cassette subfamily A member 4 (ABCA4), mRNA
NM_000350.3:c.3190+1G>C		MANE	NM_000350.3:c.3190+1G>C	NC_000001.10(NM_000350.3):c.3190+1G>C	NG_009073.2(NM_000350.3):c.3190+1G>C	NG_009073.2:g.82813G>C			NP_000341.2:p.?	NC_000001.10:g.94508891C>G	NC_000001.11:g.94043335C>G	1	94508891	.	C	G	1	94043335	.	C	G	ABCA4	HGNC:34	Homo sapiens ATP binding cassette subfamily A member 4 (ABCA4), mRNA
NM_000350.3:c.3190+21A>G		MANE	NM_000350.3:c.3190+21A>G	NC_000001.10(NM_000350.3):c.3190+21A>G	NG_009073.2(NM_000350.3):c.3190+21A>G	NG_009073.2:g.82833A>G			NP_000341.2:p.?	NC_000001.10:g.94508871T>C	NC_000001.11:g.94043315T>C	1	94508871	.	T	C	1	94043315	.	T	C	ABCA4	HGNC:34	Homo sapiens ATP binding cassette subfamily A member 4 (ABCA4), mRNA
NM_000350.3:c.3191-19G>A		MANE	NM_000350.3:c.3191-19G>A	NC_000001.10(NM_000350.3):c.3191-19G>A	NG_009073.2(NM_000350.3):c.3191-19G>A	NG_009073.2:g.83231G>A			NP_000341.2:p.?	NC_000001.10:g.94508473C>T	NC_000001.11:g.94042917C>T	1	94508473	.	C	T	1	94042917	.	C	T	ABCA4	HGNC:34	Homo sapiens ATP binding cassette subfamily A member 4 (ABCA4), mRNA
NM_000350.3:c.3191-11T>A		MANE	NM_000350.3:c.3191-11T>A	NC_000001.10(NM_000350.3):c.3191-11T>A	NG_009073.2(NM_000350.3):c.3191-11T>A	NG_009073.2:g.83239T>A			NP_000341.2:p.?	NC_000001.10:g.94508465A>T	NC_000001.11:g.94042909A>T	1	94508465	.	A	T	1	94042909	.	A	T	ABCA4	HGNC:34	Homo sapiens ATP binding cassette subfamily A member 4 (ABCA4), mRNA
NM_000350.3:c.3191-2A>G		MANE	NM_000350.3:c.3191-2A>G	NC_000001.10(NM_000350.3):c.3191-2A>G	NG_009073.2(NM_000350.3):c.3191-2A>G	NG_009073.2:g.83248A>G			NP_000341.2:p.?	NC_000001.10:g.94508456T>C	NC_000001.11:g.94042900T>C	1	94508456	.	T	C	1	94042900	.	T	C	ABCA4	HGNC:34	Homo sapiens ATP binding cassette subfamily A member 4 (ABCA4), mRNA
NM_000350.3:c.3191-1G>T		MANE	NM_000350.3:c.3191-1G>T	NC_000001.10(NM_000350.3):c.3191-1G>T	NG_009073.2(NM_000350.3):c.3191-1G>T	NG_009073.2:g.83249G>T			NP_000341.2:p.?	NC_000001.10:g.94508455C>A	NC_000001.11:g.94042899C>A	1	94508455	.	C	A	1	94042899	.	C	A	ABCA4	HGNC:34	Homo sapiens ATP binding cassette subfamily A member 4 (ABCA4), mRNA
NM_000350.3:c.3191-2_3191del		MANE	NM_000350.3:c.3191-2_3191del	NC_000001.10(NM_000350.3):c.3191-2_3191del	NG_009073.2(NM_000350.3):c.3191-2_3191del	NG_009073.2:g.83248_83250del			NP_000341.2:p.?	NC_000001.10:g.94508454_94508456del	NC_000001.11:g.94042898_94042900del	1	94508453	.	ACCT	A	1	94042897	.	ACCT	A	ABCA4	HGNC:34	Homo sapiens ATP binding cassette subfamily A member 4 (ABCA4), mRNA
NM_000350.3:c.3194G>A		MANE	NM_000350.3:c.3194G>A			NG_009073.2:g.83253G>A			NP_000341.2:p.(Gly1065Asp)	NC_000001.10:g.94508451C>T	NC_000001.11:g.94042895C>T	1	94508451	.	C	T	1	94042895	.	C	T	ABCA4	HGNC:34	Homo sapiens ATP binding cassette subfamily A member 4 (ABCA4), mRNA
NM_000350.3:c.3194G>T		MANE	NM_000350.3:c.3194G>T			NG_009073.2:g.83253G>T			NP_000341.2:p.(Gly1065Val)	NC_000001.10:g.94508451C>A	NC_000001.11:g.94042895C>A	1	94508451	.	C	A	1	94042895	.	C	A	ABCA4	HGNC:34	Homo sapiens ATP binding cassette subfamily A member 4 (ABCA4), mRNA
NM_000350.3:c.3197T>G		MANE	NM_000350.3:c.3197T>G			NG_009073.2:g.83256T>G			NP_000341.2:p.(Met1066Arg)	NC_000001.10:g.94508448A>C	NC_000001.11:g.94042892A>C	1	94508448	.	A	C	1	94042892	.	A	C	ABCA4	HGNC:34	Homo sapiens ATP binding cassette subfamily A member 4 (ABCA4), mRNA
NM_000350.3:c.3204A>Y		MANE	NM_000350.3:c.3204A>Y			NG_009073.2:g.83263A>Y			NP_000341.2:p.(Arg1068Ser)	NC_000001.10:g.94508441T>Y	NC_000001.11:g.94042885T>Y	1	94508441	.	T	Y	1	94042885	.	T	Y	ABCA4	HGNC:34	Homo sapiens ATP binding cassette subfamily A member 4 (ABCA4), mRNA
NM_000350.3:c.3204A>T		MANE	NM_000350.3:c.3204A>T			NG_009073.2:g.83263A>T			NP_000341.2:p.(Arg1068Ser)	NC_000001.10:g.94508441T>A	NC_000001.11:g.94042885T>A	1	94508441	.	T	A	1	94042885	.	T	A	ABCA4	HGNC:34	Homo sapiens ATP binding cassette subfamily A member 4 (ABCA4), mRNA
NM_000350.3:c.3205A>C		MANE	NM_000350.3:c.3205A>C			NG_009073.2:g.83264A>C			NP_000341.2:p.(Lys1069Gln)	NC_000001.10:g.94508440T>G	NC_000001.11:g.94042884T>G	1	94508440	.	T	G	1	94042884	.	T	G	ABCA4	HGNC:34	Homo sapiens ATP binding cassette subfamily A member 4 (ABCA4), mRNA
NM_000350.3:c.3205A>G		MANE	NM_000350.3:c.3205A>G			NG_009073.2:g.83264A>G			NP_000341.2:p.(Lys1069Glu)	NC_000001.10:g.94508440T>C	NC_000001.11:g.94042884T>C	1	94508440	.	T	C	1	94042884	.	T	C	ABCA4	HGNC:34	Homo sapiens ATP binding cassette subfamily A member 4 (ABCA4), mRNA
NM_000350.3:c.3205_3206dup		MANE	NM_000350.3:c.3205_3206dup			NG_009073.2:g.83264_83265dup			NP_000341.2:p.(Leu1070SerfsTer15)	NC_000001.10:g.94508440_94508441dup	NC_000001.11:g.94042884_94042885dup	1	94508438	.	C	CTT	1	94042882	.	C	CTT	ABCA4	HGNC:34	Homo sapiens ATP binding cassette subfamily A member 4 (ABCA4), mRNA
NM_000350.3:c.3208_3209insGT		MANE	NM_000350.3:c.3208_3209insGT			NG_009073.2:g.83267_83268insGT			NP_000341.2:p.(Leu1070ArgfsTer15)	NC_000001.10:g.94508436_94508437insAC	NC_000001.11:g.94042880_94042881insAC	1	94508436	.	A	AAC	1	94042880	.	A	AAC	ABCA4	HGNC:34	Homo sapiens ATP binding cassette subfamily A member 4 (ABCA4), mRNA
NM_000350.3:c.3210G>C		MANE	NM_000350.3:c.3210G>C			NG_009073.2:g.83269G>C			NP_000341.2:p.(Leu1070=)	NC_000001.10:g.94508435C>G	NC_000001.11:g.94042879C>G	1	94508435	.	C	G	1	94042879	.	C	G	ABCA4	HGNC:34	Homo sapiens ATP binding cassette subfamily A member 4 (ABCA4), mRNA
NM_000350.3:c.3211T>C		MANE	NM_000350.3:c.3211T>C			NG_009073.2:g.83270T>C			NP_000341.2:p.(Ser1071Pro)	NC_000001.10:g.94508434A>G	NC_000001.11:g.94042878A>G	1	94508434	.	A	G	1	94042878	.	A	G	ABCA4	HGNC:34	Homo sapiens ATP binding cassette subfamily A member 4 (ABCA4), mRNA
NM_000350.3:c.3210_3211insGT		MANE	NM_000350.3:c.3210_3211insGT			NG_009073.2:g.83269_83270insGT			NP_000341.2:p.(Ser1071ValfsTer14)	NC_000001.10:g.94508434_94508435insAC	NC_000001.11:g.94042878_94042879insAC	1	94508434	.	A	AAC	1	94042878	.	A	AAC	ABCA4	HGNC:34	Homo sapiens ATP binding cassette subfamily A member 4 (ABCA4), mRNA
NM_000350.3:c.3210_3211dup		MANE	NM_000350.3:c.3210_3211dup			NG_009073.2:g.83269_83270dup			NP_000341.2:p.(Ser1071CysfsTer14)	NC_000001.10:g.94508435_94508436dup	NC_000001.11:g.94042879_94042880dup	1	94508433	.	G	GAC	1	94042877	.	G	GAC	ABCA4	HGNC:34	Homo sapiens ATP binding cassette subfamily A member 4 (ABCA4), mRNA
NM_000350.3:c.3212C>A		MANE	NM_000350.3:c.3212C>A			NG_009073.2:g.83271C>A			NP_000341.2:p.(Ser1071Ter)	NC_000001.10:g.94508433G>T	NC_000001.11:g.94042877G>T	1	94508433	.	G	T	1	94042877	.	G	T	ABCA4	HGNC:34	Homo sapiens ATP binding cassette subfamily A member 4 (ABCA4), mRNA
NM_000350.3:c.3212C>T		MANE	NM_000350.3:c.3212C>T			NG_009073.2:g.83271C>T			NP_000341.2:p.(Ser1071Leu)	NC_000001.10:g.94508433G>A	NC_000001.11:g.94042877G>A	1	94508433	.	G	A	1	94042877	.	G	A	ABCA4	HGNC:34	Homo sapiens ATP binding cassette subfamily A member 4 (ABCA4), mRNA
NM_000350.3:c.3213G>A		MANE	NM_000350.3:c.3213G>A			NG_009073.2:g.83272G>A			NP_000341.2:p.(Ser1071=)	NC_000001.10:g.94508432C>T	NC_000001.11:g.94042876C>T	1	94508432	.	C	T	1	94042876	.	C	T	ABCA4	HGNC:34	Homo sapiens ATP binding cassette subfamily A member 4 (ABCA4), mRNA
NM_000350.3:c.3220A>C		MANE	NM_000350.3:c.3220A>C			NG_009073.2:g.83279A>C			NP_000341.2:p.(Ile1074Leu)	NC_000001.10:g.94508425T>G	NC_000001.11:g.94042869T>G	1	94508425	.	T	G	1	94042869	.	T	G	ABCA4	HGNC:34	Homo sapiens ATP binding cassette subfamily A member 4 (ABCA4), mRNA
NM_000350.3:c.3224C>A		MANE	NM_000350.3:c.3224C>A			NG_009073.2:g.83283C>A			NP_000341.2:p.(Ala1075Asp)	NC_000001.10:g.94508421G>T	NC_000001.11:g.94042865G>T	1	94508421	.	G	T	1	94042865	.	G	T	ABCA4	HGNC:34	Homo sapiens ATP binding cassette subfamily A member 4 (ABCA4), mRNA
NM_000350.3:c.3233G>A		MANE	NM_000350.3:c.3233G>A			NG_009073.2:g.83292G>A			NP_000341.2:p.(Gly1078Glu)	NC_000001.10:g.94508412C>T	NC_000001.11:g.94042856C>T	1	94508412	.	C	T	1	94042856	.	C	T	ABCA4	HGNC:34	Homo sapiens ATP binding cassette subfamily A member 4 (ABCA4), mRNA
NM_000350.3:c.3236A>T		MANE	NM_000350.3:c.3236A>T			NG_009073.2:g.83295A>T			NP_000341.2:p.(Asp1079Val)	NC_000001.10:g.94508409T>A	NC_000001.11:g.94042853T>A	1	94508409	.	T	A	1	94042853	.	T	A	ABCA4	HGNC:34	Homo sapiens ATP binding cassette subfamily A member 4 (ABCA4), mRNA
NM_000350.3:c.3241A>G		MANE	NM_000350.3:c.3241A>G			NG_009073.2:g.83300A>G			NP_000341.2:p.(Lys1081Glu)	NC_000001.10:g.94508404T>C	NC_000001.11:g.94042848T>C	1	94508404	.	T	C	1	94042848	.	T	C	ABCA4	HGNC:34	Homo sapiens ATP binding cassette subfamily A member 4 (ABCA4), mRNA
NM_000350.3:c.3243G>T		MANE	NM_000350.3:c.3243G>T			NG_009073.2:g.83302G>T			NP_000341.2:p.(Lys1081Asn)	NC_000001.10:g.94508402C>A	NC_000001.11:g.94042846C>A	1	94508402	.	C	A	1	94042846	.	C	A	ABCA4	HGNC:34	Homo sapiens ATP binding cassette subfamily A member 4 (ABCA4), mRNA
NM_000350.3:c.3251T>C		MANE	NM_000350.3:c.3251T>C			NG_009073.2:g.83310T>C			NP_000341.2:p.(Ile1084Thr)	NC_000001.10:g.94508394A>G	NC_000001.11:g.94042838A>G	1	94508394	.	A	G	1	94042838	.	A	G	ABCA4	HGNC:34	Homo sapiens ATP binding cassette subfamily A member 4 (ABCA4), mRNA
NM_000350.3:c.3259G>A		MANE	NM_000350.3:c.3259G>A			NG_009073.2:g.83318G>A			NP_000341.2:p.(Glu1087Lys)	NC_000001.10:g.94508386C>T	NC_000001.11:g.94042830C>T	1	94508386	.	C	T	1	94042830	.	C	T	ABCA4	HGNC:34	Homo sapiens ATP binding cassette subfamily A member 4 (ABCA4), mRNA
NM_000350.3:c.3259G>T		MANE	NM_000350.3:c.3259G>T			NG_009073.2:g.83318G>T			NP_000341.2:p.(Glu1087Ter)	NC_000001.10:g.94508386C>A	NC_000001.11:g.94042830C>A	1	94508386	.	C	A	1	94042830	.	C	A	ABCA4	HGNC:34	Homo sapiens ATP binding cassette subfamily A member 4 (ABCA4), mRNA
NM_000350.3:c.3260A>G		MANE	NM_000350.3:c.3260A>G			NG_009073.2:g.83319A>G			NP_000341.2:p.(Glu1087Gly)	NC_000001.10:g.94508385T>C	NC_000001.11:g.94042829T>C	1	94508385	.	T	C	1	94042829	.	T	C	ABCA4	HGNC:34	Homo sapiens ATP binding cassette subfamily A member 4 (ABCA4), mRNA
NM_000350.3:c.3261A>C		MANE	NM_000350.3:c.3261A>C			NG_009073.2:g.83320A>C			NP_000341.2:p.(Glu1087Asp)	NC_000001.10:g.94508384T>G	NC_000001.11:g.94042828T>G	1	94508384	.	T	G	1	94042828	.	T	G	ABCA4	HGNC:34	Homo sapiens ATP binding cassette subfamily A member 4 (ABCA4), mRNA
NM_000350.3:c.3262C>A		MANE	NM_000350.3:c.3262C>A			NG_009073.2:g.83321C>A			NP_000341.2:p.(Pro1088Thr)	NC_000001.10:g.94508383G>T	NC_000001.11:g.94042827G>T	1	94508383	.	G	T	1	94042827	.	G	T	ABCA4	HGNC:34	Homo sapiens ATP binding cassette subfamily A member 4 (ABCA4), mRNA
NM_000350.3:c.3262C>T		MANE	NM_000350.3:c.3262C>T			NG_009073.2:g.83321C>T			NP_000341.2:p.(Pro1088Ser)	NC_000001.10:g.94508383G>A	NC_000001.11:g.94042827G>A	1	94508383	.	G	A	1	94042827	.	G	A	ABCA4	HGNC:34	Homo sapiens ATP binding cassette subfamily A member 4 (ABCA4), mRNA
NM_000350.3:c.3266C>T		MANE	NM_000350.3:c.3266C>T			NG_009073.2:g.83325C>T			NP_000341.2:p.(Thr1089Ile)	NC_000001.10:g.94508379G>A	NC_000001.11:g.94042823G>A	1	94508379	.	G	A	1	94042823	.	G	A	ABCA4	HGNC:34	Homo sapiens ATP binding cassette subfamily A member 4 (ABCA4), mRNA
NM_000350.3:c.3272G>A		MANE	NM_000350.3:c.3272G>A			NG_009073.2:g.83331G>A			NP_000341.2:p.(Gly1091Glu)	NC_000001.10:g.94508373C>T	NC_000001.11:g.94042817C>T	1	94508373	.	C	T	1	94042817	.	C	T	ABCA4	HGNC:34	Homo sapiens ATP binding cassette subfamily A member 4 (ABCA4), mRNA
NM_000350.3:c.3274G>T		MANE	NM_000350.3:c.3274G>T			NG_009073.2:g.83333G>T			NP_000341.2:p.(Val1092Leu)	NC_000001.10:g.94508371C>A	NC_000001.11:g.94042815C>A	1	94508371	.	C	A	1	94042815	.	C	A	ABCA4	HGNC:34	Homo sapiens ATP binding cassette subfamily A member 4 (ABCA4), mRNA
NM_000350.3:c.3277G>A		MANE	NM_000350.3:c.3277G>A			NG_009073.2:g.83336G>A			NP_000341.2:p.(Asp1093Asn)	NC_000001.10:g.94508368C>T	NC_000001.11:g.94042812C>T	1	94508368	.	C	T	1	94042812	.	C	T	ABCA4	HGNC:34	Homo sapiens ATP binding cassette subfamily A member 4 (ABCA4), mRNA
NM_000350.3:c.3278A>C		MANE	NM_000350.3:c.3278A>C			NG_009073.2:g.83337A>C			NP_000341.2:p.(Asp1093Ala)	NC_000001.10:g.94508367T>G	NC_000001.11:g.94042811T>G	1	94508367	.	T	G	1	94042811	.	T	G	ABCA4	HGNC:34	Homo sapiens ATP binding cassette subfamily A member 4 (ABCA4), mRNA
NM_000350.3:c.3278A>G		MANE	NM_000350.3:c.3278A>G			NG_009073.2:g.83337A>G			NP_000341.2:p.(Asp1093Gly)	NC_000001.10:g.94508367T>C	NC_000001.11:g.94042811T>C	1	94508367	.	T	C	1	94042811	.	T	C	ABCA4	HGNC:34	Homo sapiens ATP binding cassette subfamily A member 4 (ABCA4), mRNA
NM_000350.3:c.3279C>A		MANE	NM_000350.3:c.3279C>A			NG_009073.2:g.83338C>A			NP_000341.2:p.(Asp1093Glu)	NC_000001.10:g.94508366G>T	NC_000001.11:g.94042810G>T	1	94508366	.	G	T	1	94042810	.	G	T	ABCA4	HGNC:34	Homo sapiens ATP binding cassette subfamily A member 4 (ABCA4), mRNA
NM_000350.3:c.3281del		MANE	NM_000350.3:c.3281del			NG_009073.2:g.83340del			NP_000341.2:p.(Pro1094LeufsTer12)	NC_000001.10:g.94508366del	NC_000001.11:g.94042810del	1	94508363	.	AG	A	1	94042807	.	AG	A	ABCA4	HGNC:34	Homo sapiens ATP binding cassette subfamily A member 4 (ABCA4), mRNA
NM_000350.3:c.3280C>A		MANE	NM_000350.3:c.3280C>A			NG_009073.2:g.83339C>A			NP_000341.2:p.(Pro1094Thr)	NC_000001.10:g.94508365G>T	NC_000001.11:g.94042809G>T	1	94508365	.	G	T	1	94042809	.	G	T	ABCA4	HGNC:34	Homo sapiens ATP binding cassette subfamily A member 4 (ABCA4), mRNA
NM_000350.3:c.3281C>G		MANE	NM_000350.3:c.3281C>G			NG_009073.2:g.83340C>G			NP_000341.2:p.(Pro1094Arg)	NC_000001.10:g.94508364G>C	NC_000001.11:g.94042808G>C	1	94508364	.	G	C	1	94042808	.	G	C	ABCA4	HGNC:34	Homo sapiens ATP binding cassette subfamily A member 4 (ABCA4), mRNA
NM_000350.3:c.3285C>T		MANE	NM_000350.3:c.3285C>T			NG_009073.2:g.83344C>T			NP_000341.2:p.(Tyr1095=)	NC_000001.10:g.94508360G>A	NC_000001.11:g.94042804G>A	1	94508360	.	G	A	1	94042804	.	G	A	ABCA4	HGNC:34	Homo sapiens ATP binding cassette subfamily A member 4 (ABCA4), mRNA
NM_000350.3:c.3287C>T		MANE	NM_000350.3:c.3287C>T			NG_009073.2:g.83346C>T			NP_000341.2:p.(Ser1096Leu)	NC_000001.10:g.94508358G>A	NC_000001.11:g.94042802G>A	1	94508358	.	G	A	1	94042802	.	G	A	ABCA4	HGNC:34	Homo sapiens ATP binding cassette subfamily A member 4 (ABCA4), mRNA
NM_000350.3:c.3289A>T		MANE	NM_000350.3:c.3289A>T			NG_009073.2:g.83348A>T			NP_000341.2:p.(Arg1097Ter)	NC_000001.10:g.94508356T>A	NC_000001.11:g.94042800T>A	1	94508356	.	T	A	1	94042800	.	T	A	ABCA4	HGNC:34	Homo sapiens ATP binding cassette subfamily A member 4 (ABCA4), mRNA
NM_000350.3:c.3291A>T		MANE	NM_000350.3:c.3291A>T			NG_009073.2:g.83350A>T			NP_000341.2:p.(Arg1097Ser)	NC_000001.10:g.94508354T>A	NC_000001.11:g.94042798T>A	1	94508354	.	T	A	1	94042798	.	T	A	ABCA4	HGNC:34	Homo sapiens ATP binding cassette subfamily A member 4 (ABCA4), mRNA
NM_000350.3:c.3292C>T		MANE	NM_000350.3:c.3292C>T			NG_009073.2:g.83351C>T			NP_000341.2:p.(Arg1098Cys)	NC_000001.10:g.94508353G>A	NC_000001.11:g.94042797G>A	1	94508353	.	G	A	1	94042797	.	G	A	ABCA4	HGNC:34	Homo sapiens ATP binding cassette subfamily A member 4 (ABCA4), mRNA
NM_000350.3:c.3295T>C		MANE	NM_000350.3:c.3295T>C			NG_009073.2:g.83354T>C			NP_000341.2:p.(Ser1099Pro)	NC_000001.10:g.94508350A>G	NC_000001.11:g.94042794A>G	1	94508350	.	A	G	1	94042794	.	A	G	ABCA4	HGNC:34	Homo sapiens ATP binding cassette subfamily A member 4 (ABCA4), mRNA
NM_000350.3:c.3296C>R		MANE	NM_000350.3:c.3296C>R			NG_009073.2:g.83355C>R			NP_000341.2:p.(Ser1099Ter)	NC_000001.10:g.94508349G>R	NC_000001.11:g.94042793G>R	1	94508349	.	G	R	1	94042793	.	G	R	ABCA4	HGNC:34	Homo sapiens ATP binding cassette subfamily A member 4 (ABCA4), mRNA
NM_000350.3:c.3296C>G		MANE	NM_000350.3:c.3296C>G			NG_009073.2:g.83355C>G			NP_000341.2:p.(Ser1099Ter)	NC_000001.10:g.94508349G>C	NC_000001.11:g.94042793G>C	1	94508349	.	G	C	1	94042793	.	G	C	ABCA4	HGNC:34	Homo sapiens ATP binding cassette subfamily A member 4 (ABCA4), mRNA
NM_000350.3:c.3299T>A		MANE	NM_000350.3:c.3299T>A			NG_009073.2:g.83358T>A			NP_000341.2:p.(Ile1100Asn)	NC_000001.10:g.94508346A>T	NC_000001.11:g.94042790A>T	1	94508346	.	A	T	1	94042790	.	A	T	ABCA4	HGNC:34	Homo sapiens ATP binding cassette subfamily A member 4 (ABCA4), mRNA
NM_000350.3:c.3299T>C		MANE	NM_000350.3:c.3299T>C			NG_009073.2:g.83358T>C			NP_000341.2:p.(Ile1100Thr)	NC_000001.10:g.94508346A>G	NC_000001.11:g.94042790A>G	1	94508346	.	A	G	1	94042790	.	A	G	ABCA4	HGNC:34	Homo sapiens ATP binding cassette subfamily A member 4 (ABCA4), mRNA
NM_000350.3:c.3302G>A		MANE	NM_000350.3:c.3302G>A			NG_009073.2:g.83361G>A			NP_000341.2:p.(Trp1101Ter)	NC_000001.10:g.94508343C>T	NC_000001.11:g.94042787C>T	1	94508343	.	C	T	1	94042787	.	C	T	ABCA4	HGNC:34	Homo sapiens ATP binding cassette subfamily A member 4 (ABCA4), mRNA
NM_000350.3:c.3303G>A		MANE	NM_000350.3:c.3303G>A			NG_009073.2:g.83362G>A			NP_000341.2:p.(Trp1101Ter)	NC_000001.10:g.94508342C>T	NC_000001.11:g.94042786C>T	1	94508342	.	C	T	1	94042786	.	C	T	ABCA4	HGNC:34	Homo sapiens ATP binding cassette subfamily A member 4 (ABCA4), mRNA
NM_000350.3:c.3304G>T		MANE	NM_000350.3:c.3304G>T			NG_009073.2:g.83363G>T			NP_000341.2:p.(Asp1102Tyr)	NC_000001.10:g.94508341C>A	NC_000001.11:g.94042785C>A	1	94508341	.	C	A	1	94042785	.	C	A	ABCA4	HGNC:34	Homo sapiens ATP binding cassette subfamily A member 4 (ABCA4), mRNA
NM_000350.3:c.3305A>C		MANE	NM_000350.3:c.3305A>C			NG_009073.2:g.83364A>C			NP_000341.2:p.(Asp1102Ala)	NC_000001.10:g.94508340T>G	NC_000001.11:g.94042784T>G	1	94508340	.	T	G	1	94042784	.	T	G	ABCA4	HGNC:34	Homo sapiens ATP binding cassette subfamily A member 4 (ABCA4), mRNA
NM_000350.3:c.3305A>T		MANE	NM_000350.3:c.3305A>T			NG_009073.2:g.83364A>T			NP_000341.2:p.(Asp1102Val)	NC_000001.10:g.94508340T>A	NC_000001.11:g.94042784T>A	1	94508340	.	T	A	1	94042784	.	T	A	ABCA4	HGNC:34	Homo sapiens ATP binding cassette subfamily A member 4 (ABCA4), mRNA
NM_000350.3:c.3308T>C		MANE	NM_000350.3:c.3308T>C			NG_009073.2:g.83367T>C			NP_000341.2:p.(Leu1103Pro)	NC_000001.10:g.94508337A>G	NC_000001.11:g.94042781A>G	1	94508337	.	A	G	1	94042781	.	A	G	ABCA4	HGNC:34	Homo sapiens ATP binding cassette subfamily A member 4 (ABCA4), mRNA
NM_000350.3:c.3311T>C		MANE	NM_000350.3:c.3311T>C			NG_009073.2:g.83370T>C			NP_000341.2:p.(Leu1104Pro)	NC_000001.10:g.94508334A>G	NC_000001.11:g.94042778A>G	1	94508334	.	A	G	1	94042778	.	A	G	ABCA4	HGNC:34	Homo sapiens ATP binding cassette subfamily A member 4 (ABCA4), mRNA
NM_000350.3:c.3315del		MANE	NM_000350.3:c.3315del			NG_009073.2:g.83374del			NP_000341.2:p.(Lys1106SerfsTer42)	NC_000001.10:g.94508330del	NC_000001.11:g.94042774del	1	94508329	.	TC	T	1	94042773	.	TC	T	ABCA4	HGNC:34	Homo sapiens ATP binding cassette subfamily A member 4 (ABCA4), mRNA
NM_000350.3:c.3322C>T		MANE	NM_000350.3:c.3322C>T			NG_009073.2:g.83381C>T			NP_000341.2:p.(Arg1108Cys)	NC_000001.10:g.94508323G>A	NC_000001.11:g.94042767G>A	1	94508323	.	G	A	1	94042767	.	G	A	ABCA4	HGNC:34	Homo sapiens ATP binding cassette subfamily A member 4 (ABCA4), mRNA
NM_000350.3:c.3323del		MANE	NM_000350.3:c.3323del			NG_009073.2:g.83382del			NP_000341.2:p.(Arg1108ProfsTer40)	NC_000001.10:g.94508322del	NC_000001.11:g.94042766del	1	94508321	.	GC	G	1	94042765	.	GC	G	ABCA4	HGNC:34	Homo sapiens ATP binding cassette subfamily A member 4 (ABCA4), mRNA
NM_000350.3:c.3323G>A		MANE	NM_000350.3:c.3323G>A			NG_009073.2:g.83382G>A			NP_000341.2:p.(Arg1108His)	NC_000001.10:g.94508322C>T	NC_000001.11:g.94042766C>T	1	94508322	.	C	T	1	94042766	.	C	T	ABCA4	HGNC:34	Homo sapiens ATP binding cassette subfamily A member 4 (ABCA4), mRNA
NM_000350.3:c.3323G>T		MANE	NM_000350.3:c.3323G>T			NG_009073.2:g.83382G>T			NP_000341.2:p.(Arg1108Leu)	NC_000001.10:g.94508322C>A	NC_000001.11:g.94042766C>A	1	94508322	.	C	A	1	94042766	.	C	A	ABCA4	HGNC:34	Homo sapiens ATP binding cassette subfamily A member 4 (ABCA4), mRNA
NM_000350.3:c.3328+1G>A		MANE	NM_000350.3:c.3328+1G>A	NC_000001.10(NM_000350.3):c.3328+1G>A	NG_009073.2(NM_000350.3):c.3328+1G>A	NG_009073.2:g.83388G>A			NP_000341.2:p.?	NC_000001.10:g.94508316C>T	NC_000001.11:g.94042760C>T	1	94508316	.	C	T	1	94042760	.	C	T	ABCA4	HGNC:34	Homo sapiens ATP binding cassette subfamily A member 4 (ABCA4), mRNA
NM_000350.3:c.3328+1G>C		MANE	NM_000350.3:c.3328+1G>C	NC_000001.10(NM_000350.3):c.3328+1G>C	NG_009073.2(NM_000350.3):c.3328+1G>C	NG_009073.2:g.83388G>C			NP_000341.2:p.?	NC_000001.10:g.94508316C>G	NC_000001.11:g.94042760C>G	1	94508316	.	C	G	1	94042760	.	C	G	ABCA4	HGNC:34	Homo sapiens ATP binding cassette subfamily A member 4 (ABCA4), mRNA
NM_000350.3:c.3328_3328+1delinsAA		MANE	NM_000350.3:c.3328_3328+1delinsAA	NC_000001.10(NM_000350.3):c.3328_3328+1delinsAA	NG_009073.2(NM_000350.3):c.3328_3328+1delinsAA	NG_009073.2:g.83387_83388delinsAA			NP_000341.2:p.?	NC_000001.10:g.94508316_94508317delinsTT	NC_000001.11:g.94042760_94042761delinsTT	1	94508316	.	CC	TT	1	94042760	.	CC	TT	ABCA4	HGNC:34	Homo sapiens ATP binding cassette subfamily A member 4 (ABCA4), mRNA
NM_000350.3:c.3328+2T>A		MANE	NM_000350.3:c.3328+2T>A	NC_000001.10(NM_000350.3):c.3328+2T>A	NG_009073.2(NM_000350.3):c.3328+2T>A	NG_009073.2:g.83389T>A			NP_000341.2:p.?	NC_000001.10:g.94508315A>T	NC_000001.11:g.94042759A>T	1	94508315	.	A	T	1	94042759	.	A	T	ABCA4	HGNC:34	Homo sapiens ATP binding cassette subfamily A member 4 (ABCA4), mRNA
NM_000350.3:c.2999_3328+610del		MANE	NM_000350.3:c.2999_3328+610del	NC_000001.10(NM_000350.3):c.2999_3328+610del	NG_009073.2(NM_000350.3):c.2999_3328+610del	NG_009073.2:g.81484_83997del			NP_000341.2:p.?	NC_000001.10:g.94507707_94510220del	NC_000001.11:g.94042151_94044664del	1	94507706	.	ATTTCAGGATGACAAACCCTCAGAGAAAGGCACGGGGCAACGCTGTGTGAGTAGAGCAAGGGGGAAAGCTCTGGCTTGACCACGGGGTTGAACCGTGCTGTTACCTCTATGGGCACTCAGCTCTGCTTGCTGTCTCTTCTGATCTGAGCCCCTTGTCTGAGAGGTGCCATGACAGAGGAGCCACTTCCATCTGTGGCCACCCTCTGGAGCACTGAATGCCCAGCAGGTCACCCTCACACTGGTCCTGAGTGGTCATCTGACAGCTATGGAGCTTCTAGGTATGTTTGCAGGTGACCTGGGTCCCCATGGTCAGAGAAGACATTCACCTAGAGTAGCATCCATTATTCCAGACAGAAGGGCTGCAGGTCAAGAGAATTTTCTAAAATATTTTGGGAAGTAGGTTGCATCATCAGTGATTCTCTGTTTATATTTGTAAAAACCTCAGGAGGCTTTAGCTGGAACTTAGATTCACCAAGTCACTGATAAACCCCCTTCTGAGTGTAGTCATTGTGGTTCCTGTACTCAGCTACAAAATGGCAGGTGAGAGAGTGGGGACCACAGCTAGGGCTGCAGTGAGAGCCCAGCCCAGGAGACTGAGCAGCAGCTGTTACCTGAGCGATACTTCAGGAGCAGATCCCAGATTGAGCGTCTCGAGTAAGGGTCCACCCCAGAGGTGGGTTCGTCCAGAATCACCACCTTGGCATCTCCCACAAAGGCAATGGCAACCGACAGCTTTCTCTGCATGCCACCTGGAGGCACAAGAAGGACGGGAGAGTTAAGGGGCTGTGGAGGGTGAGGAAGAGAAAGGCCCAGGGCAAGTGGCATTGTGGGGGTACCTTAACCCAGCAGTGGTTTGGTGCTGCCTCTTAGATGTTTATAGCGTTCAAAGCCCTAATACTGTTCAGGCTTTGTAAATGCAGAAAGGGCAACCCTCACCTCCTCGGATCAGACCCTTTGAAGACTGTTCAAGCACATCAATCTCAGGACAAATAAAACCCAGGCTGCTGTGAGACAGTGCTCTGCAGGGAAAATGATCTGGGGGCTGCTCTTAGATTTTTGGTGTAACTTCACAGAGGTGTTCCCACCCTTAGAAGCTCTCCTGCTCCAAGCCTCCCCTGCCTCCTGGGTGCACTGGGGAGCCATGGATTTGCCATCTGTGGCCCTGTCTCCATCCAGCTCTGAGCACCTGATAGGTCCTGAGCCTCTTCATTCCGCTTGTGGTGGAGGCCTGTGTCCTCCAACATGGCTTCCATCTCCAGCTGGGCCTCCTCCTGGGACTTTCCTTTCAGCTGGGCATAGAACAGCATGTGCTCAGCCACCGTGAGGCTAGGAGGATGGGACAACGAGAAAAGCAGTGGCTTAGCACTTCCACTTCCAGCAGCTGATCTTACAGAAATAATTGAGGACAAGTATTCTTGATTTGGCAATCAAGATGCTCACTGTGGTGGTGTTTATGATACAATACAAAAATAGCAGACCCTGCTTAAATATCTAATAAGAGGATGGCTTACATAGTTCATGCATACAATGGAATAATCTGTAAACATTAAATATTATTTTATAGAAGAATATGTAATGACATGAAAGATGTTCCTGATATCTTATGTTTAAAAAAGCAATCCTTTTTTTTGAAAAAAAAGTCAGGTTATAAAATTGTATGCATAGTTTTACTATTCTTTATCATTTTGAAGTATATGTGTTTATCTATCTATACATGTATAGGAGAAAGTTCTAAAAAATTATATACCAATGTTATAACTCAGCGGTTATCTCTGAGTAGTGAAATTACAGGTGACTTTTATTTTCAATTTTTTGTTTACCTATATTTACTTCCTCCCTCCTTCCCTTTCCTTCCTCCTTCCCCTTCCCTTTTCCTCCCTCCTGTTCCCTTCCTTCTCCCCTCCCTCCCTCCCTCGCTTCCTTCTCCCCTCCCTCCCTCCCTTCTTTCCTTCCTTCCTTCCTTCCTTCCTTCCTCCCTTCCTTCCTCCCTTCCTTTTTTTTCTTTCACAATGACTATGCGTAGCTTCTTAGATAAGAAATAAAAGATATCTTATTGGGGAAAAAAAGTAACTGAAAAGCCCCCTGAAAAGTTTGCCTTTCAGGCCGTGGCTTCAACAGGAAAAAGGAACAATGGTTCTCCTGTCTTTGGTCCCAGAGAGGAAGTACTTCAGGGCTGCACAAGGGGCTCGGGGATCGATCAGCTGCTCTGTCAGAGCGAAGGCAGCCTCACCCTTCTGAGGGAGGAGCCCTCAGCTCTGAGCAGCAGAGGCAGAGTCCCATATTCTCAGGGACAATTCTCACTGCAAGTAGGACAAAGGACTTTAAACATAGGGGAAACCAAATAAGAGTCTGTATCTCTGCCTGTGCCCAGGCCTGGCACCCCTGAGCTGGGCTCTAGAGAAGTGTGCTGGGGGCAGAGGTGAGGAGAGGGGATGGGGCGGTCTCAGTTCCTGTGTCGCTTACTGGTGGAACAGGATGTTGTGCTGTGGACACATGCCAAGGCTCTGCCGGACTG	A	1	94042150	.	ATTTCAGGATGACAAACCCTCAGAGAAAGGCACGGGGCAACGCTGTGTGAGTAGAGCAAGGGGGAAAGCTCTGGCTTGACCACGGGGTTGAACCGTGCTGTTACCTCTATGGGCACTCAGCTCTGCTTGCTGTCTCTTCTGATCTGAGCCCCTTGTCTGAGAGGTGCCATGACAGAGGAGCCACTTCCATCTGTGGCCACCCTCTGGAGCACTGAATGCCCAGCAGGTCACCCTCACACTGGTCCTGAGTGGTCATCTGACAGCTATGGAGCTTCTAGGTATGTTTGCAGGTGACCTGGGTCCCCATGGTCAGAGAAGACATTCACCTAGAGTAGCATCCATTATTCCAGACAGAAGGGCTGCAGGTCAAGAGAATTTTCTAAAATATTTTGGGAAGTAGGTTGCATCATCAGTGATTCTCTGTTTATATTTGTAAAAACCTCAGGAGGCTTTAGCTGGAACTTAGATTCACCAAGTCACTGATAAACCCCCTTCTGAGTGTAGTCATTGTGGTTCCTGTACTCAGCTACAAAATGGCAGGTGAGAGAGTGGGGACCACAGCTAGGGCTGCAGTGAGAGCCCAGCCCAGGAGACTGAGCAGCAGCTGTTACCTGAGCGATACTTCAGGAGCAGATCCCAGATTGAGCGTCTCGAGTAAGGGTCCACCCCAGAGGTGGGTTCGTCCAGAATCACCACCTTGGCATCTCCCACAAAGGCAATGGCAACCGACAGCTTTCTCTGCATGCCACCTGGAGGCACAAGAAGGACGGGAGAGTTAAGGGGCTGTGGAGGGTGAGGAAGAGAAAGGCCCAGGGCAAGTGGCATTGTGGGGGTACCTTAACCCAGCAGTGGTTTGGTGCTGCCTCTTAGATGTTTATAGCGTTCAAAGCCCTAATACTGTTCAGGCTTTGTAAATGCAGAAAGGGCAACCCTCACCTCCTCGGATCAGACCCTTTGAAGACTGTTCAAGCACATCAATCTCAGGACAAATAAAACCCAGGCTGCTGTGAGACAGTGCTCTGCAGGGAAAATGATCTGGGGGCTGCTCTTAGATTTTTGGTGTAACTTCACAGAGGTGTTCCCACCCTTAGAAGCTCTCCTGCTCCAAGCCTCCCCTGCCTCCTGGGTGCACTGGGGAGCCATGGATTTGCCATCTGTGGCCCTGTCTCCATCCAGCTCTGAGCACCTGATAGGTCCTGAGCCTCTTCATTCCGCTTGTGGTGGAGGCCTGTGTCCTCCAACATGGCTTCCATCTCCAGCTGGGCCTCCTCCTGGGACTTTCCTTTCAGCTGGGCATAGAACAGCATGTGCTCAGCCACCGTGAGGCTAGGAGGATGGGACAACGAGAAAAGCAGTGGCTTAGCACTTCCACTTCCAGCAGCTGATCTTACAGAAATAATTGAGGACAAGTATTCTTGATTTGGCAATCAAGATGCTCACTGTGGTGGTGTTTATGATACAATACAAAAATAGCAGACCCTGCTTAAATATCTAATAAGAGGATGGCTTACATAGTTCATGCATACAATGGAATAATCTGTAAACATTAAATATTATTTTATAGAAGAATATGTAATGACATGAAAGATGTTCCTGATATCTTATGTTTAAAAAAGCAATCCTTTTTTTTGAAAAAAAAGTCAGGTTATAAAATTGTATGCATAGTTTTACTATTCTTTATCATTTTGAAGTATATGTGTTTATCTATCTATACATGTATAGGAGAAAGTTCTAAAAAATTATATACCAATGTTATAACTCAGCGGTTATCTCTGAGTAGTGAAATTACAGGTGACTTTTATTTTCAATTTTTTGTTTACCTATATTTACTTCCTCCCTCCTTCCCTTTCCTTCCTCCTTCCCCTTCCCTTTTCCTCCCTCCTGTTCCCTTCCTTCTCCCCTCCCTCCCTCCCTCGCTTCCTTCTCCCCTCCCTCCCTCCCTTCTTTCCTTCCTTCCTTCCTTCCTTCCTTCCTCCCTTCCTTCCTCCCTTCCTTTTTTTTCTTTCACAATGACTATGCGTAGCTTCTTAGATAAGAAATAAAAGATATCTTATTGGGGAAAAAAAGTAACTGAAAAGCCCCCTGAAAAGTTTGCCTTTCAGGCCGTGGCTTCAACAGGAAAAAGGAACAATGGTTCTCCTGTCTTTGGTCCCAGAGAGGAAGTACTTCAGGGCTGCACAAGGGGCTCGGGGATCGATCAGCTGCTCTGTCAGAGCGAAGGCAGCCTCACCCTTCTGAGGGAGGAGCCCTCAGCTCTGAGCAGCAGAGGCAGAGTCCCATATTCTCAGGGACAATTCTCACTGCAAGTAGGACAAAGGACTTTAAACATAGGGGAAACCAAATAAGAGTCTGTATCTCTGCCTGTGCCCAGGCCTGGCACCCCTGAGCTGGGCTCTAGAGAAGTGTGCTGGGGGCAGAGGTGAGGAGAGGGGATGGGGCGGTCTCAGTTCCTGTGTCGCTTACTGGTGGAACAGGATGTTGTGCTGTGGACACATGCCAAGGCTCTGCCGGACTG	A	ABCA4	HGNC:34	Homo sapiens ATP binding cassette subfamily A member 4 (ABCA4), mRNA
NM_000350.3:c.(2918+765_2918+775)_(3328+618_3328+662)del	Uncertain positions are not currently supported	None
NM_000350.3:c.2918+775_3328+640del		MANE	NM_000350.3:c.2918+775_3328+640del	NC_000001.10(NM_000350.3):c.2918+775_3328+640del	NG_009073.2(NM_000350.3):c.2918+775_3328+640del	NG_009073.2:g.80004_84027del			NP_000341.2:p.?	NC_000001.10:g.94507682_94511705del	NC_000001.11:g.94042126_94046149del	1	94507676	.	AGAAAAGAAAGAAAGAAAATAGCAATGAGGATTTCAGGATGACAAACCCTCAGAGAAAGGCACGGGGCAACGCTGTGTGAGTAGAGCAAGGGGGAAAGCTCTGGCTTGACCACGGGGTTGAACCGTGCTGTTACCTCTATGGGCACTCAGCTCTGCTTGCTGTCTCTTCTGATCTGAGCCCCTTGTCTGAGAGGTGCCATGACAGAGGAGCCACTTCCATCTGTGGCCACCCTCTGGAGCACTGAATGCCCAGCAGGTCACCCTCACACTGGTCCTGAGTGGTCATCTGACAGCTATGGAGCTTCTAGGTATGTTTGCAGGTGACCTGGGTCCCCATGGTCAGAGAAGACATTCACCTAGAGTAGCATCCATTATTCCAGACAGAAGGGCTGCAGGTCAAGAGAATTTTCTAAAATATTTTGGGAAGTAGGTTGCATCATCAGTGATTCTCTGTTTATATTTGTAAAAACCTCAGGAGGCTTTAGCTGGAACTTAGATTCACCAAGTCACTGATAAACCCCCTTCTGAGTGTAGTCATTGTGGTTCCTGTACTCAGCTACAAAATGGCAGGTGAGAGAGTGGGGACCACAGCTAGGGCTGCAGTGAGAGCCCAGCCCAGGAGACTGAGCAGCAGCTGTTACCTGAGCGATACTTCAGGAGCAGATCCCAGATTGAGCGTCTCGAGTAAGGGTCCACCCCAGAGGTGGGTTCGTCCAGAATCACCACCTTGGCATCTCCCACAAAGGCAATGGCAACCGACAGCTTTCTCTGCATGCCACCTGGAGGCACAAGAAGGACGGGAGAGTTAAGGGGCTGTGGAGGGTGAGGAAGAGAAAGGCCCAGGGCAAGTGGCATTGTGGGGGTACCTTAACCCAGCAGTGGTTTGGTGCTGCCTCTTAGATGTTTATAGCGTTCAAAGCCCTAATACTGTTCAGGCTTTGTAAATGCAGAAAGGGCAACCCTCACCTCCTCGGATCAGACCCTTTGAAGACTGTTCAAGCACATCAATCTCAGGACAAATAAAACCCAGGCTGCTGTGAGACAGTGCTCTGCAGGGAAAATGATCTGGGGGCTGCTCTTAGATTTTTGGTGTAACTTCACAGAGGTGTTCCCACCCTTAGAAGCTCTCCTGCTCCAAGCCTCCCCTGCCTCCTGGGTGCACTGGGGAGCCATGGATTTGCCATCTGTGGCCCTGTCTCCATCCAGCTCTGAGCACCTGATAGGTCCTGAGCCTCTTCATTCCGCTTGTGGTGGAGGCCTGTGTCCTCCAACATGGCTTCCATCTCCAGCTGGGCCTCCTCCTGGGACTTTCCTTTCAGCTGGGCATAGAACAGCATGTGCTCAGCCACCGTGAGGCTAGGAGGATGGGACAACGAGAAAAGCAGTGGCTTAGCACTTCCACTTCCAGCAGCTGATCTTACAGAAATAATTGAGGACAAGTATTCTTGATTTGGCAATCAAGATGCTCACTGTGGTGGTGTTTATGATACAATACAAAAATAGCAGACCCTGCTTAAATATCTAATAAGAGGATGGCTTACATAGTTCATGCATACAATGGAATAATCTGTAAACATTAAATATTATTTTATAGAAGAATATGTAATGACATGAAAGATGTTCCTGATATCTTATGTTTAAAAAAGCAATCCTTTTTTTTGAAAAAAAAGTCAGGTTATAAAATTGTATGCATAGTTTTACTATTCTTTATCATTTTGAAGTATATGTGTTTATCTATCTATACATGTATAGGAGAAAGTTCTAAAAAATTATATACCAATGTTATAACTCAGCGGTTATCTCTGAGTAGTGAAATTACAGGTGACTTTTATTTTCAATTTTTTGTTTACCTATATTTACTTCCTCCCTCCTTCCCTTTCCTTCCTCCTTCCCCTTCCCTTTTCCTCCCTCCTGTTCCCTTCCTTCTCCCCTCCCTCCCTCCCTCGCTTCCTTCTCCCCTCCCTCCCTCCCTTCTTTCCTTCCTTCCTTCCTTCCTTCCTTCCTCCCTTCCTTCCTCCCTTCCTTTTTTTTCTTTCACAATGACTATGCGTAGCTTCTTAGATAAGAAATAAAAGATATCTTATTGGGGAAAAAAAGTAACTGAAAAGCCCCCTGAAAAGTTTGCCTTTCAGGCCGTGGCTTCAACAGGAAAAAGGAACAATGGTTCTCCTGTCTTTGGTCCCAGAGAGGAAGTACTTCAGGGCTGCACAAGGGGCTCGGGGATCGATCAGCTGCTCTGTCAGAGCGAAGGCAGCCTCACCCTTCTGAGGGAGGAGCCCTCAGCTCTGAGCAGCAGAGGCAGAGTCCCATATTCTCAGGGACAATTCTCACTGCAAGTAGGACAAAGGACTTTAAACATAGGGGAAACCAAATAAGAGTCTGTATCTCTGCCTGTGCCCAGGCCTGGCACCCCTGAGCTGGGCTCTAGAGAAGTGTGCTGGGGGCAGAGGTGAGGAGAGGGGATGGGGCGGTCTCAGTTCCTGTGTCGCTTACTGGTGGAACAGGATGTTGTGCTGTGGACACATGCCAAGGCTCTGCCGGACTGCATCCAGGCTGGTTTCAATGTCCCTTCCCCCAACGAGCACAGTCCCAGAGGTTGGTGGCAACAGACCCGTCAGGATGGACCTGCAGAACACAGGCGTCAGTGGCAGAAGAGATGGCCTTTAGCAACATGCCTTAGGAGGGCCACCCCCACACCAGGTTCAGTGAGAACTCTCACAGATTCCTGCCTGGGGCTGTCAGTCAAACTCAAACCCCTATTAGCTGTGGGGCCCCCTTAGCACCAGTGTATACATCCAGGCCCTAATGCAGAGGGCCACCTCTGCCATCCTTCTCTGCTTCTACTTGTTTCATGGTGCTCCCAGGCCAACGCCGAGGGCCTTTGGGATTCCCAGCCTCAAAATGTTCACGTGCAGTCACAGGTGTCCCCAGCTCAGCCATCACGGAGCCTGGTGTTGGAGAGGATCAATAAAAGGTGTTCGGTGCATGACTCGAGGCGTTGCCTCCTGGGTGAGCAGTCATGGCTATTGAAAAGCCAGGTGTCATCATCATAAAGCCCGGGTAAGGTCTTGATGAAGGCCAGAACCCTAAGCAGTCCTAGGCATTTGCTGATTAATTGATCGAAGCCAGGCATGGGAATTACCACCACCAATATTAGCTTTGGATCCAAAACATAAAAAGCCTCAGAGCAATGGTGGGCTTTTTTTTTTTTTTTTTTTAAATGGGAACTATGACTCCCATGTCCTTAGGTTGTTGTAAGGCTTAAATGAGTTAATACACTTACAACATTAGAACAGCGCCAGCATAAAGTAAAACTCAAAAATATTATTACTGTTAGTATTAAACATTGTTTTAACCCCTGGGGGAAGTTGCATGTCAGCAGCCGATGAAGTAATGTGTTTGCCTTTGCGGAGCCCTGGGGTCCTGGAATTTGCTTCCAGCTCTCTGACCATATCAGTTAGCATGGAGAGAAAGCAGATGGATGCAGGGCCGCCACACCCAGCTCTGTCCCTGAGTTCTGATACCATCTCAGGCTATCTGAACTTGTCCTGATGGAGAAGCCGAAATCTCCGCGATCAACCACTAGAGGGAAACAGAACCAATTAGAATGGCACCGGCCCCACATTCCATTCACACTGAACCGCCCTAGAGAACATTCCATCACAGGGTGTACACGCTGTTGTTCCTTCCTGGGGCTCTCCAAAGGACTTGAAGACTGTGTCACGTGGGTTCGCTGCCCCCTGCGAGGTCCGTGTCTGCTGCTCCTTGGGAAACCATGGCGGGCCGTGTTCTCCTCTCAGCAGATGGCGCTCGGGTCCCTTGGAGGAGAGTGGGGCGCCTGCGGAGCTGAGAGATCCGCGCAGAGCCCCTTTGCCTTCCCTGCCCTGACCTTCTGTTACCAGGCGGTTACTCCACAAGCCCCTCTAGAGACTGATTCTTTTTTCACTTTCTCCAGAACGACCACTAACCCTCATCAGCTGATGTTGAAGCCTGCCTAATGATTGGTAGGAAAAGGAATGTTCCTT	A	1	94042120	.	AGAAAAGAAAGAAAGAAAATAGCAATGAGGATTTCAGGATGACAAACCCTCAGAGAAAGGCACGGGGCAACGCTGTGTGAGTAGAGCAAGGGGGAAAGCTCTGGCTTGACCACGGGGTTGAACCGTGCTGTTACCTCTATGGGCACTCAGCTCTGCTTGCTGTCTCTTCTGATCTGAGCCCCTTGTCTGAGAGGTGCCATGACAGAGGAGCCACTTCCATCTGTGGCCACCCTCTGGAGCACTGAATGCCCAGCAGGTCACCCTCACACTGGTCCTGAGTGGTCATCTGACAGCTATGGAGCTTCTAGGTATGTTTGCAGGTGACCTGGGTCCCCATGGTCAGAGAAGACATTCACCTAGAGTAGCATCCATTATTCCAGACAGAAGGGCTGCAGGTCAAGAGAATTTTCTAAAATATTTTGGGAAGTAGGTTGCATCATCAGTGATTCTCTGTTTATATTTGTAAAAACCTCAGGAGGCTTTAGCTGGAACTTAGATTCACCAAGTCACTGATAAACCCCCTTCTGAGTGTAGTCATTGTGGTTCCTGTACTCAGCTACAAAATGGCAGGTGAGAGAGTGGGGACCACAGCTAGGGCTGCAGTGAGAGCCCAGCCCAGGAGACTGAGCAGCAGCTGTTACCTGAGCGATACTTCAGGAGCAGATCCCAGATTGAGCGTCTCGAGTAAGGGTCCACCCCAGAGGTGGGTTCGTCCAGAATCACCACCTTGGCATCTCCCACAAAGGCAATGGCAACCGACAGCTTTCTCTGCATGCCACCTGGAGGCACAAGAAGGACGGGAGAGTTAAGGGGCTGTGGAGGGTGAGGAAGAGAAAGGCCCAGGGCAAGTGGCATTGTGGGGGTACCTTAACCCAGCAGTGGTTTGGTGCTGCCTCTTAGATGTTTATAGCGTTCAAAGCCCTAATACTGTTCAGGCTTTGTAAATGCAGAAAGGGCAACCCTCACCTCCTCGGATCAGACCCTTTGAAGACTGTTCAAGCACATCAATCTCAGGACAAATAAAACCCAGGCTGCTGTGAGACAGTGCTCTGCAGGGAAAATGATCTGGGGGCTGCTCTTAGATTTTTGGTGTAACTTCACAGAGGTGTTCCCACCCTTAGAAGCTCTCCTGCTCCAAGCCTCCCCTGCCTCCTGGGTGCACTGGGGAGCCATGGATTTGCCATCTGTGGCCCTGTCTCCATCCAGCTCTGAGCACCTGATAGGTCCTGAGCCTCTTCATTCCGCTTGTGGTGGAGGCCTGTGTCCTCCAACATGGCTTCCATCTCCAGCTGGGCCTCCTCCTGGGACTTTCCTTTCAGCTGGGCATAGAACAGCATGTGCTCAGCCACCGTGAGGCTAGGAGGATGGGACAACGAGAAAAGCAGTGGCTTAGCACTTCCACTTCCAGCAGCTGATCTTACAGAAATAATTGAGGACAAGTATTCTTGATTTGGCAATCAAGATGCTCACTGTGGTGGTGTTTATGATACAATACAAAAATAGCAGACCCTGCTTAAATATCTAATAAGAGGATGGCTTACATAGTTCATGCATACAATGGAATAATCTGTAAACATTAAATATTATTTTATAGAAGAATATGTAATGACATGAAAGATGTTCCTGATATCTTATGTTTAAAAAAGCAATCCTTTTTTTTGAAAAAAAAGTCAGGTTATAAAATTGTATGCATAGTTTTACTATTCTTTATCATTTTGAAGTATATGTGTTTATCTATCTATACATGTATAGGAGAAAGTTCTAAAAAATTATATACCAATGTTATAACTCAGCGGTTATCTCTGAGTAGTGAAATTACAGGTGACTTTTATTTTCAATTTTTTGTTTACCTATATTTACTTCCTCCCTCCTTCCCTTTCCTTCCTCCTTCCCCTTCCCTTTTCCTCCCTCCTGTTCCCTTCCTTCTCCCCTCCCTCCCTCCCTCGCTTCCTTCTCCCCTCCCTCCCTCCCTTCTTTCCTTCCTTCCTTCCTTCCTTCCTTCCTCCCTTCCTTCCTCCCTTCCTTTTTTTTCTTTCACAATGACTATGCGTAGCTTCTTAGATAAGAAATAAAAGATATCTTATTGGGGAAAAAAAGTAACTGAAAAGCCCCCTGAAAAGTTTGCCTTTCAGGCCGTGGCTTCAACAGGAAAAAGGAACAATGGTTCTCCTGTCTTTGGTCCCAGAGAGGAAGTACTTCAGGGCTGCACAAGGGGCTCGGGGATCGATCAGCTGCTCTGTCAGAGCGAAGGCAGCCTCACCCTTCTGAGGGAGGAGCCCTCAGCTCTGAGCAGCAGAGGCAGAGTCCCATATTCTCAGGGACAATTCTCACTGCAAGTAGGACAAAGGACTTTAAACATAGGGGAAACCAAATAAGAGTCTGTATCTCTGCCTGTGCCCAGGCCTGGCACCCCTGAGCTGGGCTCTAGAGAAGTGTGCTGGGGGCAGAGGTGAGGAGAGGGGATGGGGCGGTCTCAGTTCCTGTGTCGCTTACTGGTGGAACAGGATGTTGTGCTGTGGACACATGCCAAGGCTCTGCCGGACTGCATCCAGGCTGGTTTCAATGTCCCTTCCCCCAACGAGCACAGTCCCAGAGGTTGGTGGCAACAGACCCGTCAGGATGGACCTGCAGAACACAGGCGTCAGTGGCAGAAGAGATGGCCTTTAGCAACATGCCTTAGGAGGGCCACCCCCACACCAGGTTCAGTGAGAACTCTCACAGATTCCTGCCTGGGGCTGTCAGTCAAACTCAAACCCCTATTAGCTGTGGGGCCCCCTTAGCACCAGTGTATACATCCAGGCCCTAATGCAGAGGGCCACCTCTGCCATCCTTCTCTGCTTCTACTTGTTTCATGGTGCTCCCAGGCCAACGCCGAGGGCCTTTGGGATTCCCAGCCTCAAAATGTTCACGTGCAGTCACAGGTGTCCCCAGCTCAGCCATCACGGAGCCTGGTGTTGGAGAGGATCAATAAAAGGTGTTCGGTGCATGACTCGAGGCGTTGCCTCCTGGGTGAGCAGTCATGGCTATTGAAAAGCCAGGTGTCATCATCATAAAGCCCGGGTAAGGTCTTGATGAAGGCCAGAACCCTAAGCAGTCCTAGGCATTTGCTGATTAATTGATCGAAGCCAGGCATGGGAATTACCACCACCAATATTAGCTTTGGATCCAAAACATAAAAAGCCTCAGAGCAATGGTGGGCTTTTTTTTTTTTTTTTTTTAAATGGGAACTATGACTCCCATGTCCTTAGGTTGTTGTAAGGCTTAAATGAGTTAATACACTTACAACATTAGAACAGCGCCAGCATAAAGTAAAACTCAAAAATATTATTACTGTTAGTATTAAACATTGTTTTAACCCCTGGGGGAAGTTGCATGTCAGCAGCCGATGAAGTAATGTGTTTGCCTTTGCGGAGCCCTGGGGTCCTGGAATTTGCTTCCAGCTCTCTGACCATATCAGTTAGCATGGAGAGAAAGCAGATGGATGCAGGGCCGCCACACCCAGCTCTGTCCCTGAGTTCTGATACCATCTCAGGCTATCTGAACTTGTCCTGATGGAGAAGCCGAAATCTCCGCGATCAACCACTAGAGGGAAACAGAACCAATTAGAATGGCACCGGCCCCACATTCCATTCACACTGAACCGCCCTAGAGAACATTCCATCACAGGGTGTACACGCTGTTGTTCCTTCCTGGGGCTCTCCAAAGGACTTGAAGACTGTGTCACGTGGGTTCGCTGCCCCCTGCGAGGTCCGTGTCTGCTGCTCCTTGGGAAACCATGGCGGGCCGTGTTCTCCTCTCAGCAGATGGCGCTCGGGTCCCTTGGAGGAGAGTGGGGCGCCTGCGGAGCTGAGAGATCCGCGCAGAGCCCCTTTGCCTTCCCTGCCCTGACCTTCTGTTACCAGGCGGTTACTCCACAAGCCCCTCTAGAGACTGATTCTTTTTTCACTTTCTCCAGAACGACCACTAACCCTCATCAGCTGATGTTGAAGCCTGCCTAATGATTGGTAGGAAAAGGAATGTTCCTT	A	ABCA4	HGNC:34	Homo sapiens ATP binding cassette subfamily A member 4 (ABCA4), mRNA
NM_000350.3:c.3329-17T>G		MANE	NM_000350.3:c.3329-17T>G	NC_000001.10(NM_000350.3):c.3329-17T>G	NG_009073.2(NM_000350.3):c.3329-17T>G	NG_009073.2:g.84729T>G			NP_000341.2:p.?	NC_000001.10:g.94506975A>C	NC_000001.11:g.94041419A>C	1	94506975	.	A	C	1	94041419	.	A	C	ABCA4	HGNC:34	Homo sapiens ATP binding cassette subfamily A member 4 (ABCA4), mRNA
NM_000350.3:c.3329-11C>T		MANE	NM_000350.3:c.3329-11C>T	NC_000001.10(NM_000350.3):c.3329-11C>T	NG_009073.2(NM_000350.3):c.3329-11C>T	NG_009073.2:g.84735C>T			NP_000341.2:p.?	NC_000001.10:g.94506969G>A	NC_000001.11:g.94041413G>A	1	94506969	.	G	A	1	94041413	.	G	A	ABCA4	HGNC:34	Homo sapiens ATP binding cassette subfamily A member 4 (ABCA4), mRNA
NM_000350.3:c.3329-3C>G		MANE	NM_000350.3:c.3329-3C>G	NC_000001.10(NM_000350.3):c.3329-3C>G	NG_009073.2(NM_000350.3):c.3329-3C>G	NG_009073.2:g.84743C>G			NP_000341.2:p.?	NC_000001.10:g.94506961G>C	NC_000001.11:g.94041405G>C	1	94506961	.	G	C	1	94041405	.	G	C	ABCA4	HGNC:34	Homo sapiens ATP binding cassette subfamily A member 4 (ABCA4), mRNA
NM_000350.3:c.3329-2A>G		MANE	NM_000350.3:c.3329-2A>G	NC_000001.10(NM_000350.3):c.3329-2A>G	NG_009073.2(NM_000350.3):c.3329-2A>G	NG_009073.2:g.84744A>G			NP_000341.2:p.?	NC_000001.10:g.94506960T>C	NC_000001.11:g.94041404T>C	1	94506960	.	T	C	1	94041404	.	T	C	ABCA4	HGNC:34	Homo sapiens ATP binding cassette subfamily A member 4 (ABCA4), mRNA
NM_000350.3:c.3329-2A>T		MANE	NM_000350.3:c.3329-2A>T	NC_000001.10(NM_000350.3):c.3329-2A>T	NG_009073.2(NM_000350.3):c.3329-2A>T	NG_009073.2:g.84744A>T			NP_000341.2:p.?	NC_000001.10:g.94506960T>A	NC_000001.11:g.94041404T>A	1	94506960	.	T	A	1	94041404	.	T	A	ABCA4	HGNC:34	Homo sapiens ATP binding cassette subfamily A member 4 (ABCA4), mRNA
NM_000350.3:c.3329-1G>A		MANE	NM_000350.3:c.3329-1G>A	NC_000001.10(NM_000350.3):c.3329-1G>A	NG_009073.2(NM_000350.3):c.3329-1G>A	NG_009073.2:g.84745G>A			NP_000341.2:p.?	NC_000001.10:g.94506959C>T	NC_000001.11:g.94041403C>T	1	94506959	.	C	T	1	94041403	.	C	T	ABCA4	HGNC:34	Homo sapiens ATP binding cassette subfamily A member 4 (ABCA4), mRNA
NM_000350.3:c.3329G>T		MANE	NM_000350.3:c.3329G>T			NG_009073.2:g.84746G>T			NP_000341.2:p.(Gly1110Val)	NC_000001.10:g.94506958C>A	NC_000001.11:g.94041402C>A	1	94506958	.	C	A	1	94041402	.	C	A	ABCA4	HGNC:34	Homo sapiens ATP binding cassette subfamily A member 4 (ABCA4), mRNA
NM_000350.3:c.3330C>A		MANE	NM_000350.3:c.3330C>A			NG_009073.2:g.84747C>A			NP_000341.2:p.(Gly1110=)	NC_000001.10:g.94506957G>T	NC_000001.11:g.94041401G>T	1	94506957	.	G	T	1	94041401	.	G	T	ABCA4	HGNC:34	Homo sapiens ATP binding cassette subfamily A member 4 (ABCA4), mRNA
NM_000350.3:c.3334A>G		MANE	NM_000350.3:c.3334A>G			NG_009073.2:g.84751A>G			NP_000341.2:p.(Thr1112Ala)	NC_000001.10:g.94506953T>C	NC_000001.11:g.94041397T>C	1	94506953	.	T	C	1	94041397	.	T	C	ABCA4	HGNC:34	Homo sapiens ATP binding cassette subfamily A member 4 (ABCA4), mRNA
NM_000350.3:c.3335C>A		MANE	NM_000350.3:c.3335C>A			NG_009073.2:g.84752C>A			NP_000341.2:p.(Thr1112Asn)	NC_000001.10:g.94506952G>T	NC_000001.11:g.94041396G>T	1	94506952	.	G	T	1	94041396	.	G	T	ABCA4	HGNC:34	Homo sapiens ATP binding cassette subfamily A member 4 (ABCA4), mRNA
NM_000350.3:c.3342del		MANE	NM_000350.3:c.3342del			NG_009073.2:g.84759del			NP_000341.2:p.(Met1115CysfsTer33)	NC_000001.10:g.94506945del	NC_000001.11:g.94041389del	1	94506944	.	TG	T	1	94041388	.	TG	T	ABCA4	HGNC:34	Homo sapiens ATP binding cassette subfamily A member 4 (ABCA4), mRNA
NM_000350.3:c.3344T>C		MANE	NM_000350.3:c.3344T>C			NG_009073.2:g.84761T>C			NP_000341.2:p.(Met1115Thr)	NC_000001.10:g.94506943A>G	NC_000001.11:g.94041387A>G	1	94506943	.	A	G	1	94041387	.	A	G	ABCA4	HGNC:34	Homo sapiens ATP binding cassette subfamily A member 4 (ABCA4), mRNA
NM_000350.3:c.3342_3344del		MANE	NM_000350.3:c.3342_3344del			NG_009073.2:g.84759_84761del			NP_000341.2:p.(Ile1114del)	NC_000001.10:g.94506949_94506951del	NC_000001.11:g.94041393_94041395del	1	94506942	.	CATG	C	1	94041386	.	CATG	C	ABCA4	HGNC:34	Homo sapiens ATP binding cassette subfamily A member 4 (ABCA4), mRNA
NM_000350.3:c.3334_3346del		MANE	NM_000350.3:c.3334_3346del			NG_009073.2:g.84751_84763del			NP_000341.2:p.(Thr1112ProfsTer32)	NC_000001.10:g.94506941_94506953del	NC_000001.11:g.94041385_94041397del	1	94506940	.	GACATGATGATGGT	G	1	94041384	.	GACATGATGATGGT	G	ABCA4	HGNC:34	Homo sapiens ATP binding cassette subfamily A member 4 (ABCA4), mRNA
NM_000350.3:c.3347C>T		MANE	NM_000350.3:c.3347C>T			NG_009073.2:g.84764C>T			NP_000341.2:p.(Ser1116Phe)	NC_000001.10:g.94506940G>A	NC_000001.11:g.94041384G>A	1	94506940	.	G	A	1	94041384	.	G	A	ABCA4	HGNC:34	Homo sapiens ATP binding cassette subfamily A member 4 (ABCA4), mRNA
NM_000350.3:c.3349A>G		MANE	NM_000350.3:c.3349A>G			NG_009073.2:g.84766A>G			NP_000341.2:p.(Thr1117Ala)	NC_000001.10:g.94506938T>C	NC_000001.11:g.94041382T>C	1	94506938	.	T	C	1	94041382	.	T	C	ABCA4	HGNC:34	Homo sapiens ATP binding cassette subfamily A member 4 (ABCA4), mRNA
NM_000350.3:c.3350C>T		MANE	NM_000350.3:c.3350C>T			NG_009073.2:g.84767C>T			NP_000341.2:p.(Thr1117Ile)	NC_000001.10:g.94506937G>A	NC_000001.11:g.94041381G>A	1	94506937	.	G	A	1	94041381	.	G	A	ABCA4	HGNC:34	Homo sapiens ATP binding cassette subfamily A member 4 (ABCA4), mRNA
NM_000350.3:c.3352C>G		MANE	NM_000350.3:c.3352C>G			NG_009073.2:g.84769C>G			NP_000341.2:p.(His1118Asp)	NC_000001.10:g.94506935G>C	NC_000001.11:g.94041379G>C	1	94506935	.	G	C	1	94041379	.	G	C	ABCA4	HGNC:34	Homo sapiens ATP binding cassette subfamily A member 4 (ABCA4), mRNA
NM_000350.3:c.3352C>T		MANE	NM_000350.3:c.3352C>T			NG_009073.2:g.84769C>T			NP_000341.2:p.(His1118Tyr)	NC_000001.10:g.94506935G>A	NC_000001.11:g.94041379G>A	1	94506935	.	G	A	1	94041379	.	G	A	ABCA4	HGNC:34	Homo sapiens ATP binding cassette subfamily A member 4 (ABCA4), mRNA
NM_000350.3:c.3364G>A		MANE	NM_000350.3:c.3364G>A			NG_009073.2:g.84781G>A			NP_000341.2:p.(Glu1122Lys)	NC_000001.10:g.94506923C>T	NC_000001.11:g.94041367C>T	1	94506923	.	C	T	1	94041367	.	C	T	ABCA4	HGNC:34	Homo sapiens ATP binding cassette subfamily A member 4 (ABCA4), mRNA
NM_000350.3:c.3364G>T		MANE	NM_000350.3:c.3364G>T			NG_009073.2:g.84781G>T			NP_000341.2:p.(Glu1122Ter)	NC_000001.10:g.94506923C>A	NC_000001.11:g.94041367C>A	1	94506923	.	C	A	1	94041367	.	C	A	ABCA4	HGNC:34	Homo sapiens ATP binding cassette subfamily A member 4 (ABCA4), mRNA
NM_000350.3:c.3370G>T		MANE	NM_000350.3:c.3370G>T			NG_009073.2:g.84787G>T			NP_000341.2:p.(Asp1124Tyr)	NC_000001.10:g.94506917C>A	NC_000001.11:g.94041361C>A	1	94506917	.	C	A	1	94041361	.	C	A	ABCA4	HGNC:34	Homo sapiens ATP binding cassette subfamily A member 4 (ABCA4), mRNA
NM_000350.3:c.3377T>A		MANE	NM_000350.3:c.3377T>A			NG_009073.2:g.84794T>A			NP_000341.2:p.(Leu1126His)	NC_000001.10:g.94506910A>T	NC_000001.11:g.94041354A>T	1	94506910	.	A	T	1	94041354	.	A	T	ABCA4	HGNC:34	Homo sapiens ATP binding cassette subfamily A member 4 (ABCA4), mRNA
NM_000350.3:c.3377T>C		MANE	NM_000350.3:c.3377T>C			NG_009073.2:g.84794T>C			NP_000341.2:p.(Leu1126Pro)	NC_000001.10:g.94506910A>G	NC_000001.11:g.94041354A>G	1	94506910	.	A	G	1	94041354	.	A	G	ABCA4	HGNC:34	Homo sapiens ATP binding cassette subfamily A member 4 (ABCA4), mRNA
NM_000350.3:c.3377T>G		MANE	NM_000350.3:c.3377T>G			NG_009073.2:g.84794T>G			NP_000341.2:p.(Leu1126Arg)	NC_000001.10:g.94506910A>C	NC_000001.11:g.94041354A>C	1	94506910	.	A	C	1	94041354	.	A	C	ABCA4	HGNC:34	Homo sapiens ATP binding cassette subfamily A member 4 (ABCA4), mRNA
NM_000350.3:c.3379G>A		MANE	NM_000350.3:c.3379G>A			NG_009073.2:g.84796G>A			NP_000341.2:p.(Gly1127Arg)	NC_000001.10:g.94506908C>T	NC_000001.11:g.94041352C>T	1	94506908	.	C	T	1	94041352	.	C	T	ABCA4	HGNC:34	Homo sapiens ATP binding cassette subfamily A member 4 (ABCA4), mRNA
NM_000350.3:c.3380G>A		MANE	NM_000350.3:c.3380G>A			NG_009073.2:g.84797G>A			NP_000341.2:p.(Gly1127Glu)	NC_000001.10:g.94506907C>T	NC_000001.11:g.94041351C>T	1	94506907	.	C	T	1	94041351	.	C	T	ABCA4	HGNC:34	Homo sapiens ATP binding cassette subfamily A member 4 (ABCA4), mRNA
NM_000350.3:c.3383A>G		MANE	NM_000350.3:c.3383A>G			NG_009073.2:g.84800A>G			NP_000341.2:p.(Asp1128Gly)	NC_000001.10:g.94506904T>C	NC_000001.11:g.94041348T>C	1	94506904	.	T	C	1	94041348	.	T	C	ABCA4	HGNC:34	Homo sapiens ATP binding cassette subfamily A member 4 (ABCA4), mRNA
NM_000350.3:c.3385C>T		MANE	NM_000350.3:c.3385C>T			NG_009073.2:g.84802C>T			NP_000341.2:p.(Arg1129Cys)	NC_000001.10:g.94506902G>A	NC_000001.11:g.94041346G>A	1	94506902	.	G	A	1	94041346	.	G	A	ABCA4	HGNC:34	Homo sapiens ATP binding cassette subfamily A member 4 (ABCA4), mRNA
NM_000350.3:c.3386G>A		MANE	NM_000350.3:c.3386G>A			NG_009073.2:g.84803G>A			NP_000341.2:p.(Arg1129His)	NC_000001.10:g.94506901C>T	NC_000001.11:g.94041345C>T	1	94506901	.	C	T	1	94041345	.	C	T	ABCA4	HGNC:34	Homo sapiens ATP binding cassette subfamily A member 4 (ABCA4), mRNA
NM_000350.3:c.3386G>T		MANE	NM_000350.3:c.3386G>T			NG_009073.2:g.84803G>T			NP_000341.2:p.(Arg1129Leu)	NC_000001.10:g.94506901C>A	NC_000001.11:g.94041345C>A	1	94506901	.	C	A	1	94041345	.	C	A	ABCA4	HGNC:34	Homo sapiens ATP binding cassette subfamily A member 4 (ABCA4), mRNA
NM_000350.3:c.3389T>C		MANE	NM_000350.3:c.3389T>C			NG_009073.2:g.84806T>C			NP_000341.2:p.(Ile1130Thr)	NC_000001.10:g.94506898A>G	NC_000001.11:g.94041342A>G	1	94506898	.	A	G	1	94041342	.	A	G	ABCA4	HGNC:34	Homo sapiens ATP binding cassette subfamily A member 4 (ABCA4), mRNA
NM_000350.3:c.3393del		MANE	NM_000350.3:c.3393del			NG_009073.2:g.84810del			NP_000341.2:p.(Ile1132SerfsTer16)	NC_000001.10:g.94506895del	NC_000001.11:g.94041339del	1	94506893	.	TG	T	1	94041337	.	TG	T	ABCA4	HGNC:34	Homo sapiens ATP binding cassette subfamily A member 4 (ABCA4), mRNA
NM_000350.3:c.3392_3393delinsG		MANE	NM_000350.3:c.3392_3393delinsG			NG_009073.2:g.84809_84810delinsG			NP_000341.2:p.(Ala1131GlyfsTer17)	NC_000001.10:g.94506894_94506895delinsC	NC_000001.11:g.94041338_94041339delinsC	1	94506894	.	GG	C	1	94041338	.	GG	C	ABCA4	HGNC:34	Homo sapiens ATP binding cassette subfamily A member 4 (ABCA4), mRNA
NM_000350.3:c.3395T>C		MANE	NM_000350.3:c.3395T>C			NG_009073.2:g.84812T>C			NP_000341.2:p.(Ile1132Thr)	NC_000001.10:g.94506892A>G	NC_000001.11:g.94041336A>G	1	94506892	.	A	G	1	94041336	.	A	G	ABCA4	HGNC:34	Homo sapiens ATP binding cassette subfamily A member 4 (ABCA4), mRNA
NM_000350.3:c.3398T>C		MANE	NM_000350.3:c.3398T>C			NG_009073.2:g.84815T>C			NP_000341.2:p.(Ile1133Thr)	NC_000001.10:g.94506889A>G	NC_000001.11:g.94041333A>G	1	94506889	.	A	G	1	94041333	.	A	G	ABCA4	HGNC:34	Homo sapiens ATP binding cassette subfamily A member 4 (ABCA4), mRNA
NM_000350.3:c.3403C>T		MANE	NM_000350.3:c.3403C>T			NG_009073.2:g.84820C>T			NP_000341.2:p.(Gln1135Ter)	NC_000001.10:g.94506884G>A	NC_000001.11:g.94041328G>A	1	94506884	.	G	A	1	94041328	.	G	A	ABCA4	HGNC:34	Homo sapiens ATP binding cassette subfamily A member 4 (ABCA4), mRNA
NM_000350.3:c.3407G>A		MANE	NM_000350.3:c.3407G>A			NG_009073.2:g.84824G>A			NP_000341.2:p.(Gly1136Glu)	NC_000001.10:g.94506880C>T	NC_000001.11:g.94041324C>T	1	94506880	.	C	T	1	94041324	.	C	T	ABCA4	HGNC:34	Homo sapiens ATP binding cassette subfamily A member 4 (ABCA4), mRNA
NM_000350.3:c.3407G>T		MANE	NM_000350.3:c.3407G>T			NG_009073.2:g.84824G>T			NP_000341.2:p.(Gly1136Val)	NC_000001.10:g.94506880C>A	NC_000001.11:g.94041324C>A	1	94506880	.	C	A	1	94041324	.	C	A	ABCA4	HGNC:34	Homo sapiens ATP binding cassette subfamily A member 4 (ABCA4), mRNA
NM_000350.3:c.3409A>G		MANE	NM_000350.3:c.3409A>G			NG_009073.2:g.84826A>G			NP_000341.2:p.(Arg1137Gly)	NC_000001.10:g.94506878T>C	NC_000001.11:g.94041322T>C	1	94506878	.	T	C	1	94041322	.	T	C	ABCA4	HGNC:34	Homo sapiens ATP binding cassette subfamily A member 4 (ABCA4), mRNA
NM_000350.3:c.3413T>A		MANE	NM_000350.3:c.3413T>A			NG_009073.2:g.84830T>A			NP_000341.2:p.(Leu1138His)	NC_000001.10:g.94506874A>T	NC_000001.11:g.94041318A>T	1	94506874	.	A	T	1	94041318	.	A	T	ABCA4	HGNC:34	Homo sapiens ATP binding cassette subfamily A member 4 (ABCA4), mRNA
NM_000350.3:c.3413T>C		MANE	NM_000350.3:c.3413T>C			NG_009073.2:g.84830T>C			NP_000341.2:p.(Leu1138Pro)	NC_000001.10:g.94506874A>G	NC_000001.11:g.94041318A>G	1	94506874	.	A	G	1	94041318	.	A	G	ABCA4	HGNC:34	Homo sapiens ATP binding cassette subfamily A member 4 (ABCA4), mRNA
NM_000350.3:c.3414C>G		MANE	NM_000350.3:c.3414C>G			NG_009073.2:g.84831C>G			NP_000341.2:p.(Leu1138=)	NC_000001.10:g.94506873G>C	NC_000001.11:g.94041317G>C	1	94506873	.	G	C	1	94041317	.	G	C	ABCA4	HGNC:34	Homo sapiens ATP binding cassette subfamily A member 4 (ABCA4), mRNA
NM_000350.3:c.3416A>G		MANE	NM_000350.3:c.3416A>G			NG_009073.2:g.84833A>G			NP_000341.2:p.(Tyr1139Cys)	NC_000001.10:g.94506871T>C	NC_000001.11:g.94041315T>C	1	94506871	.	T	C	1	94041315	.	T	C	ABCA4	HGNC:34	Homo sapiens ATP binding cassette subfamily A member 4 (ABCA4), mRNA
NM_000350.3:c.3420C>G		MANE	NM_000350.3:c.3420C>G			NG_009073.2:g.84837C>G			NP_000341.2:p.(Cys1140Trp)	NC_000001.10:g.94506867G>C	NC_000001.11:g.94041311G>C	1	94506867	.	G	C	1	94041311	.	G	C	ABCA4	HGNC:34	Homo sapiens ATP binding cassette subfamily A member 4 (ABCA4), mRNA
NM_000350.3:c.3428C>A		MANE	NM_000350.3:c.3428C>A			NG_009073.2:g.84845C>A			NP_000341.2:p.(Thr1143Asn)	NC_000001.10:g.94506859G>T	NC_000001.11:g.94041303G>T	1	94506859	.	G	T	1	94041303	.	G	T	ABCA4	HGNC:34	Homo sapiens ATP binding cassette subfamily A member 4 (ABCA4), mRNA
NM_000350.3:c.3434T>A		MANE	NM_000350.3:c.3434T>A			NG_009073.2:g.84851T>A			NP_000341.2:p.(Leu1145His)	NC_000001.10:g.94506853A>T	NC_000001.11:g.94041297A>T	1	94506853	.	A	T	1	94041297	.	A	T	ABCA4	HGNC:34	Homo sapiens ATP binding cassette subfamily A member 4 (ABCA4), mRNA
NM_000350.3:c.3443A>C		MANE	NM_000350.3:c.3443A>C			NG_009073.2:g.84860A>C			NP_000341.2:p.(Lys1148Thr)	NC_000001.10:g.94506844T>G	NC_000001.11:g.94041288T>G	1	94506844	.	T	G	1	94041288	.	T	G	ABCA4	HGNC:34	Homo sapiens ATP binding cassette subfamily A member 4 (ABCA4), mRNA
NM_000350.3:c.3449G>A		MANE	NM_000350.3:c.3449G>A			NG_009073.2:g.84866G>A			NP_000341.2:p.(Cys1150Tyr)	NC_000001.10:g.94506838C>T	NC_000001.11:g.94041282C>T	1	94506838	.	C	T	1	94041282	.	C	T	ABCA4	HGNC:34	Homo sapiens ATP binding cassette subfamily A member 4 (ABCA4), mRNA
NM_000350.3:c.3449_3451del		MANE	NM_000350.3:c.3449_3451del			NG_009073.2:g.84866_84868del			NP_000341.2:p.(Cys1150del)	NC_000001.10:g.94506838_94506840del	NC_000001.11:g.94041282_94041284del	1	94506835	.	AAGC	A	1	94041279	.	AAGC	A	ABCA4	HGNC:34	Homo sapiens ATP binding cassette subfamily A member 4 (ABCA4), mRNA
NM_000350.3:c.3462C>T		MANE	NM_000350.3:c.3462C>T			NG_009073.2:g.84879C>T			NP_000341.2:p.(Gly1154=)	NC_000001.10:g.94506825G>A	NC_000001.11:g.94041269G>A	1	94506825	.	G	A	1	94041269	.	G	A	ABCA4	HGNC:34	Homo sapiens ATP binding cassette subfamily A member 4 (ABCA4), mRNA
NM_000350.3:c.3468C>G		MANE	NM_000350.3:c.3468C>G			NG_009073.2:g.84885C>G			NP_000341.2:p.(Tyr1156Ter)	NC_000001.10:g.94506819G>C	NC_000001.11:g.94041263G>C	1	94506819	.	G	C	1	94041263	.	G	C	ABCA4	HGNC:34	Homo sapiens ATP binding cassette subfamily A member 4 (ABCA4), mRNA
NM_000350.3:c.3468C>T		MANE	NM_000350.3:c.3468C>T			NG_009073.2:g.84885C>T			NP_000341.2:p.(Tyr1156=)	NC_000001.10:g.94506819G>A	NC_000001.11:g.94041263G>A	1	94506819	.	G	A	1	94041263	.	G	A	ABCA4	HGNC:34	Homo sapiens ATP binding cassette subfamily A member 4 (ABCA4), mRNA
NM_000350.3:c.3470T>G		MANE	NM_000350.3:c.3470T>G			NG_009073.2:g.84887T>G			NP_000341.2:p.(Leu1157Ter)	NC_000001.10:g.94506817A>C	NC_000001.11:g.94041261A>C	1	94506817	.	A	C	1	94041261	.	A	C	ABCA4	HGNC:34	Homo sapiens ATP binding cassette subfamily A member 4 (ABCA4), mRNA
NM_000350.3:c.3476T>C		MANE	NM_000350.3:c.3476T>C			NG_009073.2:g.84893T>C			NP_000341.2:p.(Leu1159Ser)	NC_000001.10:g.94506811A>G	NC_000001.11:g.94041255A>G	1	94506811	.	A	G	1	94041255	.	A	G	ABCA4	HGNC:34	Homo sapiens ATP binding cassette subfamily A member 4 (ABCA4), mRNA
NM_000350.3:c.3481C>A		MANE	NM_000350.3:c.3481C>A			NG_009073.2:g.84898C>A			NP_000341.2:p.(Arg1161Ser)	NC_000001.10:g.94506806G>T	NC_000001.11:g.94041250G>T	1	94506806	.	G	T	1	94041250	.	G	T	ABCA4	HGNC:34	Homo sapiens ATP binding cassette subfamily A member 4 (ABCA4), mRNA
NM_000350.3:c.3481C>T		MANE	NM_000350.3:c.3481C>T			NG_009073.2:g.84898C>T			NP_000341.2:p.(Arg1161Cys)	NC_000001.10:g.94506806G>A	NC_000001.11:g.94041250G>A	1	94506806	.	G	A	1	94041250	.	G	A	ABCA4	HGNC:34	Homo sapiens ATP binding cassette subfamily A member 4 (ABCA4), mRNA
NM_000350.3:c.3482G>A		MANE	NM_000350.3:c.3482G>A			NG_009073.2:g.84899G>A			NP_000341.2:p.(Arg1161His)	NC_000001.10:g.94506805C>T	NC_000001.11:g.94041249C>T	1	94506805	.	C	T	1	94041249	.	C	T	ABCA4	HGNC:34	Homo sapiens ATP binding cassette subfamily A member 4 (ABCA4), mRNA
NM_000350.3:c.3482G>T		MANE	NM_000350.3:c.3482G>T			NG_009073.2:g.84899G>T			NP_000341.2:p.(Arg1161Leu)	NC_000001.10:g.94506805C>A	NC_000001.11:g.94041249C>A	1	94506805	.	C	A	1	94041249	.	C	A	ABCA4	HGNC:34	Homo sapiens ATP binding cassette subfamily A member 4 (ABCA4), mRNA
NM_000350.3:c.3499del		MANE	NM_000350.3:c.3499del			NG_009073.2:g.84916del			NP_000341.2:p.(Gln1167ArgfsTer29)	NC_000001.10:g.94506789del	NC_000001.11:g.94041233del	1	94506787	.	TG	T	1	94041231	.	TG	T	ABCA4	HGNC:34	Homo sapiens ATP binding cassette subfamily A member 4 (ABCA4), mRNA
NM_000350.3:c.3522+1G>A		MANE	NM_000350.3:c.3522+1G>A	NC_000001.10(NM_000350.3):c.3522+1G>A	NG_009073.2(NM_000350.3):c.3522+1G>A	NG_009073.2:g.84940G>A			NP_000341.2:p.?	NC_000001.10:g.94506764C>T	NC_000001.11:g.94041208C>T	1	94506764	.	C	T	1	94041208	.	C	T	ABCA4	HGNC:34	Homo sapiens ATP binding cassette subfamily A member 4 (ABCA4), mRNA
NM_000350.3:c.3522+1G>T		MANE	NM_000350.3:c.3522+1G>T	NC_000001.10(NM_000350.3):c.3522+1G>T	NG_009073.2(NM_000350.3):c.3522+1G>T	NG_009073.2:g.84940G>T			NP_000341.2:p.?	NC_000001.10:g.94506764C>A	NC_000001.11:g.94041208C>A	1	94506764	.	C	A	1	94041208	.	C	A	ABCA4	HGNC:34	Homo sapiens ATP binding cassette subfamily A member 4 (ABCA4), mRNA
NM_000350.3:c.3522+5del		MANE	NM_000350.3:c.3522+5del	NC_000001.10(NM_000350.3):c.3522+5del	NG_009073.2(NM_000350.3):c.3522+5del	NG_009073.2:g.84944del			NP_000341.2:p.?	NC_000001.10:g.94506761del	NC_000001.11:g.94041205del	1	94506759	.	AC	A	1	94041203	.	AC	A	ABCA4	HGNC:34	Homo sapiens ATP binding cassette subfamily A member 4 (ABCA4), mRNA
NM_000350.3:c.3522+6T>C		MANE	NM_000350.3:c.3522+6T>C	NC_000001.10(NM_000350.3):c.3522+6T>C	NG_009073.2(NM_000350.3):c.3522+6T>C	NG_009073.2:g.84945T>C			NP_000341.2:p.?	NC_000001.10:g.94506759A>G	NC_000001.11:g.94041203A>G	1	94506759	.	A	G	1	94041203	.	A	G	ABCA4	HGNC:34	Homo sapiens ATP binding cassette subfamily A member 4 (ABCA4), mRNA
NM_000350.3:c.3523-28T>C		MANE	NM_000350.3:c.3523-28T>C	NC_000001.10(NM_000350.3):c.3523-28T>C	NG_009073.2(NM_000350.3):c.3523-28T>C	NG_009073.2:g.85993T>C			NP_000341.2:p.?	NC_000001.10:g.94505711A>G	NC_000001.11:g.94040155A>G	1	94505711	.	A	G	1	94040155	.	A	G	ABCA4	HGNC:34	Homo sapiens ATP binding cassette subfamily A member 4 (ABCA4), mRNA
NM_000350.3:c.3523-2A>G		MANE	NM_000350.3:c.3523-2A>G	NC_000001.10(NM_000350.3):c.3523-2A>G	NG_009073.2(NM_000350.3):c.3523-2A>G	NG_009073.2:g.86019A>G			NP_000341.2:p.?	NC_000001.10:g.94505685T>C	NC_000001.11:g.94040129T>C	1	94505685	.	T	C	1	94040129	.	T	C	ABCA4	HGNC:34	Homo sapiens ATP binding cassette subfamily A member 4 (ABCA4), mRNA
NM_000350.3:c.3523-2A>T		MANE	NM_000350.3:c.3523-2A>T	NC_000001.10(NM_000350.3):c.3523-2A>T	NG_009073.2(NM_000350.3):c.3523-2A>T	NG_009073.2:g.86019A>T			NP_000341.2:p.?	NC_000001.10:g.94505685T>A	NC_000001.11:g.94040129T>A	1	94505685	.	T	A	1	94040129	.	T	A	ABCA4	HGNC:34	Homo sapiens ATP binding cassette subfamily A member 4 (ABCA4), mRNA
NM_000350.3:c.3525del		MANE	NM_000350.3:c.3525del			NG_009073.2:g.86023del			NP_000341.2:p.(Thr1176ProfsTer20)	NC_000001.10:g.94505684del	NC_000001.11:g.94040128del	1	94505680	.	TC	T	1	94040124	.	TC	T	ABCA4	HGNC:34	Homo sapiens ATP binding cassette subfamily A member 4 (ABCA4), mRNA
NM_000350.3:c.3523-1G>A		MANE	NM_000350.3:c.3523-1G>A	NC_000001.10(NM_000350.3):c.3523-1G>A	NG_009073.2(NM_000350.3):c.3523-1G>A	NG_009073.2:g.86020G>A			NP_000341.2:p.?	NC_000001.10:g.94505684C>T	NC_000001.11:g.94040128C>T	1	94505684	.	C	T	1	94040128	.	C	T	ABCA4	HGNC:34	Homo sapiens ATP binding cassette subfamily A member 4 (ABCA4), mRNA
NM_000350.3:c.(?_1)_3525del	Uncertain positions are not currently supported	None
NM_000350.3:c.3531C>A		MANE	NM_000350.3:c.3531C>A			NG_009073.2:g.86029C>A			NP_000341.2:p.(Cys1177Ter)	NC_000001.10:g.94505675G>T	NC_000001.11:g.94040119G>T	1	94505675	.	G	T	1	94040119	.	G	T	ABCA4	HGNC:34	Homo sapiens ATP binding cassette subfamily A member 4 (ABCA4), mRNA
NM_000350.3:c.3531del		MANE	NM_000350.3:c.3531del			NG_009073.2:g.86029del			NP_000341.2:p.(Cys1177Ter)	NC_000001.10:g.94505675del	NC_000001.11:g.94040119del	1	94505674	.	TG	T	1	94040118	.	TG	T	ABCA4	HGNC:34	Homo sapiens ATP binding cassette subfamily A member 4 (ABCA4), mRNA
NM_000350.3:c.3529_3532dup		MANE	NM_000350.3:c.3529_3532dup			NG_009073.2:g.86027_86030dup			NP_000341.2:p.(Ser1178MetfsTer6)	NC_000001.10:g.94505674_94505677dup	NC_000001.11:g.94040118_94040121dup	1	94505673	.	C	CTGCA	1	94040117	.	C	CTGCA	ABCA4	HGNC:34	Homo sapiens ATP binding cassette subfamily A member 4 (ABCA4), mRNA
NM_000350.3:c.3540G>A		MANE	NM_000350.3:c.3540G>A			NG_009073.2:g.86038G>A			NP_000341.2:p.(Ser1180=)	NC_000001.10:g.94505666C>T	NC_000001.11:g.94040110C>T	1	94505666	.	C	T	1	94040110	.	C	T	ABCA4	HGNC:34	Homo sapiens ATP binding cassette subfamily A member 4 (ABCA4), mRNA
NM_000350.3:c.3543del		MANE	NM_000350.3:c.3543del			NG_009073.2:g.86041del			NP_000341.2:p.(Lys1182ArgfsTer14)	NC_000001.10:g.94505663del	NC_000001.11:g.94040107del	1	94505662	.	TA	T	1	94040106	.	TA	T	ABCA4	HGNC:34	Homo sapiens ATP binding cassette subfamily A member 4 (ABCA4), mRNA
NM_000350.3:c.3547G>T		MANE	NM_000350.3:c.3547G>T			NG_009073.2:g.86045G>T			NP_000341.2:p.(Gly1183Cys)	NC_000001.10:g.94505659C>A	NC_000001.11:g.94040103C>A	1	94505659	.	C	A	1	94040103	.	C	A	ABCA4	HGNC:34	Homo sapiens ATP binding cassette subfamily A member 4 (ABCA4), mRNA
NM_000350.3:c.3540_3555del		MANE	NM_000350.3:c.3540_3555del			NG_009073.2:g.86038_86053del			NP_000341.2:p.(Ser1181ProfsTer10)	NC_000001.10:g.94505652_94505667del	NC_000001.11:g.94040096_94040111del	1	94505650	.	TGGAGAAACCCTTAGAC	T	1	94040094	.	TGGAGAAACCCTTAGAC	T	ABCA4	HGNC:34	Homo sapiens ATP binding cassette subfamily A member 4 (ABCA4), mRNA
NM_000350.3:c.3554_3555delinsGA		MANE	NM_000350.3:c.3554_3555delinsGA			NG_009073.2:g.86052_86053delinsGA			NP_000341.2:p.(Ser1185Ter)	NC_000001.10:g.94505651_94505652delinsTC	NC_000001.11:g.94040095_94040096delinsTC	1	94505651	.	GG	TC	1	94040095	.	GG	TC	ABCA4	HGNC:34	Homo sapiens ATP binding cassette subfamily A member 4 (ABCA4), mRNA
NM_000350.3:c.3582C>A		MANE	NM_000350.3:c.3582C>A			NG_009073.2:g.86080C>A			NP_000341.2:p.(Asp1194Glu)	NC_000001.10:g.94505624G>T	NC_000001.11:g.94040068G>T	1	94505624	.	G	T	1	94040068	.	G	T	ABCA4	HGNC:34	Homo sapiens ATP binding cassette subfamily A member 4 (ABCA4), mRNA
NM_000350.3:c.3583_3584insNN		MANE	NM_000350.3:c.3583_3584insNN			NG_009073.2:g.86081_86082insNN			NP_000341.2:p.(Leu1195XaafsTer2)	NC_000001.10:g.94505622_94505623insNN	NC_000001.11:g.94040066_94040067insNN	1	94505622	.	A	ANN	1	94040066	.	A	ANN	ABCA4	HGNC:34	Homo sapiens ATP binding cassette subfamily A member 4 (ABCA4), mRNA
NM_000350.3:c.3584_3585insGT		MANE	NM_000350.3:c.3584_3585insGT			NG_009073.2:g.86082_86083insGT			NP_000341.2:p.(Thr1196Ter)	NC_000001.10:g.94505622_94505623insCA	NC_000001.11:g.94040066_94040067insCA	1	94505621	.	T	TAC	1	94040065	.	T	TAC	ABCA4	HGNC:34	Homo sapiens ATP binding cassette subfamily A member 4 (ABCA4), mRNA
NM_000350.3:c.3583_3584insGT		MANE	NM_000350.3:c.3583_3584insGT			NG_009073.2:g.86081_86082insGT			NP_000341.2:p.(Leu1195ArgfsTer2)	NC_000001.10:g.94505622_94505623insAC	NC_000001.11:g.94040066_94040067insAC	1	94505622	.	A	AAC	1	94040066	.	A	AAC	ABCA4	HGNC:34	Homo sapiens ATP binding cassette subfamily A member 4 (ABCA4), mRNA
NM_000350.3:c.3595C>T		MANE	NM_000350.3:c.3595C>T			NG_009073.2:g.86093C>T			NP_000341.2:p.(Gln1199Ter)	NC_000001.10:g.94505611G>A	NC_000001.11:g.94040055G>A	1	94505611	.	G	A	1	94040055	.	G	A	ABCA4	HGNC:34	Homo sapiens ATP binding cassette subfamily A member 4 (ABCA4), mRNA
NM_000350.3:c.3602T>G		MANE	NM_000350.3:c.3602T>G			NG_009073.2:g.86100T>G			NP_000341.2:p.(Leu1201Arg)	NC_000001.10:g.94505604A>C	NC_000001.11:g.94040048A>C	1	94505604	.	A	C	1	94040048	.	A	C	ABCA4	HGNC:34	Homo sapiens ATP binding cassette subfamily A member 4 (ABCA4), mRNA
NM_000350.3:c.3604G>A		MANE	NM_000350.3:c.3604G>A			NG_009073.2:g.86102G>A			NP_000341.2:p.(Asp1202Asn)	NC_000001.10:g.94505602C>T	NC_000001.11:g.94040046C>T	1	94505602	.	C	T	1	94040046	.	C	T	ABCA4	HGNC:34	Homo sapiens ATP binding cassette subfamily A member 4 (ABCA4), mRNA
NM_000350.3:c.3606T>A		MANE	NM_000350.3:c.3606T>A			NG_009073.2:g.86104T>A			NP_000341.2:p.(Asp1202Glu)	NC_000001.10:g.94505600A>T	NC_000001.11:g.94040044A>T	1	94505600	.	A	T	1	94040044	.	A	T	ABCA4	HGNC:34	Homo sapiens ATP binding cassette subfamily A member 4 (ABCA4), mRNA
NM_000350.3:c.3606T>C		MANE	NM_000350.3:c.3606T>C			NG_009073.2:g.86104T>C			NP_000341.2:p.(Asp1202=)	NC_000001.10:g.94505600A>G	NC_000001.11:g.94040044A>G	1	94505600	.	A	G	1	94040044	.	A	G	ABCA4	HGNC:34	Homo sapiens ATP binding cassette subfamily A member 4 (ABCA4), mRNA
NM_000350.3:c.3607G>A		MANE	NM_000350.3:c.3607G>A			NG_009073.2:g.86105G>A			NP_000341.2:p.(Gly1203Arg)	NC_000001.10:g.94505599C>T	NC_000001.11:g.94040043C>T	1	94505599	.	C	T	1	94040043	.	C	T	ABCA4	HGNC:34	Homo sapiens ATP binding cassette subfamily A member 4 (ABCA4), mRNA
NM_000350.3:c.3607G>T		MANE	NM_000350.3:c.3607G>T			NG_009073.2:g.86105G>T			NP_000341.2:p.(Gly1203Trp)	NC_000001.10:g.94505599C>A	NC_000001.11:g.94040043C>A	1	94505599	.	C	A	1	94040043	.	C	A	ABCA4	HGNC:34	Homo sapiens ATP binding cassette subfamily A member 4 (ABCA4), mRNA
NM_000350.3:c.3607+3A>T		MANE	NM_000350.3:c.3607+3A>T	NC_000001.10(NM_000350.3):c.3607+3A>T	NG_009073.2(NM_000350.3):c.3607+3A>T	NG_009073.2:g.86108A>T			NP_000341.2:p.?	NC_000001.10:g.94505596T>A	NC_000001.11:g.94040040T>A	1	94505596	.	T	A	1	94040040	.	T	A	ABCA4	HGNC:34	Homo sapiens ATP binding cassette subfamily A member 4 (ABCA4), mRNA
NM_000350.3:c.3608-7G>A		MANE	NM_000350.3:c.3608-7G>A	NC_000001.10(NM_000350.3):c.3608-7G>A	NG_009073.2(NM_000350.3):c.3608-7G>A	NG_009073.2:g.88791G>A			NP_000341.2:p.?	NC_000001.10:g.94502913C>T	NC_000001.11:g.94037357C>T	1	94502913	.	C	T	1	94037357	.	C	T	ABCA4	HGNC:34	Homo sapiens ATP binding cassette subfamily A member 4 (ABCA4), mRNA
NM_000350.3:c.3608-1G>C		MANE	NM_000350.3:c.3608-1G>C	NC_000001.10(NM_000350.3):c.3608-1G>C	NG_009073.2(NM_000350.3):c.3608-1G>C	NG_009073.2:g.88797G>C			NP_000341.2:p.?	NC_000001.10:g.94502907C>G	NC_000001.11:g.94037351C>G	1	94502907	.	C	G	1	94037351	.	C	G	ABCA4	HGNC:34	Homo sapiens ATP binding cassette subfamily A member 4 (ABCA4), mRNA
NM_000350.3:c.3608G>A		MANE	NM_000350.3:c.3608G>A			NG_009073.2:g.88798G>A			NP_000341.2:p.(Gly1203Glu)	NC_000001.10:g.94502906C>T	NC_000001.11:g.94037350C>T	1	94502906	.	C	T	1	94037350	.	C	T	ABCA4	HGNC:34	Homo sapiens ATP binding cassette subfamily A member 4 (ABCA4), mRNA
NM_000350.3:c.3610G>A		MANE	NM_000350.3:c.3610G>A			NG_009073.2:g.88800G>A			NP_000341.2:p.(Asp1204Asn)	NC_000001.10:g.94502904C>T	NC_000001.11:g.94037348C>T	1	94502904	.	C	T	1	94037348	.	C	T	ABCA4	HGNC:34	Homo sapiens ATP binding cassette subfamily A member 4 (ABCA4), mRNA
NM_000350.3:c.3623T>G		MANE	NM_000350.3:c.3623T>G			NG_009073.2:g.88813T>G			NP_000341.2:p.(Leu1208Arg)	NC_000001.10:g.94502891A>C	NC_000001.11:g.94037335A>C	1	94502891	.	A	C	1	94037335	.	A	C	ABCA4	HGNC:34	Homo sapiens ATP binding cassette subfamily A member 4 (ABCA4), mRNA
NM_000350.3:c.3625A>C		MANE	NM_000350.3:c.3625A>C			NG_009073.2:g.88815A>C			NP_000341.2:p.(Met1209Leu)	NC_000001.10:g.94502889T>G	NC_000001.11:g.94037333T>G	1	94502889	.	T	G	1	94037333	.	T	G	ABCA4	HGNC:34	Homo sapiens ATP binding cassette subfamily A member 4 (ABCA4), mRNA
NM_000350.3:c.3626T>C		MANE	NM_000350.3:c.3626T>C			NG_009073.2:g.88816T>C			NP_000341.2:p.(Met1209Thr)	NC_000001.10:g.94502888A>G	NC_000001.11:g.94037332A>G	1	94502888	.	A	G	1	94037332	.	A	G	ABCA4	HGNC:34	Homo sapiens ATP binding cassette subfamily A member 4 (ABCA4), mRNA
NM_000350.3:c.3634G>T		MANE	NM_000350.3:c.3634G>T			NG_009073.2:g.88824G>T			NP_000341.2:p.(Val1212Phe)	NC_000001.10:g.94502880C>A	NC_000001.11:g.94037324C>A	1	94502880	.	C	A	1	94037324	.	C	A	ABCA4	HGNC:34	Homo sapiens ATP binding cassette subfamily A member 4 (ABCA4), mRNA
NM_000350.3:c.3642_3644del		MANE	NM_000350.3:c.3642_3644del			NG_009073.2:g.88832_88834del			NP_000341.2:p.(His1215del)	NC_000001.10:g.94502873_94502875del	NC_000001.11:g.94037317_94037319del	1	94502869	.	ATGG	A	1	94037313	.	ATGG	A	ABCA4	HGNC:34	Homo sapiens ATP binding cassette subfamily A member 4 (ABCA4), mRNA
NM_000350.3:c.3655G>C		MANE	NM_000350.3:c.3655G>C			NG_009073.2:g.88845G>C			NP_000341.2:p.(Ala1219Pro)	NC_000001.10:g.94502859C>G	NC_000001.11:g.94037303C>G	1	94502859	.	C	G	1	94037303	.	C	G	ABCA4	HGNC:34	Homo sapiens ATP binding cassette subfamily A member 4 (ABCA4), mRNA
NM_000350.3:c.3667dup		MANE	NM_000350.3:c.3667dup			NG_009073.2:g.88857dup			NP_000341.2:p.(Glu1223GlyfsTer14)	NC_000001.10:g.94502848dup	NC_000001.11:g.94037292dup	1	94502846	.	T	TC	1	94037290	.	T	TC	ABCA4	HGNC:34	Homo sapiens ATP binding cassette subfamily A member 4 (ABCA4), mRNA
NM_000350.3:c.3670T>G		MANE	NM_000350.3:c.3670T>G			NG_009073.2:g.88860T>G			NP_000341.2:p.(Cys1224Gly)	NC_000001.10:g.94502844A>C	NC_000001.11:g.94037288A>C	1	94502844	.	A	C	1	94037288	.	A	C	ABCA4	HGNC:34	Homo sapiens ATP binding cassette subfamily A member 4 (ABCA4), mRNA
NM_000350.3:c.3682G>A		MANE	NM_000350.3:c.3682G>A			NG_009073.2:g.88872G>A			NP_000341.2:p.(Glu1228Lys)	NC_000001.10:g.94502832C>T	NC_000001.11:g.94037276C>T	1	94502832	.	C	T	1	94037276	.	C	T	ABCA4	HGNC:34	Homo sapiens ATP binding cassette subfamily A member 4 (ABCA4), mRNA
NM_000350.3:c.3682G>T		MANE	NM_000350.3:c.3682G>T			NG_009073.2:g.88872G>T			NP_000341.2:p.(Glu1228Ter)	NC_000001.10:g.94502832C>A	NC_000001.11:g.94037276C>A	1	94502832	.	C	A	1	94037276	.	C	A	ABCA4	HGNC:34	Homo sapiens ATP binding cassette subfamily A member 4 (ABCA4), mRNA
NM_000350.3:c.3701C>T		MANE	NM_000350.3:c.3701C>T			NG_009073.2:g.88891C>T			NP_000341.2:p.(Pro1234Leu)	NC_000001.10:g.94502813G>A	NC_000001.11:g.94037257G>A	1	94502813	.	G	A	1	94037257	.	G	A	ABCA4	HGNC:34	Homo sapiens ATP binding cassette subfamily A member 4 (ABCA4), mRNA
NM_000350.3:c.3703A>G		MANE	NM_000350.3:c.3703A>G			NG_009073.2:g.88893A>G			NP_000341.2:p.(Asn1235Asp)	NC_000001.10:g.94502811T>C	NC_000001.11:g.94037255T>C	1	94502811	.	T	C	1	94037255	.	T	C	ABCA4	HGNC:34	Homo sapiens ATP binding cassette subfamily A member 4 (ABCA4), mRNA
NM_000350.3:c.3727T>G		MANE	NM_000350.3:c.3727T>G			NG_009073.2:g.88917T>G			NP_000341.2:p.(Tyr1243Asp)	NC_000001.10:g.94502787A>C	NC_000001.11:g.94037231A>C	1	94502787	.	A	C	1	94037231	.	A	C	ABCA4	HGNC:34	Homo sapiens ATP binding cassette subfamily A member 4 (ABCA4), mRNA
NM_000350.3:c.3730G>A		MANE	NM_000350.3:c.3730G>A			NG_009073.2:g.88920G>A			NP_000341.2:p.(Ala1244Thr)	NC_000001.10:g.94502784C>T	NC_000001.11:g.94037228C>T	1	94502784	.	C	T	1	94037228	.	C	T	ABCA4	HGNC:34	Homo sapiens ATP binding cassette subfamily A member 4 (ABCA4), mRNA
NM_000350.3:c.3734G>A		MANE	NM_000350.3:c.3734G>A			NG_009073.2:g.88924G>A			NP_000341.2:p.(Ser1245Asn)	NC_000001.10:g.94502780C>T	NC_000001.11:g.94037224C>T	1	94502780	.	C	T	1	94037224	.	C	T	ABCA4	HGNC:34	Homo sapiens ATP binding cassette subfamily A member 4 (ABCA4), mRNA
NM_000350.3:c.3736C>G		MANE	NM_000350.3:c.3736C>G			NG_009073.2:g.88926C>G			NP_000341.2:p.(Leu1246Val)	NC_000001.10:g.94502778G>C	NC_000001.11:g.94037222G>C	1	94502778	.	G	C	1	94037222	.	G	C	ABCA4	HGNC:34	Homo sapiens ATP binding cassette subfamily A member 4 (ABCA4), mRNA
NM_000350.3:c.3749T>C		MANE	NM_000350.3:c.3749T>C			NG_009073.2:g.88939T>C			NP_000341.2:p.(Leu1250Pro)	NC_000001.10:g.94502765A>G	NC_000001.11:g.94037209A>G	1	94502765	.	A	G	1	94037209	.	A	G	ABCA4	HGNC:34	Homo sapiens ATP binding cassette subfamily A member 4 (ABCA4), mRNA
NM_000350.3:c.3752del		MANE	NM_000350.3:c.3752del			NG_009073.2:g.88942del			NP_000341.2:p.(Glu1251GlyfsTer24)	NC_000001.10:g.94502762del	NC_000001.11:g.94037206del	1	94502761	.	CT	C	1	94037205	.	CT	C	ABCA4	HGNC:34	Homo sapiens ATP binding cassette subfamily A member 4 (ABCA4), mRNA
NM_000350.3:c.3754G>T		MANE	NM_000350.3:c.3754G>T			NG_009073.2:g.88944G>T			NP_000341.2:p.(Glu1252Ter)	NC_000001.10:g.94502760C>A	NC_000001.11:g.94037204C>A	1	94502760	.	C	A	1	94037204	.	C	A	ABCA4	HGNC:34	Homo sapiens ATP binding cassette subfamily A member 4 (ABCA4), mRNA
NM_000350.3:c.3755A>T		MANE	NM_000350.3:c.3755A>T			NG_009073.2:g.88945A>T			NP_000341.2:p.(Glu1252Val)	NC_000001.10:g.94502759T>A	NC_000001.11:g.94037203T>A	1	94502759	.	T	A	1	94037203	.	T	A	ABCA4	HGNC:34	Homo sapiens ATP binding cassette subfamily A member 4 (ABCA4), mRNA
NM_000350.3:c.3758C>T		MANE	NM_000350.3:c.3758C>T			NG_009073.2:g.88948C>T			NP_000341.2:p.(Thr1253Met)	NC_000001.10:g.94502756G>A	NC_000001.11:g.94037200G>A	1	94502756	.	G	A	1	94037200	.	G	A	ABCA4	HGNC:34	Homo sapiens ATP binding cassette subfamily A member 4 (ABCA4), mRNA
NM_000350.3:c.3759G>A		MANE	NM_000350.3:c.3759G>A			NG_009073.2:g.88949G>A			NP_000341.2:p.(Thr1253=)	NC_000001.10:g.94502755C>T	NC_000001.11:g.94037199C>T	1	94502755	.	C	T	1	94037199	.	C	T	ABCA4	HGNC:34	Homo sapiens ATP binding cassette subfamily A member 4 (ABCA4), mRNA
NM_000350.3:c.3765_3766dup		MANE	NM_000350.3:c.3765_3766dup			NG_009073.2:g.88955_88956dup			NP_000341.2:p.(Asp1256ValfsTer20)	NC_000001.10:g.94502748_94502749dup	NC_000001.11:g.94037192_94037193dup	1	94502747	.	T	TCA	1	94037191	.	T	TCA	ABCA4	HGNC:34	Homo sapiens ATP binding cassette subfamily A member 4 (ABCA4), mRNA
NM_000350.3:c.3767_3768dup		MANE	NM_000350.3:c.3767_3768dup			NG_009073.2:g.88957_88958dup			NP_000341.2:p.(Leu1257ThrfsTer19)	NC_000001.10:g.94502746_94502747dup	NC_000001.11:g.94037190_94037191dup	1	94502745	.	G	GGT	1	94037189	.	G	GGT	ABCA4	HGNC:34	Homo sapiens ATP binding cassette subfamily A member 4 (ABCA4), mRNA
NM_000350.3:c.3777C>G		MANE	NM_000350.3:c.3777C>G			NG_009073.2:g.88967C>G			NP_000341.2:p.(Leu1259=)	NC_000001.10:g.94502737G>C	NC_000001.11:g.94037181G>C	1	94502737	.	G	C	1	94037181	.	G	C	ABCA4	HGNC:34	Homo sapiens ATP binding cassette subfamily A member 4 (ABCA4), mRNA
NM_000350.3:c.3785T>C		MANE	NM_000350.3:c.3785T>C			NG_009073.2:g.88975T>C			NP_000341.2:p.(Phe1262Ser)	NC_000001.10:g.94502729A>G	NC_000001.11:g.94037173A>G	1	94502729	.	A	G	1	94037173	.	A	G	ABCA4	HGNC:34	Homo sapiens ATP binding cassette subfamily A member 4 (ABCA4), mRNA
NM_000350.3:c.3794C>G		MANE	NM_000350.3:c.3794C>G			NG_009073.2:g.88984C>G			NP_000341.2:p.(Ser1265Cys)	NC_000001.10:g.94502720G>C	NC_000001.11:g.94037164G>C	1	94502720	.	G	C	1	94037164	.	G	C	ABCA4	HGNC:34	Homo sapiens ATP binding cassette subfamily A member 4 (ABCA4), mRNA
NM_000350.3:c.3799A>G		MANE	NM_000350.3:c.3799A>G			NG_009073.2:g.88989A>G			NP_000341.2:p.(Thr1267Ala)	NC_000001.10:g.94502715T>C	NC_000001.11:g.94037159T>C	1	94502715	.	T	C	1	94037159	.	T	C	ABCA4	HGNC:34	Homo sapiens ATP binding cassette subfamily A member 4 (ABCA4), mRNA
NM_000350.3:c.3806T>C		MANE	NM_000350.3:c.3806T>C			NG_009073.2:g.88996T>C			NP_000341.2:p.(Leu1269Pro)	NC_000001.10:g.94502708A>G	NC_000001.11:g.94037152A>G	1	94502708	.	A	G	1	94037152	.	A	G	ABCA4	HGNC:34	Homo sapiens ATP binding cassette subfamily A member 4 (ABCA4), mRNA
NM_000350.3:c.3808G>T		MANE	NM_000350.3:c.3808G>T			NG_009073.2:g.88998G>T			NP_000341.2:p.(Glu1270Ter)	NC_000001.10:g.94502706C>A	NC_000001.11:g.94037150C>A	1	94502706	.	C	A	1	94037150	.	C	A	ABCA4	HGNC:34	Homo sapiens ATP binding cassette subfamily A member 4 (ABCA4), mRNA
NM_000350.3:c.3811G>C		MANE	NM_000350.3:c.3811G>C			NG_009073.2:g.89001G>C			NP_000341.2:p.(Glu1271Gln)	NC_000001.10:g.94502703C>G	NC_000001.11:g.94037147C>G	1	94502703	.	C	G	1	94037147	.	C	G	ABCA4	HGNC:34	Homo sapiens ATP binding cassette subfamily A member 4 (ABCA4), mRNA
NM_000350.3:c.3812A>G		MANE	NM_000350.3:c.3812A>G			NG_009073.2:g.89002A>G			NP_000341.2:p.(Glu1271Gly)	NC_000001.10:g.94502702T>C	NC_000001.11:g.94037146T>C	1	94502702	.	T	C	1	94037146	.	T	C	ABCA4	HGNC:34	Homo sapiens ATP binding cassette subfamily A member 4 (ABCA4), mRNA
NM_000350.3:c.3812del		MANE	NM_000350.3:c.3812del			NG_009073.2:g.89002del			NP_000341.2:p.(Glu1271GlyfsTer4)	NC_000001.10:g.94502702del	NC_000001.11:g.94037146del	1	94502701	.	CT	C	1	94037145	.	CT	C	ABCA4	HGNC:34	Homo sapiens ATP binding cassette subfamily A member 4 (ABCA4), mRNA
NM_000350.3:c.3813G>A		MANE	NM_000350.3:c.3813G>A			NG_009073.2:g.89003G>A			NP_000341.2:p.(Glu1271=)	NC_000001.10:g.94502701C>T	NC_000001.11:g.94037145C>T	1	94502701	.	C	T	1	94037145	.	C	T	ABCA4	HGNC:34	Homo sapiens ATP binding cassette subfamily A member 4 (ABCA4), mRNA
NM_000350.3:c.3813G>C		MANE	NM_000350.3:c.3813G>C			NG_009073.2:g.89003G>C			NP_000341.2:p.(Glu1271Asp)	NC_000001.10:g.94502701C>G	NC_000001.11:g.94037145C>G	1	94502701	.	C	G	1	94037145	.	C	G	ABCA4	HGNC:34	Homo sapiens ATP binding cassette subfamily A member 4 (ABCA4), mRNA
NM_000350.3:c.3813G>T		MANE	NM_000350.3:c.3813G>T			NG_009073.2:g.89003G>T			NP_000341.2:p.(Glu1271Asp)	NC_000001.10:g.94502701C>A	NC_000001.11:g.94037145C>A	1	94502701	.	C	A	1	94037145	.	C	A	ABCA4	HGNC:34	Homo sapiens ATP binding cassette subfamily A member 4 (ABCA4), mRNA
NM_000350.3:c.3813+1G>A		MANE	NM_000350.3:c.3813+1G>A	NC_000001.10(NM_000350.3):c.3813+1G>A	NG_009073.2(NM_000350.3):c.3813+1G>A	NG_009073.2:g.89004G>A			NP_000341.2:p.?	NC_000001.10:g.94502700C>T	NC_000001.11:g.94037144C>T	1	94502700	.	C	T	1	94037144	.	C	T	ABCA4	HGNC:34	Homo sapiens ATP binding cassette subfamily A member 4 (ABCA4), mRNA
NM_000350.3:c.3813+1G>T		MANE	NM_000350.3:c.3813+1G>T	NC_000001.10(NM_000350.3):c.3813+1G>T	NG_009073.2(NM_000350.3):c.3813+1G>T	NG_009073.2:g.89004G>T			NP_000341.2:p.?	NC_000001.10:g.94502700C>A	NC_000001.11:g.94037144C>A	1	94502700	.	C	A	1	94037144	.	C	A	ABCA4	HGNC:34	Homo sapiens ATP binding cassette subfamily A member 4 (ABCA4), mRNA
NM_000350.3:c.3814-2A>G		MANE	NM_000350.3:c.3814-2A>G	NC_000001.10(NM_000350.3):c.3814-2A>G	NG_009073.2(NM_000350.3):c.3814-2A>G	NG_009073.2:g.89358A>G			NP_000341.2:p.?	NC_000001.10:g.94502346T>C	NC_000001.11:g.94036790T>C	1	94502346	.	T	C	1	94036790	.	T	C	ABCA4	HGNC:34	Homo sapiens ATP binding cassette subfamily A member 4 (ABCA4), mRNA
NM_000350.3:c.3819dup		MANE	NM_000350.3:c.3819dup			NG_009073.2:g.89365dup			NP_000341.2:p.(Leu1274SerfsTer8)	NC_000001.10:g.94502343dup	NC_000001.11:g.94036787dup	1	94502338	.	G	GA	1	94036782	.	G	GA	ABCA4	HGNC:34	Homo sapiens ATP binding cassette subfamily A member 4 (ABCA4), mRNA
NM_000350.3:c.3815T>C		MANE	NM_000350.3:c.3815T>C			NG_009073.2:g.89361T>C			NP_000341.2:p.(Ile1272Thr)	NC_000001.10:g.94502343A>G	NC_000001.11:g.94036787A>G	1	94502343	.	A	G	1	94036787	.	A	G	ABCA4	HGNC:34	Homo sapiens ATP binding cassette subfamily A member 4 (ABCA4), mRNA
NM_000350.3:c.3825G>C		MANE	NM_000350.3:c.3825G>C			NG_009073.2:g.89371G>C			NP_000341.2:p.(Lys1275Asn)	NC_000001.10:g.94502333C>G	NC_000001.11:g.94036777C>G	1	94502333	.	C	G	1	94036777	.	C	G	ABCA4	HGNC:34	Homo sapiens ATP binding cassette subfamily A member 4 (ABCA4), mRNA
NM_000350.3:c.3830C>T		MANE	NM_000350.3:c.3830C>T			NG_009073.2:g.89376C>T			NP_000341.2:p.(Thr1277Met)	NC_000001.10:g.94502328G>A	NC_000001.11:g.94036772G>A	1	94502328	.	G	A	1	94036772	.	G	A	ABCA4	HGNC:34	Homo sapiens ATP binding cassette subfamily A member 4 (ABCA4), mRNA
NM_000350.3:c.3832G>T		MANE	NM_000350.3:c.3832G>T			NG_009073.2:g.89378G>T			NP_000341.2:p.(Glu1278Ter)	NC_000001.10:g.94502326C>A	NC_000001.11:g.94036770C>A	1	94502326	.	C	A	1	94036770	.	C	A	ABCA4	HGNC:34	Homo sapiens ATP binding cassette subfamily A member 4 (ABCA4), mRNA
NM_000350.3:c.3840_3845del		MANE	NM_000350.3:c.3840_3845del			NG_009073.2:g.89386_89391del			NP_000341.2:p.(Asp1281_Ser1282del)	NC_000001.10:g.94502318_94502323del	NC_000001.11:g.94036762_94036767del	1	94502312	.	TGAATCA	T	1	94036756	.	TGAATCA	T	ABCA4	HGNC:34	Homo sapiens ATP binding cassette subfamily A member 4 (ABCA4), mRNA
NM_000350.3:c.3846del		MANE	NM_000350.3:c.3846del			NG_009073.2:g.89392del			NP_000341.2:p.(Gly1283AspfsTer106)	NC_000001.10:g.94502312del	NC_000001.11:g.94036756del	1	94502311	.	CT	C	1	94036755	.	CT	C	ABCA4	HGNC:34	Homo sapiens ATP binding cassette subfamily A member 4 (ABCA4), mRNA
NM_000350.3:c.3862G>A		MANE	NM_000350.3:c.3862G>A			NG_009073.2:g.89408G>A			NP_000341.2:p.(Gly1288Ser)	NC_000001.10:g.94502296C>T	NC_000001.11:g.94036740C>T	1	94502296	.	C	T	1	94036740	.	C	T	ABCA4	HGNC:34	Homo sapiens ATP binding cassette subfamily A member 4 (ABCA4), mRNA
NM_000350.3:c.3862+1G>A		MANE	NM_000350.3:c.3862+1G>A	NC_000001.10(NM_000350.3):c.3862+1G>A	NG_009073.2(NM_000350.3):c.3862+1G>A	NG_009073.2:g.89409G>A			NP_000341.2:p.?	NC_000001.10:g.94502295C>T	NC_000001.11:g.94036739C>T	1	94502295	.	C	T	1	94036739	.	C	T	ABCA4	HGNC:34	Homo sapiens ATP binding cassette subfamily A member 4 (ABCA4), mRNA
NM_000350.3:c.3862+3A>G		MANE	NM_000350.3:c.3862+3A>G	NC_000001.10(NM_000350.3):c.3862+3A>G	NG_009073.2(NM_000350.3):c.3862+3A>G	NG_009073.2:g.89411A>G			NP_000341.2:p.?	NC_000001.10:g.94502293T>C	NC_000001.11:g.94036737T>C	1	94502293	.	T	C	1	94036737	.	T	C	ABCA4	HGNC:34	Homo sapiens ATP binding cassette subfamily A member 4 (ABCA4), mRNA
NM_000350.3:c.3863-1064A>G		MANE	NM_000350.3:c.3863-1064A>G	NC_000001.10(NM_000350.3):c.3863-1064A>G	NG_009073.2(NM_000350.3):c.3863-1064A>G	NG_009073.2:g.93041A>G			NP_000341.2:p.?	NC_000001.10:g.94498663T>C	NC_000001.11:g.94033107T>C	1	94498663	.	T	C	1	94033107	.	T	C	ABCA4	HGNC:34	Homo sapiens ATP binding cassette subfamily A member 4 (ABCA4), mRNA
NM_000350.3:c.3863-14A>G		MANE	NM_000350.3:c.3863-14A>G	NC_000001.10(NM_000350.3):c.3863-14A>G	NG_009073.2(NM_000350.3):c.3863-14A>G	NG_009073.2:g.94091A>G			NP_000341.2:p.?	NC_000001.10:g.94497613T>C	NC_000001.11:g.94032057T>C	1	94497613	.	T	C	1	94032057	.	T	C	ABCA4	HGNC:34	Homo sapiens ATP binding cassette subfamily A member 4 (ABCA4), mRNA
NM_000350.3:c.3871C>T		MANE	NM_000350.3:c.3871C>T			NG_009073.2:g.94113C>T			NP_000341.2:p.(Gln1291Ter)	NC_000001.10:g.94497591G>A	NC_000001.11:g.94032035G>A	1	94497591	.	G	A	1	94032035	.	G	A	ABCA4	HGNC:34	Homo sapiens ATP binding cassette subfamily A member 4 (ABCA4), mRNA
NM_000350.3:c.3874C>T		MANE	NM_000350.3:c.3874C>T			NG_009073.2:g.94116C>T			NP_000341.2:p.(Gln1292Ter)	NC_000001.10:g.94497588G>A	NC_000001.11:g.94032032G>A	1	94497588	.	G	A	1	94032032	.	G	A	ABCA4	HGNC:34	Homo sapiens ATP binding cassette subfamily A member 4 (ABCA4), mRNA
NM_000350.3:c.3876G>C		MANE	NM_000350.3:c.3876G>C			NG_009073.2:g.94118G>C			NP_000341.2:p.(Gln1292His)	NC_000001.10:g.94497586C>G	NC_000001.11:g.94032030C>G	1	94497586	.	C	G	1	94032030	.	C	G	ABCA4	HGNC:34	Homo sapiens ATP binding cassette subfamily A member 4 (ABCA4), mRNA
NM_000350.3:c.3883_3884del		MANE	NM_000350.3:c.3883_3884del			NG_009073.2:g.94125_94126del			NP_000341.2:p.(Glu1295LysfsTer126)	NC_000001.10:g.94497581_94497582del	NC_000001.11:g.94032025_94032026del	1	94497577	.	TTC	T	1	94032021	.	TTC	T	ABCA4	HGNC:34	Homo sapiens ATP binding cassette subfamily A member 4 (ABCA4), mRNA
NM_000350.3:c.3883G>A		MANE	NM_000350.3:c.3883G>A			NG_009073.2:g.94125G>A			NP_000341.2:p.(Glu1295Lys)	NC_000001.10:g.94497579C>T	NC_000001.11:g.94032023C>T	1	94497579	.	C	T	1	94032023	.	C	T	ABCA4	HGNC:34	Homo sapiens ATP binding cassette subfamily A member 4 (ABCA4), mRNA
NM_000350.3:c.3881_3885del		MANE	NM_000350.3:c.3881_3885del			NG_009073.2:g.94123_94127del			NP_000341.2:p.(Arg1294LysfsTer126)	NC_000001.10:g.94497579_94497583del	NC_000001.11:g.94032023_94032027del	1	94497576	.	TTTCTC	T	1	94032020	.	TTTCTC	T	ABCA4	HGNC:34	Homo sapiens ATP binding cassette subfamily A member 4 (ABCA4), mRNA
NM_000350.3:c.3898C>T		MANE	NM_000350.3:c.3898C>T			NG_009073.2:g.94140C>T			NP_000341.2:p.(Arg1300Ter)	NC_000001.10:g.94497564G>A	NC_000001.11:g.94032008G>A	1	94497564	.	G	A	1	94032008	.	G	A	ABCA4	HGNC:34	Homo sapiens ATP binding cassette subfamily A member 4 (ABCA4), mRNA
NM_000350.3:c.3899G>A		MANE	NM_000350.3:c.3899G>A			NG_009073.2:g.94141G>A			NP_000341.2:p.(Arg1300Gln)	NC_000001.10:g.94497563C>T	NC_000001.11:g.94032007C>T	1	94497563	.	C	T	1	94032007	.	C	T	ABCA4	HGNC:34	Homo sapiens ATP binding cassette subfamily A member 4 (ABCA4), mRNA
NM_000350.3:c.3900A>G		MANE	NM_000350.3:c.3900A>G			NG_009073.2:g.94142A>G			NP_000341.2:p.(Arg1300=)	NC_000001.10:g.94497562T>C	NC_000001.11:g.94032006T>C	1	94497562	.	T	C	1	94032006	.	T	C	ABCA4	HGNC:34	Homo sapiens ATP binding cassette subfamily A member 4 (ABCA4), mRNA
NM_000350.3:c.3911T>A		MANE	NM_000350.3:c.3911T>A			NG_009073.2:g.94153T>A			NP_000341.2:p.(Leu1304Ter)	NC_000001.10:g.94497551A>T	NC_000001.11:g.94031995A>T	1	94497551	.	A	T	1	94031995	.	A	T	ABCA4	HGNC:34	Homo sapiens ATP binding cassette subfamily A member 4 (ABCA4), mRNA
NM_000350.3:c.3943C>T		MANE	NM_000350.3:c.3943C>T			NG_009073.2:g.94185C>T			NP_000341.2:p.(Gln1315Ter)	NC_000001.10:g.94497519G>A	NC_000001.11:g.94031963G>A	1	94497519	.	G	A	1	94031963	.	G	A	ABCA4	HGNC:34	Homo sapiens ATP binding cassette subfamily A member 4 (ABCA4), mRNA
NM_000350.3:c.3938_3948delinsGGG		MANE	NM_000350.3:c.3938_3948delinsGGG			NG_009073.2:g.94180_94190delinsGGG			NP_000341.2:p.(Thr1313ArgfsTer106)	NC_000001.10:g.94497514_94497524delinsCCC	NC_000001.11:g.94031958_94031968delinsCCC	1	94497514	.	GTCCTGGGGTG	CCC	1	94031958	.	GTCCTGGGGTG	CCC	ABCA4	HGNC:34	Homo sapiens ATP binding cassette subfamily A member 4 (ABCA4), mRNA
NM_000350.3:c.3966del		MANE	NM_000350.3:c.3966del			NG_009073.2:g.94208del			NP_000341.2:p.(Ala1324ArgfsTer65)	NC_000001.10:g.94497496del	NC_000001.11:g.94031940del	1	94497495	.	CT	C	1	94031939	.	CT	C	ABCA4	HGNC:34	Homo sapiens ATP binding cassette subfamily A member 4 (ABCA4), mRNA
NM_000350.3:c.3970del		MANE	NM_000350.3:c.3970del			NG_009073.2:g.94212del			NP_000341.2:p.(Ala1324ArgfsTer65)	NC_000001.10:g.94497495del	NC_000001.11:g.94031939del	1	94497491	.	GC	G	1	94031935	.	GC	G	ABCA4	HGNC:34	Homo sapiens ATP binding cassette subfamily A member 4 (ABCA4), mRNA
NM_000350.3:c.3986del		MANE	NM_000350.3:c.3986del			NG_009073.2:g.94228del			NP_000341.2:p.(Pro1329GlnfsTer60)	NC_000001.10:g.94497478del	NC_000001.11:g.94031922del	1	94497475	.	TG	T	1	94031919	.	TG	T	ABCA4	HGNC:34	Homo sapiens ATP binding cassette subfamily A member 4 (ABCA4), mRNA
NM_000350.3:c.3984_3987del		MANE	NM_000350.3:c.3984_3987del			NG_009073.2:g.94226_94229del			NP_000341.2:p.(His1328GlnfsTer60)	NC_000001.10:g.94497477_94497480del	NC_000001.11:g.94031921_94031924del	1	94497474	.	CTGGG	C	1	94031918	.	CTGGG	C	ABCA4	HGNC:34	Homo sapiens ATP binding cassette subfamily A member 4 (ABCA4), mRNA
NM_000350.3:c.3988G>T		MANE	NM_000350.3:c.3988G>T			NG_009073.2:g.94230G>T			NP_000341.2:p.(Glu1330Ter)	NC_000001.10:g.94497474C>A	NC_000001.11:g.94031918C>A	1	94497474	.	C	A	1	94031918	.	C	A	ABCA4	HGNC:34	Homo sapiens ATP binding cassette subfamily A member 4 (ABCA4), mRNA
NM_000350.3:c.3994C>T		MANE	NM_000350.3:c.3994C>T			NG_009073.2:g.94236C>T			NP_000341.2:p.(Gln1332Ter)	NC_000001.10:g.94497468G>A	NC_000001.11:g.94031912G>A	1	94497468	.	G	A	1	94031912	.	G	A	ABCA4	HGNC:34	Homo sapiens ATP binding cassette subfamily A member 4 (ABCA4), mRNA
NM_000350.3:c.4003_4004del		MANE	NM_000350.3:c.4003_4004del			NG_009073.2:g.94245_94246del			NP_000341.2:p.(Pro1335ArgfsTer86)	NC_000001.10:g.94497461_94497462del	NC_000001.11:g.94031905_94031906del	1	94497457	.	TGG	T	1	94031901	.	TGG	T	ABCA4	HGNC:34	Homo sapiens ATP binding cassette subfamily A member 4 (ABCA4), mRNA
NM_000350.3:c.3995_4018dup		MANE	NM_000350.3:c.3995_4018dup			NG_009073.2:g.94237_94260dup			NP_000341.2:p.(Gln1332_Cys1339dup)	NC_000001.10:g.94497447_94497470dup	NC_000001.11:g.94031891_94031914dup	1	94497443	.	G	GGGCACTCTGGCTCTGGGGGAGGCT	1	94031887	.	G	GGGCACTCTGGCTCTGGGGGAGGCT	ABCA4	HGNC:34	Homo sapiens ATP binding cassette subfamily A member 4 (ABCA4), mRNA
NM_000350.3:c.4016_4017insN[24]	NM_000350.3:c.4016_4017insN[24]: char 28: expected EOF	None
NM_000350.3:c.4017_4018insN[24]	NM_000350.3:c.4017_4018insN[24]: char 28: expected EOF	None
NM_000350.3:c.4020_4021insN[24]	NM_000350.3:c.4020_4021insN[24]: char 28: expected EOF	None
NM_000350.3:c.4021_4022insN[24]	NM_000350.3:c.4021_4022insN[24]: char 28: expected EOF	None
NM_000350.3:c.4030C>G		MANE	NM_000350.3:c.4030C>G			NG_009073.2:g.94272C>G			NP_000341.2:p.(Leu1344Val)	NC_000001.10:g.94497432G>C	NC_000001.11:g.94031876G>C	1	94497432	.	G	C	1	94031876	.	G	C	ABCA4	HGNC:34	Homo sapiens ATP binding cassette subfamily A member 4 (ABCA4), mRNA
NM_000350.3:c.4034A>G		MANE	NM_000350.3:c.4034A>G			NG_009073.2:g.94276A>G			NP_000341.2:p.(Asn1345Ser)	NC_000001.10:g.94497428T>C	NC_000001.11:g.94031872T>C	1	94497428	.	T	C	1	94031872	.	T	C	ABCA4	HGNC:34	Homo sapiens ATP binding cassette subfamily A member 4 (ABCA4), mRNA
NM_000350.3:c.4036_4037dup		MANE	NM_000350.3:c.4036_4037dup			NG_009073.2:g.94278_94279dup			NP_000341.2:p.(Gly1347ArgfsTer43)	NC_000001.10:g.94497427_94497428dup	NC_000001.11:g.94031871_94031872dup	1	94497424	.	C	CGT	1	94031868	.	C	CGT	ABCA4	HGNC:34	Homo sapiens ATP binding cassette subfamily A member 4 (ABCA4), mRNA
NM_000350.3:c.4036_4037del		MANE	NM_000350.3:c.4036_4037del			NG_009073.2:g.94278_94279del			NP_000341.2:p.(Thr1346GlyfsTer75)	NC_000001.10:g.94497427_94497428del	NC_000001.11:g.94031871_94031872del	1	94497424	.	CGT	C	1	94031868	.	CGT	C	ABCA4	HGNC:34	Homo sapiens ATP binding cassette subfamily A member 4 (ABCA4), mRNA
NM_000350.3:c.4044dup		MANE	NM_000350.3:c.4044dup			NG_009073.2:g.94286dup			NP_000341.2:p.(Gln1349ThrfsTer73)	NC_000001.10:g.94497418dup	NC_000001.11:g.94031862dup	1	94497417	.	G	GT	1	94031861	.	G	GT	ABCA4	HGNC:34	Homo sapiens ATP binding cassette subfamily A member 4 (ABCA4), mRNA
NM_000350.3:c.4045C>T		MANE	NM_000350.3:c.4045C>T			NG_009073.2:g.94287C>T			NP_000341.2:p.(Gln1349Ter)	NC_000001.10:g.94497417G>A	NC_000001.11:g.94031861G>A	1	94497417	.	G	A	1	94031861	.	G	A	ABCA4	HGNC:34	Homo sapiens ATP binding cassette subfamily A member 4 (ABCA4), mRNA
NM_000350.3:c.4059G>C		MANE	NM_000350.3:c.4059G>C			NG_009073.2:g.94301G>C			NP_000341.2:p.(Gln1353His)	NC_000001.10:g.94497403C>G	NC_000001.11:g.94031847C>G	1	94497403	.	C	G	1	94031847	.	C	G	ABCA4	HGNC:34	Homo sapiens ATP binding cassette subfamily A member 4 (ABCA4), mRNA
NM_000350.3:c.4061A>C		MANE	NM_000350.3:c.4061A>C			NG_009073.2:g.94303A>C			NP_000341.2:p.(His1354Pro)	NC_000001.10:g.94497401T>G	NC_000001.11:g.94031845T>G	1	94497401	.	T	G	1	94031845	.	T	G	ABCA4	HGNC:34	Homo sapiens ATP binding cassette subfamily A member 4 (ABCA4), mRNA
NM_000350.3:c.4066C>T		MANE	NM_000350.3:c.4066C>T			NG_009073.2:g.94308C>T			NP_000341.2:p.(Gln1356Ter)	NC_000001.10:g.94497396G>A	NC_000001.11:g.94031840G>A	1	94497396	.	G	A	1	94031840	.	G	A	ABCA4	HGNC:34	Homo sapiens ATP binding cassette subfamily A member 4 (ABCA4), mRNA
NM_000350.3:c.4069G>A		MANE	NM_000350.3:c.4069G>A			NG_009073.2:g.94311G>A			NP_000341.2:p.(Ala1357Thr)	NC_000001.10:g.94497393C>T	NC_000001.11:g.94031837C>T	1	94497393	.	C	T	1	94031837	.	C	T	ABCA4	HGNC:34	Homo sapiens ATP binding cassette subfamily A member 4 (ABCA4), mRNA
NM_000350.3:c.4070C>A		MANE	NM_000350.3:c.4070C>A			NG_009073.2:g.94312C>A			NP_000341.2:p.(Ala1357Glu)	NC_000001.10:g.94497392G>T	NC_000001.11:g.94031836G>T	1	94497392	.	G	T	1	94031836	.	G	T	ABCA4	HGNC:34	Homo sapiens ATP binding cassette subfamily A member 4 (ABCA4), mRNA
NM_000350.3:c.4070C>T		MANE	NM_000350.3:c.4070C>T			NG_009073.2:g.94312C>T			NP_000341.2:p.(Ala1357Val)	NC_000001.10:g.94497392G>A	NC_000001.11:g.94031836G>A	1	94497392	.	G	A	1	94031836	.	G	A	ABCA4	HGNC:34	Homo sapiens ATP binding cassette subfamily A member 4 (ABCA4), mRNA
NM_000350.3:c.4076T>C		MANE	NM_000350.3:c.4076T>C			NG_009073.2:g.94318T>C			NP_000341.2:p.(Leu1359Pro)	NC_000001.10:g.94497386A>G	NC_000001.11:g.94031830A>G	1	94497386	.	A	G	1	94031830	.	A	G	ABCA4	HGNC:34	Homo sapiens ATP binding cassette subfamily A member 4 (ABCA4), mRNA
NM_000350.3:c.4079T>C		MANE	NM_000350.3:c.4079T>C			NG_009073.2:g.94321T>C			NP_000341.2:p.(Val1360Ala)	NC_000001.10:g.94497383A>G	NC_000001.11:g.94031827A>G	1	94497383	.	A	G	1	94031827	.	A	G	ABCA4	HGNC:34	Homo sapiens ATP binding cassette subfamily A member 4 (ABCA4), mRNA
NM_000350.3:c.4092A>C		MANE	NM_000350.3:c.4092A>C			NG_009073.2:g.94334A>C			NP_000341.2:p.(Gln1364His)	NC_000001.10:g.94497370T>G	NC_000001.11:g.94031814T>G	1	94497370	.	T	G	1	94031814	.	T	G	ABCA4	HGNC:34	Homo sapiens ATP binding cassette subfamily A member 4 (ABCA4), mRNA
NM_000350.3:c.4102C>T		MANE	NM_000350.3:c.4102C>T			NG_009073.2:g.94344C>T			NP_000341.2:p.(Arg1368Cys)	NC_000001.10:g.94497360G>A	NC_000001.11:g.94031804G>A	1	94497360	.	G	A	1	94031804	.	G	A	ABCA4	HGNC:34	Homo sapiens ATP binding cassette subfamily A member 4 (ABCA4), mRNA
NM_000350.3:c.4111A>T		MANE	NM_000350.3:c.4111A>T			NG_009073.2:g.94353A>T			NP_000341.2:p.(Lys1371Ter)	NC_000001.10:g.94497351T>A	NC_000001.11:g.94031795T>A	1	94497351	.	T	A	1	94031795	.	T	A	ABCA4	HGNC:34	Homo sapiens ATP binding cassette subfamily A member 4 (ABCA4), mRNA
NM_000350.3:c.4113G>T		MANE	NM_000350.3:c.4113G>T			NG_009073.2:g.94355G>T			NP_000341.2:p.(Lys1371Asn)	NC_000001.10:g.94497349C>A	NC_000001.11:g.94031793C>A	1	94497349	.	C	A	1	94031793	.	C	A	ABCA4	HGNC:34	Homo sapiens ATP binding cassette subfamily A member 4 (ABCA4), mRNA
NM_000350.3:c.4124C>A		MANE	NM_000350.3:c.4124C>A			NG_009073.2:g.94366C>A			NP_000341.2:p.(Ala1375Glu)	NC_000001.10:g.94497338G>T	NC_000001.11:g.94031782G>T	1	94497338	.	G	T	1	94031782	.	G	T	ABCA4	HGNC:34	Homo sapiens ATP binding cassette subfamily A member 4 (ABCA4), mRNA
NM_000350.3:c.4126C>T		MANE	NM_000350.3:c.4126C>T			NG_009073.2:g.94368C>T			NP_000341.2:p.(Gln1376Ter)	NC_000001.10:g.94497336G>A	NC_000001.11:g.94031780G>A	1	94497336	.	G	A	1	94031780	.	G	A	ABCA4	HGNC:34	Homo sapiens ATP binding cassette subfamily A member 4 (ABCA4), mRNA
NM_000350.3:c.4128G>A		MANE	NM_000350.3:c.4128G>A			NG_009073.2:g.94370G>A			NP_000341.2:p.(Gln1376=)	NC_000001.10:g.94497334C>T	NC_000001.11:g.94031778C>T	1	94497334	.	C	T	1	94031778	.	C	T	ABCA4	HGNC:34	Homo sapiens ATP binding cassette subfamily A member 4 (ABCA4), mRNA
NM_000350.3:c.4128G>C		MANE	NM_000350.3:c.4128G>C			NG_009073.2:g.94370G>C			NP_000341.2:p.(Gln1376His)	NC_000001.10:g.94497334C>G	NC_000001.11:g.94031778C>G	1	94497334	.	C	G	1	94031778	.	C	G	ABCA4	HGNC:34	Homo sapiens ATP binding cassette subfamily A member 4 (ABCA4), mRNA
NM_000350.3:c.4128+1G>A		MANE	NM_000350.3:c.4128+1G>A	NC_000001.10(NM_000350.3):c.4128+1G>A	NG_009073.2(NM_000350.3):c.4128+1G>A	NG_009073.2:g.94371G>A			NP_000341.2:p.?	NC_000001.10:g.94497333C>T	NC_000001.11:g.94031777C>T	1	94497333	.	C	T	1	94031777	.	C	T	ABCA4	HGNC:34	Homo sapiens ATP binding cassette subfamily A member 4 (ABCA4), mRNA
NM_000350.3:c.4128+1G>T		MANE	NM_000350.3:c.4128+1G>T	NC_000001.10(NM_000350.3):c.4128+1G>T	NG_009073.2(NM_000350.3):c.4128+1G>T	NG_009073.2:g.94371G>T			NP_000341.2:p.?	NC_000001.10:g.94497333C>A	NC_000001.11:g.94031777C>A	1	94497333	.	C	A	1	94031777	.	C	A	ABCA4	HGNC:34	Homo sapiens ATP binding cassette subfamily A member 4 (ABCA4), mRNA
NM_000350.3:c.4128+16G>A		MANE	NM_000350.3:c.4128+16G>A	NC_000001.10(NM_000350.3):c.4128+16G>A	NG_009073.2(NM_000350.3):c.4128+16G>A	NG_009073.2:g.94386G>A			NP_000341.2:p.?	NC_000001.10:g.94497318C>T	NC_000001.11:g.94031762C>T	1	94497318	.	C	T	1	94031762	.	C	T	ABCA4	HGNC:34	Homo sapiens ATP binding cassette subfamily A member 4 (ABCA4), mRNA
NM_000350.3:c.4129-17C>T		MANE	NM_000350.3:c.4129-17C>T	NC_000001.10(NM_000350.3):c.4129-17C>T	NG_009073.2(NM_000350.3):c.4129-17C>T	NG_009073.2:g.95011C>T			NP_000341.2:p.?	NC_000001.10:g.94496693G>A	NC_000001.11:g.94031137G>A	1	94496693	.	G	A	1	94031137	.	G	A	ABCA4	HGNC:34	Homo sapiens ATP binding cassette subfamily A member 4 (ABCA4), mRNA
NM_000350.3:c.4129-3C>A		MANE	NM_000350.3:c.4129-3C>A	NC_000001.10(NM_000350.3):c.4129-3C>A	NG_009073.2(NM_000350.3):c.4129-3C>A	NG_009073.2:g.95025C>A			NP_000341.2:p.?	NC_000001.10:g.94496679G>T	NC_000001.11:g.94031123G>T	1	94496679	.	G	T	1	94031123	.	G	T	ABCA4	HGNC:34	Homo sapiens ATP binding cassette subfamily A member 4 (ABCA4), mRNA
NM_000350.3:c.4129-3C>T		MANE	NM_000350.3:c.4129-3C>T	NC_000001.10(NM_000350.3):c.4129-3C>T	NG_009073.2(NM_000350.3):c.4129-3C>T	NG_009073.2:g.95025C>T			NP_000341.2:p.?	NC_000001.10:g.94496679G>A	NC_000001.11:g.94031123G>A	1	94496679	.	G	A	1	94031123	.	G	A	ABCA4	HGNC:34	Homo sapiens ATP binding cassette subfamily A member 4 (ABCA4), mRNA
NM_000350.3:c.4129-1G>A		MANE	NM_000350.3:c.4129-1G>A	NC_000001.10(NM_000350.3):c.4129-1G>A	NG_009073.2(NM_000350.3):c.4129-1G>A	NG_009073.2:g.95027G>A			NP_000341.2:p.?	NC_000001.10:g.94496677C>T	NC_000001.11:g.94031121C>T	1	94496677	.	C	T	1	94031121	.	C	T	ABCA4	HGNC:34	Homo sapiens ATP binding cassette subfamily A member 4 (ABCA4), mRNA
NM_000350.3:c.4139C>T		MANE	NM_000350.3:c.4139C>T			NG_009073.2:g.95038C>T			NP_000341.2:p.(Pro1380Leu)	NC_000001.10:g.94496666G>A	NC_000001.11:g.94031110G>A	1	94496666	.	G	A	1	94031110	.	G	A	ABCA4	HGNC:34	Homo sapiens ATP binding cassette subfamily A member 4 (ABCA4), mRNA
NM_000350.3:c.4140G>A		MANE	NM_000350.3:c.4140G>A			NG_009073.2:g.95039G>A			NP_000341.2:p.(Pro1380=)	NC_000001.10:g.94496665C>T	NC_000001.11:g.94031109C>T	1	94496665	.	C	T	1	94031109	.	C	T	ABCA4	HGNC:34	Homo sapiens ATP binding cassette subfamily A member 4 (ABCA4), mRNA
NM_000350.3:c.4157del		MANE	NM_000350.3:c.4157del			NG_009073.2:g.95056del			NP_000341.2:p.(Leu1386TrpfsTer3)	NC_000001.10:g.94496652del	NC_000001.11:g.94031096del	1	94496647	.	CA	C	1	94031091	.	CA	C	ABCA4	HGNC:34	Homo sapiens ATP binding cassette subfamily A member 4 (ABCA4), mRNA
NM_000350.3:c.4163T>C		MANE	NM_000350.3:c.4163T>C			NG_009073.2:g.95062T>C			NP_000341.2:p.(Leu1388Pro)	NC_000001.10:g.94496642A>G	NC_000001.11:g.94031086A>G	1	94496642	.	A	G	1	94031086	.	A	G	ABCA4	HGNC:34	Homo sapiens ATP binding cassette subfamily A member 4 (ABCA4), mRNA
NM_000350.3:c.4169T>C		MANE	NM_000350.3:c.4169T>C			NG_009073.2:g.95068T>C			NP_000341.2:p.(Leu1390Pro)	NC_000001.10:g.94496636A>G	NC_000001.11:g.94031080A>G	1	94496636	.	A	G	1	94031080	.	A	G	ABCA4	HGNC:34	Homo sapiens ATP binding cassette subfamily A member 4 (ABCA4), mRNA
NM_000350.3:c.4177G>A		MANE	NM_000350.3:c.4177G>A			NG_009073.2:g.95076G>A			NP_000341.2:p.(Val1393Ile)	NC_000001.10:g.94496628C>T	NC_000001.11:g.94031072C>T	1	94496628	.	C	T	1	94031072	.	C	T	ABCA4	HGNC:34	Homo sapiens ATP binding cassette subfamily A member 4 (ABCA4), mRNA
NM_000350.3:c.4179del		MANE	NM_000350.3:c.4179del			NG_009073.2:g.95078del			NP_000341.2:p.(Ile1394SerfsTer10)	NC_000001.10:g.94496627del	NC_000001.11:g.94031071del	1	94496625	.	TA	T	1	94031069	.	TA	T	ABCA4	HGNC:34	Homo sapiens ATP binding cassette subfamily A member 4 (ABCA4), mRNA
NM_000350.3:c.4178T>C		MANE	NM_000350.3:c.4178T>C			NG_009073.2:g.95077T>C			NP_000341.2:p.(Val1393Ala)	NC_000001.10:g.94496627A>G	NC_000001.11:g.94031071A>G	1	94496627	.	A	G	1	94031071	.	A	G	ABCA4	HGNC:34	Homo sapiens ATP binding cassette subfamily A member 4 (ABCA4), mRNA
NM_000350.3:c.4178_4192del		MANE	NM_000350.3:c.4178_4192del			NG_009073.2:g.95077_95091del			NP_000341.2:p.(Val1393_Phe1397del)	NC_000001.10:g.94496616_94496630del	NC_000001.11:g.94031060_94031074del	1	94496612	.	CCAAAAGGAGGGATAA	C	1	94031056	.	CCAAAAGGAGGGATAA	C	ABCA4	HGNC:34	Homo sapiens ATP binding cassette subfamily A member 4 (ABCA4), mRNA
NM_000350.3:c.4193del		MANE	NM_000350.3:c.4193del			NG_009073.2:g.95092del			NP_000341.2:p.(Gly1398AlafsTer6)	NC_000001.10:g.94496613del	NC_000001.11:g.94031057del	1	94496611	.	GC	G	1	94031055	.	GC	G	ABCA4	HGNC:34	Homo sapiens ATP binding cassette subfamily A member 4 (ABCA4), mRNA
NM_000350.3:c.4195G>A		MANE	NM_000350.3:c.4195G>A			NG_009073.2:g.95094G>A			NP_000341.2:p.(Glu1399Lys)	NC_000001.10:g.94496610C>T	NC_000001.11:g.94031054C>T	1	94496610	.	C	T	1	94031054	.	C	T	ABCA4	HGNC:34	Homo sapiens ATP binding cassette subfamily A member 4 (ABCA4), mRNA
NM_000350.3:c.4195G>T		MANE	NM_000350.3:c.4195G>T			NG_009073.2:g.95094G>T			NP_000341.2:p.(Glu1399Ter)	NC_000001.10:g.94496610C>A	NC_000001.11:g.94031054C>A	1	94496610	.	C	A	1	94031054	.	C	A	ABCA4	HGNC:34	Homo sapiens ATP binding cassette subfamily A member 4 (ABCA4), mRNA
NM_000350.3:c.4200C>A		MANE	NM_000350.3:c.4200C>A			NG_009073.2:g.95099C>A			NP_000341.2:p.(Tyr1400Ter)	NC_000001.10:g.94496605G>T	NC_000001.11:g.94031049G>T	1	94496605	.	G	T	1	94031049	.	G	T	ABCA4	HGNC:34	Homo sapiens ATP binding cassette subfamily A member 4 (ABCA4), mRNA
NM_000350.3:c.4203del		MANE	NM_000350.3:c.4203del			NG_009073.2:g.95102del			NP_000341.2:p.(Ala1402LeufsTer2)	NC_000001.10:g.94496605del	NC_000001.11:g.94031049del	1	94496601	.	CG	C	1	94031045	.	CG	C	ABCA4	HGNC:34	Homo sapiens ATP binding cassette subfamily A member 4 (ABCA4), mRNA
NM_000350.3:c.4203C>A		MANE	NM_000350.3:c.4203C>A			NG_009073.2:g.95102C>A			NP_000341.2:p.(Pro1401=)	NC_000001.10:g.94496602G>T	NC_000001.11:g.94031046G>T	1	94496602	.	G	T	1	94031046	.	G	T	ABCA4	HGNC:34	Homo sapiens ATP binding cassette subfamily A member 4 (ABCA4), mRNA
NM_000350.3:c.4204del		MANE	NM_000350.3:c.4204del			NG_009073.2:g.95103del			NP_000341.2:p.(Ala1402LeufsTer2)	NC_000001.10:g.94496601del	NC_000001.11:g.94031045del	1	94496600	.	GC	G	1	94031044	.	GC	G	ABCA4	HGNC:34	Homo sapiens ATP binding cassette subfamily A member 4 (ABCA4), mRNA
NM_000350.3:c.4216C>G		MANE	NM_000350.3:c.4216C>G			NG_009073.2:g.95115C>G			NP_000341.2:p.(His1406Asp)	NC_000001.10:g.94496589G>C	NC_000001.11:g.94031033G>C	1	94496589	.	G	C	1	94031033	.	G	C	ABCA4	HGNC:34	Homo sapiens ATP binding cassette subfamily A member 4 (ABCA4), mRNA
NM_000350.3:c.4216C>T		MANE	NM_000350.3:c.4216C>T			NG_009073.2:g.95115C>T			NP_000341.2:p.(His1406Tyr)	NC_000001.10:g.94496589G>A	NC_000001.11:g.94031033G>A	1	94496589	.	G	A	1	94031033	.	G	A	ABCA4	HGNC:34	Homo sapiens ATP binding cassette subfamily A member 4 (ABCA4), mRNA
NM_000350.3:c.4216del		MANE	NM_000350.3:c.4216del			NG_009073.2:g.95115del			NP_000341.2:p.(His1406ThrfsTer30)	NC_000001.10:g.94496589del	NC_000001.11:g.94031033del	1	94496588	.	TG	T	1	94031032	.	TG	T	ABCA4	HGNC:34	Homo sapiens ATP binding cassette subfamily A member 4 (ABCA4), mRNA
NM_000350.3:c.4217A>G		MANE	NM_000350.3:c.4217A>G			NG_009073.2:g.95116A>G			NP_000341.2:p.(His1406Arg)	NC_000001.10:g.94496588T>C	NC_000001.11:g.94031032T>C	1	94496588	.	T	C	1	94031032	.	T	C	ABCA4	HGNC:34	Homo sapiens ATP binding cassette subfamily A member 4 (ABCA4), mRNA
NM_000350.3:c.4222del		MANE	NM_000350.3:c.4222del			NG_009073.2:g.95121del			NP_000341.2:p.(Trp1408GlyfsTer28)	NC_000001.10:g.94496583del	NC_000001.11:g.94031027del	1	94496582	.	CA	C	1	94031026	.	CA	C	ABCA4	HGNC:34	Homo sapiens ATP binding cassette subfamily A member 4 (ABCA4), mRNA
NM_000350.3:c.4222T>C		MANE	NM_000350.3:c.4222T>C			NG_009073.2:g.95121T>C			NP_000341.2:p.(Trp1408Arg)	NC_000001.10:g.94496583A>G	NC_000001.11:g.94031027A>G	1	94496583	.	A	G	1	94031027	.	A	G	ABCA4	HGNC:34	Homo sapiens ATP binding cassette subfamily A member 4 (ABCA4), mRNA
NM_000350.3:c.4223G>T		MANE	NM_000350.3:c.4223G>T			NG_009073.2:g.95122G>T			NP_000341.2:p.(Trp1408Leu)	NC_000001.10:g.94496582C>A	NC_000001.11:g.94031026C>A	1	94496582	.	C	A	1	94031026	.	C	A	ABCA4	HGNC:34	Homo sapiens ATP binding cassette subfamily A member 4 (ABCA4), mRNA
NM_000350.3:c.4224G>A		MANE	NM_000350.3:c.4224G>A			NG_009073.2:g.95123G>A			NP_000341.2:p.(Trp1408Ter)	NC_000001.10:g.94496581C>T	NC_000001.11:g.94031025C>T	1	94496581	.	C	T	1	94031025	.	C	T	ABCA4	HGNC:34	Homo sapiens ATP binding cassette subfamily A member 4 (ABCA4), mRNA
NM_000350.3:c.4224G>T		MANE	NM_000350.3:c.4224G>T			NG_009073.2:g.95123G>T			NP_000341.2:p.(Trp1408Cys)	NC_000001.10:g.94496581C>A	NC_000001.11:g.94031025C>A	1	94496581	.	C	A	1	94031025	.	C	A	ABCA4	HGNC:34	Homo sapiens ATP binding cassette subfamily A member 4 (ABCA4), mRNA
NM_000350.3:c.4225A>G		MANE	NM_000350.3:c.4225A>G			NG_009073.2:g.95124A>G			NP_000341.2:p.(Ile1409Val)	NC_000001.10:g.94496580T>C	NC_000001.11:g.94031024T>C	1	94496580	.	T	C	1	94031024	.	T	C	ABCA4	HGNC:34	Homo sapiens ATP binding cassette subfamily A member 4 (ABCA4), mRNA
NM_000350.3:c.4231G>A		MANE	NM_000350.3:c.4231G>A			NG_009073.2:g.95130G>A			NP_000341.2:p.(Gly1411Arg)	NC_000001.10:g.94496574C>T	NC_000001.11:g.94031018C>T	1	94496574	.	C	T	1	94031018	.	C	T	ABCA4	HGNC:34	Homo sapiens ATP binding cassette subfamily A member 4 (ABCA4), mRNA
NM_000350.3:c.4228_4231dup		MANE	NM_000350.3:c.4228_4231dup			NG_009073.2:g.95127_95130dup			NP_000341.2:p.(Gly1411ValfsTer12)	NC_000001.10:g.94496574_94496577dup	NC_000001.11:g.94031018_94031021dup	1	94496573	.	C	CCATA	1	94031017	.	C	CCATA	ABCA4	HGNC:34	Homo sapiens ATP binding cassette subfamily A member 4 (ABCA4), mRNA
NM_000350.3:c.4232_4233insTATG		MANE	NM_000350.3:c.4232_4233insTATG			NG_009073.2:g.95131_95132insTATG			NP_000341.2:p.(Gln1412MetfsTer11)	NC_000001.10:g.94496573_94496574insATAC	NC_000001.11:g.94031017_94031018insATAC	1	94496572	.	C	CCATA	1	94031016	.	C	CCATA	ABCA4	HGNC:34	Homo sapiens ATP binding cassette subfamily A member 4 (ABCA4), mRNA
NM_000350.3:c.4234C>T		MANE	NM_000350.3:c.4234C>T			NG_009073.2:g.95133C>T			NP_000341.2:p.(Gln1412Ter)	NC_000001.10:g.94496571G>A	NC_000001.11:g.94031015G>A	1	94496571	.	G	A	1	94031015	.	G	A	ABCA4	HGNC:34	Homo sapiens ATP binding cassette subfamily A member 4 (ABCA4), mRNA
NM_000350.3:c.4237C>T		MANE	NM_000350.3:c.4237C>T			NG_009073.2:g.95136C>T			NP_000341.2:p.(Gln1413Ter)	NC_000001.10:g.94496568G>A	NC_000001.11:g.94031012G>A	1	94496568	.	G	A	1	94031012	.	G	A	ABCA4	HGNC:34	Homo sapiens ATP binding cassette subfamily A member 4 (ABCA4), mRNA
NM_000350.3:c.4243A>C		MANE	NM_000350.3:c.4243A>C			NG_009073.2:g.95142A>C			NP_000341.2:p.(Thr1415Pro)	NC_000001.10:g.94496562T>G	NC_000001.11:g.94031006T>G	1	94496562	.	T	G	1	94031006	.	T	G	ABCA4	HGNC:34	Homo sapiens ATP binding cassette subfamily A member 4 (ABCA4), mRNA
NM_000350.3:c.4249_4251del		MANE	NM_000350.3:c.4249_4251del			NG_009073.2:g.95148_95150del			NP_000341.2:p.(Phe1417del)	NC_000001.10:g.94496558_94496560del	NC_000001.11:g.94031002_94031004del	1	94496553	.	TGAA	T	1	94030997	.	TGAA	T	ABCA4	HGNC:34	Homo sapiens ATP binding cassette subfamily A member 4 (ABCA4), mRNA
NM_000350.3:c.4248C>A		MANE	NM_000350.3:c.4248C>A			NG_009073.2:g.95147C>A			NP_000341.2:p.(Phe1416Leu)	NC_000001.10:g.94496557G>T	NC_000001.11:g.94031001G>T	1	94496557	.	G	T	1	94031001	.	G	T	ABCA4	HGNC:34	Homo sapiens ATP binding cassette subfamily A member 4 (ABCA4), mRNA
NM_000350.3:c.4253+4C>T		MANE	NM_000350.3:c.4253+4C>T	NC_000001.10(NM_000350.3):c.4253+4C>T	NG_009073.2(NM_000350.3):c.4253+4C>T	NG_009073.2:g.95156C>T			NP_000341.2:p.?	NC_000001.10:g.94496548G>A	NC_000001.11:g.94030992G>A	1	94496548	.	G	A	1	94030992	.	G	A	ABCA4	HGNC:34	Homo sapiens ATP binding cassette subfamily A member 4 (ABCA4), mRNA
NM_000350.3:c.4253+5G>A		MANE	NM_000350.3:c.4253+5G>A	NC_000001.10(NM_000350.3):c.4253+5G>A	NG_009073.2(NM_000350.3):c.4253+5G>A	NG_009073.2:g.95157G>A			NP_000341.2:p.?	NC_000001.10:g.94496547C>T	NC_000001.11:g.94030991C>T	1	94496547	.	C	T	1	94030991	.	C	T	ABCA4	HGNC:34	Homo sapiens ATP binding cassette subfamily A member 4 (ABCA4), mRNA
NM_000350.3:c.4253+5G>T		MANE	NM_000350.3:c.4253+5G>T	NC_000001.10(NM_000350.3):c.4253+5G>T	NG_009073.2(NM_000350.3):c.4253+5G>T	NG_009073.2:g.95157G>T			NP_000341.2:p.?	NC_000001.10:g.94496547C>A	NC_000001.11:g.94030991C>A	1	94496547	.	C	A	1	94030991	.	C	A	ABCA4	HGNC:34	Homo sapiens ATP binding cassette subfamily A member 4 (ABCA4), mRNA
NM_000350.3:c.4253+43G>A		MANE	NM_000350.3:c.4253+43G>A	NC_000001.10(NM_000350.3):c.4253+43G>A	NG_009073.2(NM_000350.3):c.4253+43G>A	NG_009073.2:g.95195G>A			NP_000341.2:p.?	NC_000001.10:g.94496509C>T	NC_000001.11:g.94030953C>T	1	94496509	.	C	T	1	94030953	.	C	T	ABCA4	HGNC:34	Homo sapiens ATP binding cassette subfamily A member 4 (ABCA4), mRNA
NM_000350.3:c.4254-41C>T		MANE	NM_000350.3:c.4254-41C>T	NC_000001.10(NM_000350.3):c.4254-41C>T	NG_009073.2(NM_000350.3):c.4254-41C>T	NG_009073.2:g.95581C>T			NP_000341.2:p.?	NC_000001.10:g.94496123G>A	NC_000001.11:g.94030567G>A	1	94496123	.	G	A	1	94030567	.	G	A	ABCA4	HGNC:34	Homo sapiens ATP binding cassette subfamily A member 4 (ABCA4), mRNA
NM_000350.3:c.4254-15del		MANE	NM_000350.3:c.4254-15del	NC_000001.10(NM_000350.3):c.4254-15del	NG_009073.2(NM_000350.3):c.4254-15del	NG_009073.2:g.95607del			NP_000341.2:p.?	NC_000001.10:g.94496097del	NC_000001.11:g.94030541del	1	94496096	.	GA	G	1	94030540	.	GA	G	ABCA4	HGNC:34	Homo sapiens ATP binding cassette subfamily A member 4 (ABCA4), mRNA
NM_000350.3:c.4254-36_4254-14del		MANE	NM_000350.3:c.4254-36_4254-14del	NC_000001.10(NM_000350.3):c.4254-36_4254-14del	NG_009073.2(NM_000350.3):c.4254-36_4254-14del	NG_009073.2:g.95586_95608del			NP_000341.2:p.?	NC_000001.10:g.94496097_94496119del	NC_000001.11:g.94030541_94030563del	1	94496095	.	AGACATGTGACTGGGACAGAGCAG	A	1	94030539	.	AGACATGTGACTGGGACAGAGCAG	A	ABCA4	HGNC:34	Homo sapiens ATP binding cassette subfamily A member 4 (ABCA4), mRNA
NM_000350.3:c.4254-2A>G		MANE	NM_000350.3:c.4254-2A>G	NC_000001.10(NM_000350.3):c.4254-2A>G	NG_009073.2(NM_000350.3):c.4254-2A>G	NG_009073.2:g.95620A>G			NP_000341.2:p.?	NC_000001.10:g.94496084T>C	NC_000001.11:g.94030528T>C	1	94496084	.	T	C	1	94030528	.	T	C	ABCA4	HGNC:34	Homo sapiens ATP binding cassette subfamily A member 4 (ABCA4), mRNA
NM_000350.3:c.4254-1G>A		MANE	NM_000350.3:c.4254-1G>A	NC_000001.10(NM_000350.3):c.4254-1G>A	NG_009073.2(NM_000350.3):c.4254-1G>A	NG_009073.2:g.95621G>A			NP_000341.2:p.?	NC_000001.10:g.94496083C>T	NC_000001.11:g.94030527C>T	1	94496083	.	C	T	1	94030527	.	C	T	ABCA4	HGNC:34	Homo sapiens ATP binding cassette subfamily A member 4 (ABCA4), mRNA
NM_000350.3:c.4254-1G>C		MANE	NM_000350.3:c.4254-1G>C	NC_000001.10(NM_000350.3):c.4254-1G>C	NG_009073.2(NM_000350.3):c.4254-1G>C	NG_009073.2:g.95621G>C			NP_000341.2:p.?	NC_000001.10:g.94496083C>G	NC_000001.11:g.94030527C>G	1	94496083	.	C	G	1	94030527	.	C	G	ABCA4	HGNC:34	Homo sapiens ATP binding cassette subfamily A member 4 (ABCA4), mRNA
NM_000350.3:c.4254-1G>T		MANE	NM_000350.3:c.4254-1G>T	NC_000001.10(NM_000350.3):c.4254-1G>T	NG_009073.2(NM_000350.3):c.4254-1G>T	NG_009073.2:g.95621G>T			NP_000341.2:p.?	NC_000001.10:g.94496083C>A	NC_000001.11:g.94030527C>A	1	94496083	.	C	A	1	94030527	.	C	A	ABCA4	HGNC:34	Homo sapiens ATP binding cassette subfamily A member 4 (ABCA4), mRNA
NM_000350.3:c.4254C>A		MANE	NM_000350.3:c.4254C>A			NG_009073.2:g.95622C>A			NP_000341.2:p.(Ser1418Arg)	NC_000001.10:g.94496082G>T	NC_000001.11:g.94030526G>T	1	94496082	.	G	T	1	94030526	.	G	T	ABCA4	HGNC:34	Homo sapiens ATP binding cassette subfamily A member 4 (ABCA4), mRNA
NM_000350.3:c.4256T>C		MANE	NM_000350.3:c.4256T>C			NG_009073.2:g.95624T>C			NP_000341.2:p.(Met1419Thr)	NC_000001.10:g.94496080A>G	NC_000001.11:g.94030524A>G	1	94496080	.	A	G	1	94030524	.	A	G	ABCA4	HGNC:34	Homo sapiens ATP binding cassette subfamily A member 4 (ABCA4), mRNA
NM_000350.3:c.4254-15_4261del		MANE	NM_000350.3:c.4254-15_4261del	NC_000001.10(NM_000350.3):c.4254-15_4261del	NG_009073.2(NM_000350.3):c.4254-15_4261del	NG_009073.2:g.95607_95629del			NP_000341.2:p.?	NC_000001.10:g.94496078_94496100del	NC_000001.11:g.94030522_94030544del	1	94496074	.	TCATCCATGCTAGACAGAGTGAGA	T	1	94030518	.	TCATCCATGCTAGACAGAGTGAGA	T	ABCA4	HGNC:34	Homo sapiens ATP binding cassette subfamily A member 4 (ABCA4), mRNA
NM_000350.3:c.4269C>T		MANE	NM_000350.3:c.4269C>T			NG_009073.2:g.95637C>T			NP_000341.2:p.(Gly1423=)	NC_000001.10:g.94496067G>A	NC_000001.11:g.94030511G>A	1	94496067	.	G	A	1	94030511	.	G	A	ABCA4	HGNC:34	Homo sapiens ATP binding cassette subfamily A member 4 (ABCA4), mRNA
NM_000350.3:c.4276C>T		MANE	NM_000350.3:c.4276C>T			NG_009073.2:g.95644C>T			NP_000341.2:p.(Gln1426Ter)	NC_000001.10:g.94496060G>A	NC_000001.11:g.94030504G>A	1	94496060	.	G	A	1	94030504	.	G	A	ABCA4	HGNC:34	Homo sapiens ATP binding cassette subfamily A member 4 (ABCA4), mRNA
NM_000350.3:c.4283C>T		MANE	NM_000350.3:c.4283C>T			NG_009073.2:g.95651C>T			NP_000341.2:p.(Thr1428Met)	NC_000001.10:g.94496053G>A	NC_000001.11:g.94030497G>A	1	94496053	.	G	A	1	94030497	.	G	A	ABCA4	HGNC:34	Homo sapiens ATP binding cassette subfamily A member 4 (ABCA4), mRNA
NM_000350.3:c.4286T>C		MANE	NM_000350.3:c.4286T>C			NG_009073.2:g.95654T>C			NP_000341.2:p.(Val1429Ala)	NC_000001.10:g.94496050A>G	NC_000001.11:g.94030494A>G	1	94496050	.	A	G	1	94030494	.	A	G	ABCA4	HGNC:34	Homo sapiens ATP binding cassette subfamily A member 4 (ABCA4), mRNA
NM_000350.3:c.4290del		MANE	NM_000350.3:c.4290del			NG_009073.2:g.95658del			NP_000341.2:p.(Ala1431GlnfsTer5)	NC_000001.10:g.94496047del	NC_000001.11:g.94030491del	1	94496045	.	CA	C	1	94030489	.	CA	C	ABCA4	HGNC:34	Homo sapiens ATP binding cassette subfamily A member 4 (ABCA4), mRNA
NM_000350.3:c.4289T>C		MANE	NM_000350.3:c.4289T>C			NG_009073.2:g.95657T>C			NP_000341.2:p.(Leu1430Pro)	NC_000001.10:g.94496047A>G	NC_000001.11:g.94030491A>G	1	94496047	.	A	G	1	94030491	.	A	G	ABCA4	HGNC:34	Homo sapiens ATP binding cassette subfamily A member 4 (ABCA4), mRNA
NM_000350.3:c.4288_4294del		MANE	NM_000350.3:c.4288_4294del			NG_009073.2:g.95656_95662del			NP_000341.2:p.(Leu1430ThrfsTer4)	NC_000001.10:g.94496042_94496048del	NC_000001.11:g.94030486_94030492del	1	94496041	.	TCTGCAAG	T	1	94030485	.	TCTGCAAG	T	ABCA4	HGNC:34	Homo sapiens ATP binding cassette subfamily A member 4 (ABCA4), mRNA
NM_000350.3:c.4297G>A		MANE	NM_000350.3:c.4297G>A			NG_009073.2:g.95665G>A			NP_000341.2:p.(Val1433Ile)	NC_000001.10:g.94496039C>T	NC_000001.11:g.94030483C>T	1	94496039	.	C	T	1	94030483	.	C	T	ABCA4	HGNC:34	Homo sapiens ATP binding cassette subfamily A member 4 (ABCA4), mRNA
NM_000350.3:c.4307A>T		MANE	NM_000350.3:c.4307A>T			NG_009073.2:g.95675A>T			NP_000341.2:p.(Asn1436Ile)	NC_000001.10:g.94496029T>A	NC_000001.11:g.94030473T>A	1	94496029	.	T	A	1	94030473	.	T	A	ABCA4	HGNC:34	Homo sapiens ATP binding cassette subfamily A member 4 (ABCA4), mRNA
NM_000350.3:c.4313C>G		MANE	NM_000350.3:c.4313C>G			NG_009073.2:g.95681C>G			NP_000341.2:p.(Pro1438Arg)	NC_000001.10:g.94496023G>C	NC_000001.11:g.94030467G>C	1	94496023	.	G	C	1	94030467	.	G	C	ABCA4	HGNC:34	Homo sapiens ATP binding cassette subfamily A member 4 (ABCA4), mRNA
NM_000350.3:c.4316G>A		MANE	NM_000350.3:c.4316G>A			NG_009073.2:g.95684G>A			NP_000341.2:p.(Gly1439Asp)	NC_000001.10:g.94496020C>T	NC_000001.11:g.94030464C>T	1	94496020	.	C	T	1	94030464	.	C	T	ABCA4	HGNC:34	Homo sapiens ATP binding cassette subfamily A member 4 (ABCA4), mRNA
NM_000350.3:c.4316G>T		MANE	NM_000350.3:c.4316G>T			NG_009073.2:g.95684G>T			NP_000341.2:p.(Gly1439Val)	NC_000001.10:g.94496020C>A	NC_000001.11:g.94030464C>A	1	94496020	.	C	A	1	94030464	.	C	A	ABCA4	HGNC:34	Homo sapiens ATP binding cassette subfamily A member 4 (ABCA4), mRNA
NM_000350.3:c.4320del		MANE	NM_000350.3:c.4320del			NG_009073.2:g.95688del			NP_000341.2:p.(Phe1440LeufsTer6)	NC_000001.10:g.94496018del	NC_000001.11:g.94030462del	1	94496015	.	CA	C	1	94030459	.	CA	C	ABCA4	HGNC:34	Homo sapiens ATP binding cassette subfamily A member 4 (ABCA4), mRNA
NM_000350.3:c.4318T>G		MANE	NM_000350.3:c.4318T>G			NG_009073.2:g.95686T>G			NP_000341.2:p.(Phe1440Val)	NC_000001.10:g.94496018A>C	NC_000001.11:g.94030462A>C	1	94496018	.	A	C	1	94030462	.	A	C	ABCA4	HGNC:34	Homo sapiens ATP binding cassette subfamily A member 4 (ABCA4), mRNA
NM_000350.3:c.4319T>C		MANE	NM_000350.3:c.4319T>C			NG_009073.2:g.95687T>C			NP_000341.2:p.(Phe1440Ser)	NC_000001.10:g.94496017A>G	NC_000001.11:g.94030461A>G	1	94496017	.	A	G	1	94030461	.	A	G	ABCA4	HGNC:34	Homo sapiens ATP binding cassette subfamily A member 4 (ABCA4), mRNA
NM_000350.3:c.4322del		MANE	NM_000350.3:c.4322del			NG_009073.2:g.95690del			NP_000341.2:p.(Gly1441AlafsTer5)	NC_000001.10:g.94496015del	NC_000001.11:g.94030459del	1	94496013	.	GC	G	1	94030457	.	GC	G	ABCA4	HGNC:34	Homo sapiens ATP binding cassette subfamily A member 4 (ABCA4), mRNA
NM_000350.3:c.4322G>A		MANE	NM_000350.3:c.4322G>A			NG_009073.2:g.95690G>A			NP_000341.2:p.(Gly1441Asp)	NC_000001.10:g.94496014C>T	NC_000001.11:g.94030458C>T	1	94496014	.	C	T	1	94030458	.	C	T	ABCA4	HGNC:34	Homo sapiens ATP binding cassette subfamily A member 4 (ABCA4), mRNA
NM_000350.3:c.4324A>G		MANE	NM_000350.3:c.4324A>G			NG_009073.2:g.95692A>G			NP_000341.2:p.(Asn1442Asp)	NC_000001.10:g.94496012T>C	NC_000001.11:g.94030456T>C	1	94496012	.	T	C	1	94030456	.	T	C	ABCA4	HGNC:34	Homo sapiens ATP binding cassette subfamily A member 4 (ABCA4), mRNA
NM_000350.3:c.4326C>A		MANE	NM_000350.3:c.4326C>A			NG_009073.2:g.95694C>A			NP_000341.2:p.(Asn1442Lys)	NC_000001.10:g.94496010G>T	NC_000001.11:g.94030454G>T	1	94496010	.	G	T	1	94030454	.	G	T	ABCA4	HGNC:34	Homo sapiens ATP binding cassette subfamily A member 4 (ABCA4), mRNA
NM_000350.3:c.4327C>T		MANE	NM_000350.3:c.4327C>T			NG_009073.2:g.95695C>T			NP_000341.2:p.(Arg1443Cys)	NC_000001.10:g.94496009G>A	NC_000001.11:g.94030453G>A	1	94496009	.	G	A	1	94030453	.	G	A	ABCA4	HGNC:34	Homo sapiens ATP binding cassette subfamily A member 4 (ABCA4), mRNA
NM_000350.3:c.4328G>A		MANE	NM_000350.3:c.4328G>A			NG_009073.2:g.95696G>A			NP_000341.2:p.(Arg1443His)	NC_000001.10:g.94496008C>T	NC_000001.11:g.94030452C>T	1	94496008	.	C	T	1	94030452	.	C	T	ABCA4	HGNC:34	Homo sapiens ATP binding cassette subfamily A member 4 (ABCA4), mRNA
NM_000350.3:c.4340A>T		MANE	NM_000350.3:c.4340A>T			NG_009073.2:g.95708A>T			NP_000341.2:p.(Glu1447Val)	NC_000001.10:g.94495996T>A	NC_000001.11:g.94030440T>A	1	94495996	.	T	A	1	94030440	.	T	A	ABCA4	HGNC:34	Homo sapiens ATP binding cassette subfamily A member 4 (ABCA4), mRNA
NM_000350.3:c.4342G>A		MANE	NM_000350.3:c.4342G>A			NG_009073.2:g.95710G>A			NP_000341.2:p.(Gly1448Arg)	NC_000001.10:g.94495994C>T	NC_000001.11:g.94030438C>T	1	94495994	.	C	T	1	94030438	.	C	T	ABCA4	HGNC:34	Homo sapiens ATP binding cassette subfamily A member 4 (ABCA4), mRNA
NM_000350.3:c.4342_4343delinsAA		MANE	NM_000350.3:c.4342_4343delinsAA			NG_009073.2:g.95710_95711delinsAA			NP_000341.2:p.(Gly1448Lys)	NC_000001.10:g.94495993_94495994delinsTT	NC_000001.11:g.94030437_94030438delinsTT	1	94495993	.	CC	TT	1	94030437	.	CC	TT	ABCA4	HGNC:34	Homo sapiens ATP binding cassette subfamily A member 4 (ABCA4), mRNA
NM_000350.3:c.4346G>A		MANE	NM_000350.3:c.4346G>A			NG_009073.2:g.95714G>A			NP_000341.2:p.(Trp1449Ter)	NC_000001.10:g.94495990C>T	NC_000001.11:g.94030434C>T	1	94495990	.	C	T	1	94030434	.	C	T	ABCA4	HGNC:34	Homo sapiens ATP binding cassette subfamily A member 4 (ABCA4), mRNA
NM_000350.3:c.4347G>T		MANE	NM_000350.3:c.4347G>T			NG_009073.2:g.95715G>T			NP_000341.2:p.(Trp1449Cys)	NC_000001.10:g.94495989C>A	NC_000001.11:g.94030433C>A	1	94495989	.	C	A	1	94030433	.	C	A	ABCA4	HGNC:34	Homo sapiens ATP binding cassette subfamily A member 4 (ABCA4), mRNA
NM_000350.3:c.4352+1G>A		MANE	NM_000350.3:c.4352+1G>A	NC_000001.10(NM_000350.3):c.4352+1G>A	NG_009073.2(NM_000350.3):c.4352+1G>A	NG_009073.2:g.95721G>A			NP_000341.2:p.?	NC_000001.10:g.94495983C>T	NC_000001.11:g.94030427C>T	1	94495983	.	C	T	1	94030427	.	C	T	ABCA4	HGNC:34	Homo sapiens ATP binding cassette subfamily A member 4 (ABCA4), mRNA
NM_000350.3:c.4352+1G>T		MANE	NM_000350.3:c.4352+1G>T	NC_000001.10(NM_000350.3):c.4352+1G>T	NG_009073.2(NM_000350.3):c.4352+1G>T	NG_009073.2:g.95721G>T			NP_000341.2:p.?	NC_000001.10:g.94495983C>A	NC_000001.11:g.94030427C>A	1	94495983	.	C	A	1	94030427	.	C	A	ABCA4	HGNC:34	Homo sapiens ATP binding cassette subfamily A member 4 (ABCA4), mRNA
NM_000350.3:c.4352+4A>C		MANE	NM_000350.3:c.4352+4A>C	NC_000001.10(NM_000350.3):c.4352+4A>C	NG_009073.2(NM_000350.3):c.4352+4A>C	NG_009073.2:g.95724A>C			NP_000341.2:p.?	NC_000001.10:g.94495980T>G	NC_000001.11:g.94030424T>G	1	94495980	.	T	G	1	94030424	.	T	G	ABCA4	HGNC:34	Homo sapiens ATP binding cassette subfamily A member 4 (ABCA4), mRNA
NM_000350.3:c.4352+5G>A		MANE	NM_000350.3:c.4352+5G>A	NC_000001.10(NM_000350.3):c.4352+5G>A	NG_009073.2(NM_000350.3):c.4352+5G>A	NG_009073.2:g.95725G>A			NP_000341.2:p.?	NC_000001.10:g.94495979C>T	NC_000001.11:g.94030423C>T	1	94495979	.	C	T	1	94030423	.	C	T	ABCA4	HGNC:34	Homo sapiens ATP binding cassette subfamily A member 4 (ABCA4), mRNA
NM_000350.3:c.4352+13G>A		MANE	NM_000350.3:c.4352+13G>A	NC_000001.10(NM_000350.3):c.4352+13G>A	NG_009073.2(NM_000350.3):c.4352+13G>A	NG_009073.2:g.95733G>A			NP_000341.2:p.?	NC_000001.10:g.94495971C>T	NC_000001.11:g.94030415C>T	1	94495971	.	C	T	1	94030415	.	C	T	ABCA4	HGNC:34	Homo sapiens ATP binding cassette subfamily A member 4 (ABCA4), mRNA
NM_000350.3:c.4352+61G>A		MANE	NM_000350.3:c.4352+61G>A	NC_000001.10(NM_000350.3):c.4352+61G>A	NG_009073.2(NM_000350.3):c.4352+61G>A	NG_009073.2:g.95781G>A			NP_000341.2:p.?	NC_000001.10:g.94495923C>T	NC_000001.11:g.94030367C>T	1	94495923	.	C	T	1	94030367	.	C	T	ABCA4	HGNC:34	Homo sapiens ATP binding cassette subfamily A member 4 (ABCA4), mRNA
NM_000350.3:c.4353-4T>C		MANE	NM_000350.3:c.4353-4T>C	NC_000001.10(NM_000350.3):c.4353-4T>C	NG_009073.2(NM_000350.3):c.4353-4T>C	NG_009073.2:g.96513T>C			NP_000341.2:p.?	NC_000001.10:g.94495191A>G	NC_000001.11:g.94029635A>G	1	94495191	.	A	G	1	94029635	.	A	G	ABCA4	HGNC:34	Homo sapiens ATP binding cassette subfamily A member 4 (ABCA4), mRNA
NM_000350.3:c.4353-1G>A		MANE	NM_000350.3:c.4353-1G>A	NC_000001.10(NM_000350.3):c.4353-1G>A	NG_009073.2(NM_000350.3):c.4353-1G>A	NG_009073.2:g.96516G>A			NP_000341.2:p.?	NC_000001.10:g.94495188C>T	NC_000001.11:g.94029632C>T	1	94495188	.	C	T	1	94029632	.	C	T	ABCA4	HGNC:34	Homo sapiens ATP binding cassette subfamily A member 4 (ABCA4), mRNA
NM_000350.3:c.4353-1G>T		MANE	NM_000350.3:c.4353-1G>T	NC_000001.10(NM_000350.3):c.4353-1G>T	NG_009073.2(NM_000350.3):c.4353-1G>T	NG_009073.2:g.96516G>T			NP_000341.2:p.?	NC_000001.10:g.94495188C>A	NC_000001.11:g.94029632C>A	1	94495188	.	C	A	1	94029632	.	C	A	ABCA4	HGNC:34	Homo sapiens ATP binding cassette subfamily A member 4 (ABCA4), mRNA
NM_000350.3:c.4354G>T		MANE	NM_000350.3:c.4354G>T			NG_009073.2:g.96518G>T			NP_000341.2:p.(Glu1452Ter)	NC_000001.10:g.94495186C>A	NC_000001.11:g.94029630C>A	1	94495186	.	C	A	1	94029630	.	C	A	ABCA4	HGNC:34	Homo sapiens ATP binding cassette subfamily A member 4 (ABCA4), mRNA
NM_000350.3:c.4359C>A		MANE	NM_000350.3:c.4359C>A			NG_009073.2:g.96523C>A			NP_000341.2:p.(Tyr1453Ter)	NC_000001.10:g.94495181G>T	NC_000001.11:g.94029625G>T	1	94495181	.	G	T	1	94029625	.	G	T	ABCA4	HGNC:34	Homo sapiens ATP binding cassette subfamily A member 4 (ABCA4), mRNA
NM_000350.3:c.4363del		MANE	NM_000350.3:c.4363del			NG_009073.2:g.96527del			NP_000341.2:p.(Cys1455ValfsTer71)	NC_000001.10:g.94495177del	NC_000001.11:g.94029621del	1	94495176	.	CA	C	1	94029620	.	CA	C	ABCA4	HGNC:34	Homo sapiens ATP binding cassette subfamily A member 4 (ABCA4), mRNA
NM_000350.3:c.4363T>C		MANE	NM_000350.3:c.4363T>C			NG_009073.2:g.96527T>C			NP_000341.2:p.(Cys1455Arg)	NC_000001.10:g.94495177A>G	NC_000001.11:g.94029621A>G	1	94495177	.	A	G	1	94029621	.	A	G	ABCA4	HGNC:34	Homo sapiens ATP binding cassette subfamily A member 4 (ABCA4), mRNA
NM_000350.3:c.4383G>A		MANE	NM_000350.3:c.4383G>A			NG_009073.2:g.96547G>A			NP_000341.2:p.(Trp1461Ter)	NC_000001.10:g.94495157C>T	NC_000001.11:g.94029601C>T	1	94495157	.	C	T	1	94029601	.	C	T	ABCA4	HGNC:34	Homo sapiens ATP binding cassette subfamily A member 4 (ABCA4), mRNA
NM_000350.3:c.4383G>C		MANE	NM_000350.3:c.4383G>C			NG_009073.2:g.96547G>C			NP_000341.2:p.(Trp1461Cys)	NC_000001.10:g.94495157C>G	NC_000001.11:g.94029601C>G	1	94495157	.	C	G	1	94029601	.	C	G	ABCA4	HGNC:34	Homo sapiens ATP binding cassette subfamily A member 4 (ABCA4), mRNA
NM_000350.3:c.4387del		MANE	NM_000350.3:c.4387del			NG_009073.2:g.96551del			NP_000341.2:p.(Thr1463LeufsTer63)	NC_000001.10:g.94495153del	NC_000001.11:g.94029597del	1	94495152	.	GT	G	1	94029596	.	GT	G	ABCA4	HGNC:34	Homo sapiens ATP binding cassette subfamily A member 4 (ABCA4), mRNA
NM_000350.3:c.4402C>G		MANE	NM_000350.3:c.4402C>G			NG_009073.2:g.96566C>G			NP_000341.2:p.(Pro1468Ala)	NC_000001.10:g.94495138G>C	NC_000001.11:g.94029582G>C	1	94495138	.	G	C	1	94029582	.	G	C	ABCA4	HGNC:34	Homo sapiens ATP binding cassette subfamily A member 4 (ABCA4), mRNA
NM_000350.3:c.4407C>T		MANE	NM_000350.3:c.4407C>T			NG_009073.2:g.96571C>T			NP_000341.2:p.(Asn1469=)	NC_000001.10:g.94495133G>A	NC_000001.11:g.94029577G>A	1	94495133	.	G	A	1	94029577	.	G	A	ABCA4	HGNC:34	Homo sapiens ATP binding cassette subfamily A member 4 (ABCA4), mRNA
NM_000350.3:c.4417C>A		MANE	NM_000350.3:c.4417C>A			NG_009073.2:g.96581C>A			NP_000341.2:p.(Leu1473Met)	NC_000001.10:g.94495123G>T	NC_000001.11:g.94029567G>T	1	94495123	.	G	T	1	94029567	.	G	T	ABCA4	HGNC:34	Homo sapiens ATP binding cassette subfamily A member 4 (ABCA4), mRNA
NM_000350.3:c.4426A>G		MANE	NM_000350.3:c.4426A>G			NG_009073.2:g.96590A>G			NP_000341.2:p.(Lys1476Glu)	NC_000001.10:g.94495114T>C	NC_000001.11:g.94029558T>C	1	94495114	.	T	C	1	94029558	.	T	C	ABCA4	HGNC:34	Homo sapiens ATP binding cassette subfamily A member 4 (ABCA4), mRNA
NM_000350.3:c.4429C>T		MANE	NM_000350.3:c.4429C>T			NG_009073.2:g.96593C>T			NP_000341.2:p.(Gln1477Ter)	NC_000001.10:g.94495111G>A	NC_000001.11:g.94029555G>A	1	94495111	.	G	A	1	94029555	.	G	A	ABCA4	HGNC:34	Homo sapiens ATP binding cassette subfamily A member 4 (ABCA4), mRNA
NM_000350.3:c.4436G>A		MANE	NM_000350.3:c.4436G>A			NG_009073.2:g.96600G>A			NP_000341.2:p.(Trp1479Ter)	NC_000001.10:g.94495104C>T	NC_000001.11:g.94029548C>T	1	94495104	.	C	T	1	94029548	.	C	T	ABCA4	HGNC:34	Homo sapiens ATP binding cassette subfamily A member 4 (ABCA4), mRNA
NM_000350.3:c.4437G>A		MANE	NM_000350.3:c.4437G>A			NG_009073.2:g.96601G>A			NP_000341.2:p.(Trp1479Ter)	NC_000001.10:g.94495103C>T	NC_000001.11:g.94029547C>T	1	94495103	.	C	T	1	94029547	.	C	T	ABCA4	HGNC:34	Homo sapiens ATP binding cassette subfamily A member 4 (ABCA4), mRNA
NM_000350.3:c.4446C>A		MANE	NM_000350.3:c.4446C>A			NG_009073.2:g.96610C>A			NP_000341.2:p.(Val1482=)	NC_000001.10:g.94495094G>T	NC_000001.11:g.94029538G>T	1	94495094	.	G	T	1	94029538	.	G	T	ABCA4	HGNC:34	Homo sapiens ATP binding cassette subfamily A member 4 (ABCA4), mRNA
NM_000350.3:c.4450C>T		MANE	NM_000350.3:c.4450C>T			NG_009073.2:g.96614C>T			NP_000341.2:p.(Pro1484Ser)	NC_000001.10:g.94495090G>A	NC_000001.11:g.94029534G>A	1	94495090	.	G	A	1	94029534	.	G	A	ABCA4	HGNC:34	Homo sapiens ATP binding cassette subfamily A member 4 (ABCA4), mRNA
NM_000350.3:c.4454C>T		MANE	NM_000350.3:c.4454C>T			NG_009073.2:g.96618C>T			NP_000341.2:p.(Ser1485Leu)	NC_000001.10:g.94495086G>A	NC_000001.11:g.94029530G>A	1	94495086	.	G	A	1	94029530	.	G	A	ABCA4	HGNC:34	Homo sapiens ATP binding cassette subfamily A member 4 (ABCA4), mRNA
NM_000350.3:c.4457C>T		MANE	NM_000350.3:c.4457C>T			NG_009073.2:g.96621C>T			NP_000341.2:p.(Pro1486Leu)	NC_000001.10:g.94495083G>A	NC_000001.11:g.94029527G>A	1	94495083	.	G	A	1	94029527	.	G	A	ABCA4	HGNC:34	Homo sapiens ATP binding cassette subfamily A member 4 (ABCA4), mRNA
NM_000350.3:c.4458del		MANE	NM_000350.3:c.4458del			NG_009073.2:g.96622del			NP_000341.2:p.(Ser1487ProfsTer39)	NC_000001.10:g.94495082del	NC_000001.11:g.94029526del	1	94495081	.	AT	A	1	94029525	.	AT	A	ABCA4	HGNC:34	Homo sapiens ATP binding cassette subfamily A member 4 (ABCA4), mRNA
NM_000350.3:c.4462T>C		MANE	NM_000350.3:c.4462T>C			NG_009073.2:g.96626T>C			NP_000341.2:p.(Cys1488Arg)	NC_000001.10:g.94495078A>G	NC_000001.11:g.94029522A>G	1	94495078	.	A	G	1	94029522	.	A	G	ABCA4	HGNC:34	Homo sapiens ATP binding cassette subfamily A member 4 (ABCA4), mRNA
NM_000350.3:c.4463G>A		MANE	NM_000350.3:c.4463G>A			NG_009073.2:g.96627G>A			NP_000341.2:p.(Cys1488Tyr)	NC_000001.10:g.94495077C>T	NC_000001.11:g.94029521C>T	1	94495077	.	C	T	1	94029521	.	C	T	ABCA4	HGNC:34	Homo sapiens ATP binding cassette subfamily A member 4 (ABCA4), mRNA
NM_000350.3:c.4463G>T		MANE	NM_000350.3:c.4463G>T			NG_009073.2:g.96627G>T			NP_000341.2:p.(Cys1488Phe)	NC_000001.10:g.94495077C>A	NC_000001.11:g.94029521C>A	1	94495077	.	C	A	1	94029521	.	C	A	ABCA4	HGNC:34	Homo sapiens ATP binding cassette subfamily A member 4 (ABCA4), mRNA
NM_000350.3:c.4466G>A		MANE	NM_000350.3:c.4466G>A			NG_009073.2:g.96630G>A			NP_000341.2:p.(Arg1489Lys)	NC_000001.10:g.94495074C>T	NC_000001.11:g.94029518C>T	1	94495074	.	C	T	1	94029518	.	C	T	ABCA4	HGNC:34	Homo sapiens ATP binding cassette subfamily A member 4 (ABCA4), mRNA
NM_000350.3:c.4467G>T		MANE	NM_000350.3:c.4467G>T			NG_009073.2:g.96631G>T			NP_000341.2:p.(Arg1489Ser)	NC_000001.10:g.94495073C>A	NC_000001.11:g.94029517C>A	1	94495073	.	C	A	1	94029517	.	C	A	ABCA4	HGNC:34	Homo sapiens ATP binding cassette subfamily A member 4 (ABCA4), mRNA
NM_000350.3:c.4468T>C		MANE	NM_000350.3:c.4468T>C			NG_009073.2:g.96632T>C			NP_000341.2:p.(Cys1490Arg)	NC_000001.10:g.94495072A>G	NC_000001.11:g.94029516A>G	1	94495072	.	A	G	1	94029516	.	A	G	ABCA4	HGNC:34	Homo sapiens ATP binding cassette subfamily A member 4 (ABCA4), mRNA
NM_000350.3:c.4469G>A		MANE	NM_000350.3:c.4469G>A			NG_009073.2:g.96633G>A			NP_000341.2:p.(Cys1490Tyr)	NC_000001.10:g.94495071C>T	NC_000001.11:g.94029515C>T	1	94495071	.	C	T	1	94029515	.	C	T	ABCA4	HGNC:34	Homo sapiens ATP binding cassette subfamily A member 4 (ABCA4), mRNA
NM_000350.3:c.4480G>A		MANE	NM_000350.3:c.4480G>A			NG_009073.2:g.96644G>A			NP_000341.2:p.(Glu1494Lys)	NC_000001.10:g.94495060C>T	NC_000001.11:g.94029504C>T	1	94495060	.	C	T	1	94029504	.	C	T	ABCA4	HGNC:34	Homo sapiens ATP binding cassette subfamily A member 4 (ABCA4), mRNA
NM_000350.3:c.4496T>C		MANE	NM_000350.3:c.4496T>C			NG_009073.2:g.96660T>C			NP_000341.2:p.(Leu1499Pro)	NC_000001.10:g.94495044A>G	NC_000001.11:g.94029488A>G	1	94495044	.	A	G	1	94029488	.	A	G	ABCA4	HGNC:34	Homo sapiens ATP binding cassette subfamily A member 4 (ABCA4), mRNA
NM_000350.3:c.4500A>G		MANE	NM_000350.3:c.4500A>G			NG_009073.2:g.96664A>G			NP_000341.2:p.(Pro1500=)	NC_000001.10:g.94495040T>C	NC_000001.11:g.94029484T>C	1	94495040	.	T	C	1	94029484	.	T	C	ABCA4	HGNC:34	Homo sapiens ATP binding cassette subfamily A member 4 (ABCA4), mRNA
NM_000350.3:c.4501G>T		MANE	NM_000350.3:c.4501G>T			NG_009073.2:g.96665G>T			NP_000341.2:p.(Glu1501Ter)	NC_000001.10:g.94495039C>A	NC_000001.11:g.94029483C>A	1	94495039	.	C	A	1	94029483	.	C	A	ABCA4	HGNC:34	Homo sapiens ATP binding cassette subfamily A member 4 (ABCA4), mRNA
NM_000350.3:c.4503G>C		MANE	NM_000350.3:c.4503G>C			NG_009073.2:g.96667G>C			NP_000341.2:p.(Glu1501Asp)	NC_000001.10:g.94495037C>G	NC_000001.11:g.94029481C>G	1	94495037	.	C	G	1	94029481	.	C	G	ABCA4	HGNC:34	Homo sapiens ATP binding cassette subfamily A member 4 (ABCA4), mRNA
NM_000350.3:c.4504T>G		MANE	NM_000350.3:c.4504T>G			NG_009073.2:g.96668T>G			NP_000341.2:p.(Cys1502Gly)	NC_000001.10:g.94495036A>C	NC_000001.11:g.94029480A>C	1	94495036	.	A	C	1	94029480	.	A	C	ABCA4	HGNC:34	Homo sapiens ATP binding cassette subfamily A member 4 (ABCA4), mRNA
NM_000350.3:c.4505G>A		MANE	NM_000350.3:c.4505G>A			NG_009073.2:g.96669G>A			NP_000341.2:p.(Cys1502Tyr)	NC_000001.10:g.94495035C>T	NC_000001.11:g.94029479C>T	1	94495035	.	C	T	1	94029479	.	C	T	ABCA4	HGNC:34	Homo sapiens ATP binding cassette subfamily A member 4 (ABCA4), mRNA
NM_000350.3:c.4506C>A		MANE	NM_000350.3:c.4506C>A			NG_009073.2:g.96670C>A			NP_000341.2:p.(Cys1502Ter)	NC_000001.10:g.94495034G>T	NC_000001.11:g.94029478G>T	1	94495034	.	G	T	1	94029478	.	G	T	ABCA4	HGNC:34	Homo sapiens ATP binding cassette subfamily A member 4 (ABCA4), mRNA
NM_000350.3:c.4506C>T		MANE	NM_000350.3:c.4506C>T			NG_009073.2:g.96670C>T			NP_000341.2:p.(Cys1502=)	NC_000001.10:g.94495034G>A	NC_000001.11:g.94029478G>A	1	94495034	.	G	A	1	94029478	.	G	A	ABCA4	HGNC:34	Homo sapiens ATP binding cassette subfamily A member 4 (ABCA4), mRNA
NM_000350.3:c.4508C>T		MANE	NM_000350.3:c.4508C>T			NG_009073.2:g.96672C>T			NP_000341.2:p.(Pro1503Leu)	NC_000001.10:g.94495032G>A	NC_000001.11:g.94029476G>A	1	94495032	.	G	A	1	94029476	.	G	A	ABCA4	HGNC:34	Homo sapiens ATP binding cassette subfamily A member 4 (ABCA4), mRNA
NM_000350.3:c.4516G>A		MANE	NM_000350.3:c.4516G>A			NG_009073.2:g.96680G>A			NP_000341.2:p.(Ala1506Thr)	NC_000001.10:g.94495024C>T	NC_000001.11:g.94029468C>T	1	94495024	.	C	T	1	94029468	.	C	T	ABCA4	HGNC:34	Homo sapiens ATP binding cassette subfamily A member 4 (ABCA4), mRNA
NM_000350.3:c.4516G>C		MANE	NM_000350.3:c.4516G>C			NG_009073.2:g.96680G>C			NP_000341.2:p.(Ala1506Pro)	NC_000001.10:g.94495024C>G	NC_000001.11:g.94029468C>G	1	94495024	.	C	G	1	94029468	.	C	G	ABCA4	HGNC:34	Homo sapiens ATP binding cassette subfamily A member 4 (ABCA4), mRNA
NM_000350.3:c.4519G>A		MANE	NM_000350.3:c.4519G>A			NG_009073.2:g.96683G>A			NP_000341.2:p.(Gly1507Arg)	NC_000001.10:g.94495021C>T	NC_000001.11:g.94029465C>T	1	94495021	.	C	T	1	94029465	.	C	T	ABCA4	HGNC:34	Homo sapiens ATP binding cassette subfamily A member 4 (ABCA4), mRNA
NM_000350.3:c.4519G>T		MANE	NM_000350.3:c.4519G>T			NG_009073.2:g.96683G>T			NP_000341.2:p.(Gly1507Trp)	NC_000001.10:g.94495021C>A	NC_000001.11:g.94029465C>A	1	94495021	.	C	A	1	94029465	.	C	A	ABCA4	HGNC:34	Homo sapiens ATP binding cassette subfamily A member 4 (ABCA4), mRNA
NM_000350.3:c.4522G>T		MANE	NM_000350.3:c.4522G>T			NG_009073.2:g.96686G>T			NP_000341.2:p.(Gly1508Cys)	NC_000001.10:g.94495018C>A	NC_000001.11:g.94029462C>A	1	94495018	.	C	A	1	94029462	.	C	A	ABCA4	HGNC:34	Homo sapiens ATP binding cassette subfamily A member 4 (ABCA4), mRNA
NM_000350.3:c.4510_4535del		MANE	NM_000350.3:c.4510_4535del			NG_009073.2:g.96674_96699del			NP_000341.2:p.(Glu1504ProfsTer42)	NC_000001.10:g.94495009_94495034del	NC_000001.11:g.94029453_94029478del	1	94495004	.	GGGGGGCGGGAGGCCCCCGGCACCCTC	G	1	94029448	.	GGGGGGCGGGAGGCCCCCGGCACCCTC	G	ABCA4	HGNC:34	Homo sapiens ATP binding cassette subfamily A member 4 (ABCA4), mRNA
NM_000350.3:c.4532C>A		MANE	NM_000350.3:c.4532C>A			NG_009073.2:g.96696C>A			NP_000341.2:p.(Pro1511His)	NC_000001.10:g.94495008G>T	NC_000001.11:g.94029452G>T	1	94495008	.	G	T	1	94029452	.	G	T	ABCA4	HGNC:34	Homo sapiens ATP binding cassette subfamily A member 4 (ABCA4), mRNA
NM_000350.3:c.4532C>G		MANE	NM_000350.3:c.4532C>G			NG_009073.2:g.96696C>G			NP_000341.2:p.(Pro1511Arg)	NC_000001.10:g.94495008G>C	NC_000001.11:g.94029452G>C	1	94495008	.	G	C	1	94029452	.	G	C	ABCA4	HGNC:34	Homo sapiens ATP binding cassette subfamily A member 4 (ABCA4), mRNA
NM_000350.3:c.4526_4536del		MANE	NM_000350.3:c.4526_4536del			NG_009073.2:g.96690_96700del			NP_000341.2:p.(Leu1509ProfsTer42)	NC_000001.10:g.94495006_94495016del	NC_000001.11:g.94029450_94029460del	1	94495003	.	GGGGGGGCGGGA	G	1	94029447	.	GGGGGGGCGGGA	G	ABCA4	HGNC:34	Homo sapiens ATP binding cassette subfamily A member 4 (ABCA4), mRNA
NM_000350.3:c.4535C>A		MANE	NM_000350.3:c.4535C>A			NG_009073.2:g.96699C>A			NP_000341.2:p.(Pro1512His)	NC_000001.10:g.94495005G>T	NC_000001.11:g.94029449G>T	1	94495005	.	G	T	1	94029449	.	G	T	ABCA4	HGNC:34	Homo sapiens ATP binding cassette subfamily A member 4 (ABCA4), mRNA
NM_000350.3:c.4535C>G		MANE	NM_000350.3:c.4535C>G			NG_009073.2:g.96699C>G			NP_000341.2:p.(Pro1512Arg)	NC_000001.10:g.94495005G>C	NC_000001.11:g.94029449G>C	1	94495005	.	G	C	1	94029449	.	G	C	ABCA4	HGNC:34	Homo sapiens ATP binding cassette subfamily A member 4 (ABCA4), mRNA
NM_000350.3:c.4535C>T		MANE	NM_000350.3:c.4535C>T			NG_009073.2:g.96699C>T			NP_000341.2:p.(Pro1512Leu)	NC_000001.10:g.94495005G>A	NC_000001.11:g.94029449G>A	1	94495005	.	G	A	1	94029449	.	G	A	ABCA4	HGNC:34	Homo sapiens ATP binding cassette subfamily A member 4 (ABCA4), mRNA
NM_000350.3:c.4537C>G		MANE	NM_000350.3:c.4537C>G			NG_009073.2:g.96701C>G			NP_000341.2:p.(Gln1513Glu)	NC_000001.10:g.94495003G>C	NC_000001.11:g.94029447G>C	1	94495003	.	G	C	1	94029447	.	G	C	ABCA4	HGNC:34	Homo sapiens ATP binding cassette subfamily A member 4 (ABCA4), mRNA
NM_000350.3:c.4537dup		MANE	NM_000350.3:c.4537dup			NG_009073.2:g.96701dup			NP_000341.2:p.(Gln1513ProfsTer42)	NC_000001.10:g.94495009dup	NC_000001.11:g.94029453dup	1	94495002	.	T	TG	1	94029446	.	T	TG	ABCA4	HGNC:34	Homo sapiens ATP binding cassette subfamily A member 4 (ABCA4), mRNA
NM_000350.3:c.4537del		MANE	NM_000350.3:c.4537del			NG_009073.2:g.96701del			NP_000341.2:p.(Gln1513ArgfsTer13)	NC_000001.10:g.94495009del	NC_000001.11:g.94029453del	1	94495002	.	TG	T	1	94029446	.	TG	T	ABCA4	HGNC:34	Homo sapiens ATP binding cassette subfamily A member 4 (ABCA4), mRNA
NM_000350.3:c.4536_4537insC	NM_000350.3:c.4536_4537insC automapped to NM_000350.3:c.4537dupC	MANE	NM_000350.3:c.4537dup			NG_009073.2:g.96701dup			NP_000341.2:p.(Gln1513ProfsTer42)	NC_000001.10:g.94495009dup	NC_000001.11:g.94029453dup	1	94495002	.	T	TG	1	94029446	.	T	TG	ABCA4	HGNC:34	Homo sapiens ATP binding cassette subfamily A member 4 (ABCA4), mRNA
NM_000350.3:c.4538A>C		MANE	NM_000350.3:c.4538A>C			NG_009073.2:g.96702A>C			NP_000341.2:p.(Gln1513Pro)	NC_000001.10:g.94495002T>G	NC_000001.11:g.94029446T>G	1	94495002	.	T	G	1	94029446	.	T	G	ABCA4	HGNC:34	Homo sapiens ATP binding cassette subfamily A member 4 (ABCA4), mRNA
NM_000350.3:c.4538A>G		MANE	NM_000350.3:c.4538A>G			NG_009073.2:g.96702A>G			NP_000341.2:p.(Gln1513Arg)	NC_000001.10:g.94495002T>C	NC_000001.11:g.94029446T>C	1	94495002	.	T	C	1	94029446	.	T	C	ABCA4	HGNC:34	Homo sapiens ATP binding cassette subfamily A member 4 (ABCA4), mRNA
NM_000350.3:c.4539G>A		MANE	NM_000350.3:c.4539G>A			NG_009073.2:g.96703G>A			NP_000341.2:p.(Gln1513=)	NC_000001.10:g.94495001C>T	NC_000001.11:g.94029445C>T	1	94495001	.	C	T	1	94029445	.	C	T	ABCA4	HGNC:34	Homo sapiens ATP binding cassette subfamily A member 4 (ABCA4), mRNA
NM_000350.3:c.4538_4539insC		MANE	NM_000350.3:c.4538_4539insC			NG_009073.2:g.96702_96703insC			NP_000341.2:p.(Gln1513HisfsTer42)	NC_000001.10:g.94495001_94495002insG	NC_000001.11:g.94029445_94029446insG	1	94495001	.	C	CG	1	94029445	.	C	CG	ABCA4	HGNC:34	Homo sapiens ATP binding cassette subfamily A member 4 (ABCA4), mRNA
NM_000350.3:c.4539+1G>C		MANE	NM_000350.3:c.4539+1G>C	NC_000001.10(NM_000350.3):c.4539+1G>C	NG_009073.2(NM_000350.3):c.4539+1G>C	NG_009073.2:g.96704G>C			NP_000341.2:p.?	NC_000001.10:g.94495000C>G	NC_000001.11:g.94029444C>G	1	94495000	.	C	G	1	94029444	.	C	G	ABCA4	HGNC:34	Homo sapiens ATP binding cassette subfamily A member 4 (ABCA4), mRNA
NM_000350.3:c.4539+1G>T		MANE	NM_000350.3:c.4539+1G>T	NC_000001.10(NM_000350.3):c.4539+1G>T	NG_009073.2(NM_000350.3):c.4539+1G>T	NG_009073.2:g.96704G>T			NP_000341.2:p.?	NC_000001.10:g.94495000C>A	NC_000001.11:g.94029444C>A	1	94495000	.	C	A	1	94029444	.	C	A	ABCA4	HGNC:34	Homo sapiens ATP binding cassette subfamily A member 4 (ABCA4), mRNA
NM_000350.3:c.4539+2T>G		MANE	NM_000350.3:c.4539+2T>G	NC_000001.10(NM_000350.3):c.4539+2T>G	NG_009073.2(NM_000350.3):c.4539+2T>G	NG_009073.2:g.96705T>G			NP_000341.2:p.?	NC_000001.10:g.94494999A>C	NC_000001.11:g.94029443A>C	1	94494999	.	A	C	1	94029443	.	A	C	ABCA4	HGNC:34	Homo sapiens ATP binding cassette subfamily A member 4 (ABCA4), mRNA
NM_000350.3:c.4539+859C>T		MANE	NM_000350.3:c.4539+859C>T	NC_000001.10(NM_000350.3):c.4539+859C>T	NG_009073.2(NM_000350.3):c.4539+859C>T	NG_009073.2:g.97562C>T			NP_000341.2:p.?	NC_000001.10:g.94494142G>A	NC_000001.11:g.94028586G>A	1	94494142	.	G	A	1	94028586	.	G	A	ABCA4	HGNC:34	Homo sapiens ATP binding cassette subfamily A member 4 (ABCA4), mRNA
NM_000350.3:c.4539+1100A>G		MANE	NM_000350.3:c.4539+1100A>G	NC_000001.10(NM_000350.3):c.4539+1100A>G	NG_009073.2(NM_000350.3):c.4539+1100A>G	NG_009073.2:g.97803A>G			NP_000341.2:p.?	NC_000001.10:g.94493901T>C	NC_000001.11:g.94028345T>C	1	94493901	.	T	C	1	94028345	.	T	C	ABCA4	HGNC:34	Homo sapiens ATP binding cassette subfamily A member 4 (ABCA4), mRNA
NM_000350.3:c.4539+1106C>T		MANE	NM_000350.3:c.4539+1106C>T	NC_000001.10(NM_000350.3):c.4539+1106C>T	NG_009073.2(NM_000350.3):c.4539+1106C>T	NG_009073.2:g.97809C>T			NP_000341.2:p.?	NC_000001.10:g.94493895G>A	NC_000001.11:g.94028339G>A	1	94493895	.	G	A	1	94028339	.	G	A	ABCA4	HGNC:34	Homo sapiens ATP binding cassette subfamily A member 4 (ABCA4), mRNA
NM_000350.3:c.4539+1321A>G		MANE	NM_000350.3:c.4539+1321A>G	NC_000001.10(NM_000350.3):c.4539+1321A>G	NG_009073.2(NM_000350.3):c.4539+1321A>G	NG_009073.2:g.98024A>G			NP_000341.2:p.?	NC_000001.10:g.94493680T>C	NC_000001.11:g.94028124T>C	1	94493680	.	T	C	1	94028124	.	T	C	ABCA4	HGNC:34	Homo sapiens ATP binding cassette subfamily A member 4 (ABCA4), mRNA
NM_000350.3:c.4539+1729G>T		MANE	NM_000350.3:c.4539+1729G>T	NC_000001.10(NM_000350.3):c.4539+1729G>T	NG_009073.2(NM_000350.3):c.4539+1729G>T	NG_009073.2:g.98432G>T			NP_000341.2:p.?	NC_000001.10:g.94493272C>A	NC_000001.11:g.94027716C>A	1	94493272	.	C	A	1	94027716	.	C	A	ABCA4	HGNC:34	Homo sapiens ATP binding cassette subfamily A member 4 (ABCA4), mRNA
NM_000350.3:c.4539+1770C>A		MANE	NM_000350.3:c.4539+1770C>A	NC_000001.10(NM_000350.3):c.4539+1770C>A	NG_009073.2(NM_000350.3):c.4539+1770C>A	NG_009073.2:g.98473C>A			NP_000341.2:p.?	NC_000001.10:g.94493231G>T	NC_000001.11:g.94027675G>T	1	94493231	.	G	T	1	94027675	.	G	T	ABCA4	HGNC:34	Homo sapiens ATP binding cassette subfamily A member 4 (ABCA4), mRNA
NM_000350.3:c.4539+1858dup		MANE	NM_000350.3:c.4539+1858dup	NC_000001.10(NM_000350.3):c.4539+1858dup	NG_009073.2(NM_000350.3):c.4539+1858dup	NG_009073.2:g.98561dup			NP_000341.2:p.?	NC_000001.10:g.94493145dup	NC_000001.11:g.94027589dup	1	94493142	.	G	GA	1	94027586	.	G	GA	ABCA4	HGNC:34	Homo sapiens ATP binding cassette subfamily A member 4 (ABCA4), mRNA
NM_000350.3:c.4539+2001G>A		MANE	NM_000350.3:c.4539+2001G>A	NC_000001.10(NM_000350.3):c.4539+2001G>A	NG_009073.2(NM_000350.3):c.4539+2001G>A	NG_009073.2:g.98704G>A			NP_000341.2:p.?	NC_000001.10:g.94493000C>T	NC_000001.11:g.94027444C>T	1	94493000	.	C	T	1	94027444	.	C	T	ABCA4	HGNC:34	Homo sapiens ATP binding cassette subfamily A member 4 (ABCA4), mRNA
NM_000350.3:c.4539+2028C>T		MANE	NM_000350.3:c.4539+2028C>T	NC_000001.10(NM_000350.3):c.4539+2028C>T	NG_009073.2(NM_000350.3):c.4539+2028C>T	NG_009073.2:g.98731C>T			NP_000341.2:p.?	NC_000001.10:g.94492973G>A	NC_000001.11:g.94027417G>A	1	94492973	.	G	A	1	94027417	.	G	A	ABCA4	HGNC:34	Homo sapiens ATP binding cassette subfamily A member 4 (ABCA4), mRNA
NM_000350.3:c.4539+2064C>T		MANE	NM_000350.3:c.4539+2064C>T	NC_000001.10(NM_000350.3):c.4539+2064C>T	NG_009073.2(NM_000350.3):c.4539+2064C>T	NG_009073.2:g.98767C>T			NP_000341.2:p.?	NC_000001.10:g.94492937G>A	NC_000001.11:g.94027381G>A	1	94492937	.	G	A	1	94027381	.	G	A	ABCA4	HGNC:34	Homo sapiens ATP binding cassette subfamily A member 4 (ABCA4), mRNA
NM_000350.3:c.4539+2065C>G		MANE	NM_000350.3:c.4539+2065C>G	NC_000001.10(NM_000350.3):c.4539+2065C>G	NG_009073.2(NM_000350.3):c.4539+2065C>G	NG_009073.2:g.98768C>G			NP_000341.2:p.?	NC_000001.10:g.94492936G>C	NC_000001.11:g.94027380G>C	1	94492936	.	G	C	1	94027380	.	G	C	ABCA4	HGNC:34	Homo sapiens ATP binding cassette subfamily A member 4 (ABCA4), mRNA
NM_000350.3:c.4539+2066C>G		MANE	NM_000350.3:c.4539+2066C>G	NC_000001.10(NM_000350.3):c.4539+2066C>G	NG_009073.2(NM_000350.3):c.4539+2066C>G	NG_009073.2:g.98769C>G			NP_000341.2:p.?	NC_000001.10:g.94492935G>C	NC_000001.11:g.94027379G>C	1	94492935	.	G	C	1	94027379	.	G	C	ABCA4	HGNC:34	Homo sapiens ATP binding cassette subfamily A member 4 (ABCA4), mRNA
NM_000350.3:c.4539+2085G>A		MANE	NM_000350.3:c.4539+2085G>A	NC_000001.10(NM_000350.3):c.4539+2085G>A	NG_009073.2(NM_000350.3):c.4539+2085G>A	NG_009073.2:g.98788G>A			NP_000341.2:p.?	NC_000001.10:g.94492916C>T	NC_000001.11:g.94027360C>T	1	94492916	.	C	T	1	94027360	.	C	T	ABCA4	HGNC:34	Homo sapiens ATP binding cassette subfamily A member 4 (ABCA4), mRNA
NM_000350.3:c.4540-2169A>G		MANE	NM_000350.3:c.4540-2169A>G	NC_000001.10(NM_000350.3):c.4540-2169A>G	NG_009073.2(NM_000350.3):c.4540-2169A>G	NG_009073.2:g.98931A>G			NP_000341.2:p.?	NC_000001.10:g.94492773T>C	NC_000001.11:g.94027217T>C	1	94492773	.	T	C	1	94027217	.	T	C	ABCA4	HGNC:34	Homo sapiens ATP binding cassette subfamily A member 4 (ABCA4), mRNA
NM_000350.3:c.4540-2077C>T		MANE	NM_000350.3:c.4540-2077C>T	NC_000001.10(NM_000350.3):c.4540-2077C>T	NG_009073.2(NM_000350.3):c.4540-2077C>T	NG_009073.2:g.99023C>T			NP_000341.2:p.?	NC_000001.10:g.94492681G>A	NC_000001.11:g.94027125G>A	1	94492681	.	G	A	1	94027125	.	G	A	ABCA4	HGNC:34	Homo sapiens ATP binding cassette subfamily A member 4 (ABCA4), mRNA
NM_000350.3:c.4540-2036C>A		MANE	NM_000350.3:c.4540-2036C>A	NC_000001.10(NM_000350.3):c.4540-2036C>A	NG_009073.2(NM_000350.3):c.4540-2036C>A	NG_009073.2:g.99064C>A			NP_000341.2:p.?	NC_000001.10:g.94492640G>T	NC_000001.11:g.94027084G>T	1	94492640	.	G	T	1	94027084	.	G	T	ABCA4	HGNC:34	Homo sapiens ATP binding cassette subfamily A member 4 (ABCA4), mRNA
NM_000350.3:c.4540-8T>A		MANE	NM_000350.3:c.4540-8T>A	NC_000001.10(NM_000350.3):c.4540-8T>A	NG_009073.2(NM_000350.3):c.4540-8T>A	NG_009073.2:g.101092T>A			NP_000341.2:p.?	NC_000001.10:g.94490612A>T	NC_000001.11:g.94025056A>T	1	94490612	.	A	T	1	94025056	.	A	T	ABCA4	HGNC:34	Homo sapiens ATP binding cassette subfamily A member 4 (ABCA4), mRNA
NM_000350.3:c.4540-8T>C		MANE	NM_000350.3:c.4540-8T>C	NC_000001.10(NM_000350.3):c.4540-8T>C	NG_009073.2(NM_000350.3):c.4540-8T>C	NG_009073.2:g.101092T>C			NP_000341.2:p.?	NC_000001.10:g.94490612A>G	NC_000001.11:g.94025056A>G	1	94490612	.	A	G	1	94025056	.	A	G	ABCA4	HGNC:34	Homo sapiens ATP binding cassette subfamily A member 4 (ABCA4), mRNA
NM_000350.3:c.4540-2A>G		MANE	NM_000350.3:c.4540-2A>G	NC_000001.10(NM_000350.3):c.4540-2A>G	NG_009073.2(NM_000350.3):c.4540-2A>G	NG_009073.2:g.101098A>G			NP_000341.2:p.?	NC_000001.10:g.94490606T>C	NC_000001.11:g.94025050T>C	1	94490606	.	T	C	1	94025050	.	T	C	ABCA4	HGNC:34	Homo sapiens ATP binding cassette subfamily A member 4 (ABCA4), mRNA
NM_000350.3:c.4540-1G>A		MANE	NM_000350.3:c.4540-1G>A	NC_000001.10(NM_000350.3):c.4540-1G>A	NG_009073.2(NM_000350.3):c.4540-1G>A	NG_009073.2:g.101099G>A			NP_000341.2:p.?	NC_000001.10:g.94490605C>T	NC_000001.11:g.94025049C>T	1	94490605	.	C	T	1	94025049	.	C	T	ABCA4	HGNC:34	Homo sapiens ATP binding cassette subfamily A member 4 (ABCA4), mRNA
NM_000350.3:c.4546_4547del		MANE	NM_000350.3:c.4546_4547del			NG_009073.2:g.101106_101107del			NP_000341.2:p.(Gln1516AlafsTer38)	NC_000001.10:g.94490600_94490601del	NC_000001.11:g.94025044_94025045del	1	94490596	.	CTG	C	1	94025040	.	CTG	C	ABCA4	HGNC:34	Homo sapiens ATP binding cassette subfamily A member 4 (ABCA4), mRNA
NM_000350.3:c.4549C>A		MANE	NM_000350.3:c.4549C>A			NG_009073.2:g.101109C>A			NP_000341.2:p.(Arg1517Ser)	NC_000001.10:g.94490595G>T	NC_000001.11:g.94025039G>T	1	94490595	.	G	T	1	94025039	.	G	T	ABCA4	HGNC:34	Homo sapiens ATP binding cassette subfamily A member 4 (ABCA4), mRNA
NM_000350.3:c.4552A>C		MANE	NM_000350.3:c.4552A>C			NG_009073.2:g.101112A>C			NP_000341.2:p.(Ser1518Arg)	NC_000001.10:g.94490592T>G	NC_000001.11:g.94025036T>G	1	94490592	.	T	G	1	94025036	.	T	G	ABCA4	HGNC:34	Homo sapiens ATP binding cassette subfamily A member 4 (ABCA4), mRNA
NM_000350.3:c.4553G>A		MANE	NM_000350.3:c.4553G>A			NG_009073.2:g.101113G>A			NP_000341.2:p.(Ser1518Asn)	NC_000001.10:g.94490591C>T	NC_000001.11:g.94025035C>T	1	94490591	.	C	T	1	94025035	.	C	T	ABCA4	HGNC:34	Homo sapiens ATP binding cassette subfamily A member 4 (ABCA4), mRNA
NM_000350.3:c.4555del		MANE	NM_000350.3:c.4555del			NG_009073.2:g.101115del			NP_000341.2:p.(Thr1519ArgfsTer7)	NC_000001.10:g.94490589del	NC_000001.11:g.94025033del	1	94490588	.	GT	G	1	94025032	.	GT	G	ABCA4	HGNC:34	Homo sapiens ATP binding cassette subfamily A member 4 (ABCA4), mRNA
NM_000350.3:c.4556C>G		MANE	NM_000350.3:c.4556C>G			NG_009073.2:g.101116C>G			NP_000341.2:p.(Thr1519Arg)	NC_000001.10:g.94490588G>C	NC_000001.11:g.94025032G>C	1	94490588	.	G	C	1	94025032	.	G	C	ABCA4	HGNC:34	Homo sapiens ATP binding cassette subfamily A member 4 (ABCA4), mRNA
NM_000350.3:c.4556C>T		MANE	NM_000350.3:c.4556C>T			NG_009073.2:g.101116C>T			NP_000341.2:p.(Thr1519Met)	NC_000001.10:g.94490588G>A	NC_000001.11:g.94025032G>A	1	94490588	.	G	A	1	94025032	.	G	A	ABCA4	HGNC:34	Homo sapiens ATP binding cassette subfamily A member 4 (ABCA4), mRNA
NM_000350.3:c.4557G>A		MANE	NM_000350.3:c.4557G>A			NG_009073.2:g.101117G>A			NP_000341.2:p.(Thr1519=)	NC_000001.10:g.94490587C>T	NC_000001.11:g.94025031C>T	1	94490587	.	C	T	1	94025031	.	C	T	ABCA4	HGNC:34	Homo sapiens ATP binding cassette subfamily A member 4 (ABCA4), mRNA
NM_000350.3:c.4558G>A		MANE	NM_000350.3:c.4558G>A			NG_009073.2:g.101118G>A			NP_000341.2:p.(Glu1520Lys)	NC_000001.10:g.94490586C>T	NC_000001.11:g.94025030C>T	1	94490586	.	C	T	1	94025030	.	C	T	ABCA4	HGNC:34	Homo sapiens ATP binding cassette subfamily A member 4 (ABCA4), mRNA
NM_000350.3:c.4559A>G		MANE	NM_000350.3:c.4559A>G			NG_009073.2:g.101119A>G			NP_000341.2:p.(Glu1520Gly)	NC_000001.10:g.94490585T>C	NC_000001.11:g.94025029T>C	1	94490585	.	T	C	1	94025029	.	T	C	ABCA4	HGNC:34	Homo sapiens ATP binding cassette subfamily A member 4 (ABCA4), mRNA
NM_000350.3:c.4561del		MANE	NM_000350.3:c.4561del			NG_009073.2:g.101121del			NP_000341.2:p.(Ile1521PhefsTer5)	NC_000001.10:g.94490585del	NC_000001.11:g.94025029del	1	94490582	.	AT	A	1	94025026	.	AT	A	ABCA4	HGNC:34	Homo sapiens ATP binding cassette subfamily A member 4 (ABCA4), mRNA
NM_000350.3:c.4567C>T		MANE	NM_000350.3:c.4567C>T			NG_009073.2:g.101127C>T			NP_000341.2:p.(Gln1523Ter)	NC_000001.10:g.94490577G>A	NC_000001.11:g.94025021G>A	1	94490577	.	G	A	1	94025021	.	G	A	ABCA4	HGNC:34	Homo sapiens ATP binding cassette subfamily A member 4 (ABCA4), mRNA
NM_000350.3:c.4568A>G		MANE	NM_000350.3:c.4568A>G			NG_009073.2:g.101128A>G			NP_000341.2:p.(Gln1523Arg)	NC_000001.10:g.94490576T>C	NC_000001.11:g.94025020T>C	1	94490576	.	T	C	1	94025020	.	T	C	ABCA4	HGNC:34	Homo sapiens ATP binding cassette subfamily A member 4 (ABCA4), mRNA
NM_000350.3:c.4571A>G		MANE	NM_000350.3:c.4571A>G			NG_009073.2:g.101131A>G			NP_000341.2:p.(Asp1524Gly)	NC_000001.10:g.94490573T>C	NC_000001.11:g.94025017T>C	1	94490573	.	T	C	1	94025017	.	T	C	ABCA4	HGNC:34	Homo sapiens ATP binding cassette subfamily A member 4 (ABCA4), mRNA
NM_000350.3:c.4573C>G		MANE	NM_000350.3:c.4573C>G			NG_009073.2:g.101133C>G			NP_000341.2:p.(Leu1525Val)	NC_000001.10:g.94490571G>C	NC_000001.11:g.94025015G>C	1	94490571	.	G	C	1	94025015	.	G	C	ABCA4	HGNC:34	Homo sapiens ATP binding cassette subfamily A member 4 (ABCA4), mRNA
NM_000350.3:c.4574T>C		MANE	NM_000350.3:c.4574T>C			NG_009073.2:g.101134T>C			NP_000341.2:p.(Leu1525Pro)	NC_000001.10:g.94490570A>G	NC_000001.11:g.94025014A>G	1	94490570	.	A	G	1	94025014	.	A	G	ABCA4	HGNC:34	Homo sapiens ATP binding cassette subfamily A member 4 (ABCA4), mRNA
NM_000350.3:c.4576A>G		MANE	NM_000350.3:c.4576A>G			NG_009073.2:g.101136A>G			NP_000341.2:p.(Thr1526Ala)	NC_000001.10:g.94490568T>C	NC_000001.11:g.94025012T>C	1	94490568	.	T	C	1	94025012	.	T	C	ABCA4	HGNC:34	Homo sapiens ATP binding cassette subfamily A member 4 (ABCA4), mRNA
NM_000350.3:c.4577C>T		MANE	NM_000350.3:c.4577C>T			NG_009073.2:g.101137C>T			NP_000341.2:p.(Thr1526Met)	NC_000001.10:g.94490567G>A	NC_000001.11:g.94025011G>A	1	94490567	.	G	A	1	94025011	.	G	A	ABCA4	HGNC:34	Homo sapiens ATP binding cassette subfamily A member 4 (ABCA4), mRNA
NM_000350.3:c.4578G>A		MANE	NM_000350.3:c.4578G>A			NG_009073.2:g.101138G>A			NP_000341.2:p.(Thr1526=)	NC_000001.10:g.94490566C>T	NC_000001.11:g.94025010C>T	1	94490566	.	C	T	1	94025010	.	C	T	ABCA4	HGNC:34	Homo sapiens ATP binding cassette subfamily A member 4 (ABCA4), mRNA
NM_000350.3:c.4588A>T		MANE	NM_000350.3:c.4588A>T			NG_009073.2:g.101148A>T			NP_000341.2:p.(Ile1530Phe)	NC_000001.10:g.94490556T>A	NC_000001.11:g.94025000T>A	1	94490556	.	T	A	1	94025000	.	T	A	ABCA4	HGNC:34	Homo sapiens ATP binding cassette subfamily A member 4 (ABCA4), mRNA
NM_000350.3:c.4594G>A		MANE	NM_000350.3:c.4594G>A			NG_009073.2:g.101154G>A			NP_000341.2:p.(Asp1532Asn)	NC_000001.10:g.94490550C>T	NC_000001.11:g.94024994C>T	1	94490550	.	C	T	1	94024994	.	C	T	ABCA4	HGNC:34	Homo sapiens ATP binding cassette subfamily A member 4 (ABCA4), mRNA
NM_000350.3:c.4594G>T		MANE	NM_000350.3:c.4594G>T			NG_009073.2:g.101154G>T			NP_000341.2:p.(Asp1532Tyr)	NC_000001.10:g.94490550C>A	NC_000001.11:g.94024994C>A	1	94490550	.	C	A	1	94024994	.	C	A	ABCA4	HGNC:34	Homo sapiens ATP binding cassette subfamily A member 4 (ABCA4), mRNA
NM_000350.3:c.4596C>G		MANE	NM_000350.3:c.4596C>G			NG_009073.2:g.101156C>G			NP_000341.2:p.(Asp1532Glu)	NC_000001.10:g.94490548G>C	NC_000001.11:g.94024992G>C	1	94490548	.	G	C	1	94024992	.	G	C	ABCA4	HGNC:34	Homo sapiens ATP binding cassette subfamily A member 4 (ABCA4), mRNA
NM_000350.3:c.4598T>C		MANE	NM_000350.3:c.4598T>C			NG_009073.2:g.101158T>C			NP_000341.2:p.(Phe1533Ser)	NC_000001.10:g.94490546A>G	NC_000001.11:g.94024990A>G	1	94490546	.	A	G	1	94024990	.	A	G	ABCA4	HGNC:34	Homo sapiens ATP binding cassette subfamily A member 4 (ABCA4), mRNA
NM_000350.3:c.4604dup		MANE	NM_000350.3:c.4604dup			NG_009073.2:g.101164dup			NP_000341.2:p.(Thr1537AsnfsTer18)	NC_000001.10:g.94490540dup	NC_000001.11:g.94024984dup	1	94490539	.	T	TA	1	94024983	.	T	TA	ABCA4	HGNC:34	Homo sapiens ATP binding cassette subfamily A member 4 (ABCA4), mRNA
NM_000350.3:c.4605_4606insT		MANE	NM_000350.3:c.4605_4606insT			NG_009073.2:g.101165_101166insT			NP_000341.2:p.(Lys1536Ter)	NC_000001.10:g.94490538_94490539insA	NC_000001.11:g.94024982_94024983insA	1	94490538	.	T	TA	1	94024982	.	T	TA	ABCA4	HGNC:34	Homo sapiens ATP binding cassette subfamily A member 4 (ABCA4), mRNA
NM_000350.3:c.4609del		MANE	NM_000350.3:c.4609del			NG_009073.2:g.101169del			NP_000341.2:p.(Thr1537ArgfsTer6)	NC_000001.10:g.94490539del	NC_000001.11:g.94024983del	1	94490534	.	GT	G	1	94024978	.	GT	G	ABCA4	HGNC:34	Homo sapiens ATP binding cassette subfamily A member 4 (ABCA4), mRNA
NM_000350.3:c.4610C>T		MANE	NM_000350.3:c.4610C>T			NG_009073.2:g.101170C>T			NP_000341.2:p.(Thr1537Met)	NC_000001.10:g.94490534G>A	NC_000001.11:g.94024978G>A	1	94490534	.	G	A	1	94024978	.	G	A	ABCA4	HGNC:34	Homo sapiens ATP binding cassette subfamily A member 4 (ABCA4), mRNA
NM_000350.3:c.4611G>A		MANE	NM_000350.3:c.4611G>A			NG_009073.2:g.101171G>A			NP_000341.2:p.(Thr1537=)	NC_000001.10:g.94490533C>T	NC_000001.11:g.94024977C>T	1	94490533	.	C	T	1	94024977	.	C	T	ABCA4	HGNC:34	Homo sapiens ATP binding cassette subfamily A member 4 (ABCA4), mRNA
NM_000350.3:c.4622T>C		MANE	NM_000350.3:c.4622T>C			NG_009073.2:g.101182T>C			NP_000341.2:p.(Leu1541Pro)	NC_000001.10:g.94490522A>G	NC_000001.11:g.94024966A>G	1	94490522	.	A	G	1	94024966	.	A	G	ABCA4	HGNC:34	Homo sapiens ATP binding cassette subfamily A member 4 (ABCA4), mRNA
NM_000350.3:c.4625T>C		MANE	NM_000350.3:c.4625T>C			NG_009073.2:g.101185T>C			NP_000341.2:p.(Ile1542Thr)	NC_000001.10:g.94490519A>G	NC_000001.11:g.94024963A>G	1	94490519	.	A	G	1	94024963	.	A	G	ABCA4	HGNC:34	Homo sapiens ATP binding cassette subfamily A member 4 (ABCA4), mRNA
NM_000350.3:c.4612_4625del		MANE	NM_000350.3:c.4612_4625del			NG_009073.2:g.101172_101185del			NP_000341.2:p.(Tyr1538LysfsTer12)	NC_000001.10:g.94490519_94490532del	NC_000001.11:g.94024963_94024976del	1	94490518	.	TATAAGAGCAGGATA	T	1	94024962	.	TATAAGAGCAGGATA	T	ABCA4	HGNC:34	Homo sapiens ATP binding cassette subfamily A member 4 (ABCA4), mRNA
NM_000350.3:c.4633A>G		MANE	NM_000350.3:c.4633A>G			NG_009073.2:g.101193A>G			NP_000341.2:p.(Ser1545Gly)	NC_000001.10:g.94490511T>C	NC_000001.11:g.94024955T>C	1	94490511	.	T	C	1	94024955	.	T	C	ABCA4	HGNC:34	Homo sapiens ATP binding cassette subfamily A member 4 (ABCA4), mRNA
NM_000350.3:c.4634+1del		MANE	NM_000350.3:c.4634+1del	NC_000001.10(NM_000350.3):c.4634+1del	NG_009073.2(NM_000350.3):c.4634+1del	NG_009073.2:g.101195del			NP_000341.2:p.?	NC_000001.10:g.94490510del	NC_000001.11:g.94024954del	1	94490508	.	AC	A	1	94024952	.	AC	A	ABCA4	HGNC:34	Homo sapiens ATP binding cassette subfamily A member 4 (ABCA4), mRNA
NM_000350.3:c.4634G>A		MANE	NM_000350.3:c.4634G>A			NG_009073.2:g.101194G>A			NP_000341.2:p.(Ser1545Asn)	NC_000001.10:g.94490510C>T	NC_000001.11:g.94024954C>T	1	94490510	.	C	T	1	94024954	.	C	T	ABCA4	HGNC:34	Homo sapiens ATP binding cassette subfamily A member 4 (ABCA4), mRNA
NM_000350.3:c.4634+1G>A		MANE	NM_000350.3:c.4634+1G>A	NC_000001.10(NM_000350.3):c.4634+1G>A	NG_009073.2(NM_000350.3):c.4634+1G>A	NG_009073.2:g.101195G>A			NP_000341.2:p.?	NC_000001.10:g.94490509C>T	NC_000001.11:g.94024953C>T	1	94490509	.	C	T	1	94024953	.	C	T	ABCA4	HGNC:34	Homo sapiens ATP binding cassette subfamily A member 4 (ABCA4), mRNA
NM_000350.3:c.4634+1G>T		MANE	NM_000350.3:c.4634+1G>T	NC_000001.10(NM_000350.3):c.4634+1G>T	NG_009073.2(NM_000350.3):c.4634+1G>T	NG_009073.2:g.101195G>T			NP_000341.2:p.?	NC_000001.10:g.94490509C>A	NC_000001.11:g.94024953C>A	1	94490509	.	C	A	1	94024953	.	C	A	ABCA4	HGNC:34	Homo sapiens ATP binding cassette subfamily A member 4 (ABCA4), mRNA
NM_000350.3:c.4634+2T>C		MANE	NM_000350.3:c.4634+2T>C	NC_000001.10(NM_000350.3):c.4634+2T>C	NG_009073.2(NM_000350.3):c.4634+2T>C	NG_009073.2:g.101196T>C			NP_000341.2:p.?	NC_000001.10:g.94490508A>G	NC_000001.11:g.94024952A>G	1	94490508	.	A	G	1	94024952	.	A	G	ABCA4	HGNC:34	Homo sapiens ATP binding cassette subfamily A member 4 (ABCA4), mRNA
NM_000350.3:c.4634+741A>G		MANE	NM_000350.3:c.4634+741A>G	NC_000001.10(NM_000350.3):c.4634+741A>G	NG_009073.2(NM_000350.3):c.4634+741A>G	NG_009073.2:g.101935A>G			NP_000341.2:p.?	NC_000001.10:g.94489769T>C	NC_000001.11:g.94024213T>C	1	94489769	.	T	C	1	94024213	.	T	C	ABCA4	HGNC:34	Homo sapiens ATP binding cassette subfamily A member 4 (ABCA4), mRNA
NM_000350.3:c.4635-5T>C		MANE	NM_000350.3:c.4635-5T>C	NC_000001.10(NM_000350.3):c.4635-5T>C	NG_009073.2(NM_000350.3):c.4635-5T>C	NG_009073.2:g.102725T>C			NP_000341.2:p.?	NC_000001.10:g.94488979A>G	NC_000001.11:g.94023423A>G	1	94488979	.	A	G	1	94023423	.	A	G	ABCA4	HGNC:34	Homo sapiens ATP binding cassette subfamily A member 4 (ABCA4), mRNA
NM_000350.3:c.4635-1G>T		MANE	NM_000350.3:c.4635-1G>T	NC_000001.10(NM_000350.3):c.4635-1G>T	NG_009073.2(NM_000350.3):c.4635-1G>T	NG_009073.2:g.102729G>T			NP_000341.2:p.?	NC_000001.10:g.94488975C>A	NC_000001.11:g.94023419C>A	1	94488975	.	C	A	1	94023419	.	C	A	ABCA4	HGNC:34	Homo sapiens ATP binding cassette subfamily A member 4 (ABCA4), mRNA
NM_000350.3:c.4635C>T		MANE	NM_000350.3:c.4635C>T			NG_009073.2:g.102730C>T			NP_000341.2:p.(Ser1545=)	NC_000001.10:g.94488974G>A	NC_000001.11:g.94023418G>A	1	94488974	.	G	A	1	94023418	.	G	A	ABCA4	HGNC:34	Homo sapiens ATP binding cassette subfamily A member 4 (ABCA4), mRNA
NM_000350.3:c.4635del		MANE	NM_000350.3:c.4635del			NG_009073.2:g.102730del			NP_000341.2:p.(Leu1546Ter)	NC_000001.10:g.94488974del	NC_000001.11:g.94023418del	1	94488973	.	AG	A	1	94023417	.	AG	A	ABCA4	HGNC:34	Homo sapiens ATP binding cassette subfamily A member 4 (ABCA4), mRNA
NM_000350.3:c.4637T>G		MANE	NM_000350.3:c.4637T>G			NG_009073.2:g.102732T>G			NP_000341.2:p.(Leu1546Ter)	NC_000001.10:g.94488972A>C	NC_000001.11:g.94023416A>C	1	94488972	.	A	C	1	94023416	.	A	C	ABCA4	HGNC:34	Homo sapiens ATP binding cassette subfamily A member 4 (ABCA4), mRNA
NM_000350.3:c.4640del		MANE	NM_000350.3:c.4640del			NG_009073.2:g.102735del			NP_000341.2:p.(Lys1547ArgfsTer34)	NC_000001.10:g.94488971del	NC_000001.11:g.94023415del	1	94488968	.	CT	C	1	94023412	.	CT	C	ABCA4	HGNC:34	Homo sapiens ATP binding cassette subfamily A member 4 (ABCA4), mRNA
NM_000350.3:c.4639A>T		MANE	NM_000350.3:c.4639A>T			NG_009073.2:g.102734A>T			NP_000341.2:p.(Lys1547Ter)	NC_000001.10:g.94488970T>A	NC_000001.11:g.94023414T>A	1	94488970	.	T	A	1	94023414	.	T	A	ABCA4	HGNC:34	Homo sapiens ATP binding cassette subfamily A member 4 (ABCA4), mRNA
NM_000350.3:c.4643G>A		MANE	NM_000350.3:c.4643G>A			NG_009073.2:g.102738G>A			NP_000341.2:p.(Ser1548Asn)	NC_000001.10:g.94488966C>T	NC_000001.11:g.94023410C>T	1	94488966	.	C	T	1	94023410	.	C	T	ABCA4	HGNC:34	Homo sapiens ATP binding cassette subfamily A member 4 (ABCA4), mRNA
NM_000350.3:c.4653G>A		MANE	NM_000350.3:c.4653G>A			NG_009073.2:g.102748G>A			NP_000341.2:p.(Trp1551Ter)	NC_000001.10:g.94488956C>T	NC_000001.11:g.94023400C>T	1	94488956	.	C	T	1	94023400	.	C	T	ABCA4	HGNC:34	Homo sapiens ATP binding cassette subfamily A member 4 (ABCA4), mRNA
NM_000350.3:c.4661A>G		MANE	NM_000350.3:c.4661A>G			NG_009073.2:g.102756A>G			NP_000341.2:p.(Glu1554Gly)	NC_000001.10:g.94488948T>C	NC_000001.11:g.94023392T>C	1	94488948	.	T	C	1	94023392	.	T	C	ABCA4	HGNC:34	Homo sapiens ATP binding cassette subfamily A member 4 (ABCA4), mRNA
NM_000350.3:c.4663_4664del		MANE	NM_000350.3:c.4663_4664del			NG_009073.2:g.102758_102759del			NP_000341.2:p.(Gln1555GlufsTer41)	NC_000001.10:g.94488946_94488947del	NC_000001.11:g.94023390_94023391del	1	94488944	.	CTG	C	1	94023388	.	CTG	C	ABCA4	HGNC:34	Homo sapiens ATP binding cassette subfamily A member 4 (ABCA4), mRNA
NM_000350.3:c.4666del		MANE	NM_000350.3:c.4666del			NG_009073.2:g.102761del			NP_000341.2:p.(Arg1556GlyfsTer25)	NC_000001.10:g.94488943del	NC_000001.11:g.94023387del	1	94488942	.	CT	C	1	94023386	.	CT	C	ABCA4	HGNC:34	Homo sapiens ATP binding cassette subfamily A member 4 (ABCA4), mRNA
NM_000350.3:c.4667G>A		MANE	NM_000350.3:c.4667G>A			NG_009073.2:g.102762G>A			NP_000341.2:p.(Arg1556Lys)	NC_000001.10:g.94488942C>T	NC_000001.11:g.94023386C>T	1	94488942	.	C	T	1	94023386	.	C	T	ABCA4	HGNC:34	Homo sapiens ATP binding cassette subfamily A member 4 (ABCA4), mRNA
NM_000350.3:c.4667G>C		MANE	NM_000350.3:c.4667G>C			NG_009073.2:g.102762G>C			NP_000341.2:p.(Arg1556Thr)	NC_000001.10:g.94488942C>G	NC_000001.11:g.94023386C>G	1	94488942	.	C	G	1	94023386	.	C	G	ABCA4	HGNC:34	Homo sapiens ATP binding cassette subfamily A member 4 (ABCA4), mRNA
NM_000350.3:c.4667+1G>A		MANE	NM_000350.3:c.4667+1G>A	NC_000001.10(NM_000350.3):c.4667+1G>A	NG_009073.2(NM_000350.3):c.4667+1G>A	NG_009073.2:g.102763G>A			NP_000341.2:p.?	NC_000001.10:g.94488941C>T	NC_000001.11:g.94023385C>T	1	94488941	.	C	T	1	94023385	.	C	T	ABCA4	HGNC:34	Homo sapiens ATP binding cassette subfamily A member 4 (ABCA4), mRNA
NM_000350.3:c.4667+1G>C		MANE	NM_000350.3:c.4667+1G>C	NC_000001.10(NM_000350.3):c.4667+1G>C	NG_009073.2(NM_000350.3):c.4667+1G>C	NG_009073.2:g.102763G>C			NP_000341.2:p.?	NC_000001.10:g.94488941C>G	NC_000001.11:g.94023385C>G	1	94488941	.	C	G	1	94023385	.	C	G	ABCA4	HGNC:34	Homo sapiens ATP binding cassette subfamily A member 4 (ABCA4), mRNA
NM_000350.3:c.4667+1G>T		MANE	NM_000350.3:c.4667+1G>T	NC_000001.10(NM_000350.3):c.4667+1G>T	NG_009073.2(NM_000350.3):c.4667+1G>T	NG_009073.2:g.102763G>T			NP_000341.2:p.?	NC_000001.10:g.94488941C>A	NC_000001.11:g.94023385C>A	1	94488941	.	C	A	1	94023385	.	C	A	ABCA4	HGNC:34	Homo sapiens ATP binding cassette subfamily A member 4 (ABCA4), mRNA
NM_000350.3:c.4667+2T>C		MANE	NM_000350.3:c.4667+2T>C	NC_000001.10(NM_000350.3):c.4667+2T>C	NG_009073.2(NM_000350.3):c.4667+2T>C	NG_009073.2:g.102764T>C			NP_000341.2:p.?	NC_000001.10:g.94488940A>G	NC_000001.11:g.94023384A>G	1	94488940	.	A	G	1	94023384	.	A	G	ABCA4	HGNC:34	Homo sapiens ATP binding cassette subfamily A member 4 (ABCA4), mRNA
NM_000350.3:c.4667+2T>G		MANE	NM_000350.3:c.4667+2T>G	NC_000001.10(NM_000350.3):c.4667+2T>G	NG_009073.2(NM_000350.3):c.4667+2T>G	NG_009073.2:g.102764T>G			NP_000341.2:p.?	NC_000001.10:g.94488940A>C	NC_000001.11:g.94023384A>C	1	94488940	.	A	C	1	94023384	.	A	C	ABCA4	HGNC:34	Homo sapiens ATP binding cassette subfamily A member 4 (ABCA4), mRNA
NM_000350.3:c.4667+45T>C		MANE	NM_000350.3:c.4667+45T>C	NC_000001.10(NM_000350.3):c.4667+45T>C	NG_009073.2(NM_000350.3):c.4667+45T>C	NG_009073.2:g.102807T>C			NP_000341.2:p.?	NC_000001.10:g.94488897A>G	NC_000001.11:g.94023341A>G	1	94488897	.	A	G	1	94023341	.	A	G	ABCA4	HGNC:34	Homo sapiens ATP binding cassette subfamily A member 4 (ABCA4), mRNA
NM_000350.3:c.4668-2A>G		MANE	NM_000350.3:c.4668-2A>G	NC_000001.10(NM_000350.3):c.4668-2A>G	NG_009073.2(NM_000350.3):c.4668-2A>G	NG_009073.2:g.104195A>G			NP_000341.2:p.?	NC_000001.10:g.94487509T>C	NC_000001.11:g.94021953T>C	1	94487509	.	T	C	1	94021953	.	T	C	ABCA4	HGNC:34	Homo sapiens ATP binding cassette subfamily A member 4 (ABCA4), mRNA
NM_000350.3:c.4668-1G>A		MANE	NM_000350.3:c.4668-1G>A	NC_000001.10(NM_000350.3):c.4668-1G>A	NG_009073.2(NM_000350.3):c.4668-1G>A	NG_009073.2:g.104196G>A			NP_000341.2:p.?	NC_000001.10:g.94487508C>T	NC_000001.11:g.94021952C>T	1	94487508	.	C	T	1	94021952	.	C	T	ABCA4	HGNC:34	Homo sapiens ATP binding cassette subfamily A member 4 (ABCA4), mRNA
NM_000350.3:c.4670A>G		MANE	NM_000350.3:c.4670A>G			NG_009073.2:g.104199A>G			NP_000341.2:p.(Tyr1557Cys)	NC_000001.10:g.94487505T>C	NC_000001.11:g.94021949T>C	1	94487505	.	T	C	1	94021949	.	T	C	ABCA4	HGNC:34	Homo sapiens ATP binding cassette subfamily A member 4 (ABCA4), mRNA
NM_000350.3:c.4672G>A		MANE	NM_000350.3:c.4672G>A			NG_009073.2:g.104201G>A			NP_000341.2:p.(Gly1558Arg)	NC_000001.10:g.94487503C>T	NC_000001.11:g.94021947C>T	1	94487503	.	C	T	1	94021947	.	C	T	ABCA4	HGNC:34	Homo sapiens ATP binding cassette subfamily A member 4 (ABCA4), mRNA
NM_000350.3:c.4254-197_4672delinsGCTTTT		MANE	NM_000350.3:c.4254-197_4672delinsGCTTTT	NC_000001.10(NM_000350.3):c.4254-197_4672delinsGCTTTT	NG_009073.2(NM_000350.3):c.4254-197_4672delinsGCTTTT	NG_009073.2:g.95425_104201delinsGCTTTT			NP_000341.2:p.?	NC_000001.10:g.94487503_94496279delinsAAAAGC	NC_000001.11:g.94021947_94030723delinsAAAAGC	1	94487503	.	CATACCTGACAAGGAAACAGGAAATCCTCAGACCAGGGCCACGAACTTCACGCCTACTAGTAGCTCTCTCGGGTTTTGTAGGGAAACATGAACTTTCGGGGGAATTGCCTGGACCAGCGAGCAACATGGCTCCACTTTACAAACCAGCTTTTAACTCTTTTCCCACTGCTGCTGCCTCCAGGAAGGAGTCCAAACCCTCATCCTGGCCTCTGAGGCCCTTCTGCATCTGGTCTGTGCCCCTCTCCAACTTCATCCTTCCTCAGCCCTTCCCTGGAGTGGCCTATTCTGGACATATCGAGTCACTTCCAGAGCTCCTCATGGCCCAGACTGCCTGCATGTCTCTGCCTTTGCATGGCTGCTAGCTCCCCTCGGCACCTTTCCCTTTTGGGAGCATCGAGCCAACTCCAGGTCCTCTTTCACATGTCACATGTCATCTCCTCCCATCCCAGCCAAGGACTCCTTTTCTGTGCCACCTCTGTGCTTTGCAGGTACTTCTAGCAGCACAGGACCCATCTTCATCCTGTCATCCCTACCTCTCGGGGCTTCTGTGCCTCACACCTGTTCAGGGAGGCCCTTAGCCTCTCCTGCCTGGACTTGTGCTCTGCTTCTTCACTGGCCCTGGGATCTATCTCCTGTACTGCCCTGGAAGTCTGAAGTGACTGTGTGGAAACACCAGTCTGAGTGCATCACTCCCTGGCCTCAAACCCTTCAAAGGCAGGGCAGAAGCCAAAGTCAACAGAACAGAATGAATTAGCTGGTTATACCAAGCAGAGGAGGAGCTCTTTCTCAGGGCCTTGAATCACTGCCTCACTCCTACTCTCTGTCTCAGCCGAGGCCCCACAGGTCCCTCTGGAGAGCAATCCTGAAAGCCAGATTTCATGTGTACGGTCTAGAATCTGCCCAGGAAAGCACATACATGTCAGCCCCGCACCTGTTCTGGAGGTGCAGTTCCTGAGGGAGGCTGGGAGGCAGCAGGCTCCTAGAGTCCCACTTGGTGAGGTTCTAAACCTCTGGAAATATTTCAACCTCCAGGATGCCTCAGGAATGGGGTGAGTCTGGGGCTGGCCCACACTCCCTGAAGCTTAAAAGGAATGGGCCAAGGAGTGTCCCGGGTTTAGGCTACAAGGCCCTCTTGTTGGAGTATTATAAACTGTTATATACTTGGAGGTTTTAGAAGCTTTTTTTGGGTGAGAATGCTCTGAAACGCCACATCAGGGAATGCCACCCCCACTTATGTCCTCCAAGAAGAGGCACCACTGAGTGTCTTCTGAGTCTGGGATGTCCCTAGCCACATATTCTTCAGGACGTGTCTTGTGACTTCCTGAGCACCTACAGAACAGCCCCTCCTCATGGCTGTGAGGTGTGCCTTTTAAAAGTGTGCAATTATTTCAACAATGAATCAATCTGAGATTTTAATTCTGATAAAAATAGTTTCTTACCTCTGTTCATTGACCCAGAATTTGCTCTTTAAGCTGAAAGCCAAAATAAAATAATGCAATGAATACCACAAGTACAGCAGTGCCGTTAACTTTCTTTCCCAAACATTCATTTTGAAGACTGAAGTCTCAGTCTTCAGGGGCATTTTTGCATTTTCCGATATCCAAGCAATGCGGAAGCCGCCCAGCCCTGGGACATTGCCTGAATACACATGCAGAGAAAGGACCTATGATTTCCCCCACTGGCTCTCCAAATCATATCCCGCATGCTGGACTTTCTGAGTGGTCCTGTTGTCAGGTCATATGTCAGGTCAATATGCCTGATCTGGACCCAGAACACACGGCAATGACCATGTCAGTGTGGAATGAAGGCTGCAGCCCTCCTGTCTTCCACCCTGCAAAAATGAGACTCTAACAACCACCTGCACACCTCGGGGGAGTTCCGACTCACTCCACAGCCCAAAGTTAAGGCACTGACATTCAGTCAATCAAGGGTAAAATGACAAAATGGGAAATGAACAGATGCCAACTCTGGACCCCAGAGCTCAATCCCATGAACTGTCATTGTCATCCACCTTTAAGCACACACGCACAAAATCCAAAATTTCATACTGGAGATTTGCTGCTGAGAACTCAGTTTGGGATGGTTGCTGTTTATTGCATTCTATTTATTCTGCTTTTATTTTGGGGCTTGGATGGCATTCTTTGTTTTGCTAAATGCTTTCACCATTTGCAGTGTGTTCTAGTTAATTAAGTCAATTTATCCCTCGTTCAGGGCTCTGGCAGGTGAAGCAACAGAAAGTCCTACTAAAGTTAGACAGGAGGTTTTATCTTAAAGCCCCAGAGCCTGTGCGGACTGGACCACGCTTCCTTAGGATCCTCTCTCCTGGCATGGCATGCCCCTGTCAAGCTGCTTGTTCTGATACGGGCTGCCAAAGCTGTTCCATCCTGGATGGGGCTGATAAGAACAGCTGGAGAGCCAAGAGAACTAGATATTTCTTGAAAAGTTCATTGGCATCTCAAAGGGCAGTGATCAAAGATGATAATTCACAGTTAGAATATGACAGCTGCAGTTGACCTGGCTCGCCCTGGCGTGTGCTGGACTCAGACACTGTCCCGCTGCCTCTTTCCCACCCTATCTTTTTCCTTTCTCTTTTTTGCCACTTACTTATTTTCTCTTTTTCTTCTACCTTTTCCCCTATACTCCTCCACCTCCCTCCAAATTTTTACTCTCTCTTTTAACTAGTTAAAATATGTGGCTGCATTTTTGAATAACTTCTATGGTCTTCTGATATAACTTTTAATAATACGTGGGTTAAAATTTAAGACTGCTTGCCCTAAATGTAAAAACAAACAAACAAACAACAAAAAAAGAATTAATCTTAAGTTACATTTTACTTGTATGTGCCTCAATTGCTTTTTATGTTGAATGGGGCCCTCAAATCAGATAAAAAAGAAAAAAATCTACTGCCCTGATCATACATAAATTGAGAGAGAAAATTATCTTCTGTCCCTAGTTAATATCTTCTACAGGGAGCCAGGATAAAAAGCATAAAAGGATTTCTTCTTACCTGCTTCTTATAAGAGCAGGATACGTTTTTACCAAGAAGTCGGAGATGTTCCTGTCCGTCAGGTCTTGTAGAATTTCCGTGCTGCGCTGTGTTCTCTGAGGCAATGAGACACCCACGTTAATTACCTTGGAACTTGAGGACTTATAAGTAGTTTGTGAAACTGCTTGTTGTCTTCCAAAAATTATTTATGGATTGAGCTGCTGAGAAAATACTAAATAAAGTACTGGCATCTCCCTAGTTCTCACTTCAATGATGTGTAACTCATCTTTGATGCCTCTTTTTTCGCCAATCCATTGACAAGACAGAATGGCGTCACTCCAAAACAAATCTCCAATCCATCTGCGTTTCTCCAGCTCCAATACTGCCACGCTACCCAAGCCACCACCTAGACCACTAGAGAAACTTCCACATGGGTCTGCCTGATTCTGTCCTTGGTCTGCCAACTTCCGTTTTCCACCCAGCAGCCAGCTTGAACTATAAAAATGTAAACCCGAGCACCTCAGTCACCTTGCTTACTTATCCACTCCAATAAACCCTGGGATCAAATCTCGACTCACTACCAAGGCCCATGTGGCCGATGTGTGTGGCCCTGCCCCTCTCTGAGCTCACCTGCCACACTCCCCTCCCTGTCTCTCGGCGAGCACCTCTCTCTCCTGGTGCAGCTTTGTGCTTGGCTGTTCACTCTGCCTGGGAACTCTACCTGTAGACCCTCTCATGGCTCGCTTCAAATTTTATTCCTCGGAGAAATGTTCCTGGTTCCAGTCACTCTGTATTGTCATGTACTGTTGTGTTATCTTCATAGCTCTCATTTCCATCTGAGAGTTTCCTCCCGATGGATCTGTTTACGTATTTGTATCTGTAATCCCCCGTAGGATATCATTTTGGTGAGAGCAGGGACTTTGCCTGATTTGTGAGCTGTTGTGTCCCCAGCACCCAGAATAGTGGGTGGCATACAGATGACACAGTTGATTTGTGACATTAATGAAAGAATTTGAATAGTTCCTTACAATTTACAAATCACTTTCAAAATACATCTAGGACTGGAAGCTAGTTCATCGAAATATTTTGGAAAATTCAAAGGTGCATGGGTTTGTCCACCAGGTGGCAATATTACTGCAAATCTGGGAACACATTCCGCTTACATTCTCATAAAAGCATTCACTCTGTCAAGGGTGCTGCCCAGAAGTAGTTGAGGGGATTTTGGTGGCATTACACCGCCGTTATTGCGCACCATTCTTTCCTTTTCATACACTTTCTATCTCCTCCCCCTGTTTTCCCATTTGACTTTCCTCTTCTTTAATTCACTCTTTTCACCTTGTTTCTCTCTCTCCTGCCAGGAGGAGAGCTGGCACCTACCGAATGCTCCCTGTGTGTCGGGCACTATGTTAAATGCCCTACATACACGATCTCACTTCATCCTGACACTCTTTGAAAGAAGAATTTTTAGCTTAATTTACAGACAGAGAAACTGAGGTTCAGAACAGTTAGCTGACTTGCACTGACTGGGCTGCAAACTTGCAGGTGGGTGGCCCAGGGCCTAGGAACTGAATCTGCCTCTGTCTCCTCCTTGCTCTTTTCACTGAGTCACCTGCTTCTCAAGCTGAAAGTGGCACTCAGACACCGGCCAAGCTCCCCTGGTGGAATCCAGGTTGGAAAAATTGCTGCTGGCTGCGATAGCTTATGATAAATTGTTTTATAAAAGTTCTGCCCAATAAAATATTTGTGTAACCCTATCTCCACATATACTAGAAGTCAGGGACAGAGTGCTTCCACCTCAGGACCCACCACATTCAAAGAATGTTAGAGCAGGGAGGGTCCCTAGAGATGACCACATTGCCCCATTTCCCAGATGAGAACAACTGATTGTCTCTGAATCAGGCCCACGCCCTCTGGACTTATTCCAGGCTGAATGAGGGATTGTGTTTGAGTGGCTAGGGTGAGCAGATGTGAATAAGAGTGTGGGTTTGTGAGTGTGTGTGTGTGAGAAAGAGAGAGAGAGAGAAAGATAGAGAGAGAATGAGAAAGAGATTGAGAGAAAGAGTGAGAAAGAGTGAGAGAGTGAGAGATAAAGAGTAAGAGATAGATAGAGACAGAGAGATTGAGAGAGAAAGAGAGAGAGAGAAAAAGAGTGAGTGAGAGAGACAGAGCGCGCACAGCTCCTGTGCATATGCGTGGCATTCAGTTTTGCTCCAATGGAAGGCACGTATAATAGTGAGGAAATGCAGAAGTGAAAGAAAATGGCAGGAACTGGCTTGCCTTTTTCTAGGACTTTGGCTGTTACATTTTGTCCAGGGACCAAGGACCAACACTACTGAAAATAAGTTTCTAAGCTGGACAGACCGCGTGGAAGTAAGGGTTCGTTTAGGAAATGAAACACCATGTAGGTAGGCTTGGCCTCCCCTCCCTCGCCCTGGCCAAGAGCTCAGGGTACAGTATCACAGCCTTGACGTCCTGATGCTGGAGGGTTTTGAGTGGAGGCAGCCACAGGAGCCCTCAGCATTGACAGCAAAGCAAACAAGCAAAGCTTCCTCTTGGGGCACAGAGGACTGAGACAAGTTCCTTGGGTCCTTCTTTTGGGATCCCTATGATGCAGCAGATGAGCTGTGATTCAAAGAGAGAAAATATTGCTTGAGAAATATAAAGATACATGCTTTAGAATATAAAAAAGAGCAGGGATCGGGTGTTCTTGGCCTAGAACCATTTATAAACCAGACTGTGATAGGTGCTGTGGCAAAATCTAGTTGCTCCCATTATTTGCTCCTCCCTGCTGCCTTAGCCATAGCCTTTTTTGTTGGGTTTGTAAGTGGAAGTACTATGTGGGAACTTCAGAAAACCTTCCCTAAACATAGCACATGTGCACACTCTGCCCTCTGTTTTGCTTCATCCTTCTTCCATTCCGCTGCCTGGAAGGCAGCTCCTGCCTTATTGGCTGATGAGGCTGAGGCCTGTTTAGTGTGGAGGAGAAAGAGAATAGAACATCGTGCACCACCCACGTAGACTTTTAGATGAGTGAGAAACAAGTTGTGTCTTGTTTTATCTGCTGTTAGTTTGGGGTTGTCATCACTTGAGTTGAATCTAATTCTAAATAATTCCTTGCCCACATGATTTCATTAAATCCTCATAATAATATTATGAAATAAGCAGTTATTCCCAATTCACAGGTGATAAAATTAAGGCTCAGAGAGGTCAAGTAGTCCACCTGGGGCTCTCCGTGTCCCATACCTGTGCTTTCCCACTGAACTGCATAGCCTGTTTGGGAACAGTTTATTCATTGACAAATCATTGGACAGGGCTGTCTAAGGCCCAGCCCTGGCAAGTCAGCTGGGAGGCCCATTATCAACCACGGACACAGCCTTCTTTGATGTCTCTAAATCCCCCAGGAGATGCTCACTGTAATCTGTTCTGGACTTTAGAACTCCCAGGACAGGGTGCTGCTCAGAGCCAAGATCATTAATGTCCCTGCAAAAGATGGATGCTGGCTGTGCATGTATTTGTGTACATACCTGCAGATGTTAGAGACACAGCACATGGAGAGCTTCTTAATTAAGACTGTTAATAAGTGTGTAAACACATTTCCATTTGAATGTACATCATAGCATTGCTTATAATGGTGAAAACTAAAAAACCTAAGTGGCGAATAATGGGAGATCAGTTAATTTAAAGTAACTTTAGGCCAGGAGCAGTGGCTGACGCTTGTAATCCTAGCACTCTGGTAGGCAGAAGTGGGTAGATCACTTGAGGCCAGGAGTTCAACACCAGCCTGGCCAACATGGTAAAACCCCATCTGTACTAAAACTACCAAAAAAATTAGGCGGGCATGATGGTGCATGCCTGTAATCCCCACTACTCGGGGGGGCTGAGGCACAAGAATTGAACCTGGGAGGCAGAGGTTGCAGTGAGCCGAGATCACACCGCTGCACTCCAACCTGGGTGACAGAGAGAGACTCTGTCTCAAAAAAAAAAAAAAAAAAAAAAAAGAAATTCAAACAATGGGATAATATACAGATATTAAAAGTGATGCAGATGTCTATTTATTGACATGGATGCATGTTCCTAGTAAATTATGCAGTAAATCAGATTTTAAGACAATATTTGGAATATAATCTGTTTGGGTGGCTGCAAACCAAACATTATCTGTGTTTATATCCAAGCGATGATTTTTTTTCCTTCTGACTTACCTGTGTTTTCTAATTTTTCTATAATGAGCACATATGACTTAATTTTTTTTAGTGCTTAAACACATTTTTTCTACTAGATCAAATAGGAAGTATCTGGTGGAAAATGAAGCTTTTGGTGAGTGGCTTCCTCCAGTTGGCAGCCACAGCGCCCTGTGGGGAGCCCCTCCCAGAGGGTGCAGGGAGTTTGGTTTAGTCCCCTACTCAACTGCCAGTTTGAAATGTTAGTTTGTGAGAGACTCAGGAGATACCAGGGACTCCCCTAGTCCCTCTGTGGCAGGCAGACCTGGGGCCCCGTTGTTTGGAGGTCAGGTACCTGGGGGGGCGGGAGGCCCCCGGCACCCTCGGGGCACTCTGGCAGCATGGTGAGCTTCTCCCTGGTGCTGCACCTGCAGGATGGTGAAGGGTTGACCTGTGTCCATTTCTGCTTCTGGAACAGCTGGGTGATGTTTGGGGACACAGAAGGAGTCTTCCAGGGTGTTGAGTTGCCACAGGGGTACTCCCTCATGGAAGACAAGAAAATATTCCATAATCAGCCTCAAAGTTGCTGACAAATCCCTAGGCATAAGAAATTGTGCCCAACCCTTTCCTCCTCCTCTTTAGACCCAGGCCCTTTCTTCTTATTCTCTTGGAGGCTGGTTTCTGCTCAAGCAATATCAAAACTAGGGTTTTGTGACTGACTAGGTGTGGGGCTGGGGAATAACCATCTCTAGCTTGTGGATCGTTTTGTCTCCCTTTTTATTCCTAGCAGCTCTAGCTGTTGAGAGACACAGCAACCAGAAGAGGAATTTGAAATTAGTCTGTTTTGGTCCTTATTGACAGCTTTGAAAAAGACTGAGGGAGAAAAGTTAAAATTATATTGAACTTTTAGGATTCCTGGTGGATGTCAATGGCCTTCGCTAACTCCCTTCTCCAGACTCACAACTATCACAAAGTACTGGCCACTGTGTCACTCACGCCATTCAAGGCCCAATCACACAATAGCATAACCCTATTTCCCTCCCTCCCTGCTCAGAGGCCTTTCAAATAAGTTATGGGGAATCATCTGTCAACTCAACATAGAACTTCTATGCTGAGAAATATAGAGCTGTCCAGTGGTGTGGGGGCTTCCTAGGAGGTAGTGAATGTCCCTGCACACAAGTGTGGAAGGAGAGGTTGGGGGAGTGCTGGTCAGAGACATGGAAGTGACCAGCAGAGCAGGATTGAGTGGGGCCTCCCCAACGCCTGCCATCTTGAACCCACCGTTGGGTCCTCCCAGGGGAGCTAGTCTTCTTAGGACAGGGGCGCGTAGGCACTTACGGAAGCCACCCTTCCTTCAGGCAGCGGTTGCCAAAGCCTGGCTTATTCAGGAGGACGTCTGCAAGTACCGTGAACTGCTCACTGCCTGGTTCATCCATGCTAGACAGAGTGAGACATGTGACTGGGACAGAGCAGGCGCGTGCCAACATCATGCAACTCAGAGCCTTTACTGGATAGCTGCTGTGTGCCAGGTATGTATTGGAGGCACCGAATGCTGCCTTGGGATGGCGCTAGCTCTCCTGGGAGTGCGGTAGGCTGCCTGAACACTCGCAGTGGTCTGATGGCATGTCACCTAT	AAAAGC	1	94021947	.	CATACCTGACAAGGAAACAGGAAATCCTCAGACCAGGGCCACGAACTTCACGCCTACTAGTAGCTCTCTCGGGTTTTGTAGGGAAACATGAACTTTCGGGGGAATTGCCTGGACCAGCGAGCAACATGGCTCCACTTTACAAACCAGCTTTTAACTCTTTTCCCACTGCTGCTGCCTCCAGGAAGGAGTCCAAACCCTCATCCTGGCCTCTGAGGCCCTTCTGCATCTGGTCTGTGCCCCTCTCCAACTTCATCCTTCCTCAGCCCTTCCCTGGAGTGGCCTATTCTGGACATATCGAGTCACTTCCAGAGCTCCTCATGGCCCAGACTGCCTGCATGTCTCTGCCTTTGCATGGCTGCTAGCTCCCCTCGGCACCTTTCCCTTTTGGGAGCATCGAGCCAACTCCAGGTCCTCTTTCACATGTCACATGTCATCTCCTCCCATCCCAGCCAAGGACTCCTTTTCTGTGCCACCTCTGTGCTTTGCAGGTACTTCTAGCAGCACAGGACCCATCTTCATCCTGTCATCCCTACCTCTCGGGGCTTCTGTGCCTCACACCTGTTCAGGGAGGCCCTTAGCCTCTCCTGCCTGGACTTGTGCTCTGCTTCTTCACTGGCCCTGGGATCTATCTCCTGTACTGCCCTGGAAGTCTGAAGTGACTGTGTGGAAACACCAGTCTGAGTGCATCACTCCCTGGCCTCAAACCCTTCAAAGGCAGGGCAGAAGCCAAAGTCAACAGAACAGAATGAATTAGCTGGTTATACCAAGCAGAGGAGGAGCTCTTTCTCAGGGCCTTGAATCACTGCCTCACTCCTACTCTCTGTCTCAGCCGAGGCCCCACAGGTCCCTCTGGAGAGCAATCCTGAAAGCCAGATTTCATGTGTACGGTCTAGAATCTGCCCAGGAAAGCACATACATGTCAGCCCCGCACCTGTTCTGGAGGTGCAGTTCCTGAGGGAGGCTGGGAGGCAGCAGGCTCCTAGAGTCCCACTTGGTGAGGTTCTAAACCTCTGGAAATATTTCAACCTCCAGGATGCCTCAGGAATGGGGTGAGTCTGGGGCTGGCCCACACTCCCTGAAGCTTAAAAGGAATGGGCCAAGGAGTGTCCCGGGTTTAGGCTACAAGGCCCTCTTGTTGGAGTATTATAAACTGTTATATACTTGGAGGTTTTAGAAGCTTTTTTTGGGTGAGAATGCTCTGAAACGCCACATCAGGGAATGCCACCCCCACTTATGTCCTCCAAGAAGAGGCACCACTGAGTGTCTTCTGAGTCTGGGATGTCCCTAGCCACATATTCTTCAGGACGTGTCTTGTGACTTCCTGAGCACCTACAGAACAGCCCCTCCTCATGGCTGTGAGGTGTGCCTTTTAAAAGTGTGCAATTATTTCAACAATGAATCAATCTGAGATTTTAATTCTGATAAAAATAGTTTCTTACCTCTGTTCATTGACCCAGAATTTGCTCTTTAAGCTGAAAGCCAAAATAAAATAATGCAATGAATACCACAAGTACAGCAGTGCCGTTAACTTTCTTTCCCAAACATTCATTTTGAAGACTGAAGTCTCAGTCTTCAGGGGCATTTTTGCATTTTCCGATATCCAAGCAATGCGGAAGCCGCCCAGCCCTGGGACATTGCCTGAATACACATGCAGAGAAAGGACCTATGATTTCCCCCACTGGCTCTCCAAATCATATCCCGCATGCTGGACTTTCTGAGTGGTCCTGTTGTCAGGTCATATGTCAGGTCAATATGCCTGATCTGGACCCAGAACACACGGCAATGACCATGTCAGTGTGGAATGAAGGCTGCAGCCCTCCTGTCTTCCACCCTGCAAAAATGAGACTCTAACAACCACCTGCACACCTCGGGGGAGTTCCGACTCACTCCACAGCCCAAAGTTAAGGCACTGACATTCAGTCAATCAAGGGTAAAATGACAAAATGGGAAATGAACAGATGCCAACTCTGGACCCCAGAGCTCAATCCCATGAACTGTCATTGTCATCCACCTTTAAGCACACACGCACAAAATCCAAAATTTCATACTGGAGATTTGCTGCTGAGAACTCAGTTTGGGATGGTTGCTGTTTATTGCATTCTATTTATTCTGCTTTTATTTTGGGGCTTGGATGGCATTCTTTGTTTTGCTAAATGCTTTCACCATTTGCAGTGTGTTCTAGTTAATTAAGTCAATTTATCCCTCGTTCAGGGCTCTGGCAGGTGAAGCAACAGAAAGTCCTACTAAAGTTAGACAGGAGGTTTTATCTTAAAGCCCCAGAGCCTGTGCGGACTGGACCACGCTTCCTTAGGATCCTCTCTCCTGGCATGGCATGCCCCTGTCAAGCTGCTTGTTCTGATACGGGCTGCCAAAGCTGTTCCATCCTGGATGGGGCTGATAAGAACAGCTGGAGAGCCAAGAGAACTAGATATTTCTTGAAAAGTTCATTGGCATCTCAAAGGGCAGTGATCAAAGATGATAATTCACAGTTAGAATATGACAGCTGCAGTTGACCTGGCTCGCCCTGGCGTGTGCTGGACTCAGACACTGTCCCGCTGCCTCTTTCCCACCCTATCTTTTTCCTTTCTCTTTTTTGCCACTTACTTATTTTCTCTTTTTCTTCTACCTTTTCCCCTATACTCCTCCACCTCCCTCCAAATTTTTACTCTCTCTTTTAACTAGTTAAAATATGTGGCTGCATTTTTGAATAACTTCTATGGTCTTCTGATATAACTTTTAATAATACGTGGGTTAAAATTTAAGACTGCTTGCCCTAAATGTAAAAACAAACAAACAAACAACAAAAAAAGAATTAATCTTAAGTTACATTTTACTTGTATGTGCCTCAATTGCTTTTTATGTTGAATGGGGCCCTCAAATCAGATAAAAAAGAAAAAAATCTACTGCCCTGATCATACATAAATTGAGAGAGAAAATTATCTTCTGTCCCTAGTTAATATCTTCTACAGGGAGCCAGGATAAAAAGCATAAAAGGATTTCTTCTTACCTGCTTCTTATAAGAGCAGGATACGTTTTTACCAAGAAGTCGGAGATGTTCCTGTCCGTCAGGTCTTGTAGAATTTCCGTGCTGCGCTGTGTTCTCTGAGGCAATGAGACACCCACGTTAATTACCTTGGAACTTGAGGACTTATAAGTAGTTTGTGAAACTGCTTGTTGTCTTCCAAAAATTATTTATGGATTGAGCTGCTGAGAAAATACTAAATAAAGTACTGGCATCTCCCTAGTTCTCACTTCAATGATGTGTAACTCATCTTTGATGCCTCTTTTTTCGCCAATCCATTGACAAGACAGAATGGCGTCACTCCAAAACAAATCTCCAATCCATCTGCGTTTCTCCAGCTCCAATACTGCCACGCTACCCAAGCCACCACCTAGACCACTAGAGAAACTTCCACATGGGTCTGCCTGATTCTGTCCTTGGTCTGCCAACTTCCGTTTTCCACCCAGCAGCCAGCTTGAACTATAAAAATGTAAACCCGAGCACCTCAGTCACCTTGCTTACTTATCCACTCCAATAAACCCTGGGATCAAATCTCGACTCACTACCAAGGCCCATGTGGCCGATGTGTGTGGCCCTGCCCCTCTCTGAGCTCACCTGCCACACTCCCCTCCCTGTCTCTCGGCGAGCACCTCTCTCTCCTGGTGCAGCTTTGTGCTTGGCTGTTCACTCTGCCTGGGAACTCTACCTGTAGACCCTCTCATGGCTCGCTTCAAATTTTATTCCTCGGAGAAATGTTCCTGGTTCCAGTCACTCTGTATTGTCATGTACTGTTGTGTTATCTTCATAGCTCTCATTTCCATCTGAGAGTTTCCTCCCGATGGATCTGTTTACGTATTTGTATCTGTAATCCCCCGTAGGATATCATTTTGGTGAGAGCAGGGACTTTGCCTGATTTGTGAGCTGTTGTGTCCCCAGCACCCAGAATAGTGGGTGGCATACAGATGACACAGTTGATTTGTGACATTAATGAAAGAATTTGAATAGTTCCTTACAATTTACAAATCACTTTCAAAATACATCTAGGACTGGAAGCTAGTTCATCGAAATATTTTGGAAAATTCAAAGGTGCATGGGTTTGTCCACCAGGTGGCAATATTACTGCAAATCTGGGAACACATTCCGCTTACATTCTCATAAAAGCATTCACTCTGTCAAGGGTGCTGCCCAGAAGTAGTTGAGGGGATTTTGGTGGCATTACACCGCCGTTATTGCGCACCATTCTTTCCTTTTCATACACTTTCTATCTCCTCCCCCTGTTTTCCCATTTGACTTTCCTCTTCTTTAATTCACTCTTTTCACCTTGTTTCTCTCTCTCCTGCCAGGAGGAGAGCTGGCACCTACCGAATGCTCCCTGTGTGTCGGGCACTATGTTAAATGCCCTACATACACGATCTCACTTCATCCTGACACTCTTTGAAAGAAGAATTTTTAGCTTAATTTACAGACAGAGAAACTGAGGTTCAGAACAGTTAGCTGACTTGCACTGACTGGGCTGCAAACTTGCAGGTGGGTGGCCCAGGGCCTAGGAACTGAATCTGCCTCTGTCTCCTCCTTGCTCTTTTCACTGAGTCACCTGCTTCTCAAGCTGAAAGTGGCACTCAGACACCGGCCAAGCTCCCCTGGTGGAATCCAGGTTGGAAAAATTGCTGCTGGCTGCGATAGCTTATGATAAATTGTTTTATAAAAGTTCTGCCCAATAAAATATTTGTGTAACCCTATCTCCACATATACTAGAAGTCAGGGACAGAGTGCTTCCACCTCAGGACCCACCACATTCAAAGAATGTTAGAGCAGGGAGGGTCCCTAGAGATGACCACATTGCCCCATTTCCCAGATGAGAACAACTGATTGTCTCTGAATCAGGCCCACGCCCTCTGGACTTATTCCAGGCTGAATGAGGGATTGTGTTTGAGTGGCTAGGGTGAGCAGATGTGAATAAGAGTGTGGGTTTGTGAGTGTGTGTGTGTGAGAAAGAGAGAGAGAGAGAAAGATAGAGAGAGAATGAGAAAGAGATTGAGAGAAAGAGTGAGAAAGAGTGAGAGAGTGAGAGATAAAGAGTAAGAGATAGATAGAGACAGAGAGATTGAGAGAGAAAGAGAGAGAGAGAAAAAGAGTGAGTGAGAGAGACAGAGCGCGCACAGCTCCTGTGCATATGCGTGGCATTCAGTTTTGCTCCAATGGAAGGCACGTATAATAGTGAGGAAATGCAGAAGTGAAAGAAAATGGCAGGAACTGGCTTGCCTTTTTCTAGGACTTTGGCTGTTACATTTTGTCCAGGGACCAAGGACCAACACTACTGAAAATAAGTTTCTAAGCTGGACAGACCGCGTGGAAGTAAGGGTTCGTTTAGGAAATGAAACACCATGTAGGTAGGCTTGGCCTCCCCTCCCTCGCCCTGGCCAAGAGCTCAGGGTACAGTATCACAGCCTTGACGTCCTGATGCTGGAGGGTTTTGAGTGGAGGCAGCCACAGGAGCCCTCAGCATTGACAGCAAAGCAAACAAGCAAAGCTTCCTCTTGGGGCACAGAGGACTGAGACAAGTTCCTTGGGTCCTTCTTTTGGGATCCCTATGATGCAGCAGATGAGCTGTGATTCAAAGAGAGAAAATATTGCTTGAGAAATATAAAGATACATGCTTTAGAATATAAAAAAGAGCAGGGATCGGGTGTTCTTGGCCTAGAACCATTTATAAACCAGACTGTGATAGGTGCTGTGGCAAAATCTAGTTGCTCCCATTATTTGCTCCTCCCTGCTGCCTTAGCCATAGCCTTTTTTGTTGGGTTTGTAAGTGGAAGTACTATGTGGGAACTTCAGAAAACCTTCCCTAAACATAGCACATGTGCACACTCTGCCCTCTGTTTTGCTTCATCCTTCTTCCATTCCGCTGCCTGGAAGGCAGCTCCTGCCTTATTGGCTGATGAGGCTGAGGCCTGTTTAGTGTGGAGGAGAAAGAGAATAGAACATCGTGCACCACCCACGTAGACTTTTAGATGAGTGAGAAACAAGTTGTGTCTTGTTTTATCTGCTGTTAGTTTGGGGTTGTCATCACTTGAGTTGAATCTAATTCTAAATAATTCCTTGCCCACATGATTTCATTAAATCCTCATAATAATATTATGAAATAAGCAGTTATTCCCAATTCACAGGTGATAAAATTAAGGCTCAGAGAGGTCAAGTAGTCCACCTGGGGCTCTCCGTGTCCCATACCTGTGCTTTCCCACTGAACTGCATAGCCTGTTTGGGAACAGTTTATTCATTGACAAATCATTGGACAGGGCTGTCTAAGGCCCAGCCCTGGCAAGTCAGCTGGGAGGCCCATTATCAACCACGGACACAGCCTTCTTTGATGTCTCTAAATCCCCCAGGAGATGCTCACTGTAATCTGTTCTGGACTTTAGAACTCCCAGGACAGGGTGCTGCTCAGAGCCAAGATCATTAATGTCCCTGCAAAAGATGGATGCTGGCTGTGCATGTATTTGTGTACATACCTGCAGATGTTAGAGACACAGCACATGGAGAGCTTCTTAATTAAGACTGTTAATAAGTGTGTAAACACATTTCCATTTGAATGTACATCATAGCATTGCTTATAATGGTGAAAACTAAAAAACCTAAGTGGCGAATAATGGGAGATCAGTTAATTTAAAGTAACTTTAGGCCAGGAGCAGTGGCTGACGCTTGTAATCCTAGCACTCTGGTAGGCAGAAGTGGGTAGATCACTTGAGGCCAGGAGTTCAACACCAGCCTGGCCAACATGGTAAAACCCCATCTGTACTAAAACTACCAAAAAAATTAGGCGGGCATGATGGTGCATGCCTGTAATCCCCACTACTCGGGGGGGCTGAGGCACAAGAATTGAACCTGGGAGGCAGAGGTTGCAGTGAGCCGAGATCACACCGCTGCACTCCAACCTGGGTGACAGAGAGAGACTCTGTCTCAAAAAAAAAAAAAAAAAAAAAAAAGAAATTCAAACAATGGGATAATATACAGATATTAAAAGTGATGCAGATGTCTATTTATTGACATGGATGCATGTTCCTAGTAAATTATGCAGTAAATCAGATTTTAAGACAATATTTGGAATATAATCTGTTTGGGTGGCTGCAAACCAAACATTATCTGTGTTTATATCCAAGCGATGATTTTTTTTCCTTCTGACTTACCTGTGTTTTCTAATTTTTCTATAATGAGCACATATGACTTAATTTTTTTTAGTGCTTAAACACATTTTTTCTACTAGATCAAATAGGAAGTATCTGGTGGAAAATGAAGCTTTTGGTGAGTGGCTTCCTCCAGTTGGCAGCCACAGCGCCCTGTGGGGAGCCCCTCCCAGAGGGTGCAGGGAGTTTGGTTTAGTCCCCTACTCAACTGCCAGTTTGAAATGTTAGTTTGTGAGAGACTCAGGAGATACCAGGGACTCCCCTAGTCCCTCTGTGGCAGGCAGACCTGGGGCCCCGTTGTTTGGAGGTCAGGTACCTGGGGGGGCGGGAGGCCCCCGGCACCCTCGGGGCACTCTGGCAGCATGGTGAGCTTCTCCCTGGTGCTGCACCTGCAGGATGGTGAAGGGTTGACCTGTGTCCATTTCTGCTTCTGGAACAGCTGGGTGATGTTTGGGGACACAGAAGGAGTCTTCCAGGGTGTTGAGTTGCCACAGGGGTACTCCCTCATGGAAGACAAGAAAATATTCCATAATCAGCCTCAAAGTTGCTGACAAATCCCTAGGCATAAGAAATTGTGCCCAACCCTTTCCTCCTCCTCTTTAGACCCAGGCCCTTTCTTCTTATTCTCTTGGAGGCTGGTTTCTGCTCAAGCAATATCAAAACTAGGGTTTTGTGACTGACTAGGTGTGGGGCTGGGGAATAACCATCTCTAGCTTGTGGATCGTTTTGTCTCCCTTTTTATTCCTAGCAGCTCTAGCTGTTGAGAGACACAGCAACCAGAAGAGGAATTTGAAATTAGTCTGTTTTGGTCCTTATTGACAGCTTTGAAAAAGACTGAGGGAGAAAAGTTAAAATTATATTGAACTTTTAGGATTCCTGGTGGATGTCAATGGCCTTCGCTAACTCCCTTCTCCAGACTCACAACTATCACAAAGTACTGGCCACTGTGTCACTCACGCCATTCAAGGCCCAATCACACAATAGCATAACCCTATTTCCCTCCCTCCCTGCTCAGAGGCCTTTCAAATAAGTTATGGGGAATCATCTGTCAACTCAACATAGAACTTCTATGCTGAGAAATATAGAGCTGTCCAGTGGTGTGGGGGCTTCCTAGGAGGTAGTGAATGTCCCTGCACACAAGTGTGGAAGGAGAGGTTGGGGGAGTGCTGGTCAGAGACATGGAAGTGACCAGCAGAGCAGGATTGAGTGGGGCCTCCCCAACGCCTGCCATCTTGAACCCACCGTTGGGTCCTCCCAGGGGAGCTAGTCTTCTTAGGACAGGGGCGCGTAGGCACTTACGGAAGCCACCCTTCCTTCAGGCAGCGGTTGCCAAAGCCTGGCTTATTCAGGAGGACGTCTGCAAGTACCGTGAACTGCTCACTGCCTGGTTCATCCATGCTAGACAGAGTGAGACATGTGACTGGGACAGAGCAGGCGCGTGCCAACATCATGCAACTCAGAGCCTTTACTGGATAGCTGCTGTGTGCCAGGTATGTATTGGAGGCACCGAATGCTGCCTTGGGATGGCGCTAGCTCTCCTGGGAGTGCGGTAGGCTGCCTGAACACTCGCAGTGGTCTGATGGCATGTCACCTAT	AAAAGC	ABCA4	HGNC:34	Homo sapiens ATP binding cassette subfamily A member 4 (ABCA4), mRNA
NM_000350.3:c.4254-197_4672delinsGCTTTTT		MANE	NM_000350.3:c.4254-197_4672delinsGCTTTTT	NC_000001.10(NM_000350.3):c.4254-197_4672delinsGCTTTTT	NG_009073.2(NM_000350.3):c.4254-197_4672delinsGCTTTTT	NG_009073.2:g.95425_104201delinsGCTTTTT			NP_000341.2:p.?	NC_000001.10:g.94487503_94496279delinsAAAAAGC	NC_000001.11:g.94021947_94030723delinsAAAAAGC	1	94487503	.	CATACCTGACAAGGAAACAGGAAATCCTCAGACCAGGGCCACGAACTTCACGCCTACTAGTAGCTCTCTCGGGTTTTGTAGGGAAACATGAACTTTCGGGGGAATTGCCTGGACCAGCGAGCAACATGGCTCCACTTTACAAACCAGCTTTTAACTCTTTTCCCACTGCTGCTGCCTCCAGGAAGGAGTCCAAACCCTCATCCTGGCCTCTGAGGCCCTTCTGCATCTGGTCTGTGCCCCTCTCCAACTTCATCCTTCCTCAGCCCTTCCCTGGAGTGGCCTATTCTGGACATATCGAGTCACTTCCAGAGCTCCTCATGGCCCAGACTGCCTGCATGTCTCTGCCTTTGCATGGCTGCTAGCTCCCCTCGGCACCTTTCCCTTTTGGGAGCATCGAGCCAACTCCAGGTCCTCTTTCACATGTCACATGTCATCTCCTCCCATCCCAGCCAAGGACTCCTTTTCTGTGCCACCTCTGTGCTTTGCAGGTACTTCTAGCAGCACAGGACCCATCTTCATCCTGTCATCCCTACCTCTCGGGGCTTCTGTGCCTCACACCTGTTCAGGGAGGCCCTTAGCCTCTCCTGCCTGGACTTGTGCTCTGCTTCTTCACTGGCCCTGGGATCTATCTCCTGTACTGCCCTGGAAGTCTGAAGTGACTGTGTGGAAACACCAGTCTGAGTGCATCACTCCCTGGCCTCAAACCCTTCAAAGGCAGGGCAGAAGCCAAAGTCAACAGAACAGAATGAATTAGCTGGTTATACCAAGCAGAGGAGGAGCTCTTTCTCAGGGCCTTGAATCACTGCCTCACTCCTACTCTCTGTCTCAGCCGAGGCCCCACAGGTCCCTCTGGAGAGCAATCCTGAAAGCCAGATTTCATGTGTACGGTCTAGAATCTGCCCAGGAAAGCACATACATGTCAGCCCCGCACCTGTTCTGGAGGTGCAGTTCCTGAGGGAGGCTGGGAGGCAGCAGGCTCCTAGAGTCCCACTTGGTGAGGTTCTAAACCTCTGGAAATATTTCAACCTCCAGGATGCCTCAGGAATGGGGTGAGTCTGGGGCTGGCCCACACTCCCTGAAGCTTAAAAGGAATGGGCCAAGGAGTGTCCCGGGTTTAGGCTACAAGGCCCTCTTGTTGGAGTATTATAAACTGTTATATACTTGGAGGTTTTAGAAGCTTTTTTTGGGTGAGAATGCTCTGAAACGCCACATCAGGGAATGCCACCCCCACTTATGTCCTCCAAGAAGAGGCACCACTGAGTGTCTTCTGAGTCTGGGATGTCCCTAGCCACATATTCTTCAGGACGTGTCTTGTGACTTCCTGAGCACCTACAGAACAGCCCCTCCTCATGGCTGTGAGGTGTGCCTTTTAAAAGTGTGCAATTATTTCAACAATGAATCAATCTGAGATTTTAATTCTGATAAAAATAGTTTCTTACCTCTGTTCATTGACCCAGAATTTGCTCTTTAAGCTGAAAGCCAAAATAAAATAATGCAATGAATACCACAAGTACAGCAGTGCCGTTAACTTTCTTTCCCAAACATTCATTTTGAAGACTGAAGTCTCAGTCTTCAGGGGCATTTTTGCATTTTCCGATATCCAAGCAATGCGGAAGCCGCCCAGCCCTGGGACATTGCCTGAATACACATGCAGAGAAAGGACCTATGATTTCCCCCACTGGCTCTCCAAATCATATCCCGCATGCTGGACTTTCTGAGTGGTCCTGTTGTCAGGTCATATGTCAGGTCAATATGCCTGATCTGGACCCAGAACACACGGCAATGACCATGTCAGTGTGGAATGAAGGCTGCAGCCCTCCTGTCTTCCACCCTGCAAAAATGAGACTCTAACAACCACCTGCACACCTCGGGGGAGTTCCGACTCACTCCACAGCCCAAAGTTAAGGCACTGACATTCAGTCAATCAAGGGTAAAATGACAAAATGGGAAATGAACAGATGCCAACTCTGGACCCCAGAGCTCAATCCCATGAACTGTCATTGTCATCCACCTTTAAGCACACACGCACAAAATCCAAAATTTCATACTGGAGATTTGCTGCTGAGAACTCAGTTTGGGATGGTTGCTGTTTATTGCATTCTATTTATTCTGCTTTTATTTTGGGGCTTGGATGGCATTCTTTGTTTTGCTAAATGCTTTCACCATTTGCAGTGTGTTCTAGTTAATTAAGTCAATTTATCCCTCGTTCAGGGCTCTGGCAGGTGAAGCAACAGAAAGTCCTACTAAAGTTAGACAGGAGGTTTTATCTTAAAGCCCCAGAGCCTGTGCGGACTGGACCACGCTTCCTTAGGATCCTCTCTCCTGGCATGGCATGCCCCTGTCAAGCTGCTTGTTCTGATACGGGCTGCCAAAGCTGTTCCATCCTGGATGGGGCTGATAAGAACAGCTGGAGAGCCAAGAGAACTAGATATTTCTTGAAAAGTTCATTGGCATCTCAAAGGGCAGTGATCAAAGATGATAATTCACAGTTAGAATATGACAGCTGCAGTTGACCTGGCTCGCCCTGGCGTGTGCTGGACTCAGACACTGTCCCGCTGCCTCTTTCCCACCCTATCTTTTTCCTTTCTCTTTTTTGCCACTTACTTATTTTCTCTTTTTCTTCTACCTTTTCCCCTATACTCCTCCACCTCCCTCCAAATTTTTACTCTCTCTTTTAACTAGTTAAAATATGTGGCTGCATTTTTGAATAACTTCTATGGTCTTCTGATATAACTTTTAATAATACGTGGGTTAAAATTTAAGACTGCTTGCCCTAAATGTAAAAACAAACAAACAAACAACAAAAAAAGAATTAATCTTAAGTTACATTTTACTTGTATGTGCCTCAATTGCTTTTTATGTTGAATGGGGCCCTCAAATCAGATAAAAAAGAAAAAAATCTACTGCCCTGATCATACATAAATTGAGAGAGAAAATTATCTTCTGTCCCTAGTTAATATCTTCTACAGGGAGCCAGGATAAAAAGCATAAAAGGATTTCTTCTTACCTGCTTCTTATAAGAGCAGGATACGTTTTTACCAAGAAGTCGGAGATGTTCCTGTCCGTCAGGTCTTGTAGAATTTCCGTGCTGCGCTGTGTTCTCTGAGGCAATGAGACACCCACGTTAATTACCTTGGAACTTGAGGACTTATAAGTAGTTTGTGAAACTGCTTGTTGTCTTCCAAAAATTATTTATGGATTGAGCTGCTGAGAAAATACTAAATAAAGTACTGGCATCTCCCTAGTTCTCACTTCAATGATGTGTAACTCATCTTTGATGCCTCTTTTTTCGCCAATCCATTGACAAGACAGAATGGCGTCACTCCAAAACAAATCTCCAATCCATCTGCGTTTCTCCAGCTCCAATACTGCCACGCTACCCAAGCCACCACCTAGACCACTAGAGAAACTTCCACATGGGTCTGCCTGATTCTGTCCTTGGTCTGCCAACTTCCGTTTTCCACCCAGCAGCCAGCTTGAACTATAAAAATGTAAACCCGAGCACCTCAGTCACCTTGCTTACTTATCCACTCCAATAAACCCTGGGATCAAATCTCGACTCACTACCAAGGCCCATGTGGCCGATGTGTGTGGCCCTGCCCCTCTCTGAGCTCACCTGCCACACTCCCCTCCCTGTCTCTCGGCGAGCACCTCTCTCTCCTGGTGCAGCTTTGTGCTTGGCTGTTCACTCTGCCTGGGAACTCTACCTGTAGACCCTCTCATGGCTCGCTTCAAATTTTATTCCTCGGAGAAATGTTCCTGGTTCCAGTCACTCTGTATTGTCATGTACTGTTGTGTTATCTTCATAGCTCTCATTTCCATCTGAGAGTTTCCTCCCGATGGATCTGTTTACGTATTTGTATCTGTAATCCCCCGTAGGATATCATTTTGGTGAGAGCAGGGACTTTGCCTGATTTGTGAGCTGTTGTGTCCCCAGCACCCAGAATAGTGGGTGGCATACAGATGACACAGTTGATTTGTGACATTAATGAAAGAATTTGAATAGTTCCTTACAATTTACAAATCACTTTCAAAATACATCTAGGACTGGAAGCTAGTTCATCGAAATATTTTGGAAAATTCAAAGGTGCATGGGTTTGTCCACCAGGTGGCAATATTACTGCAAATCTGGGAACACATTCCGCTTACATTCTCATAAAAGCATTCACTCTGTCAAGGGTGCTGCCCAGAAGTAGTTGAGGGGATTTTGGTGGCATTACACCGCCGTTATTGCGCACCATTCTTTCCTTTTCATACACTTTCTATCTCCTCCCCCTGTTTTCCCATTTGACTTTCCTCTTCTTTAATTCACTCTTTTCACCTTGTTTCTCTCTCTCCTGCCAGGAGGAGAGCTGGCACCTACCGAATGCTCCCTGTGTGTCGGGCACTATGTTAAATGCCCTACATACACGATCTCACTTCATCCTGACACTCTTTGAAAGAAGAATTTTTAGCTTAATTTACAGACAGAGAAACTGAGGTTCAGAACAGTTAGCTGACTTGCACTGACTGGGCTGCAAACTTGCAGGTGGGTGGCCCAGGGCCTAGGAACTGAATCTGCCTCTGTCTCCTCCTTGCTCTTTTCACTGAGTCACCTGCTTCTCAAGCTGAAAGTGGCACTCAGACACCGGCCAAGCTCCCCTGGTGGAATCCAGGTTGGAAAAATTGCTGCTGGCTGCGATAGCTTATGATAAATTGTTTTATAAAAGTTCTGCCCAATAAAATATTTGTGTAACCCTATCTCCACATATACTAGAAGTCAGGGACAGAGTGCTTCCACCTCAGGACCCACCACATTCAAAGAATGTTAGAGCAGGGAGGGTCCCTAGAGATGACCACATTGCCCCATTTCCCAGATGAGAACAACTGATTGTCTCTGAATCAGGCCCACGCCCTCTGGACTTATTCCAGGCTGAATGAGGGATTGTGTTTGAGTGGCTAGGGTGAGCAGATGTGAATAAGAGTGTGGGTTTGTGAGTGTGTGTGTGTGAGAAAGAGAGAGAGAGAGAAAGATAGAGAGAGAATGAGAAAGAGATTGAGAGAAAGAGTGAGAAAGAGTGAGAGAGTGAGAGATAAAGAGTAAGAGATAGATAGAGACAGAGAGATTGAGAGAGAAAGAGAGAGAGAGAAAAAGAGTGAGTGAGAGAGACAGAGCGCGCACAGCTCCTGTGCATATGCGTGGCATTCAGTTTTGCTCCAATGGAAGGCACGTATAATAGTGAGGAAATGCAGAAGTGAAAGAAAATGGCAGGAACTGGCTTGCCTTTTTCTAGGACTTTGGCTGTTACATTTTGTCCAGGGACCAAGGACCAACACTACTGAAAATAAGTTTCTAAGCTGGACAGACCGCGTGGAAGTAAGGGTTCGTTTAGGAAATGAAACACCATGTAGGTAGGCTTGGCCTCCCCTCCCTCGCCCTGGCCAAGAGCTCAGGGTACAGTATCACAGCCTTGACGTCCTGATGCTGGAGGGTTTTGAGTGGAGGCAGCCACAGGAGCCCTCAGCATTGACAGCAAAGCAAACAAGCAAAGCTTCCTCTTGGGGCACAGAGGACTGAGACAAGTTCCTTGGGTCCTTCTTTTGGGATCCCTATGATGCAGCAGATGAGCTGTGATTCAAAGAGAGAAAATATTGCTTGAGAAATATAAAGATACATGCTTTAGAATATAAAAAAGAGCAGGGATCGGGTGTTCTTGGCCTAGAACCATTTATAAACCAGACTGTGATAGGTGCTGTGGCAAAATCTAGTTGCTCCCATTATTTGCTCCTCCCTGCTGCCTTAGCCATAGCCTTTTTTGTTGGGTTTGTAAGTGGAAGTACTATGTGGGAACTTCAGAAAACCTTCCCTAAACATAGCACATGTGCACACTCTGCCCTCTGTTTTGCTTCATCCTTCTTCCATTCCGCTGCCTGGAAGGCAGCTCCTGCCTTATTGGCTGATGAGGCTGAGGCCTGTTTAGTGTGGAGGAGAAAGAGAATAGAACATCGTGCACCACCCACGTAGACTTTTAGATGAGTGAGAAACAAGTTGTGTCTTGTTTTATCTGCTGTTAGTTTGGGGTTGTCATCACTTGAGTTGAATCTAATTCTAAATAATTCCTTGCCCACATGATTTCATTAAATCCTCATAATAATATTATGAAATAAGCAGTTATTCCCAATTCACAGGTGATAAAATTAAGGCTCAGAGAGGTCAAGTAGTCCACCTGGGGCTCTCCGTGTCCCATACCTGTGCTTTCCCACTGAACTGCATAGCCTGTTTGGGAACAGTTTATTCATTGACAAATCATTGGACAGGGCTGTCTAAGGCCCAGCCCTGGCAAGTCAGCTGGGAGGCCCATTATCAACCACGGACACAGCCTTCTTTGATGTCTCTAAATCCCCCAGGAGATGCTCACTGTAATCTGTTCTGGACTTTAGAACTCCCAGGACAGGGTGCTGCTCAGAGCCAAGATCATTAATGTCCCTGCAAAAGATGGATGCTGGCTGTGCATGTATTTGTGTACATACCTGCAGATGTTAGAGACACAGCACATGGAGAGCTTCTTAATTAAGACTGTTAATAAGTGTGTAAACACATTTCCATTTGAATGTACATCATAGCATTGCTTATAATGGTGAAAACTAAAAAACCTAAGTGGCGAATAATGGGAGATCAGTTAATTTAAAGTAACTTTAGGCCAGGAGCAGTGGCTGACGCTTGTAATCCTAGCACTCTGGTAGGCAGAAGTGGGTAGATCACTTGAGGCCAGGAGTTCAACACCAGCCTGGCCAACATGGTAAAACCCCATCTGTACTAAAACTACCAAAAAAATTAGGCGGGCATGATGGTGCATGCCTGTAATCCCCACTACTCGGGGGGGCTGAGGCACAAGAATTGAACCTGGGAGGCAGAGGTTGCAGTGAGCCGAGATCACACCGCTGCACTCCAACCTGGGTGACAGAGAGAGACTCTGTCTCAAAAAAAAAAAAAAAAAAAAAAAAGAAATTCAAACAATGGGATAATATACAGATATTAAAAGTGATGCAGATGTCTATTTATTGACATGGATGCATGTTCCTAGTAAATTATGCAGTAAATCAGATTTTAAGACAATATTTGGAATATAATCTGTTTGGGTGGCTGCAAACCAAACATTATCTGTGTTTATATCCAAGCGATGATTTTTTTTCCTTCTGACTTACCTGTGTTTTCTAATTTTTCTATAATGAGCACATATGACTTAATTTTTTTTAGTGCTTAAACACATTTTTTCTACTAGATCAAATAGGAAGTATCTGGTGGAAAATGAAGCTTTTGGTGAGTGGCTTCCTCCAGTTGGCAGCCACAGCGCCCTGTGGGGAGCCCCTCCCAGAGGGTGCAGGGAGTTTGGTTTAGTCCCCTACTCAACTGCCAGTTTGAAATGTTAGTTTGTGAGAGACTCAGGAGATACCAGGGACTCCCCTAGTCCCTCTGTGGCAGGCAGACCTGGGGCCCCGTTGTTTGGAGGTCAGGTACCTGGGGGGGCGGGAGGCCCCCGGCACCCTCGGGGCACTCTGGCAGCATGGTGAGCTTCTCCCTGGTGCTGCACCTGCAGGATGGTGAAGGGTTGACCTGTGTCCATTTCTGCTTCTGGAACAGCTGGGTGATGTTTGGGGACACAGAAGGAGTCTTCCAGGGTGTTGAGTTGCCACAGGGGTACTCCCTCATGGAAGACAAGAAAATATTCCATAATCAGCCTCAAAGTTGCTGACAAATCCCTAGGCATAAGAAATTGTGCCCAACCCTTTCCTCCTCCTCTTTAGACCCAGGCCCTTTCTTCTTATTCTCTTGGAGGCTGGTTTCTGCTCAAGCAATATCAAAACTAGGGTTTTGTGACTGACTAGGTGTGGGGCTGGGGAATAACCATCTCTAGCTTGTGGATCGTTTTGTCTCCCTTTTTATTCCTAGCAGCTCTAGCTGTTGAGAGACACAGCAACCAGAAGAGGAATTTGAAATTAGTCTGTTTTGGTCCTTATTGACAGCTTTGAAAAAGACTGAGGGAGAAAAGTTAAAATTATATTGAACTTTTAGGATTCCTGGTGGATGTCAATGGCCTTCGCTAACTCCCTTCTCCAGACTCACAACTATCACAAAGTACTGGCCACTGTGTCACTCACGCCATTCAAGGCCCAATCACACAATAGCATAACCCTATTTCCCTCCCTCCCTGCTCAGAGGCCTTTCAAATAAGTTATGGGGAATCATCTGTCAACTCAACATAGAACTTCTATGCTGAGAAATATAGAGCTGTCCAGTGGTGTGGGGGCTTCCTAGGAGGTAGTGAATGTCCCTGCACACAAGTGTGGAAGGAGAGGTTGGGGGAGTGCTGGTCAGAGACATGGAAGTGACCAGCAGAGCAGGATTGAGTGGGGCCTCCCCAACGCCTGCCATCTTGAACCCACCGTTGGGTCCTCCCAGGGGAGCTAGTCTTCTTAGGACAGGGGCGCGTAGGCACTTACGGAAGCCACCCTTCCTTCAGGCAGCGGTTGCCAAAGCCTGGCTTATTCAGGAGGACGTCTGCAAGTACCGTGAACTGCTCACTGCCTGGTTCATCCATGCTAGACAGAGTGAGACATGTGACTGGGACAGAGCAGGCGCGTGCCAACATCATGCAACTCAGAGCCTTTACTGGATAGCTGCTGTGTGCCAGGTATGTATTGGAGGCACCGAATGCTGCCTTGGGATGGCGCTAGCTCTCCTGGGAGTGCGGTAGGCTGCCTGAACACTCGCAGTGGTCTGATGGCATGTCACCTAT	AAAAAGC	1	94021947	.	CATACCTGACAAGGAAACAGGAAATCCTCAGACCAGGGCCACGAACTTCACGCCTACTAGTAGCTCTCTCGGGTTTTGTAGGGAAACATGAACTTTCGGGGGAATTGCCTGGACCAGCGAGCAACATGGCTCCACTTTACAAACCAGCTTTTAACTCTTTTCCCACTGCTGCTGCCTCCAGGAAGGAGTCCAAACCCTCATCCTGGCCTCTGAGGCCCTTCTGCATCTGGTCTGTGCCCCTCTCCAACTTCATCCTTCCTCAGCCCTTCCCTGGAGTGGCCTATTCTGGACATATCGAGTCACTTCCAGAGCTCCTCATGGCCCAGACTGCCTGCATGTCTCTGCCTTTGCATGGCTGCTAGCTCCCCTCGGCACCTTTCCCTTTTGGGAGCATCGAGCCAACTCCAGGTCCTCTTTCACATGTCACATGTCATCTCCTCCCATCCCAGCCAAGGACTCCTTTTCTGTGCCACCTCTGTGCTTTGCAGGTACTTCTAGCAGCACAGGACCCATCTTCATCCTGTCATCCCTACCTCTCGGGGCTTCTGTGCCTCACACCTGTTCAGGGAGGCCCTTAGCCTCTCCTGCCTGGACTTGTGCTCTGCTTCTTCACTGGCCCTGGGATCTATCTCCTGTACTGCCCTGGAAGTCTGAAGTGACTGTGTGGAAACACCAGTCTGAGTGCATCACTCCCTGGCCTCAAACCCTTCAAAGGCAGGGCAGAAGCCAAAGTCAACAGAACAGAATGAATTAGCTGGTTATACCAAGCAGAGGAGGAGCTCTTTCTCAGGGCCTTGAATCACTGCCTCACTCCTACTCTCTGTCTCAGCCGAGGCCCCACAGGTCCCTCTGGAGAGCAATCCTGAAAGCCAGATTTCATGTGTACGGTCTAGAATCTGCCCAGGAAAGCACATACATGTCAGCCCCGCACCTGTTCTGGAGGTGCAGTTCCTGAGGGAGGCTGGGAGGCAGCAGGCTCCTAGAGTCCCACTTGGTGAGGTTCTAAACCTCTGGAAATATTTCAACCTCCAGGATGCCTCAGGAATGGGGTGAGTCTGGGGCTGGCCCACACTCCCTGAAGCTTAAAAGGAATGGGCCAAGGAGTGTCCCGGGTTTAGGCTACAAGGCCCTCTTGTTGGAGTATTATAAACTGTTATATACTTGGAGGTTTTAGAAGCTTTTTTTGGGTGAGAATGCTCTGAAACGCCACATCAGGGAATGCCACCCCCACTTATGTCCTCCAAGAAGAGGCACCACTGAGTGTCTTCTGAGTCTGGGATGTCCCTAGCCACATATTCTTCAGGACGTGTCTTGTGACTTCCTGAGCACCTACAGAACAGCCCCTCCTCATGGCTGTGAGGTGTGCCTTTTAAAAGTGTGCAATTATTTCAACAATGAATCAATCTGAGATTTTAATTCTGATAAAAATAGTTTCTTACCTCTGTTCATTGACCCAGAATTTGCTCTTTAAGCTGAAAGCCAAAATAAAATAATGCAATGAATACCACAAGTACAGCAGTGCCGTTAACTTTCTTTCCCAAACATTCATTTTGAAGACTGAAGTCTCAGTCTTCAGGGGCATTTTTGCATTTTCCGATATCCAAGCAATGCGGAAGCCGCCCAGCCCTGGGACATTGCCTGAATACACATGCAGAGAAAGGACCTATGATTTCCCCCACTGGCTCTCCAAATCATATCCCGCATGCTGGACTTTCTGAGTGGTCCTGTTGTCAGGTCATATGTCAGGTCAATATGCCTGATCTGGACCCAGAACACACGGCAATGACCATGTCAGTGTGGAATGAAGGCTGCAGCCCTCCTGTCTTCCACCCTGCAAAAATGAGACTCTAACAACCACCTGCACACCTCGGGGGAGTTCCGACTCACTCCACAGCCCAAAGTTAAGGCACTGACATTCAGTCAATCAAGGGTAAAATGACAAAATGGGAAATGAACAGATGCCAACTCTGGACCCCAGAGCTCAATCCCATGAACTGTCATTGTCATCCACCTTTAAGCACACACGCACAAAATCCAAAATTTCATACTGGAGATTTGCTGCTGAGAACTCAGTTTGGGATGGTTGCTGTTTATTGCATTCTATTTATTCTGCTTTTATTTTGGGGCTTGGATGGCATTCTTTGTTTTGCTAAATGCTTTCACCATTTGCAGTGTGTTCTAGTTAATTAAGTCAATTTATCCCTCGTTCAGGGCTCTGGCAGGTGAAGCAACAGAAAGTCCTACTAAAGTTAGACAGGAGGTTTTATCTTAAAGCCCCAGAGCCTGTGCGGACTGGACCACGCTTCCTTAGGATCCTCTCTCCTGGCATGGCATGCCCCTGTCAAGCTGCTTGTTCTGATACGGGCTGCCAAAGCTGTTCCATCCTGGATGGGGCTGATAAGAACAGCTGGAGAGCCAAGAGAACTAGATATTTCTTGAAAAGTTCATTGGCATCTCAAAGGGCAGTGATCAAAGATGATAATTCACAGTTAGAATATGACAGCTGCAGTTGACCTGGCTCGCCCTGGCGTGTGCTGGACTCAGACACTGTCCCGCTGCCTCTTTCCCACCCTATCTTTTTCCTTTCTCTTTTTTGCCACTTACTTATTTTCTCTTTTTCTTCTACCTTTTCCCCTATACTCCTCCACCTCCCTCCAAATTTTTACTCTCTCTTTTAACTAGTTAAAATATGTGGCTGCATTTTTGAATAACTTCTATGGTCTTCTGATATAACTTTTAATAATACGTGGGTTAAAATTTAAGACTGCTTGCCCTAAATGTAAAAACAAACAAACAAACAACAAAAAAAGAATTAATCTTAAGTTACATTTTACTTGTATGTGCCTCAATTGCTTTTTATGTTGAATGGGGCCCTCAAATCAGATAAAAAAGAAAAAAATCTACTGCCCTGATCATACATAAATTGAGAGAGAAAATTATCTTCTGTCCCTAGTTAATATCTTCTACAGGGAGCCAGGATAAAAAGCATAAAAGGATTTCTTCTTACCTGCTTCTTATAAGAGCAGGATACGTTTTTACCAAGAAGTCGGAGATGTTCCTGTCCGTCAGGTCTTGTAGAATTTCCGTGCTGCGCTGTGTTCTCTGAGGCAATGAGACACCCACGTTAATTACCTTGGAACTTGAGGACTTATAAGTAGTTTGTGAAACTGCTTGTTGTCTTCCAAAAATTATTTATGGATTGAGCTGCTGAGAAAATACTAAATAAAGTACTGGCATCTCCCTAGTTCTCACTTCAATGATGTGTAACTCATCTTTGATGCCTCTTTTTTCGCCAATCCATTGACAAGACAGAATGGCGTCACTCCAAAACAAATCTCCAATCCATCTGCGTTTCTCCAGCTCCAATACTGCCACGCTACCCAAGCCACCACCTAGACCACTAGAGAAACTTCCACATGGGTCTGCCTGATTCTGTCCTTGGTCTGCCAACTTCCGTTTTCCACCCAGCAGCCAGCTTGAACTATAAAAATGTAAACCCGAGCACCTCAGTCACCTTGCTTACTTATCCACTCCAATAAACCCTGGGATCAAATCTCGACTCACTACCAAGGCCCATGTGGCCGATGTGTGTGGCCCTGCCCCTCTCTGAGCTCACCTGCCACACTCCCCTCCCTGTCTCTCGGCGAGCACCTCTCTCTCCTGGTGCAGCTTTGTGCTTGGCTGTTCACTCTGCCTGGGAACTCTACCTGTAGACCCTCTCATGGCTCGCTTCAAATTTTATTCCTCGGAGAAATGTTCCTGGTTCCAGTCACTCTGTATTGTCATGTACTGTTGTGTTATCTTCATAGCTCTCATTTCCATCTGAGAGTTTCCTCCCGATGGATCTGTTTACGTATTTGTATCTGTAATCCCCCGTAGGATATCATTTTGGTGAGAGCAGGGACTTTGCCTGATTTGTGAGCTGTTGTGTCCCCAGCACCCAGAATAGTGGGTGGCATACAGATGACACAGTTGATTTGTGACATTAATGAAAGAATTTGAATAGTTCCTTACAATTTACAAATCACTTTCAAAATACATCTAGGACTGGAAGCTAGTTCATCGAAATATTTTGGAAAATTCAAAGGTGCATGGGTTTGTCCACCAGGTGGCAATATTACTGCAAATCTGGGAACACATTCCGCTTACATTCTCATAAAAGCATTCACTCTGTCAAGGGTGCTGCCCAGAAGTAGTTGAGGGGATTTTGGTGGCATTACACCGCCGTTATTGCGCACCATTCTTTCCTTTTCATACACTTTCTATCTCCTCCCCCTGTTTTCCCATTTGACTTTCCTCTTCTTTAATTCACTCTTTTCACCTTGTTTCTCTCTCTCCTGCCAGGAGGAGAGCTGGCACCTACCGAATGCTCCCTGTGTGTCGGGCACTATGTTAAATGCCCTACATACACGATCTCACTTCATCCTGACACTCTTTGAAAGAAGAATTTTTAGCTTAATTTACAGACAGAGAAACTGAGGTTCAGAACAGTTAGCTGACTTGCACTGACTGGGCTGCAAACTTGCAGGTGGGTGGCCCAGGGCCTAGGAACTGAATCTGCCTCTGTCTCCTCCTTGCTCTTTTCACTGAGTCACCTGCTTCTCAAGCTGAAAGTGGCACTCAGACACCGGCCAAGCTCCCCTGGTGGAATCCAGGTTGGAAAAATTGCTGCTGGCTGCGATAGCTTATGATAAATTGTTTTATAAAAGTTCTGCCCAATAAAATATTTGTGTAACCCTATCTCCACATATACTAGAAGTCAGGGACAGAGTGCTTCCACCTCAGGACCCACCACATTCAAAGAATGTTAGAGCAGGGAGGGTCCCTAGAGATGACCACATTGCCCCATTTCCCAGATGAGAACAACTGATTGTCTCTGAATCAGGCCCACGCCCTCTGGACTTATTCCAGGCTGAATGAGGGATTGTGTTTGAGTGGCTAGGGTGAGCAGATGTGAATAAGAGTGTGGGTTTGTGAGTGTGTGTGTGTGAGAAAGAGAGAGAGAGAGAAAGATAGAGAGAGAATGAGAAAGAGATTGAGAGAAAGAGTGAGAAAGAGTGAGAGAGTGAGAGATAAAGAGTAAGAGATAGATAGAGACAGAGAGATTGAGAGAGAAAGAGAGAGAGAGAAAAAGAGTGAGTGAGAGAGACAGAGCGCGCACAGCTCCTGTGCATATGCGTGGCATTCAGTTTTGCTCCAATGGAAGGCACGTATAATAGTGAGGAAATGCAGAAGTGAAAGAAAATGGCAGGAACTGGCTTGCCTTTTTCTAGGACTTTGGCTGTTACATTTTGTCCAGGGACCAAGGACCAACACTACTGAAAATAAGTTTCTAAGCTGGACAGACCGCGTGGAAGTAAGGGTTCGTTTAGGAAATGAAACACCATGTAGGTAGGCTTGGCCTCCCCTCCCTCGCCCTGGCCAAGAGCTCAGGGTACAGTATCACAGCCTTGACGTCCTGATGCTGGAGGGTTTTGAGTGGAGGCAGCCACAGGAGCCCTCAGCATTGACAGCAAAGCAAACAAGCAAAGCTTCCTCTTGGGGCACAGAGGACTGAGACAAGTTCCTTGGGTCCTTCTTTTGGGATCCCTATGATGCAGCAGATGAGCTGTGATTCAAAGAGAGAAAATATTGCTTGAGAAATATAAAGATACATGCTTTAGAATATAAAAAAGAGCAGGGATCGGGTGTTCTTGGCCTAGAACCATTTATAAACCAGACTGTGATAGGTGCTGTGGCAAAATCTAGTTGCTCCCATTATTTGCTCCTCCCTGCTGCCTTAGCCATAGCCTTTTTTGTTGGGTTTGTAAGTGGAAGTACTATGTGGGAACTTCAGAAAACCTTCCCTAAACATAGCACATGTGCACACTCTGCCCTCTGTTTTGCTTCATCCTTCTTCCATTCCGCTGCCTGGAAGGCAGCTCCTGCCTTATTGGCTGATGAGGCTGAGGCCTGTTTAGTGTGGAGGAGAAAGAGAATAGAACATCGTGCACCACCCACGTAGACTTTTAGATGAGTGAGAAACAAGTTGTGTCTTGTTTTATCTGCTGTTAGTTTGGGGTTGTCATCACTTGAGTTGAATCTAATTCTAAATAATTCCTTGCCCACATGATTTCATTAAATCCTCATAATAATATTATGAAATAAGCAGTTATTCCCAATTCACAGGTGATAAAATTAAGGCTCAGAGAGGTCAAGTAGTCCACCTGGGGCTCTCCGTGTCCCATACCTGTGCTTTCCCACTGAACTGCATAGCCTGTTTGGGAACAGTTTATTCATTGACAAATCATTGGACAGGGCTGTCTAAGGCCCAGCCCTGGCAAGTCAGCTGGGAGGCCCATTATCAACCACGGACACAGCCTTCTTTGATGTCTCTAAATCCCCCAGGAGATGCTCACTGTAATCTGTTCTGGACTTTAGAACTCCCAGGACAGGGTGCTGCTCAGAGCCAAGATCATTAATGTCCCTGCAAAAGATGGATGCTGGCTGTGCATGTATTTGTGTACATACCTGCAGATGTTAGAGACACAGCACATGGAGAGCTTCTTAATTAAGACTGTTAATAAGTGTGTAAACACATTTCCATTTGAATGTACATCATAGCATTGCTTATAATGGTGAAAACTAAAAAACCTAAGTGGCGAATAATGGGAGATCAGTTAATTTAAAGTAACTTTAGGCCAGGAGCAGTGGCTGACGCTTGTAATCCTAGCACTCTGGTAGGCAGAAGTGGGTAGATCACTTGAGGCCAGGAGTTCAACACCAGCCTGGCCAACATGGTAAAACCCCATCTGTACTAAAACTACCAAAAAAATTAGGCGGGCATGATGGTGCATGCCTGTAATCCCCACTACTCGGGGGGGCTGAGGCACAAGAATTGAACCTGGGAGGCAGAGGTTGCAGTGAGCCGAGATCACACCGCTGCACTCCAACCTGGGTGACAGAGAGAGACTCTGTCTCAAAAAAAAAAAAAAAAAAAAAAAAGAAATTCAAACAATGGGATAATATACAGATATTAAAAGTGATGCAGATGTCTATTTATTGACATGGATGCATGTTCCTAGTAAATTATGCAGTAAATCAGATTTTAAGACAATATTTGGAATATAATCTGTTTGGGTGGCTGCAAACCAAACATTATCTGTGTTTATATCCAAGCGATGATTTTTTTTCCTTCTGACTTACCTGTGTTTTCTAATTTTTCTATAATGAGCACATATGACTTAATTTTTTTTAGTGCTTAAACACATTTTTTCTACTAGATCAAATAGGAAGTATCTGGTGGAAAATGAAGCTTTTGGTGAGTGGCTTCCTCCAGTTGGCAGCCACAGCGCCCTGTGGGGAGCCCCTCCCAGAGGGTGCAGGGAGTTTGGTTTAGTCCCCTACTCAACTGCCAGTTTGAAATGTTAGTTTGTGAGAGACTCAGGAGATACCAGGGACTCCCCTAGTCCCTCTGTGGCAGGCAGACCTGGGGCCCCGTTGTTTGGAGGTCAGGTACCTGGGGGGGCGGGAGGCCCCCGGCACCCTCGGGGCACTCTGGCAGCATGGTGAGCTTCTCCCTGGTGCTGCACCTGCAGGATGGTGAAGGGTTGACCTGTGTCCATTTCTGCTTCTGGAACAGCTGGGTGATGTTTGGGGACACAGAAGGAGTCTTCCAGGGTGTTGAGTTGCCACAGGGGTACTCCCTCATGGAAGACAAGAAAATATTCCATAATCAGCCTCAAAGTTGCTGACAAATCCCTAGGCATAAGAAATTGTGCCCAACCCTTTCCTCCTCCTCTTTAGACCCAGGCCCTTTCTTCTTATTCTCTTGGAGGCTGGTTTCTGCTCAAGCAATATCAAAACTAGGGTTTTGTGACTGACTAGGTGTGGGGCTGGGGAATAACCATCTCTAGCTTGTGGATCGTTTTGTCTCCCTTTTTATTCCTAGCAGCTCTAGCTGTTGAGAGACACAGCAACCAGAAGAGGAATTTGAAATTAGTCTGTTTTGGTCCTTATTGACAGCTTTGAAAAAGACTGAGGGAGAAAAGTTAAAATTATATTGAACTTTTAGGATTCCTGGTGGATGTCAATGGCCTTCGCTAACTCCCTTCTCCAGACTCACAACTATCACAAAGTACTGGCCACTGTGTCACTCACGCCATTCAAGGCCCAATCACACAATAGCATAACCCTATTTCCCTCCCTCCCTGCTCAGAGGCCTTTCAAATAAGTTATGGGGAATCATCTGTCAACTCAACATAGAACTTCTATGCTGAGAAATATAGAGCTGTCCAGTGGTGTGGGGGCTTCCTAGGAGGTAGTGAATGTCCCTGCACACAAGTGTGGAAGGAGAGGTTGGGGGAGTGCTGGTCAGAGACATGGAAGTGACCAGCAGAGCAGGATTGAGTGGGGCCTCCCCAACGCCTGCCATCTTGAACCCACCGTTGGGTCCTCCCAGGGGAGCTAGTCTTCTTAGGACAGGGGCGCGTAGGCACTTACGGAAGCCACCCTTCCTTCAGGCAGCGGTTGCCAAAGCCTGGCTTATTCAGGAGGACGTCTGCAAGTACCGTGAACTGCTCACTGCCTGGTTCATCCATGCTAGACAGAGTGAGACATGTGACTGGGACAGAGCAGGCGCGTGCCAACATCATGCAACTCAGAGCCTTTACTGGATAGCTGCTGTGTGCCAGGTATGTATTGGAGGCACCGAATGCTGCCTTGGGATGGCGCTAGCTCTCCTGGGAGTGCGGTAGGCTGCCTGAACACTCGCAGTGGTCTGATGGCATGTCACCTAT	AAAAAGC	ABCA4	HGNC:34	Homo sapiens ATP binding cassette subfamily A member 4 (ABCA4), mRNA
NM_000350.3:c.4676G>A		MANE	NM_000350.3:c.4676G>A			NG_009073.2:g.104205G>A			NP_000341.2:p.(Gly1559Glu)	NC_000001.10:g.94487499C>T	NC_000001.11:g.94021943C>T	1	94487499	.	C	T	1	94021943	.	C	T	ABCA4	HGNC:34	Homo sapiens ATP binding cassette subfamily A member 4 (ABCA4), mRNA
NM_000350.3:c.4685T>A		MANE	NM_000350.3:c.4685T>A			NG_009073.2:g.104214T>A			NP_000341.2:p.(Ile1562Asn)	NC_000001.10:g.94487490A>T	NC_000001.11:g.94021934A>T	1	94487490	.	A	T	1	94021934	.	A	T	ABCA4	HGNC:34	Homo sapiens ATP binding cassette subfamily A member 4 (ABCA4), mRNA
NM_000350.3:c.4685T>C		MANE	NM_000350.3:c.4685T>C			NG_009073.2:g.104214T>C			NP_000341.2:p.(Ile1562Thr)	NC_000001.10:g.94487490A>G	NC_000001.11:g.94021934A>G	1	94487490	.	A	G	1	94021934	.	A	G	ABCA4	HGNC:34	Homo sapiens ATP binding cassette subfamily A member 4 (ABCA4), mRNA
NM_000350.3:c.4687G>A		MANE	NM_000350.3:c.4687G>A			NG_009073.2:g.104216G>A			NP_000341.2:p.(Gly1563Arg)	NC_000001.10:g.94487488C>T	NC_000001.11:g.94021932C>T	1	94487488	.	C	T	1	94021932	.	C	T	ABCA4	HGNC:34	Homo sapiens ATP binding cassette subfamily A member 4 (ABCA4), mRNA
NM_000350.3:c.4689del		MANE	NM_000350.3:c.4689del			NG_009073.2:g.104218del			NP_000341.2:p.(Gly1564GlufsTer17)	NC_000001.10:g.94487486del	NC_000001.11:g.94021930del	1	94487485	.	CT	C	1	94021929	.	CT	C	ABCA4	HGNC:34	Homo sapiens ATP binding cassette subfamily A member 4 (ABCA4), mRNA
NM_000350.3:c.4694A>G		MANE	NM_000350.3:c.4694A>G			NG_009073.2:g.104223A>G			NP_000341.2:p.(Lys1565Arg)	NC_000001.10:g.94487481T>C	NC_000001.11:g.94021925T>C	1	94487481	.	T	C	1	94021925	.	T	C	ABCA4	HGNC:34	Homo sapiens ATP binding cassette subfamily A member 4 (ABCA4), mRNA
NM_000350.3:c.4696C>T		MANE	NM_000350.3:c.4696C>T			NG_009073.2:g.104225C>T			NP_000341.2:p.(Leu1566Phe)	NC_000001.10:g.94487479G>A	NC_000001.11:g.94021923G>A	1	94487479	.	G	A	1	94021923	.	G	A	ABCA4	HGNC:34	Homo sapiens ATP binding cassette subfamily A member 4 (ABCA4), mRNA
NM_000350.3:c.4700C>T		MANE	NM_000350.3:c.4700C>T			NG_009073.2:g.104229C>T			NP_000341.2:p.(Pro1567Leu)	NC_000001.10:g.94487475G>A	NC_000001.11:g.94021919G>A	1	94487475	.	G	A	1	94021919	.	G	A	ABCA4	HGNC:34	Homo sapiens ATP binding cassette subfamily A member 4 (ABCA4), mRNA
NM_000350.3:c.4706del		MANE	NM_000350.3:c.4706del			NG_009073.2:g.104235del			NP_000341.2:p.(Val1569AlafsTer12)	NC_000001.10:g.94487469del	NC_000001.11:g.94021913del	1	94487468	.	GA	G	1	94021912	.	GA	G	ABCA4	HGNC:34	Homo sapiens ATP binding cassette subfamily A member 4 (ABCA4), mRNA
NM_000350.3:c.4710del		MANE	NM_000350.3:c.4710del			NG_009073.2:g.104239del			NP_000341.2:p.(Ile1571SerfsTer10)	NC_000001.10:g.94487468del	NC_000001.11:g.94021912del	1	94487464	.	TG	T	1	94021908	.	TG	T	ABCA4	HGNC:34	Homo sapiens ATP binding cassette subfamily A member 4 (ABCA4), mRNA
NM_000350.3:c.4709C>T		MANE	NM_000350.3:c.4709C>T			NG_009073.2:g.104238C>T			NP_000341.2:p.(Pro1570Leu)	NC_000001.10:g.94487466G>A	NC_000001.11:g.94021910G>A	1	94487466	.	G	A	1	94021910	.	G	A	ABCA4	HGNC:34	Homo sapiens ATP binding cassette subfamily A member 4 (ABCA4), mRNA
NM_000350.3:c.4711del		MANE	NM_000350.3:c.4711del			NG_009073.2:g.104240del			NP_000341.2:p.(Ile1571SerfsTer10)	NC_000001.10:g.94487464del	NC_000001.11:g.94021908del	1	94487463	.	AT	A	1	94021907	.	AT	A	ABCA4	HGNC:34	Homo sapiens ATP binding cassette subfamily A member 4 (ABCA4), mRNA
NM_000350.3:c.4712T>A		MANE	NM_000350.3:c.4712T>A			NG_009073.2:g.104241T>A			NP_000341.2:p.(Ile1571Asn)	NC_000001.10:g.94487463A>T	NC_000001.11:g.94021907A>T	1	94487463	.	A	T	1	94021907	.	A	T	ABCA4	HGNC:34	Homo sapiens ATP binding cassette subfamily A member 4 (ABCA4), mRNA
NM_000350.3:c.4715C>T		MANE	NM_000350.3:c.4715C>T			NG_009073.2:g.104244C>T			NP_000341.2:p.(Thr1572Met)	NC_000001.10:g.94487460G>A	NC_000001.11:g.94021904G>A	1	94487460	.	G	A	1	94021904	.	G	A	ABCA4	HGNC:34	Homo sapiens ATP binding cassette subfamily A member 4 (ABCA4), mRNA
NM_000350.3:c.4720G>T		MANE	NM_000350.3:c.4720G>T			NG_009073.2:g.104249G>T			NP_000341.2:p.(Glu1574Ter)	NC_000001.10:g.94487455C>A	NC_000001.11:g.94021899C>A	1	94487455	.	C	A	1	94021899	.	C	A	ABCA4	HGNC:34	Homo sapiens ATP binding cassette subfamily A member 4 (ABCA4), mRNA
NM_000350.3:c.4727T>G		MANE	NM_000350.3:c.4727T>G			NG_009073.2:g.104256T>G			NP_000341.2:p.(Leu1576Arg)	NC_000001.10:g.94487448A>C	NC_000001.11:g.94021892A>C	1	94487448	.	A	C	1	94021892	.	A	C	ABCA4	HGNC:34	Homo sapiens ATP binding cassette subfamily A member 4 (ABCA4), mRNA
NM_000350.3:c.4734del		MANE	NM_000350.3:c.4734del			NG_009073.2:g.104263del			NP_000341.2:p.(Leu1580Ter)	NC_000001.10:g.94487443del	NC_000001.11:g.94021887del	1	94487440	.	AC	A	1	94021884	.	AC	A	ABCA4	HGNC:34	Homo sapiens ATP binding cassette subfamily A member 4 (ABCA4), mRNA
NM_000350.3:c.4732G>A		MANE	NM_000350.3:c.4732G>A			NG_009073.2:g.104261G>A			NP_000341.2:p.(Gly1578Arg)	NC_000001.10:g.94487443C>T	NC_000001.11:g.94021887C>T	1	94487443	.	C	T	1	94021887	.	C	T	ABCA4	HGNC:34	Homo sapiens ATP binding cassette subfamily A member 4 (ABCA4), mRNA
NM_000350.3:c.4739del		MANE	NM_000350.3:c.4739del			NG_009073.2:g.104268del			NP_000341.2:p.(Leu1580Ter)	NC_000001.10:g.94487440del	NC_000001.11:g.94021884del	1	94487435	.	TA	T	1	94021879	.	TA	T	ABCA4	HGNC:34	Homo sapiens ATP binding cassette subfamily A member 4 (ABCA4), mRNA
NM_000350.3:c.4738_4739del		MANE	NM_000350.3:c.4738_4739del			NG_009073.2:g.104267_104268del			NP_000341.2:p.(Leu1580LysfsTer16)	NC_000001.10:g.94487439_94487440del	NC_000001.11:g.94021883_94021884del	1	94487435	.	TAA	T	1	94021879	.	TAA	T	ABCA4	HGNC:34	Homo sapiens ATP binding cassette subfamily A member 4 (ABCA4), mRNA
NM_000350.3:c.4734_4737del		MANE	NM_000350.3:c.4734_4737del			NG_009073.2:g.104263_104266del			NP_000341.2:p.(Phe1579Ter)	NC_000001.10:g.94487438_94487441del	NC_000001.11:g.94021882_94021885del	1	94487437	.	AAAAC	A	1	94021881	.	AAAAC	A	ABCA4	HGNC:34	Homo sapiens ATP binding cassette subfamily A member 4 (ABCA4), mRNA
NM_000350.3:c.4739T>C		MANE	NM_000350.3:c.4739T>C			NG_009073.2:g.104268T>C			NP_000341.2:p.(Leu1580Ser)	NC_000001.10:g.94487436A>G	NC_000001.11:g.94021880A>G	1	94487436	.	A	G	1	94021880	.	A	G	ABCA4	HGNC:34	Homo sapiens ATP binding cassette subfamily A member 4 (ABCA4), mRNA
NM_000350.3:c.4734_4739delinsCC		MANE	NM_000350.3:c.4734_4739delinsCC			NG_009073.2:g.104263_104268delinsCC			NP_000341.2:p.(Phe1579GlnfsTer8)	NC_000001.10:g.94487436_94487441delinsGG	NC_000001.11:g.94021880_94021885delinsGG	1	94487436	.	AAAAAC	GG	1	94021880	.	AAAAAC	GG	ABCA4	HGNC:34	Homo sapiens ATP binding cassette subfamily A member 4 (ABCA4), mRNA
NM_000350.3:c.4735_4739delinsCC		MANE	NM_000350.3:c.4735_4739delinsCC			NG_009073.2:g.104264_104268delinsCC			NP_000341.2:p.(Phe1579_Leu1580delinsPro)	NC_000001.10:g.94487436_94487440delinsGG	NC_000001.11:g.94021880_94021884delinsGG	1	94487436	.	AAAAA	GG	1	94021880	.	AAAAA	GG	ABCA4	HGNC:34	Homo sapiens ATP binding cassette subfamily A member 4 (ABCA4), mRNA
NM_000350.3:c.4736_4739del		MANE	NM_000350.3:c.4736_4739del			NG_009073.2:g.104265_104268del			NP_000341.2:p.(Phe1579Ter)	NC_000001.10:g.94487437_94487440del	NC_000001.11:g.94021881_94021884del	1	94487435	.	TAAAA	T	1	94021879	.	TAAAA	T	ABCA4	HGNC:34	Homo sapiens ATP binding cassette subfamily A member 4 (ABCA4), mRNA
NM_000350.3:c.4748T>C		MANE	NM_000350.3:c.4748T>C			NG_009073.2:g.104277T>C			NP_000341.2:p.(Leu1583Pro)	NC_000001.10:g.94487427A>G	NC_000001.11:g.94021871A>G	1	94487427	.	A	G	1	94021871	.	A	G	ABCA4	HGNC:34	Homo sapiens ATP binding cassette subfamily A member 4 (ABCA4), mRNA
NM_000350.3:c.4762A>T		MANE	NM_000350.3:c.4762A>T			NG_009073.2:g.104291A>T			NP_000341.2:p.(Asn1588Tyr)	NC_000001.10:g.94487413T>A	NC_000001.11:g.94021857T>A	1	94487413	.	T	A	1	94021857	.	T	A	ABCA4	HGNC:34	Homo sapiens ATP binding cassette subfamily A member 4 (ABCA4), mRNA
NM_000350.3:c.4765G>A		MANE	NM_000350.3:c.4765G>A			NG_009073.2:g.104294G>A			NP_000341.2:p.(Val1589Met)	NC_000001.10:g.94487410C>T	NC_000001.11:g.94021854C>T	1	94487410	.	C	T	1	94021854	.	C	T	ABCA4	HGNC:34	Homo sapiens ATP binding cassette subfamily A member 4 (ABCA4), mRNA
NM_000350.3:c.4773+1del		MANE	NM_000350.3:c.4773+1del	NC_000001.10(NM_000350.3):c.4773+1del	NG_009073.2(NM_000350.3):c.4773+1del	NG_009073.2:g.104303del			NP_000341.2:p.?	NC_000001.10:g.94487404del	NC_000001.11:g.94021848del	1	94487400	.	AC	A	1	94021844	.	AC	A	ABCA4	HGNC:34	Homo sapiens ATP binding cassette subfamily A member 4 (ABCA4), mRNA
NM_000350.3:c.4771G>A		MANE	NM_000350.3:c.4771G>A			NG_009073.2:g.104300G>A			NP_000341.2:p.(Gly1591Arg)	NC_000001.10:g.94487404C>T	NC_000001.11:g.94021848C>T	1	94487404	.	C	T	1	94021848	.	C	T	ABCA4	HGNC:34	Homo sapiens ATP binding cassette subfamily A member 4 (ABCA4), mRNA
NM_000350.3:c.4773G>C		MANE	NM_000350.3:c.4773G>C			NG_009073.2:g.104302G>C			NP_000341.2:p.(Gly1591=)	NC_000001.10:g.94487402C>G	NC_000001.11:g.94021846C>G	1	94487402	.	C	G	1	94021846	.	C	G	ABCA4	HGNC:34	Homo sapiens ATP binding cassette subfamily A member 4 (ABCA4), mRNA
NM_000350.3:c.4773+1G>A		MANE	NM_000350.3:c.4773+1G>A	NC_000001.10(NM_000350.3):c.4773+1G>A	NG_009073.2(NM_000350.3):c.4773+1G>A	NG_009073.2:g.104303G>A			NP_000341.2:p.?	NC_000001.10:g.94487401C>T	NC_000001.11:g.94021845C>T	1	94487401	.	C	T	1	94021845	.	C	T	ABCA4	HGNC:34	Homo sapiens ATP binding cassette subfamily A member 4 (ABCA4), mRNA
NM_000350.3:c.4773+1G>T		MANE	NM_000350.3:c.4773+1G>T	NC_000001.10(NM_000350.3):c.4773+1G>T	NG_009073.2(NM_000350.3):c.4773+1G>T	NG_009073.2:g.104303G>T			NP_000341.2:p.?	NC_000001.10:g.94487401C>A	NC_000001.11:g.94021845C>A	1	94487401	.	C	A	1	94021845	.	C	A	ABCA4	HGNC:34	Homo sapiens ATP binding cassette subfamily A member 4 (ABCA4), mRNA
NM_000350.3:c.4773+2T>C		MANE	NM_000350.3:c.4773+2T>C	NC_000001.10(NM_000350.3):c.4773+2T>C	NG_009073.2(NM_000350.3):c.4773+2T>C	NG_009073.2:g.104304T>C			NP_000341.2:p.?	NC_000001.10:g.94487400A>G	NC_000001.11:g.94021844A>G	1	94487400	.	A	G	1	94021844	.	A	G	ABCA4	HGNC:34	Homo sapiens ATP binding cassette subfamily A member 4 (ABCA4), mRNA
NM_000350.3:c.4773+3A>G		MANE	NM_000350.3:c.4773+3A>G	NC_000001.10(NM_000350.3):c.4773+3A>G	NG_009073.2(NM_000350.3):c.4773+3A>G	NG_009073.2:g.104305A>G			NP_000341.2:p.?	NC_000001.10:g.94487399T>C	NC_000001.11:g.94021843T>C	1	94487399	.	T	C	1	94021843	.	T	C	ABCA4	HGNC:34	Homo sapiens ATP binding cassette subfamily A member 4 (ABCA4), mRNA
NM_000350.3:c.4773+4T>G		MANE	NM_000350.3:c.4773+4T>G	NC_000001.10(NM_000350.3):c.4773+4T>G	NG_009073.2(NM_000350.3):c.4773+4T>G	NG_009073.2:g.104306T>G			NP_000341.2:p.?	NC_000001.10:g.94487398A>C	NC_000001.11:g.94021842A>C	1	94487398	.	A	C	1	94021842	.	A	C	ABCA4	HGNC:34	Homo sapiens ATP binding cassette subfamily A member 4 (ABCA4), mRNA
NM_000350.3:c.4773+5G>A		MANE	NM_000350.3:c.4773+5G>A	NC_000001.10(NM_000350.3):c.4773+5G>A	NG_009073.2(NM_000350.3):c.4773+5G>A	NG_009073.2:g.104307G>A			NP_000341.2:p.?	NC_000001.10:g.94487397C>T	NC_000001.11:g.94021841C>T	1	94487397	.	C	T	1	94021841	.	C	T	ABCA4	HGNC:34	Homo sapiens ATP binding cassette subfamily A member 4 (ABCA4), mRNA
NM_000350.3:c.4773+48C>T		MANE	NM_000350.3:c.4773+48C>T	NC_000001.10(NM_000350.3):c.4773+48C>T	NG_009073.2(NM_000350.3):c.4773+48C>T	NG_009073.2:g.104350C>T			NP_000341.2:p.?	NC_000001.10:g.94487354G>A	NC_000001.11:g.94021798G>A	1	94487354	.	G	A	1	94021798	.	G	A	ABCA4	HGNC:34	Homo sapiens ATP binding cassette subfamily A member 4 (ABCA4), mRNA
NM_000350.3:c.4774-30G>A		MANE	NM_000350.3:c.4774-30G>A	NC_000001.10(NM_000350.3):c.4774-30G>A	NG_009073.2(NM_000350.3):c.4774-30G>A	NG_009073.2:g.104404G>A			NP_000341.2:p.?	NC_000001.10:g.94487300C>T	NC_000001.11:g.94021744C>T	1	94487300	.	C	T	1	94021744	.	C	T	ABCA4	HGNC:34	Homo sapiens ATP binding cassette subfamily A member 4 (ABCA4), mRNA
NM_000350.3:c.4774-27T>C		MANE	NM_000350.3:c.4774-27T>C	NC_000001.10(NM_000350.3):c.4774-27T>C	NG_009073.2(NM_000350.3):c.4774-27T>C	NG_009073.2:g.104407T>C			NP_000341.2:p.?	NC_000001.10:g.94487297A>G	NC_000001.11:g.94021741A>G	1	94487297	.	A	G	1	94021741	.	A	G	ABCA4	HGNC:34	Homo sapiens ATP binding cassette subfamily A member 4 (ABCA4), mRNA
NM_000350.3:c.4774-9G>A		MANE	NM_000350.3:c.4774-9G>A	NC_000001.10(NM_000350.3):c.4774-9G>A	NG_009073.2(NM_000350.3):c.4774-9G>A	NG_009073.2:g.104425G>A			NP_000341.2:p.?	NC_000001.10:g.94487279C>T	NC_000001.11:g.94021723C>T	1	94487279	.	C	T	1	94021723	.	C	T	ABCA4	HGNC:34	Homo sapiens ATP binding cassette subfamily A member 4 (ABCA4), mRNA
NM_000350.3:c.4774-2A>C		MANE	NM_000350.3:c.4774-2A>C	NC_000001.10(NM_000350.3):c.4774-2A>C	NG_009073.2(NM_000350.3):c.4774-2A>C	NG_009073.2:g.104432A>C			NP_000341.2:p.?	NC_000001.10:g.94487272T>G	NC_000001.11:g.94021716T>G	1	94487272	.	T	G	1	94021716	.	T	G	ABCA4	HGNC:34	Homo sapiens ATP binding cassette subfamily A member 4 (ABCA4), mRNA
NM_000350.3:c.4774-2A>G		MANE	NM_000350.3:c.4774-2A>G	NC_000001.10(NM_000350.3):c.4774-2A>G	NG_009073.2(NM_000350.3):c.4774-2A>G	NG_009073.2:g.104432A>G			NP_000341.2:p.?	NC_000001.10:g.94487272T>C	NC_000001.11:g.94021716T>C	1	94487272	.	T	C	1	94021716	.	T	C	ABCA4	HGNC:34	Homo sapiens ATP binding cassette subfamily A member 4 (ABCA4), mRNA
NM_000350.3:c.4775G>A		MANE	NM_000350.3:c.4775G>A			NG_009073.2:g.104435G>A			NP_000341.2:p.(Gly1592Asp)	NC_000001.10:g.94487269C>T	NC_000001.11:g.94021713C>T	1	94487269	.	C	T	1	94021713	.	C	T	ABCA4	HGNC:34	Homo sapiens ATP binding cassette subfamily A member 4 (ABCA4), mRNA
NM_000350.3:c.4786dup		MANE	NM_000350.3:c.4786dup			NG_009073.2:g.104446dup			NP_000341.2:p.(Arg1596LysfsTer5)	NC_000001.10:g.94487258dup	NC_000001.11:g.94021702dup	1	94487257	.	C	CT	1	94021701	.	C	CT	ABCA4	HGNC:34	Homo sapiens ATP binding cassette subfamily A member 4 (ABCA4), mRNA
NM_000350.3:c.4793C>A		MANE	NM_000350.3:c.4793C>A			NG_009073.2:g.104453C>A			NP_000341.2:p.(Ala1598Asp)	NC_000001.10:g.94487251G>T	NC_000001.11:g.94021695G>T	1	94487251	.	G	T	1	94021695	.	G	T	ABCA4	HGNC:34	Homo sapiens ATP binding cassette subfamily A member 4 (ABCA4), mRNA
NM_000350.3:c.4793C>G		MANE	NM_000350.3:c.4793C>G			NG_009073.2:g.104453C>G			NP_000341.2:p.(Ala1598Gly)	NC_000001.10:g.94487251G>C	NC_000001.11:g.94021695G>C	1	94487251	.	G	C	1	94021695	.	G	C	ABCA4	HGNC:34	Homo sapiens ATP binding cassette subfamily A member 4 (ABCA4), mRNA
NM_000350.3:c.4804del		MANE	NM_000350.3:c.4804del			NG_009073.2:g.104464del			NP_000341.2:p.(Ile1602TyrfsTer8)	NC_000001.10:g.94487242del	NC_000001.11:g.94021686del	1	94487239	.	AT	A	1	94021683	.	AT	A	ABCA4	HGNC:34	Homo sapiens ATP binding cassette subfamily A member 4 (ABCA4), mRNA
NM_000350.3:c.4809del		MANE	NM_000350.3:c.4809del			NG_009073.2:g.104469del			NP_000341.2:p.(Asp1604IlefsTer6)	NC_000001.10:g.94487235del	NC_000001.11:g.94021679del	1	94487234	.	CA	C	1	94021678	.	CA	C	ABCA4	HGNC:34	Homo sapiens ATP binding cassette subfamily A member 4 (ABCA4), mRNA
NM_000350.3:c.4831del		MANE	NM_000350.3:c.4831del			NG_009073.2:g.104491del			NP_000341.2:p.(Thr1611LeufsTer51)	NC_000001.10:g.94487215del	NC_000001.11:g.94021659del	1	94487212	.	GT	G	1	94021656	.	GT	G	ABCA4	HGNC:34	Homo sapiens ATP binding cassette subfamily A member 4 (ABCA4), mRNA
NM_000350.3:c.4832del		MANE	NM_000350.3:c.4832del			NG_009073.2:g.104492del			NP_000341.2:p.(Thr1611MetfsTer51)	NC_000001.10:g.94487212del	NC_000001.11:g.94021656del	1	94487211	.	AG	A	1	94021655	.	AG	A	ABCA4	HGNC:34	Homo sapiens ATP binding cassette subfamily A member 4 (ABCA4), mRNA
NM_000350.3:c.4837G>A		MANE	NM_000350.3:c.4837G>A			NG_009073.2:g.104497G>A			NP_000341.2:p.(Asp1613Asn)	NC_000001.10:g.94487207C>T	NC_000001.11:g.94021651C>T	1	94487207	.	C	T	1	94021651	.	C	T	ABCA4	HGNC:34	Homo sapiens ATP binding cassette subfamily A member 4 (ABCA4), mRNA
NM_000350.3:c.4838del		MANE	NM_000350.3:c.4838del			NG_009073.2:g.104498del			NP_000341.2:p.(Asp1613AlafsTer49)	NC_000001.10:g.94487206del	NC_000001.11:g.94021650del	1	94487205	.	GT	G	1	94021649	.	GT	G	ABCA4	HGNC:34	Homo sapiens ATP binding cassette subfamily A member 4 (ABCA4), mRNA
NM_000350.3:c.4842C>G		MANE	NM_000350.3:c.4842C>G			NG_009073.2:g.104502C>G			NP_000341.2:p.(Asn1614Lys)	NC_000001.10:g.94487202G>C	NC_000001.11:g.94021646G>C	1	94487202	.	G	C	1	94021646	.	G	C	ABCA4	HGNC:34	Homo sapiens ATP binding cassette subfamily A member 4 (ABCA4), mRNA
NM_000350.3:c.4845del		MANE	NM_000350.3:c.4845del			NG_009073.2:g.104505del			NP_000341.2:p.(Lys1616ArgfsTer46)	NC_000001.10:g.94487200del	NC_000001.11:g.94021644del	1	94487198	.	TA	T	1	94021642	.	TA	T	ABCA4	HGNC:34	Homo sapiens ATP binding cassette subfamily A member 4 (ABCA4), mRNA
NM_000350.3:c.4846_4847insT		MANE	NM_000350.3:c.4846_4847insT			NG_009073.2:g.104506_104507insT			NP_000341.2:p.(Lys1616IlefsTer5)	NC_000001.10:g.94487197_94487198insA	NC_000001.11:g.94021641_94021642insA	1	94487197	.	T	TA	1	94021641	.	T	TA	ABCA4	HGNC:34	Homo sapiens ATP binding cassette subfamily A member 4 (ABCA4), mRNA
NM_000350.3:c.4848+1G>A		MANE	NM_000350.3:c.4848+1G>A	NC_000001.10(NM_000350.3):c.4848+1G>A	NG_009073.2(NM_000350.3):c.4848+1G>A	NG_009073.2:g.104509G>A			NP_000341.2:p.?	NC_000001.10:g.94487195C>T	NC_000001.11:g.94021639C>T	1	94487195	.	C	T	1	94021639	.	C	T	ABCA4	HGNC:34	Homo sapiens ATP binding cassette subfamily A member 4 (ABCA4), mRNA
NM_000350.3:c.4848+1G>T		MANE	NM_000350.3:c.4848+1G>T	NC_000001.10(NM_000350.3):c.4848+1G>T	NG_009073.2(NM_000350.3):c.4848+1G>T	NG_009073.2:g.104509G>T			NP_000341.2:p.?	NC_000001.10:g.94487195C>A	NC_000001.11:g.94021639C>A	1	94487195	.	C	A	1	94021639	.	C	A	ABCA4	HGNC:34	Homo sapiens ATP binding cassette subfamily A member 4 (ABCA4), mRNA
NM_000350.3:c.4848+2T>A		MANE	NM_000350.3:c.4848+2T>A	NC_000001.10(NM_000350.3):c.4848+2T>A	NG_009073.2(NM_000350.3):c.4848+2T>A	NG_009073.2:g.104510T>A			NP_000341.2:p.?	NC_000001.10:g.94487194A>T	NC_000001.11:g.94021638A>T	1	94487194	.	A	T	1	94021638	.	A	T	ABCA4	HGNC:34	Homo sapiens ATP binding cassette subfamily A member 4 (ABCA4), mRNA
NM_000350.3:c.4848+2T>C		MANE	NM_000350.3:c.4848+2T>C	NC_000001.10(NM_000350.3):c.4848+2T>C	NG_009073.2(NM_000350.3):c.4848+2T>C	NG_009073.2:g.104510T>C			NP_000341.2:p.?	NC_000001.10:g.94487194A>G	NC_000001.11:g.94021638A>G	1	94487194	.	A	G	1	94021638	.	A	G	ABCA4	HGNC:34	Homo sapiens ATP binding cassette subfamily A member 4 (ABCA4), mRNA
NM_000350.3:c.4848+3A>G		MANE	NM_000350.3:c.4848+3A>G	NC_000001.10(NM_000350.3):c.4848+3A>G	NG_009073.2(NM_000350.3):c.4848+3A>G	NG_009073.2:g.104511A>G			NP_000341.2:p.?	NC_000001.10:g.94487193T>C	NC_000001.11:g.94021637T>C	1	94487193	.	T	C	1	94021637	.	T	C	ABCA4	HGNC:34	Homo sapiens ATP binding cassette subfamily A member 4 (ABCA4), mRNA
NM_000350.3:c.4849-8C>G		MANE	NM_000350.3:c.4849-8C>G	NC_000001.10(NM_000350.3):c.4849-8C>G	NG_009073.2(NM_000350.3):c.4849-8C>G	NG_009073.2:g.104731C>G			NP_000341.2:p.?	NC_000001.10:g.94486973G>C	NC_000001.11:g.94021417G>C	1	94486973	.	G	C	1	94021417	.	G	C	ABCA4	HGNC:34	Homo sapiens ATP binding cassette subfamily A member 4 (ABCA4), mRNA
NM_000350.3:c.4849del		MANE	NM_000350.3:c.4849del			NG_009073.2:g.104739del			NP_000341.2:p.(Val1617CysfsTer45)	NC_000001.10:g.94486966del	NC_000001.11:g.94021410del	1	94486964	.	AC	A	1	94021408	.	AC	A	ABCA4	HGNC:34	Homo sapiens ATP binding cassette subfamily A member 4 (ABCA4), mRNA
NM_000350.3:c.4849-1G>A		MANE	NM_000350.3:c.4849-1G>A	NC_000001.10(NM_000350.3):c.4849-1G>A	NG_009073.2(NM_000350.3):c.4849-1G>A	NG_009073.2:g.104738G>A			NP_000341.2:p.?	NC_000001.10:g.94486966C>T	NC_000001.11:g.94021410C>T	1	94486966	.	C	T	1	94021410	.	C	T	ABCA4	HGNC:34	Homo sapiens ATP binding cassette subfamily A member 4 (ABCA4), mRNA
NM_000350.3:c.4849-1G>C		MANE	NM_000350.3:c.4849-1G>C	NC_000001.10(NM_000350.3):c.4849-1G>C	NG_009073.2(NM_000350.3):c.4849-1G>C	NG_009073.2:g.104738G>C			NP_000341.2:p.?	NC_000001.10:g.94486966C>G	NC_000001.11:g.94021410C>G	1	94486966	.	C	G	1	94021410	.	C	G	ABCA4	HGNC:34	Homo sapiens ATP binding cassette subfamily A member 4 (ABCA4), mRNA
NM_000350.3:c.4849G>A		MANE	NM_000350.3:c.4849G>A			NG_009073.2:g.104739G>A			NP_000341.2:p.(Val1617Met)	NC_000001.10:g.94486965C>T	NC_000001.11:g.94021409C>T	1	94486965	.	C	T	1	94021409	.	C	T	ABCA4	HGNC:34	Homo sapiens ATP binding cassette subfamily A member 4 (ABCA4), mRNA
NM_000350.3:c.4852T>A		MANE	NM_000350.3:c.4852T>A			NG_009073.2:g.104742T>A			NP_000341.2:p.(Trp1618Arg)	NC_000001.10:g.94486962A>T	NC_000001.11:g.94021406A>T	1	94486962	.	A	T	1	94021406	.	A	T	ABCA4	HGNC:34	Homo sapiens ATP binding cassette subfamily A member 4 (ABCA4), mRNA
NM_000350.3:c.4853G>A		MANE	NM_000350.3:c.4853G>A			NG_009073.2:g.104743G>A			NP_000341.2:p.(Trp1618Ter)	NC_000001.10:g.94486961C>T	NC_000001.11:g.94021405C>T	1	94486961	.	C	T	1	94021405	.	C	T	ABCA4	HGNC:34	Homo sapiens ATP binding cassette subfamily A member 4 (ABCA4), mRNA
NM_000350.3:c.4854G>A		MANE	NM_000350.3:c.4854G>A			NG_009073.2:g.104744G>A			NP_000341.2:p.(Trp1618Ter)	NC_000001.10:g.94486960C>T	NC_000001.11:g.94021404C>T	1	94486960	.	C	T	1	94021404	.	C	T	ABCA4	HGNC:34	Homo sapiens ATP binding cassette subfamily A member 4 (ABCA4), mRNA
NM_000350.3:c.4854G>C		MANE	NM_000350.3:c.4854G>C			NG_009073.2:g.104744G>C			NP_000341.2:p.(Trp1618Cys)	NC_000001.10:g.94486960C>G	NC_000001.11:g.94021404C>G	1	94486960	.	C	G	1	94021404	.	C	G	ABCA4	HGNC:34	Homo sapiens ATP binding cassette subfamily A member 4 (ABCA4), mRNA
NM_000350.3:c.4854G>T		MANE	NM_000350.3:c.4854G>T			NG_009073.2:g.104744G>T			NP_000341.2:p.(Trp1618Cys)	NC_000001.10:g.94486960C>A	NC_000001.11:g.94021404C>A	1	94486960	.	C	A	1	94021404	.	C	A	ABCA4	HGNC:34	Homo sapiens ATP binding cassette subfamily A member 4 (ABCA4), mRNA
NM_000350.3:c.4855T>C		MANE	NM_000350.3:c.4855T>C			NG_009073.2:g.104745T>C			NP_000341.2:p.(Phe1619Leu)	NC_000001.10:g.94486959A>G	NC_000001.11:g.94021403A>G	1	94486959	.	A	G	1	94021403	.	A	G	ABCA4	HGNC:34	Homo sapiens ATP binding cassette subfamily A member 4 (ABCA4), mRNA
NM_000350.3:c.4861A>T		MANE	NM_000350.3:c.4861A>T			NG_009073.2:g.104751A>T			NP_000341.2:p.(Asn1621Tyr)	NC_000001.10:g.94486953T>A	NC_000001.11:g.94021397T>A	1	94486953	.	T	A	1	94021397	.	T	A	ABCA4	HGNC:34	Homo sapiens ATP binding cassette subfamily A member 4 (ABCA4), mRNA
NM_000350.3:c.4859_4864delinsTCCT		MANE	NM_000350.3:c.4859_4864delinsTCCT			NG_009073.2:g.104749_104754delinsTCCT			NP_000341.2:p.(Asn1620IlefsTer25)	NC_000001.10:g.94486950_94486955delinsAGGA	NC_000001.11:g.94021394_94021399delinsAGGA	1	94486950	.	TGTTAT	AGGA	1	94021394	.	TGTTAT	AGGA	ABCA4	HGNC:34	Homo sapiens ATP binding cassette subfamily A member 4 (ABCA4), mRNA
NM_000350.3:c.4867G>C		MANE	NM_000350.3:c.4867G>C			NG_009073.2:g.104757G>C			NP_000341.2:p.(Gly1623Arg)	NC_000001.10:g.94486947C>G	NC_000001.11:g.94021391C>G	1	94486947	.	C	G	1	94021391	.	C	G	ABCA4	HGNC:34	Homo sapiens ATP binding cassette subfamily A member 4 (ABCA4), mRNA
NM_000350.3:c.4868G>T		MANE	NM_000350.3:c.4868G>T			NG_009073.2:g.104758G>T			NP_000341.2:p.(Gly1623Val)	NC_000001.10:g.94486946C>A	NC_000001.11:g.94021390C>A	1	94486946	.	C	A	1	94021390	.	C	A	ABCA4	HGNC:34	Homo sapiens ATP binding cassette subfamily A member 4 (ABCA4), mRNA
NM_000350.3:c.4869C>G		MANE	NM_000350.3:c.4869C>G			NG_009073.2:g.104759C>G			NP_000341.2:p.(Gly1623=)	NC_000001.10:g.94486945G>C	NC_000001.11:g.94021389G>C	1	94486945	.	G	C	1	94021389	.	G	C	ABCA4	HGNC:34	Homo sapiens ATP binding cassette subfamily A member 4 (ABCA4), mRNA
NM_000350.3:c.4870T>G		MANE	NM_000350.3:c.4870T>G			NG_009073.2:g.104760T>G			NP_000341.2:p.(Trp1624Gly)	NC_000001.10:g.94486944A>C	NC_000001.11:g.94021388A>C	1	94486944	.	A	C	1	94021388	.	A	C	ABCA4	HGNC:34	Homo sapiens ATP binding cassette subfamily A member 4 (ABCA4), mRNA
NM_000350.3:c.4872G>A		MANE	NM_000350.3:c.4872G>A			NG_009073.2:g.104762G>A			NP_000341.2:p.(Trp1624Ter)	NC_000001.10:g.94486942C>T	NC_000001.11:g.94021386C>T	1	94486942	.	C	T	1	94021386	.	C	T	ABCA4	HGNC:34	Homo sapiens ATP binding cassette subfamily A member 4 (ABCA4), mRNA
NM_000350.3:c.4873C>G		MANE	NM_000350.3:c.4873C>G			NG_009073.2:g.104763C>G			NP_000341.2:p.(His1625Asp)	NC_000001.10:g.94486941G>C	NC_000001.11:g.94021385G>C	1	94486941	.	G	C	1	94021385	.	G	C	ABCA4	HGNC:34	Homo sapiens ATP binding cassette subfamily A member 4 (ABCA4), mRNA
NM_000350.3:c.4873C>T		MANE	NM_000350.3:c.4873C>T			NG_009073.2:g.104763C>T			NP_000341.2:p.(His1625Tyr)	NC_000001.10:g.94486941G>A	NC_000001.11:g.94021385G>A	1	94486941	.	G	A	1	94021385	.	G	A	ABCA4	HGNC:34	Homo sapiens ATP binding cassette subfamily A member 4 (ABCA4), mRNA
NM_000350.3:c.4875T>A		MANE	NM_000350.3:c.4875T>A			NG_009073.2:g.104765T>A			NP_000341.2:p.(His1625Gln)	NC_000001.10:g.94486939A>T	NC_000001.11:g.94021383A>T	1	94486939	.	A	T	1	94021383	.	A	T	ABCA4	HGNC:34	Homo sapiens ATP binding cassette subfamily A member 4 (ABCA4), mRNA
NM_000350.3:c.4880del		MANE	NM_000350.3:c.4880del			NG_009073.2:g.104770del			NP_000341.2:p.(Leu1627ArgfsTer35)	NC_000001.10:g.94486934del	NC_000001.11:g.94021378del	1	94486933	.	CA	C	1	94021377	.	CA	C	ABCA4	HGNC:34	Homo sapiens ATP binding cassette subfamily A member 4 (ABCA4), mRNA
NM_000350.3:c.4880T>C		MANE	NM_000350.3:c.4880T>C			NG_009073.2:g.104770T>C			NP_000341.2:p.(Leu1627Pro)	NC_000001.10:g.94486934A>G	NC_000001.11:g.94021378A>G	1	94486934	.	A	G	1	94021378	.	A	G	ABCA4	HGNC:34	Homo sapiens ATP binding cassette subfamily A member 4 (ABCA4), mRNA
NM_000350.3:c.4889T>C		MANE	NM_000350.3:c.4889T>C			NG_009073.2:g.104779T>C			NP_000341.2:p.(Phe1630Ser)	NC_000001.10:g.94486925A>G	NC_000001.11:g.94021369A>G	1	94486925	.	A	G	1	94021369	.	A	G	ABCA4	HGNC:34	Homo sapiens ATP binding cassette subfamily A member 4 (ABCA4), mRNA
NM_000350.3:c.4892T>C		MANE	NM_000350.3:c.4892T>C			NG_009073.2:g.104782T>C			NP_000341.2:p.(Leu1631Pro)	NC_000001.10:g.94486922A>G	NC_000001.11:g.94021366A>G	1	94486922	.	A	G	1	94021366	.	A	G	ABCA4	HGNC:34	Homo sapiens ATP binding cassette subfamily A member 4 (ABCA4), mRNA
NM_000350.3:c.4895dup		MANE	NM_000350.3:c.4895dup			NG_009073.2:g.104785dup			NP_000341.2:p.(Asn1632LysfsTer14)	NC_000001.10:g.94486920dup	NC_000001.11:g.94021364dup	1	94486918	.	A	AT	1	94021362	.	A	AT	ABCA4	HGNC:34	Homo sapiens ATP binding cassette subfamily A member 4 (ABCA4), mRNA
NM_000350.3:c.4880_4903dup		MANE	NM_000350.3:c.4880_4903dup			NG_009073.2:g.104770_104793dup			NP_000341.2:p.(Leu1627_Ala1634dup)	NC_000001.10:g.94486915_94486938dup	NC_000001.11:g.94021359_94021382dup	1	94486910	.	T	TGGGCCACATTGAGAAAGCTGACCA	1	94021354	.	T	TGGGCCACATTGAGAAAGCTGACCA	ABCA4	HGNC:34	Homo sapiens ATP binding cassette subfamily A member 4 (ABCA4), mRNA
NM_000350.3:c.4897_4906del		MANE	NM_000350.3:c.4897_4906del			NG_009073.2:g.104787_104796del			NP_000341.2:p.(Val1633ThrfsTer26)	NC_000001.10:g.94486908_94486917del	NC_000001.11:g.94021352_94021361del	1	94486907	.	TTGTGGGCCAC	T	1	94021351	.	TTGTGGGCCAC	T	ABCA4	HGNC:34	Homo sapiens ATP binding cassette subfamily A member 4 (ABCA4), mRNA
NM_000350.3:c.4909G>A		MANE	NM_000350.3:c.4909G>A			NG_009073.2:g.104799G>A			NP_000341.2:p.(Ala1637Thr)	NC_000001.10:g.94486905C>T	NC_000001.11:g.94021349C>T	1	94486905	.	C	T	1	94021349	.	C	T	ABCA4	HGNC:34	Homo sapiens ATP binding cassette subfamily A member 4 (ABCA4), mRNA
NM_000350.3:c.4916T>G		MANE	NM_000350.3:c.4916T>G			NG_009073.2:g.104806T>G			NP_000341.2:p.(Leu1639Ter)	NC_000001.10:g.94486898A>C	NC_000001.11:g.94021342A>C	1	94486898	.	A	C	1	94021342	.	A	C	ABCA4	HGNC:34	Homo sapiens ATP binding cassette subfamily A member 4 (ABCA4), mRNA
NM_000350.3:c.4918C>T		MANE	NM_000350.3:c.4918C>T			NG_009073.2:g.104808C>T			NP_000341.2:p.(Arg1640Trp)	NC_000001.10:g.94486896G>A	NC_000001.11:g.94021340G>A	1	94486896	.	G	A	1	94021340	.	G	A	ABCA4	HGNC:34	Homo sapiens ATP binding cassette subfamily A member 4 (ABCA4), mRNA
NM_000350.3:c.4919G>A		MANE	NM_000350.3:c.4919G>A			NG_009073.2:g.104809G>A			NP_000341.2:p.(Arg1640Gln)	NC_000001.10:g.94486895C>T	NC_000001.11:g.94021339C>T	1	94486895	.	C	T	1	94021339	.	C	T	ABCA4	HGNC:34	Homo sapiens ATP binding cassette subfamily A member 4 (ABCA4), mRNA
NM_000350.3:c.4924_4927del		MANE	NM_000350.3:c.4924_4927del			NG_009073.2:g.104814_104817del			NP_000341.2:p.(Ser1642CysfsTer19)	NC_000001.10:g.94486890_94486893del	NC_000001.11:g.94021334_94021337del	1	94486886	.	AGGCT	A	1	94021330	.	AGGCT	A	ABCA4	HGNC:34	Homo sapiens ATP binding cassette subfamily A member 4 (ABCA4), mRNA
NM_000350.3:c.4925G>T		MANE	NM_000350.3:c.4925G>T			NG_009073.2:g.104815G>T			NP_000341.2:p.(Ser1642Ile)	NC_000001.10:g.94486889C>A	NC_000001.11:g.94021333C>A	1	94486889	.	C	A	1	94021333	.	C	A	ABCA4	HGNC:34	Homo sapiens ATP binding cassette subfamily A member 4 (ABCA4), mRNA
NM_000350.3:c.4926C>G		MANE	NM_000350.3:c.4926C>G			NG_009073.2:g.104816C>G			NP_000341.2:p.(Ser1642Arg)	NC_000001.10:g.94486888G>C	NC_000001.11:g.94021332G>C	1	94486888	.	G	C	1	94021332	.	G	C	ABCA4	HGNC:34	Homo sapiens ATP binding cassette subfamily A member 4 (ABCA4), mRNA
NM_000350.3:c.4927del		MANE	NM_000350.3:c.4927del			NG_009073.2:g.104817del			NP_000341.2:p.(Leu1643CysfsTer19)	NC_000001.10:g.94486888del	NC_000001.11:g.94021332del	1	94486886	.	AG	A	1	94021330	.	AG	A	ABCA4	HGNC:34	Homo sapiens ATP binding cassette subfamily A member 4 (ABCA4), mRNA
NM_000350.3:c.4947del		MANE	NM_000350.3:c.4947del			NG_009073.2:g.104837del			NP_000341.2:p.(Glu1650ArgfsTer12)	NC_000001.10:g.94486870del	NC_000001.11:g.94021314del	1	94486866	.	CG	C	1	94021310	.	CG	C	ABCA4	HGNC:34	Homo sapiens ATP binding cassette subfamily A member 4 (ABCA4), mRNA
NM_000350.3:c.4948G>T		MANE	NM_000350.3:c.4948G>T			NG_009073.2:g.104838G>T			NP_000341.2:p.(Glu1650Ter)	NC_000001.10:g.94486866C>A	NC_000001.11:g.94021310C>A	1	94486866	.	C	A	1	94021310	.	C	A	ABCA4	HGNC:34	Homo sapiens ATP binding cassette subfamily A member 4 (ABCA4), mRNA
NM_000350.3:c.4954T>G		MANE	NM_000350.3:c.4954T>G			NG_009073.2:g.104844T>G			NP_000341.2:p.(Tyr1652Asp)	NC_000001.10:g.94486860A>C	NC_000001.11:g.94021304A>C	1	94486860	.	A	C	1	94021304	.	A	C	ABCA4	HGNC:34	Homo sapiens ATP binding cassette subfamily A member 4 (ABCA4), mRNA
NM_000350.3:c.4956T>G		MANE	NM_000350.3:c.4956T>G			NG_009073.2:g.104846T>G			NP_000341.2:p.(Tyr1652Ter)	NC_000001.10:g.94486858A>C	NC_000001.11:g.94021302A>C	1	94486858	.	A	C	1	94021302	.	A	C	ABCA4	HGNC:34	Homo sapiens ATP binding cassette subfamily A member 4 (ABCA4), mRNA
NM_000350.3:c.4958G>A		MANE	NM_000350.3:c.4958G>A			NG_009073.2:g.104848G>A			NP_000341.2:p.(Gly1653Glu)	NC_000001.10:g.94486856C>T	NC_000001.11:g.94021300C>T	1	94486856	.	C	T	1	94021300	.	C	T	ABCA4	HGNC:34	Homo sapiens ATP binding cassette subfamily A member 4 (ABCA4), mRNA
NM_000350.3:c.4964C>T		MANE	NM_000350.3:c.4964C>T			NG_009073.2:g.104854C>T			NP_000341.2:p.(Thr1655Ile)	NC_000001.10:g.94486850G>A	NC_000001.11:g.94021294G>A	1	94486850	.	G	A	1	94021294	.	G	A	ABCA4	HGNC:34	Homo sapiens ATP binding cassette subfamily A member 4 (ABCA4), mRNA
NM_000350.3:c.4972A>C		MANE	NM_000350.3:c.4972A>C			NG_009073.2:g.104862A>C			NP_000341.2:p.(Ser1658Arg)	NC_000001.10:g.94486842T>G	NC_000001.11:g.94021286T>G	1	94486842	.	T	G	1	94021286	.	T	G	ABCA4	HGNC:34	Homo sapiens ATP binding cassette subfamily A member 4 (ABCA4), mRNA
NM_000350.3:c.4978C>T		MANE	NM_000350.3:c.4978C>T			NG_009073.2:g.104868C>T			NP_000341.2:p.(Pro1660Ser)	NC_000001.10:g.94486836G>A	NC_000001.11:g.94021280G>A	1	94486836	.	G	A	1	94021280	.	G	A	ABCA4	HGNC:34	Homo sapiens ATP binding cassette subfamily A member 4 (ABCA4), mRNA
NM_000350.3:c.4981del		MANE	NM_000350.3:c.4981del			NG_009073.2:g.104871del			NP_000341.2:p.(Leu1661Ter)	NC_000001.10:g.94486836del	NC_000001.11:g.94021280del	1	94486832	.	AG	A	1	94021276	.	AG	A	ABCA4	HGNC:34	Homo sapiens ATP binding cassette subfamily A member 4 (ABCA4), mRNA
NM_000350.3:c.4979C>T		MANE	NM_000350.3:c.4979C>T			NG_009073.2:g.104869C>T			NP_000341.2:p.(Pro1660Leu)	NC_000001.10:g.94486835G>A	NC_000001.11:g.94021279G>A	1	94486835	.	G	A	1	94021279	.	G	A	ABCA4	HGNC:34	Homo sapiens ATP binding cassette subfamily A member 4 (ABCA4), mRNA
NM_000350.3:c.4995G>C		MANE	NM_000350.3:c.4995G>C			NG_009073.2:g.104885G>C			NP_000341.2:p.(Lys1665Asn)	NC_000001.10:g.94486819C>G	NC_000001.11:g.94021263C>G	1	94486819	.	C	G	1	94021263	.	C	G	ABCA4	HGNC:34	Homo sapiens ATP binding cassette subfamily A member 4 (ABCA4), mRNA
NM_000350.3:c.4995G>T		MANE	NM_000350.3:c.4995G>T			NG_009073.2:g.104885G>T			NP_000341.2:p.(Lys1665Asn)	NC_000001.10:g.94486819C>A	NC_000001.11:g.94021263C>A	1	94486819	.	C	A	1	94021263	.	C	A	ABCA4	HGNC:34	Homo sapiens ATP binding cassette subfamily A member 4 (ABCA4), mRNA
NM_000350.3:c.4996G>A		MANE	NM_000350.3:c.4996G>A			NG_009073.2:g.104886G>A			NP_000341.2:p.(Glu1666Lys)	NC_000001.10:g.94486818C>T	NC_000001.11:g.94021262C>T	1	94486818	.	C	T	1	94021262	.	C	T	ABCA4	HGNC:34	Homo sapiens ATP binding cassette subfamily A member 4 (ABCA4), mRNA
NM_000350.3:c.4999C>A		MANE	NM_000350.3:c.4999C>A			NG_009073.2:g.104889C>A			NP_000341.2:p.(Gln1667Lys)	NC_000001.10:g.94486815G>T	NC_000001.11:g.94021259G>T	1	94486815	.	G	T	1	94021259	.	G	T	ABCA4	HGNC:34	Homo sapiens ATP binding cassette subfamily A member 4 (ABCA4), mRNA
NM_000350.3:c.5018+2T>A		MANE	NM_000350.3:c.5018+2T>A	NC_000001.10(NM_000350.3):c.5018+2T>A	NG_009073.2(NM_000350.3):c.5018+2T>A	NG_009073.2:g.104910T>A			NP_000341.2:p.?	NC_000001.10:g.94486794A>T	NC_000001.11:g.94021238A>T	1	94486794	.	A	T	1	94021238	.	A	T	ABCA4	HGNC:34	Homo sapiens ATP binding cassette subfamily A member 4 (ABCA4), mRNA
NM_000350.3:c.5018+2T>C		MANE	NM_000350.3:c.5018+2T>C	NC_000001.10(NM_000350.3):c.5018+2T>C	NG_009073.2(NM_000350.3):c.5018+2T>C	NG_009073.2:g.104910T>C			NP_000341.2:p.?	NC_000001.10:g.94486794A>G	NC_000001.11:g.94021238A>G	1	94486794	.	A	G	1	94021238	.	A	G	ABCA4	HGNC:34	Homo sapiens ATP binding cassette subfamily A member 4 (ABCA4), mRNA
NM_000350.3:c.5018+5G>A		MANE	NM_000350.3:c.5018+5G>A	NC_000001.10(NM_000350.3):c.5018+5G>A	NG_009073.2(NM_000350.3):c.5018+5G>A	NG_009073.2:g.104913G>A			NP_000341.2:p.?	NC_000001.10:g.94486791C>T	NC_000001.11:g.94021235C>T	1	94486791	.	C	T	1	94021235	.	C	T	ABCA4	HGNC:34	Homo sapiens ATP binding cassette subfamily A member 4 (ABCA4), mRNA
NM_000350.3:c.5018+8A>G		MANE	NM_000350.3:c.5018+8A>G	NC_000001.10(NM_000350.3):c.5018+8A>G	NG_009073.2(NM_000350.3):c.5018+8A>G	NG_009073.2:g.104916A>G			NP_000341.2:p.?	NC_000001.10:g.94486788T>C	NC_000001.11:g.94021232T>C	1	94486788	.	T	C	1	94021232	.	T	C	ABCA4	HGNC:34	Homo sapiens ATP binding cassette subfamily A member 4 (ABCA4), mRNA
NM_000350.3:c.5019del		MANE	NM_000350.3:c.5019del			NG_009073.2:g.106389del			NP_000341.2:p.(Leu1674Ter)	NC_000001.10:g.94485316del	NC_000001.11:g.94019760del	1	94485314	.	GC	G	1	94019758	.	GC	G	ABCA4	HGNC:34	Homo sapiens ATP binding cassette subfamily A member 4 (ABCA4), mRNA
NM_000350.3:c.5019-1G>A		MANE	NM_000350.3:c.5019-1G>A	NC_000001.10(NM_000350.3):c.5019-1G>A	NG_009073.2(NM_000350.3):c.5019-1G>A	NG_009073.2:g.106388G>A			NP_000341.2:p.?	NC_000001.10:g.94485316C>T	NC_000001.11:g.94019760C>T	1	94485316	.	C	T	1	94019760	.	C	T	ABCA4	HGNC:34	Homo sapiens ATP binding cassette subfamily A member 4 (ABCA4), mRNA
NM_000350.3:c.5019-2_5020del		MANE	NM_000350.3:c.5019-2_5020del	NC_000001.10(NM_000350.3):c.5019-2_5020del	NG_009073.2(NM_000350.3):c.5019-2_5020del	NG_009073.2:g.106387_106390del			NP_000341.2:p.?	NC_000001.10:g.94485316_94485319del	NC_000001.11:g.94019760_94019763del	1	94485313	.	AGCCT	A	1	94019757	.	AGCCT	A	ABCA4	HGNC:34	Homo sapiens ATP binding cassette subfamily A member 4 (ABCA4), mRNA
NM_000350.3:c.5026A>C		MANE	NM_000350.3:c.5026A>C			NG_009073.2:g.106396A>C			NP_000341.2:p.(Thr1676Pro)	NC_000001.10:g.94485308T>G	NC_000001.11:g.94019752T>G	1	94485308	.	T	G	1	94019752	.	T	G	ABCA4	HGNC:34	Homo sapiens ATP binding cassette subfamily A member 4 (ABCA4), mRNA
NM_000350.3:c.5050del		MANE	NM_000350.3:c.5050del			NG_009073.2:g.106420del			NP_000341.2:p.(Ile1684SerfsTer3)	NC_000001.10:g.94485284del	NC_000001.11:g.94019728del	1	94485283	.	AT	A	1	94019727	.	AT	A	ABCA4	HGNC:34	Homo sapiens ATP binding cassette subfamily A member 4 (ABCA4), mRNA
NM_000350.3:c.5051T>A		MANE	NM_000350.3:c.5051T>A			NG_009073.2:g.106421T>A			NP_000341.2:p.(Ile1684Asn)	NC_000001.10:g.94485283A>T	NC_000001.11:g.94019727A>T	1	94485283	.	A	T	1	94019727	.	A	T	ABCA4	HGNC:34	Homo sapiens ATP binding cassette subfamily A member 4 (ABCA4), mRNA
NM_000350.3:c.5044_5058del		MANE	NM_000350.3:c.5044_5058del			NG_009073.2:g.106414_106428del			NP_000341.2:p.(Val1682_Val1686del)	NC_000001.10:g.94485279_94485293del	NC_000001.11:g.94019723_94019737del	1	94485275	.	TCACGCAGATGGCAAC	T	1	94019719	.	TCACGCAGATGGCAAC	T	ABCA4	HGNC:34	Homo sapiens ATP binding cassette subfamily A member 4 (ABCA4), mRNA
NM_000350.3:c.5056G>A		MANE	NM_000350.3:c.5056G>A			NG_009073.2:g.106426G>A			NP_000341.2:p.(Val1686Met)	NC_000001.10:g.94485278C>T	NC_000001.11:g.94019722C>T	1	94485278	.	C	T	1	94019722	.	C	T	ABCA4	HGNC:34	Homo sapiens ATP binding cassette subfamily A member 4 (ABCA4), mRNA
NM_000350.3:c.5059A>T		MANE	NM_000350.3:c.5059A>T			NG_009073.2:g.106429A>T			NP_000341.2:p.(Ile1687Phe)	NC_000001.10:g.94485275T>A	NC_000001.11:g.94019719T>A	1	94485275	.	T	A	1	94019719	.	T	A	ABCA4	HGNC:34	Homo sapiens ATP binding cassette subfamily A member 4 (ABCA4), mRNA
NM_000350.3:c.5059del		MANE	NM_000350.3:c.5059del			NG_009073.2:g.106429del			NP_000341.2:p.(Ile1687PhefsTer15)	NC_000001.10:g.94485275del	NC_000001.11:g.94019719del	1	94485274	.	AT	A	1	94019718	.	AT	A	ABCA4	HGNC:34	Homo sapiens ATP binding cassette subfamily A member 4 (ABCA4), mRNA
NM_000350.3:c.5065T>C		MANE	NM_000350.3:c.5065T>C			NG_009073.2:g.106435T>C			NP_000341.2:p.(Ser1689Pro)	NC_000001.10:g.94485269A>G	NC_000001.11:g.94019713A>G	1	94485269	.	A	G	1	94019713	.	A	G	ABCA4	HGNC:34	Homo sapiens ATP binding cassette subfamily A member 4 (ABCA4), mRNA
NM_000350.3:c.5072C>T		MANE	NM_000350.3:c.5072C>T			NG_009073.2:g.106442C>T			NP_000341.2:p.(Ser1691Phe)	NC_000001.10:g.94485262G>A	NC_000001.11:g.94019706G>A	1	94485262	.	G	A	1	94019706	.	G	A	ABCA4	HGNC:34	Homo sapiens ATP binding cassette subfamily A member 4 (ABCA4), mRNA
NM_000350.3:c.5077G>A		MANE	NM_000350.3:c.5077G>A			NG_009073.2:g.106447G>A			NP_000341.2:p.(Val1693Ile)	NC_000001.10:g.94485257C>T	NC_000001.11:g.94019701C>T	1	94485257	.	C	T	1	94019701	.	C	T	ABCA4	HGNC:34	Homo sapiens ATP binding cassette subfamily A member 4 (ABCA4), mRNA
NM_000350.3:c.5084C>A		MANE	NM_000350.3:c.5084C>A			NG_009073.2:g.106454C>A			NP_000341.2:p.(Ala1695Asp)	NC_000001.10:g.94485250G>T	NC_000001.11:g.94019694G>T	1	94485250	.	G	T	1	94019694	.	G	T	ABCA4	HGNC:34	Homo sapiens ATP binding cassette subfamily A member 4 (ABCA4), mRNA
NM_000350.3:c.5087G>A		MANE	NM_000350.3:c.5087G>A			NG_009073.2:g.106457G>A			NP_000341.2:p.(Ser1696Asn)	NC_000001.10:g.94485247C>T	NC_000001.11:g.94019691C>T	1	94485247	.	C	T	1	94019691	.	C	T	ABCA4	HGNC:34	Homo sapiens ATP binding cassette subfamily A member 4 (ABCA4), mRNA
NM_000350.3:c.5088C>A		MANE	NM_000350.3:c.5088C>A			NG_009073.2:g.106458C>A			NP_000341.2:p.(Ser1696Arg)	NC_000001.10:g.94485246G>T	NC_000001.11:g.94019690G>T	1	94485246	.	G	T	1	94019690	.	G	T	ABCA4	HGNC:34	Homo sapiens ATP binding cassette subfamily A member 4 (ABCA4), mRNA
NM_000350.3:c.5088C>G		MANE	NM_000350.3:c.5088C>G			NG_009073.2:g.106458C>G			NP_000341.2:p.(Ser1696Arg)	NC_000001.10:g.94485246G>C	NC_000001.11:g.94019690G>C	1	94485246	.	G	C	1	94019690	.	G	C	ABCA4	HGNC:34	Homo sapiens ATP binding cassette subfamily A member 4 (ABCA4), mRNA
NM_000350.3:c.5092G>T		MANE	NM_000350.3:c.5092G>T			NG_009073.2:g.106462G>T			NP_000341.2:p.(Val1698Phe)	NC_000001.10:g.94485242C>A	NC_000001.11:g.94019686C>A	1	94485242	.	C	A	1	94019686	.	C	A	ABCA4	HGNC:34	Homo sapiens ATP binding cassette subfamily A member 4 (ABCA4), mRNA
NM_000350.3:c.5095del		MANE	NM_000350.3:c.5095del			NG_009073.2:g.106465del			NP_000341.2:p.(Leu1699PhefsTer3)	NC_000001.10:g.94485240del	NC_000001.11:g.94019684del	1	94485238	.	AG	A	1	94019682	.	AG	A	ABCA4	HGNC:34	Homo sapiens ATP binding cassette subfamily A member 4 (ABCA4), mRNA
NM_000350.3:c.5100T>G		MANE	NM_000350.3:c.5100T>G			NG_009073.2:g.106470T>G			NP_000341.2:p.(Tyr1700Ter)	NC_000001.10:g.94485234A>C	NC_000001.11:g.94019678A>C	1	94485234	.	A	C	1	94019678	.	A	C	ABCA4	HGNC:34	Homo sapiens ATP binding cassette subfamily A member 4 (ABCA4), mRNA
NM_000350.3:c.5107C>G		MANE	NM_000350.3:c.5107C>G			NG_009073.2:g.106477C>G			NP_000341.2:p.(Gln1703Glu)	NC_000001.10:g.94485227G>C	NC_000001.11:g.94019671G>C	1	94485227	.	G	C	1	94019671	.	G	C	ABCA4	HGNC:34	Homo sapiens ATP binding cassette subfamily A member 4 (ABCA4), mRNA
NM_000350.3:c.5110del		MANE	NM_000350.3:c.5110del			NG_009073.2:g.106480del			NP_000341.2:p.(Glu1704SerfsTer3)	NC_000001.10:g.94485225del	NC_000001.11:g.94019669del	1	94485223	.	TC	T	1	94019667	.	TC	T	ABCA4	HGNC:34	Homo sapiens ATP binding cassette subfamily A member 4 (ABCA4), mRNA
NM_000350.3:c.5110G>A		MANE	NM_000350.3:c.5110G>A			NG_009073.2:g.106480G>A			NP_000341.2:p.(Glu1704Lys)	NC_000001.10:g.94485224C>T	NC_000001.11:g.94019668C>T	1	94485224	.	C	T	1	94019668	.	C	T	ABCA4	HGNC:34	Homo sapiens ATP binding cassette subfamily A member 4 (ABCA4), mRNA
NM_000350.3:c.5113C>T		MANE	NM_000350.3:c.5113C>T			NG_009073.2:g.106483C>T			NP_000341.2:p.(Arg1705Trp)	NC_000001.10:g.94485221G>A	NC_000001.11:g.94019665G>A	1	94485221	.	G	A	1	94019665	.	G	A	ABCA4	HGNC:34	Homo sapiens ATP binding cassette subfamily A member 4 (ABCA4), mRNA
NM_000350.3:c.5114G>A		MANE	NM_000350.3:c.5114G>A			NG_009073.2:g.106484G>A			NP_000341.2:p.(Arg1705Gln)	NC_000001.10:g.94485220C>T	NC_000001.11:g.94019664C>T	1	94485220	.	C	T	1	94019664	.	C	T	ABCA4	HGNC:34	Homo sapiens ATP binding cassette subfamily A member 4 (ABCA4), mRNA
NM_000350.3:c.5114G>T		MANE	NM_000350.3:c.5114G>T			NG_009073.2:g.106484G>T			NP_000341.2:p.(Arg1705Leu)	NC_000001.10:g.94485220C>A	NC_000001.11:g.94019664C>A	1	94485220	.	C	A	1	94019664	.	C	A	ABCA4	HGNC:34	Homo sapiens ATP binding cassette subfamily A member 4 (ABCA4), mRNA
NM_000350.3:c.5128A>C		MANE	NM_000350.3:c.5128A>C			NG_009073.2:g.106498A>C			NP_000341.2:p.(Lys1710Gln)	NC_000001.10:g.94485206T>G	NC_000001.11:g.94019650T>G	1	94485206	.	T	G	1	94019650	.	T	G	ABCA4	HGNC:34	Homo sapiens ATP binding cassette subfamily A member 4 (ABCA4), mRNA
NM_000350.3:c.5137C>A		MANE	NM_000350.3:c.5137C>A			NG_009073.2:g.106507C>A			NP_000341.2:p.(Gln1713Lys)	NC_000001.10:g.94485197G>T	NC_000001.11:g.94019641G>T	1	94485197	.	G	T	1	94019641	.	G	T	ABCA4	HGNC:34	Homo sapiens ATP binding cassette subfamily A member 4 (ABCA4), mRNA
NM_000350.3:c.5137C>G		MANE	NM_000350.3:c.5137C>G			NG_009073.2:g.106507C>G			NP_000341.2:p.(Gln1713Glu)	NC_000001.10:g.94485197G>C	NC_000001.11:g.94019641G>C	1	94485197	.	G	C	1	94019641	.	G	C	ABCA4	HGNC:34	Homo sapiens ATP binding cassette subfamily A member 4 (ABCA4), mRNA
NM_000350.3:c.5138A>G		MANE	NM_000350.3:c.5138A>G			NG_009073.2:g.106508A>G			NP_000341.2:p.(Gln1713Arg)	NC_000001.10:g.94485196T>C	NC_000001.11:g.94019640T>C	1	94485196	.	T	C	1	94019640	.	T	C	ABCA4	HGNC:34	Homo sapiens ATP binding cassette subfamily A member 4 (ABCA4), mRNA
NM_000350.3:c.5137_5138delinsAG		MANE	NM_000350.3:c.5137_5138delinsAG			NG_009073.2:g.106507_106508delinsAG			NP_000341.2:p.(Gln1713Arg)	NC_000001.10:g.94485196_94485197delinsCT	NC_000001.11:g.94019640_94019641delinsCT	1	94485196	.	TG	CT	1	94019640	.	TG	CT	ABCA4	HGNC:34	Homo sapiens ATP binding cassette subfamily A member 4 (ABCA4), mRNA
NM_000350.3:c.5149G>T		MANE	NM_000350.3:c.5149G>T			NG_009073.2:g.106519G>T			NP_000341.2:p.(Gly1717Ter)	NC_000001.10:g.94485185C>A	NC_000001.11:g.94019629C>A	1	94485185	.	C	A	1	94019629	.	C	A	ABCA4	HGNC:34	Homo sapiens ATP binding cassette subfamily A member 4 (ABCA4), mRNA
NM_000350.3:c.5153T>G		MANE	NM_000350.3:c.5153T>G			NG_009073.2:g.106523T>G			NP_000341.2:p.(Val1718Gly)	NC_000001.10:g.94485181A>C	NC_000001.11:g.94019625A>C	1	94485181	.	A	C	1	94019625	.	A	C	ABCA4	HGNC:34	Homo sapiens ATP binding cassette subfamily A member 4 (ABCA4), mRNA
NM_000350.3:c.5161_5162del		MANE	NM_000350.3:c.5161_5162del			NG_009073.2:g.106531_106532del			NP_000341.2:p.(Thr1721HisfsTer65)	NC_000001.10:g.94485173_94485174del	NC_000001.11:g.94019617_94019618del	1	94485171	.	GGT	G	1	94019615	.	GGT	G	ABCA4	HGNC:34	Homo sapiens ATP binding cassette subfamily A member 4 (ABCA4), mRNA
NM_000350.3:c.5167T>C		MANE	NM_000350.3:c.5167T>C			NG_009073.2:g.106537T>C			NP_000341.2:p.(Tyr1723His)	NC_000001.10:g.94485167A>G	NC_000001.11:g.94019611A>G	1	94485167	.	A	G	1	94019611	.	A	G	ABCA4	HGNC:34	Homo sapiens ATP binding cassette subfamily A member 4 (ABCA4), mRNA
NM_000350.3:c.5169C>G		MANE	NM_000350.3:c.5169C>G			NG_009073.2:g.106539C>G			NP_000341.2:p.(Tyr1723Ter)	NC_000001.10:g.94485165G>C	NC_000001.11:g.94019609G>C	1	94485165	.	G	C	1	94019609	.	G	C	ABCA4	HGNC:34	Homo sapiens ATP binding cassette subfamily A member 4 (ABCA4), mRNA
NM_000350.3:c.5170T>C		MANE	NM_000350.3:c.5170T>C			NG_009073.2:g.106540T>C			NP_000341.2:p.(Trp1724Arg)	NC_000001.10:g.94485164A>G	NC_000001.11:g.94019608A>G	1	94485164	.	A	G	1	94019608	.	A	G	ABCA4	HGNC:34	Homo sapiens ATP binding cassette subfamily A member 4 (ABCA4), mRNA
NM_000350.3:c.5171G>T		MANE	NM_000350.3:c.5171G>T			NG_009073.2:g.106541G>T			NP_000341.2:p.(Trp1724Leu)	NC_000001.10:g.94485163C>A	NC_000001.11:g.94019607C>A	1	94485163	.	C	A	1	94019607	.	C	A	ABCA4	HGNC:34	Homo sapiens ATP binding cassette subfamily A member 4 (ABCA4), mRNA
NM_000350.3:c.5172G>A		MANE	NM_000350.3:c.5172G>A			NG_009073.2:g.106542G>A			NP_000341.2:p.(Trp1724Ter)	NC_000001.10:g.94485162C>T	NC_000001.11:g.94019606C>T	1	94485162	.	C	T	1	94019606	.	C	T	ABCA4	HGNC:34	Homo sapiens ATP binding cassette subfamily A member 4 (ABCA4), mRNA
NM_000350.3:c.5172G>T		MANE	NM_000350.3:c.5172G>T			NG_009073.2:g.106542G>T			NP_000341.2:p.(Trp1724Cys)	NC_000001.10:g.94485162C>A	NC_000001.11:g.94019606C>A	1	94485162	.	C	A	1	94019606	.	C	A	ABCA4	HGNC:34	Homo sapiens ATP binding cassette subfamily A member 4 (ABCA4), mRNA
NM_000350.3:c.5175dup		MANE	NM_000350.3:c.5175dup			NG_009073.2:g.106545dup			NP_000341.2:p.(Thr1726AspfsTer61)	NC_000001.10:g.94485159dup	NC_000001.11:g.94019603dup	1	94485158	.	T	TC	1	94019602	.	T	TC	ABCA4	HGNC:34	Homo sapiens ATP binding cassette subfamily A member 4 (ABCA4), mRNA
NM_000350.3:c.5177C>A		MANE	NM_000350.3:c.5177C>A			NG_009073.2:g.106547C>A			NP_000341.2:p.(Thr1726Asn)	NC_000001.10:g.94485157G>T	NC_000001.11:g.94019601G>T	1	94485157	.	G	T	1	94019601	.	G	T	ABCA4	HGNC:34	Homo sapiens ATP binding cassette subfamily A member 4 (ABCA4), mRNA
NM_000350.3:c.5176_5177insG		MANE	NM_000350.3:c.5176_5177insG			NG_009073.2:g.106546_106547insG			NP_000341.2:p.(Thr1726SerfsTer61)	NC_000001.10:g.94485157_94485158insC	NC_000001.11:g.94019601_94019602insC	1	94485157	.	G	GC	1	94019601	.	G	GC	ABCA4	HGNC:34	Homo sapiens ATP binding cassette subfamily A member 4 (ABCA4), mRNA
NM_000350.3:c.5186T>C		MANE	NM_000350.3:c.5186T>C			NG_009073.2:g.106556T>C			NP_000341.2:p.(Leu1729Pro)	NC_000001.10:g.94485148A>G	NC_000001.11:g.94019592A>G	1	94485148	.	A	G	1	94019592	.	A	G	ABCA4	HGNC:34	Homo sapiens ATP binding cassette subfamily A member 4 (ABCA4), mRNA
NM_000350.3:c.5189G>A		MANE	NM_000350.3:c.5189G>A			NG_009073.2:g.106559G>A			NP_000341.2:p.(Trp1730Ter)	NC_000001.10:g.94485145C>T	NC_000001.11:g.94019589C>T	1	94485145	.	C	T	1	94019589	.	C	T	ABCA4	HGNC:34	Homo sapiens ATP binding cassette subfamily A member 4 (ABCA4), mRNA
NM_000350.3:c.5196+1G>A		MANE	NM_000350.3:c.5196+1G>A	NC_000001.10(NM_000350.3):c.5196+1G>A	NG_009073.2(NM_000350.3):c.5196+1G>A	NG_009073.2:g.106567G>A			NP_000341.2:p.?	NC_000001.10:g.94485137C>T	NC_000001.11:g.94019581C>T	1	94485137	.	C	T	1	94019581	.	C	T	ABCA4	HGNC:34	Homo sapiens ATP binding cassette subfamily A member 4 (ABCA4), mRNA
NM_000350.3:c.5196+1G>T		MANE	NM_000350.3:c.5196+1G>T	NC_000001.10(NM_000350.3):c.5196+1G>T	NG_009073.2(NM_000350.3):c.5196+1G>T	NG_009073.2:g.106567G>T			NP_000341.2:p.?	NC_000001.10:g.94485137C>A	NC_000001.11:g.94019581C>A	1	94485137	.	C	A	1	94019581	.	C	A	ABCA4	HGNC:34	Homo sapiens ATP binding cassette subfamily A member 4 (ABCA4), mRNA
NM_000350.3:c.5196+2dup		MANE	NM_000350.3:c.5196+2dup	NC_000001.10(NM_000350.3):c.5196+2dup	NG_009073.2(NM_000350.3):c.5196+2dup	NG_009073.2:g.106568dup			NP_000341.2:p.?	NC_000001.10:g.94485136dup	NC_000001.11:g.94019580dup	1	94485135	.	T	TA	1	94019579	.	T	TA	ABCA4	HGNC:34	Homo sapiens ATP binding cassette subfamily A member 4 (ABCA4), mRNA
NM_000350.3:c.5196+2T>C		MANE	NM_000350.3:c.5196+2T>C	NC_000001.10(NM_000350.3):c.5196+2T>C	NG_009073.2(NM_000350.3):c.5196+2T>C	NG_009073.2:g.106568T>C			NP_000341.2:p.?	NC_000001.10:g.94485136A>G	NC_000001.11:g.94019580A>G	1	94485136	.	A	G	1	94019580	.	A	G	ABCA4	HGNC:34	Homo sapiens ATP binding cassette subfamily A member 4 (ABCA4), mRNA
NM_000350.3:c.5196+2T>G		MANE	NM_000350.3:c.5196+2T>G	NC_000001.10(NM_000350.3):c.5196+2T>G	NG_009073.2(NM_000350.3):c.5196+2T>G	NG_009073.2:g.106568T>G			NP_000341.2:p.?	NC_000001.10:g.94485136A>C	NC_000001.11:g.94019580A>C	1	94485136	.	A	C	1	94019580	.	A	C	ABCA4	HGNC:34	Homo sapiens ATP binding cassette subfamily A member 4 (ABCA4), mRNA
NM_000350.3:c.5196+3_5196+6del		MANE	NM_000350.3:c.5196+3_5196+6del	NC_000001.10(NM_000350.3):c.5196+3_5196+6del	NG_009073.2(NM_000350.3):c.5196+3_5196+6del	NG_009073.2:g.106569_106572del			NP_000341.2:p.?	NC_000001.10:g.94485134_94485137del	NC_000001.11:g.94019578_94019581del	1	94485131	.	CACTT	C	1	94019575	.	CACTT	C	ABCA4	HGNC:34	Homo sapiens ATP binding cassette subfamily A member 4 (ABCA4), mRNA
NM_000350.3:c.5196+3_5196+8del		MANE	NM_000350.3:c.5196+3_5196+8del	NC_000001.10(NM_000350.3):c.5196+3_5196+8del	NG_009073.2(NM_000350.3):c.5196+3_5196+8del	NG_009073.2:g.106569_106574del			NP_000341.2:p.?	NC_000001.10:g.94485132_94485137del	NC_000001.11:g.94019576_94019581del	1	94485129	.	GACACTT	G	1	94019573	.	GACACTT	G	ABCA4	HGNC:34	Homo sapiens ATP binding cassette subfamily A member 4 (ABCA4), mRNA
NM_000350.3:c.5196+899C>T		MANE	NM_000350.3:c.5196+899C>T	NC_000001.10(NM_000350.3):c.5196+899C>T	NG_009073.2(NM_000350.3):c.5196+899C>T	NG_009073.2:g.107465C>T			NP_000341.2:p.?	NC_000001.10:g.94484239G>A	NC_000001.11:g.94018683G>A	1	94484239	.	G	A	1	94018683	.	G	A	ABCA4	HGNC:34	Homo sapiens ATP binding cassette subfamily A member 4 (ABCA4), mRNA
NM_000350.3:c.5196+1013A>G		MANE	NM_000350.3:c.5196+1013A>G	NC_000001.10(NM_000350.3):c.5196+1013A>G	NG_009073.2(NM_000350.3):c.5196+1013A>G	NG_009073.2:g.107579A>G			NP_000341.2:p.?	NC_000001.10:g.94484125T>C	NC_000001.11:g.94018569T>C	1	94484125	.	T	C	1	94018569	.	T	C	ABCA4	HGNC:34	Homo sapiens ATP binding cassette subfamily A member 4 (ABCA4), mRNA
NM_000350.3:c.5196+1015A>G		MANE	NM_000350.3:c.5196+1015A>G	NC_000001.10(NM_000350.3):c.5196+1015A>G	NG_009073.2(NM_000350.3):c.5196+1015A>G	NG_009073.2:g.107581A>G			NP_000341.2:p.?	NC_000001.10:g.94484123T>C	NC_000001.11:g.94018567T>C	1	94484123	.	T	C	1	94018567	.	T	C	ABCA4	HGNC:34	Homo sapiens ATP binding cassette subfamily A member 4 (ABCA4), mRNA
NM_000350.3:c.5196+1056A>G		MANE	NM_000350.3:c.5196+1056A>G	NC_000001.10(NM_000350.3):c.5196+1056A>G	NG_009073.2(NM_000350.3):c.5196+1056A>G	NG_009073.2:g.107622A>G			NP_000341.2:p.?	NC_000001.10:g.94484082T>C	NC_000001.11:g.94018526T>C	1	94484082	.	T	C	1	94018526	.	T	C	ABCA4	HGNC:34	Homo sapiens ATP binding cassette subfamily A member 4 (ABCA4), mRNA
NM_000350.3:c.5196+1078del		MANE	NM_000350.3:c.5196+1078del	NC_000001.10(NM_000350.3):c.5196+1078del	NG_009073.2(NM_000350.3):c.5196+1078del	NG_009073.2:g.107644del			NP_000341.2:p.?	NC_000001.10:g.94484061del	NC_000001.11:g.94018505del	1	94484059	.	AT	A	1	94018503	.	AT	A	ABCA4	HGNC:34	Homo sapiens ATP binding cassette subfamily A member 4 (ABCA4), mRNA
NM_000350.3:c.5196+1136C>A		MANE	NM_000350.3:c.5196+1136C>A	NC_000001.10(NM_000350.3):c.5196+1136C>A	NG_009073.2(NM_000350.3):c.5196+1136C>A	NG_009073.2:g.107702C>A			NP_000341.2:p.?	NC_000001.10:g.94484002G>T	NC_000001.11:g.94018446G>T	1	94484002	.	G	T	1	94018446	.	G	T	ABCA4	HGNC:34	Homo sapiens ATP binding cassette subfamily A member 4 (ABCA4), mRNA
NM_000350.3:c.5196+1137G>A		MANE	NM_000350.3:c.5196+1137G>A	NC_000001.10(NM_000350.3):c.5196+1137G>A	NG_009073.2(NM_000350.3):c.5196+1137G>A	NG_009073.2:g.107703G>A			NP_000341.2:p.?	NC_000001.10:g.94484001C>T	NC_000001.11:g.94018445C>T	1	94484001	.	C	T	1	94018445	.	C	T	ABCA4	HGNC:34	Homo sapiens ATP binding cassette subfamily A member 4 (ABCA4), mRNA
NM_000350.3:c.5196+1158C>T		MANE	NM_000350.3:c.5196+1158C>T	NC_000001.10(NM_000350.3):c.5196+1158C>T	NG_009073.2(NM_000350.3):c.5196+1158C>T	NG_009073.2:g.107724C>T			NP_000341.2:p.?	NC_000001.10:g.94483980G>A	NC_000001.11:g.94018424G>A	1	94483980	.	G	A	1	94018424	.	G	A	ABCA4	HGNC:34	Homo sapiens ATP binding cassette subfamily A member 4 (ABCA4), mRNA
NM_000350.3:c.5196+1159G>A		MANE	NM_000350.3:c.5196+1159G>A	NC_000001.10(NM_000350.3):c.5196+1159G>A	NG_009073.2(NM_000350.3):c.5196+1159G>A	NG_009073.2:g.107725G>A			NP_000341.2:p.?	NC_000001.10:g.94483979C>T	NC_000001.11:g.94018423C>T	1	94483979	.	C	T	1	94018423	.	C	T	ABCA4	HGNC:34	Homo sapiens ATP binding cassette subfamily A member 4 (ABCA4), mRNA
NM_000350.3:c.5196+1216C>A		MANE	NM_000350.3:c.5196+1216C>A	NC_000001.10(NM_000350.3):c.5196+1216C>A	NG_009073.2(NM_000350.3):c.5196+1216C>A	NG_009073.2:g.107782C>A			NP_000341.2:p.?	NC_000001.10:g.94483922G>T	NC_000001.11:g.94018366G>T	1	94483922	.	G	T	1	94018366	.	G	T	ABCA4	HGNC:34	Homo sapiens ATP binding cassette subfamily A member 4 (ABCA4), mRNA
NM_000350.3:c.5197-557G>T		MANE	NM_000350.3:c.5197-557G>T	NC_000001.10(NM_000350.3):c.5197-557G>T	NG_009073.2(NM_000350.3):c.5197-557G>T	NG_009073.2:g.109737G>T			NP_000341.2:p.?	NC_000001.10:g.94481967C>A	NC_000001.11:g.94016411C>A	1	94481967	.	C	A	1	94016411	.	C	A	ABCA4	HGNC:34	Homo sapiens ATP binding cassette subfamily A member 4 (ABCA4), mRNA
NM_000350.3:c.5197-3G>C		MANE	NM_000350.3:c.5197-3G>C	NC_000001.10(NM_000350.3):c.5197-3G>C	NG_009073.2(NM_000350.3):c.5197-3G>C	NG_009073.2:g.110291G>C			NP_000341.2:p.?	NC_000001.10:g.94481413C>G	NC_000001.11:g.94015857C>G	1	94481413	.	C	G	1	94015857	.	C	G	ABCA4	HGNC:34	Homo sapiens ATP binding cassette subfamily A member 4 (ABCA4), mRNA
NM_000350.3:c.5197-1G>A		MANE	NM_000350.3:c.5197-1G>A	NC_000001.10(NM_000350.3):c.5197-1G>A	NG_009073.2(NM_000350.3):c.5197-1G>A	NG_009073.2:g.110293G>A			NP_000341.2:p.?	NC_000001.10:g.94481411C>T	NC_000001.11:g.94015855C>T	1	94481411	.	C	T	1	94015855	.	C	T	ABCA4	HGNC:34	Homo sapiens ATP binding cassette subfamily A member 4 (ABCA4), mRNA
NM_000350.3:c.5198T>C		MANE	NM_000350.3:c.5198T>C			NG_009073.2:g.110295T>C			NP_000341.2:p.(Met1733Thr)	NC_000001.10:g.94481409A>G	NC_000001.11:g.94015853A>G	1	94481409	.	A	G	1	94015853	.	A	G	ABCA4	HGNC:34	Homo sapiens ATP binding cassette subfamily A member 4 (ABCA4), mRNA
NM_000350.3:c.5201del		MANE	NM_000350.3:c.5201del			NG_009073.2:g.110298del			NP_000341.2:p.(Asn1734IlefsTer4)	NC_000001.10:g.94481407del	NC_000001.11:g.94015851del	1	94481405	.	AT	A	1	94015849	.	AT	A	ABCA4	HGNC:34	Homo sapiens ATP binding cassette subfamily A member 4 (ABCA4), mRNA
NM_000350.3:c.5206T>C		MANE	NM_000350.3:c.5206T>C			NG_009073.2:g.110303T>C			NP_000341.2:p.(Ser1736Pro)	NC_000001.10:g.94481401A>G	NC_000001.11:g.94015845A>G	1	94481401	.	A	G	1	94015845	.	A	G	ABCA4	HGNC:34	Homo sapiens ATP binding cassette subfamily A member 4 (ABCA4), mRNA
NM_000350.3:c.5214T>G		MANE	NM_000350.3:c.5214T>G			NG_009073.2:g.110311T>G			NP_000341.2:p.(Ser1738Arg)	NC_000001.10:g.94481393A>C	NC_000001.11:g.94015837A>C	1	94481393	.	A	C	1	94015837	.	A	C	ABCA4	HGNC:34	Homo sapiens ATP binding cassette subfamily A member 4 (ABCA4), mRNA
NM_000350.3:c.5216C>A		MANE	NM_000350.3:c.5216C>A			NG_009073.2:g.110313C>A			NP_000341.2:p.(Ala1739Asp)	NC_000001.10:g.94481391G>T	NC_000001.11:g.94015835G>T	1	94481391	.	G	T	1	94015835	.	G	T	ABCA4	HGNC:34	Homo sapiens ATP binding cassette subfamily A member 4 (ABCA4), mRNA
NM_000350.3:c.5216_5218dup		MANE	NM_000350.3:c.5216_5218dup			NG_009073.2:g.110313_110315dup			NP_000341.2:p.(Ala1739dup)	NC_000001.10:g.94481391_94481393dup	NC_000001.11:g.94015835_94015837dup	1	94481388	.	C	CCAG	1	94015832	.	C	CCAG	ABCA4	HGNC:34	Homo sapiens ATP binding cassette subfamily A member 4 (ABCA4), mRNA
NM_000350.3:c.5219G>A		MANE	NM_000350.3:c.5219G>A			NG_009073.2:g.110316G>A			NP_000341.2:p.(Gly1740Glu)	NC_000001.10:g.94481388C>T	NC_000001.11:g.94015832C>T	1	94481388	.	C	T	1	94015832	.	C	T	ABCA4	HGNC:34	Homo sapiens ATP binding cassette subfamily A member 4 (ABCA4), mRNA
NM_000350.3:c.5222del		MANE	NM_000350.3:c.5222del			NG_009073.2:g.110319del			NP_000341.2:p.(Leu1741ArgfsTer37)	NC_000001.10:g.94481385del	NC_000001.11:g.94015829del	1	94481384	.	CA	C	1	94015828	.	CA	C	ABCA4	HGNC:34	Homo sapiens ATP binding cassette subfamily A member 4 (ABCA4), mRNA
NM_000350.3:c.5212_5222del		MANE	NM_000350.3:c.5212_5222del			NG_009073.2:g.110309_110319del			NP_000341.2:p.(Ser1738GlyfsTer45)	NC_000001.10:g.94481385_94481395del	NC_000001.11:g.94015829_94015839del	1	94481384	.	CAGCCCAGCACT	C	1	94015828	.	CAGCCCAGCACT	C	ABCA4	HGNC:34	Homo sapiens ATP binding cassette subfamily A member 4 (ABCA4), mRNA
NM_000350.3:c.5227del		MANE	NM_000350.3:c.5227del			NG_009073.2:g.110324del			NP_000341.2:p.(Val1743TrpfsTer35)	NC_000001.10:g.94481381del	NC_000001.11:g.94015825del	1	94481379	.	AC	A	1	94015823	.	AC	A	ABCA4	HGNC:34	Homo sapiens ATP binding cassette subfamily A member 4 (ABCA4), mRNA
NM_000350.3:c.5231G>A		MANE	NM_000350.3:c.5231G>A			NG_009073.2:g.110328G>A			NP_000341.2:p.(Gly1744Asp)	NC_000001.10:g.94481376C>T	NC_000001.11:g.94015820C>T	1	94481376	.	C	T	1	94015820	.	C	T	ABCA4	HGNC:34	Homo sapiens ATP binding cassette subfamily A member 4 (ABCA4), mRNA
NM_000350.3:c.5222_5232del		MANE	NM_000350.3:c.5222_5232del			NG_009073.2:g.110319_110329del			NP_000341.2:p.(Leu1741HisfsTer42)	NC_000001.10:g.94481380_94481390del	NC_000001.11:g.94015824_94015834del	1	94481374	.	TGCCCACCACCA	T	1	94015818	.	TGCCCACCACCA	T	ABCA4	HGNC:34	Homo sapiens ATP binding cassette subfamily A member 4 (ABCA4), mRNA
NM_000350.3:c.5224_5234del		MANE	NM_000350.3:c.5224_5234del			NG_009073.2:g.110321_110331del			NP_000341.2:p.(Val1742LeufsTer41)	NC_000001.10:g.94481373_94481383del	NC_000001.11:g.94015817_94015827del	1	94481372	.	GATGCCCACCAC	G	1	94015816	.	GATGCCCACCAC	G	ABCA4	HGNC:34	Homo sapiens ATP binding cassette subfamily A member 4 (ABCA4), mRNA
NM_000350.3:c.5235C>G		MANE	NM_000350.3:c.5235C>G			NG_009073.2:g.110332C>G			NP_000341.2:p.(Ile1745Met)	NC_000001.10:g.94481372G>C	NC_000001.11:g.94015816G>C	1	94481372	.	G	C	1	94015816	.	G	C	ABCA4	HGNC:34	Homo sapiens ATP binding cassette subfamily A member 4 (ABCA4), mRNA
NM_000350.3:c.5242G>A		MANE	NM_000350.3:c.5242G>A			NG_009073.2:g.110339G>A			NP_000341.2:p.(Gly1748Arg)	NC_000001.10:g.94481365C>T	NC_000001.11:g.94015809C>T	1	94481365	.	C	T	1	94015809	.	C	T	ABCA4	HGNC:34	Homo sapiens ATP binding cassette subfamily A member 4 (ABCA4), mRNA
NM_000350.3:c.5243G>A		MANE	NM_000350.3:c.5243G>A			NG_009073.2:g.110340G>A			NP_000341.2:p.(Gly1748Glu)	NC_000001.10:g.94481364C>T	NC_000001.11:g.94015808C>T	1	94481364	.	C	T	1	94015808	.	C	T	ABCA4	HGNC:34	Homo sapiens ATP binding cassette subfamily A member 4 (ABCA4), mRNA
NM_000350.3:c.5248C>T		MANE	NM_000350.3:c.5248C>T			NG_009073.2:g.110345C>T			NP_000341.2:p.(Gln1750Ter)	NC_000001.10:g.94481359G>A	NC_000001.11:g.94015803G>A	1	94481359	.	G	A	1	94015803	.	G	A	ABCA4	HGNC:34	Homo sapiens ATP binding cassette subfamily A member 4 (ABCA4), mRNA
NM_000350.3:c.5260T>G		MANE	NM_000350.3:c.5260T>G			NG_009073.2:g.110357T>G			NP_000341.2:p.(Tyr1754Asp)	NC_000001.10:g.94481347A>C	NC_000001.11:g.94015791A>C	1	94481347	.	A	C	1	94015791	.	A	C	ABCA4	HGNC:34	Homo sapiens ATP binding cassette subfamily A member 4 (ABCA4), mRNA
NM_000350.3:c.5261A>G		MANE	NM_000350.3:c.5261A>G			NG_009073.2:g.110358A>G			NP_000341.2:p.(Tyr1754Cys)	NC_000001.10:g.94481346T>C	NC_000001.11:g.94015790T>C	1	94481346	.	T	C	1	94015790	.	T	C	ABCA4	HGNC:34	Homo sapiens ATP binding cassette subfamily A member 4 (ABCA4), mRNA
NM_000350.3:c.5282C>G		MANE	NM_000350.3:c.5282C>G			NG_009073.2:g.110379C>G			NP_000341.2:p.(Pro1761Arg)	NC_000001.10:g.94481325G>C	NC_000001.11:g.94015769G>C	1	94481325	.	G	C	1	94015769	.	G	C	ABCA4	HGNC:34	Homo sapiens ATP binding cassette subfamily A member 4 (ABCA4), mRNA
NM_000350.3:c.5285C>A		MANE	NM_000350.3:c.5285C>A			NG_009073.2:g.110382C>A			NP_000341.2:p.(Ala1762Asp)	NC_000001.10:g.94481322G>T	NC_000001.11:g.94015766G>T	1	94481322	.	G	T	1	94015766	.	G	T	ABCA4	HGNC:34	Homo sapiens ATP binding cassette subfamily A member 4 (ABCA4), mRNA
NM_000350.3:c.5281_5289del		MANE	NM_000350.3:c.5281_5289del			NG_009073.2:g.110378_110386del			NP_000341.2:p.(Pro1761_Leu1763del)	NC_000001.10:g.94481322_94481330del	NC_000001.11:g.94015766_94015774del	1	94481317	.	CAAGGGCAGG	C	1	94015761	.	CAAGGGCAGG	C	ABCA4	HGNC:34	Homo sapiens ATP binding cassette subfamily A member 4 (ABCA4), mRNA
NM_000350.3:c.5289del		MANE	NM_000350.3:c.5289del			NG_009073.2:g.110386del			NP_000341.2:p.(Val1764TrpfsTer14)	NC_000001.10:g.94481319del	NC_000001.11:g.94015763del	1	94481317	.	CA	C	1	94015761	.	CA	C	ABCA4	HGNC:34	Homo sapiens ATP binding cassette subfamily A member 4 (ABCA4), mRNA
NM_000350.3:c.5288T>C		MANE	NM_000350.3:c.5288T>C			NG_009073.2:g.110385T>C			NP_000341.2:p.(Leu1763Pro)	NC_000001.10:g.94481319A>G	NC_000001.11:g.94015763A>G	1	94481319	.	A	G	1	94015763	.	A	G	ABCA4	HGNC:34	Homo sapiens ATP binding cassette subfamily A member 4 (ABCA4), mRNA
NM_000350.3:c.5300T>C		MANE	NM_000350.3:c.5300T>C			NG_009073.2:g.110397T>C			NP_000341.2:p.(Leu1767Pro)	NC_000001.10:g.94481307A>G	NC_000001.11:g.94015751A>G	1	94481307	.	A	G	1	94015751	.	A	G	ABCA4	HGNC:34	Homo sapiens ATP binding cassette subfamily A member 4 (ABCA4), mRNA
NM_000350.3:c.5302_5303del		MANE	NM_000350.3:c.5302_5303del			NG_009073.2:g.110399_110400del			NP_000341.2:p.(Leu1768AlafsTer18)	NC_000001.10:g.94481304_94481305del	NC_000001.11:g.94015748_94015749del	1	94481303	.	CAG	C	1	94015747	.	CAG	C	ABCA4	HGNC:34	Homo sapiens ATP binding cassette subfamily A member 4 (ABCA4), mRNA
NM_000350.3:c.5307G>C		MANE	NM_000350.3:c.5307G>C			NG_009073.2:g.110404G>C			NP_000341.2:p.(Leu1769=)	NC_000001.10:g.94481300C>G	NC_000001.11:g.94015744C>G	1	94481300	.	C	G	1	94015744	.	C	G	ABCA4	HGNC:34	Homo sapiens ATP binding cassette subfamily A member 4 (ABCA4), mRNA
NM_000350.3:c.5308T>G		MANE	NM_000350.3:c.5308T>G			NG_009073.2:g.110405T>G			NP_000341.2:p.(Tyr1770Asp)	NC_000001.10:g.94481299A>C	NC_000001.11:g.94015743A>C	1	94481299	.	A	C	1	94015743	.	A	C	ABCA4	HGNC:34	Homo sapiens ATP binding cassette subfamily A member 4 (ABCA4), mRNA
NM_000350.3:c.5311G>A		MANE	NM_000350.3:c.5311G>A			NG_009073.2:g.110408G>A			NP_000341.2:p.(Gly1771Arg)	NC_000001.10:g.94481296C>T	NC_000001.11:g.94015740C>T	1	94481296	.	C	T	1	94015740	.	C	T	ABCA4	HGNC:34	Homo sapiens ATP binding cassette subfamily A member 4 (ABCA4), mRNA
NM_000350.3:c.5312+1G>A		MANE	NM_000350.3:c.5312+1G>A	NC_000001.10(NM_000350.3):c.5312+1G>A	NG_009073.2(NM_000350.3):c.5312+1G>A	NG_009073.2:g.110410G>A			NP_000341.2:p.?	NC_000001.10:g.94481294C>T	NC_000001.11:g.94015738C>T	1	94481294	.	C	T	1	94015738	.	C	T	ABCA4	HGNC:34	Homo sapiens ATP binding cassette subfamily A member 4 (ABCA4), mRNA
NM_000350.3:c.5312+2T>G		MANE	NM_000350.3:c.5312+2T>G	NC_000001.10(NM_000350.3):c.5312+2T>G	NG_009073.2(NM_000350.3):c.5312+2T>G	NG_009073.2:g.110411T>G			NP_000341.2:p.?	NC_000001.10:g.94481293A>C	NC_000001.11:g.94015737A>C	1	94481293	.	A	C	1	94015737	.	A	C	ABCA4	HGNC:34	Homo sapiens ATP binding cassette subfamily A member 4 (ABCA4), mRNA
NM_000350.3:c.5312+3A>T		MANE	NM_000350.3:c.5312+3A>T	NC_000001.10(NM_000350.3):c.5312+3A>T	NG_009073.2(NM_000350.3):c.5312+3A>T	NG_009073.2:g.110412A>T			NP_000341.2:p.?	NC_000001.10:g.94481292T>A	NC_000001.11:g.94015736T>A	1	94481292	.	T	A	1	94015736	.	T	A	ABCA4	HGNC:34	Homo sapiens ATP binding cassette subfamily A member 4 (ABCA4), mRNA
NM_000350.3:c.5312+8G>A		MANE	NM_000350.3:c.5312+8G>A	NC_000001.10(NM_000350.3):c.5312+8G>A	NG_009073.2(NM_000350.3):c.5312+8G>A	NG_009073.2:g.110417G>A			NP_000341.2:p.?	NC_000001.10:g.94481287C>T	NC_000001.11:g.94015731C>T	1	94481287	.	C	T	1	94015731	.	C	T	ABCA4	HGNC:34	Homo sapiens ATP binding cassette subfamily A member 4 (ABCA4), mRNA
NM_000350.3:c.5196+1483_5313-89del		MANE	NM_000350.3:c.5196+1483_5313-89del	NC_000001.10(NM_000350.3):c.5196+1483_5313-89del	NG_009073.2(NM_000350.3):c.5196+1483_5313-89del	NG_009073.2:g.108049_111369del			NP_000341.2:p.?	NC_000001.10:g.94480338_94483658del	NC_000001.11:g.94014782_94018102del	1	94480334	.	CCTGAGGTGATGTGTGTGAACTGGCCAGAGTCCCAGGGGACCAGAGAGATACTCCATTTGTTGGTCTCTGTGCCTCAACTTTAAATGGAGATAATGATGCCTGCCTTGACCACTTCATGGGGTTTTGTGAGGAGCAAATGGGCTGCTAGCTGTGTATATACTCTGTAAACTACAAAGCCCTGTACAATTCATAGGAGGGTTCTCCAGCCTGCAACACCTCCCACTCTAGCCTGGGTCAGCAAAGCCCAGCTGAGGTCATCTCAGATGAGCCCAGTGAGCTCATCTTCACAGCTTATAGTCAGGTTGGTTCCCAAATTCTCTATTTCCAAGAGAAAGATGTGGAGAACAATGCTTTGGCAAGGCTCTACTGGCCCACAGAGGAAGGACCAGGATCACTATTTTCTTTTACAGATGAGGAAACTGAGGCCGAGATGGATGAATTACTCATTCAAATTTACACACGTGGGAAAGAAAGTTGCATGCTGGGCCCTGTAACTCTGCTGATGTAACCCCTGTGTCATCCTCTGTCCCTGACTCAGGAGGAGCTTTTTGGCCGGAGTCTTCTACTGTGGGCGGTAACTCTTGGCCAGTTCACATGGGGACACTGAGGTGGACAGATTGGCCACAGATGAGTGAGAGTCAGAGCTGGGTGAGGGGTTGGGGAATGGCTGCCCCCAGGCTTTGGTCAAGGCCTCAGTTTGAGTAGGAGATTCAGATCATGTGGGACTTCTCTCATTGTCACTGACAGGACCAGGCCTCAGAGATACCTCTGTCAGTGGAGTCAGAATCAGAAGCCAGACAGATCCCTGGTTATCAGCTTCAGACCCTACCTGGGGCCGGAAGCTAAACTTGTGGGTGCTACCACCACAGGACAGCCCAGGTTTTCTGTCAGGAGATGATCCCCCACCCCCACCACCAGGCTTCTCTTCAGAGGCATTAGCTAATGGCCCAAACGGCTTACCCATACAGCAGGAGCAGTGCCACAAGGGCAGGAAGGTTTTCTGGAGAAGTGTAGGCTTTCTTCTGAAACCCGATGAAGATGCCCACCACCAGCCCAGCACTCACGGAATAATTCATCTCGGAAAGAGAAGAGGAGAGCAAGTCACTTAACCTCTCAGACCTGCTGCCAGCTCTGCAAAATGAGGGGTGGGGCCAGGCTCCTCCAGCTCGTAGGGTCTGGGATTCTGATTCGACTTGCTTTTTAAACAGTTCTTGGTTGGCAAACATATGTTAAGCTGTCACTAGTCCTCCTACCCCACCCCATGCCCTACCTCCCTGCCAAGGGAACCTTTAGTTTGTATCTTTTGAAAGGATCAATTACAAAATTCTGCCTGGTCTCTCACTCTTTCTATTTGGTCATAAAGTTTTGTTGATTCTTCTTTCTAAGCATGTCTTCAGAATTCAGAAAAACTTAAAGCCTAGTTCTTGGCTTCACAAAGCTCAAATAAATAATGATACCCTTTTTAAACAATTTAGTCCTACAGCCACTATACTGGGCACAGAAAGGGGACGGCAACAGTGGGGTTAGGGGAGGAGCCATGGTGATCAGGAGCAGGGCAAGAACCAGAGACGGGCTTCCTCAGGGGGCAACCTGCCGTGGGGTGTGGAGGCCTCAACGGGATGAGAAAGATATCCTTACAGGAGGCTGATCTGGTGCAGGGTATCAGAGCCAGAGCAGAACGAGGAGGACCTGCATGCAGCAGAGGCAGCTGGAGCAGGGAGAGGACGGCATCCACATGGGGAGGGGATGGTGGCAGAGTTGGGCACTGTTCAGGTGTATAGGTCCGGTAGATAAATGAGTTGGGAGTGAGAGAAGCCAGCGTCTCACTGTTGGAGAAGGGAGTTACAGATGTGGAAAGAAAAAAAACTAGAATGAGCCCTGTGGAGTTGGTTTTGGAGAGCTCATAGTGTTCACTGTATAGGTAGATAGAGAACTATAGATAGAGGTGTGTGCATACCTGTGTGTGTACATCCATATCTTCCCTAGTTCTATCACTGAGAAGGCCTGGGACCAATGGTGCTCCAGAGGCAATGAACATATCTAGCACTCAGACCTTGGCTTCTGAGGGCCACTTCCCACTGGCAGGAACCAGGGCTTCTTGGGGAGAGGGTAGGAATGGGGATAATGGAAGGATGAGCCTGGAATATCTTGCTGTGCCATTGAGCATGGAGGAGGTCCAGGGGCATGAGGACCCAAGTCAAGACGATACAGAAGCCAGCTTCAACGGCCCCCCACTGACCACAGTGGGGATAATGTGAATATCAAAATAAATAATGATAGTCTTGGATCATAGTCCATTGATTAACACATGAACCATGACTGCATACAGAGATAAATAAATGGATGAATAAATGGAAAATTGTATAATGAATAGGATATTTATATATCTTTGAAGTGCCTCTACCTGAAATTTGTATTTATTATAAAGGGGAAAAGAGTAATTTTACAGTGAAGAAGCTCAGCAGACACCTTCTTAAGTGACCGAATTGAACATCATCAGTAACAGAGCAAATTGAAATCAGAAGCCACCTGATAGGATGCAGTGAGAACACAGCATCTGTTTGCTGATACTGCTGCCAAGATGCACACCCTCAACCTGGGCAAGAGGAAACCTCAGACAAGCTCAGACCAAGGGACATTCTGCAAAATAACCAGCCTGCAGTCCTCAAAGTGTCAAGACCATGAGTGTTAACAAAAGACTGTGGAACTCTTCCAGGCTGAACGAGACTAAAGAAACAGCACAATCAAATGTCATGCATGATTCTGAGCTAGATCCTTTTTTCTGAAAGACATCACTGGGGCAATGGGCGAAAGAGGAGTGGGGTGTGAGGATTAGGTGGTGATGACACATCAGTGCTGGTTTCCTCATGTTGACAGTTTGTGTTGTGGTTGTATGGGGTGTATCCTCGTTTGTAGGAAGTATACATCGGACGTGCTGAGGGGTGTGAGAGAGAGAGACAGGAAGAGAGAAATAAATGAGAAGGGGCATCTTGCTGAGAAGTTACTTTCAAATGACTAAGAAAAAAAGGTTTCAACTGTACTTGTGACTTTTCCATAAGTCTGTAACTGTTGCAAAATTTTAAAGTAAAGAAAAATAGATGACACATATAAGAATTTAAAACATCATATATGTGCTAAGTGAATTACATAAGCAATAATTGTTTGTTCCTTCATTCAACTTTTTTTTTGCCACTGGCTAATGGTGGTCCTAAGTTCCAAAATGATGGATCGCGGAGGTGAGATTCCAGGCCAGCTTTAAAATTCTGGAGCATCAGAAAGCCTGCTAACATGATGCCTACCATCTTCTACCCCTTCATTGGA	C	1	94014778	.	CCTGAGGTGATGTGTGTGAACTGGCCAGAGTCCCAGGGGACCAGAGAGATACTCCATTTGTTGGTCTCTGTGCCTCAACTTTAAATGGAGATAATGATGCCTGCCTTGACCACTTCATGGGGTTTTGTGAGGAGCAAATGGGCTGCTAGCTGTGTATATACTCTGTAAACTACAAAGCCCTGTACAATTCATAGGAGGGTTCTCCAGCCTGCAACACCTCCCACTCTAGCCTGGGTCAGCAAAGCCCAGCTGAGGTCATCTCAGATGAGCCCAGTGAGCTCATCTTCACAGCTTATAGTCAGGTTGGTTCCCAAATTCTCTATTTCCAAGAGAAAGATGTGGAGAACAATGCTTTGGCAAGGCTCTACTGGCCCACAGAGGAAGGACCAGGATCACTATTTTCTTTTACAGATGAGGAAACTGAGGCCGAGATGGATGAATTACTCATTCAAATTTACACACGTGGGAAAGAAAGTTGCATGCTGGGCCCTGTAACTCTGCTGATGTAACCCCTGTGTCATCCTCTGTCCCTGACTCAGGAGGAGCTTTTTGGCCGGAGTCTTCTACTGTGGGCGGTAACTCTTGGCCAGTTCACATGGGGACACTGAGGTGGACAGATTGGCCACAGATGAGTGAGAGTCAGAGCTGGGTGAGGGGTTGGGGAATGGCTGCCCCCAGGCTTTGGTCAAGGCCTCAGTTTGAGTAGGAGATTCAGATCATGTGGGACTTCTCTCATTGTCACTGACAGGACCAGGCCTCAGAGATACCTCTGTCAGTGGAGTCAGAATCAGAAGCCAGACAGATCCCTGGTTATCAGCTTCAGACCCTACCTGGGGCCGGAAGCTAAACTTGTGGGTGCTACCACCACAGGACAGCCCAGGTTTTCTGTCAGGAGATGATCCCCCACCCCCACCACCAGGCTTCTCTTCAGAGGCATTAGCTAATGGCCCAAACGGCTTACCCATACAGCAGGAGCAGTGCCACAAGGGCAGGAAGGTTTTCTGGAGAAGTGTAGGCTTTCTTCTGAAACCCGATGAAGATGCCCACCACCAGCCCAGCACTCACGGAATAATTCATCTCGGAAAGAGAAGAGGAGAGCAAGTCACTTAACCTCTCAGACCTGCTGCCAGCTCTGCAAAATGAGGGGTGGGGCCAGGCTCCTCCAGCTCGTAGGGTCTGGGATTCTGATTCGACTTGCTTTTTAAACAGTTCTTGGTTGGCAAACATATGTTAAGCTGTCACTAGTCCTCCTACCCCACCCCATGCCCTACCTCCCTGCCAAGGGAACCTTTAGTTTGTATCTTTTGAAAGGATCAATTACAAAATTCTGCCTGGTCTCTCACTCTTTCTATTTGGTCATAAAGTTTTGTTGATTCTTCTTTCTAAGCATGTCTTCAGAATTCAGAAAAACTTAAAGCCTAGTTCTTGGCTTCACAAAGCTCAAATAAATAATGATACCCTTTTTAAACAATTTAGTCCTACAGCCACTATACTGGGCACAGAAAGGGGACGGCAACAGTGGGGTTAGGGGAGGAGCCATGGTGATCAGGAGCAGGGCAAGAACCAGAGACGGGCTTCCTCAGGGGGCAACCTGCCGTGGGGTGTGGAGGCCTCAACGGGATGAGAAAGATATCCTTACAGGAGGCTGATCTGGTGCAGGGTATCAGAGCCAGAGCAGAACGAGGAGGACCTGCATGCAGCAGAGGCAGCTGGAGCAGGGAGAGGACGGCATCCACATGGGGAGGGGATGGTGGCAGAGTTGGGCACTGTTCAGGTGTATAGGTCCGGTAGATAAATGAGTTGGGAGTGAGAGAAGCCAGCGTCTCACTGTTGGAGAAGGGAGTTACAGATGTGGAAAGAAAAAAAACTAGAATGAGCCCTGTGGAGTTGGTTTTGGAGAGCTCATAGTGTTCACTGTATAGGTAGATAGAGAACTATAGATAGAGGTGTGTGCATACCTGTGTGTGTACATCCATATCTTCCCTAGTTCTATCACTGAGAAGGCCTGGGACCAATGGTGCTCCAGAGGCAATGAACATATCTAGCACTCAGACCTTGGCTTCTGAGGGCCACTTCCCACTGGCAGGAACCAGGGCTTCTTGGGGAGAGGGTAGGAATGGGGATAATGGAAGGATGAGCCTGGAATATCTTGCTGTGCCATTGAGCATGGAGGAGGTCCAGGGGCATGAGGACCCAAGTCAAGACGATACAGAAGCCAGCTTCAACGGCCCCCCACTGACCACAGTGGGGATAATGTGAATATCAAAATAAATAATGATAGTCTTGGATCATAGTCCATTGATTAACACATGAACCATGACTGCATACAGAGATAAATAAATGGATGAATAAATGGAAAATTGTATAATGAATAGGATATTTATATATCTTTGAAGTGCCTCTACCTGAAATTTGTATTTATTATAAAGGGGAAAAGAGTAATTTTACAGTGAAGAAGCTCAGCAGACACCTTCTTAAGTGACCGAATTGAACATCATCAGTAACAGAGCAAATTGAAATCAGAAGCCACCTGATAGGATGCAGTGAGAACACAGCATCTGTTTGCTGATACTGCTGCCAAGATGCACACCCTCAACCTGGGCAAGAGGAAACCTCAGACAAGCTCAGACCAAGGGACATTCTGCAAAATAACCAGCCTGCAGTCCTCAAAGTGTCAAGACCATGAGTGTTAACAAAAGACTGTGGAACTCTTCCAGGCTGAACGAGACTAAAGAAACAGCACAATCAAATGTCATGCATGATTCTGAGCTAGATCCTTTTTTCTGAAAGACATCACTGGGGCAATGGGCGAAAGAGGAGTGGGGTGTGAGGATTAGGTGGTGATGACACATCAGTGCTGGTTTCCTCATGTTGACAGTTTGTGTTGTGGTTGTATGGGGTGTATCCTCGTTTGTAGGAAGTATACATCGGACGTGCTGAGGGGTGTGAGAGAGAGAGACAGGAAGAGAGAAATAAATGAGAAGGGGCATCTTGCTGAGAAGTTACTTTCAAATGACTAAGAAAAAAAGGTTTCAACTGTACTTGTGACTTTTCCATAAGTCTGTAACTGTTGCAAAATTTTAAAGTAAAGAAAAATAGATGACACATATAAGAATTTAAAACATCATATATGTGCTAAGTGAATTACATAAGCAATAATTGTTTGTTCCTTCATTCAACTTTTTTTTTGCCACTGGCTAATGGTGGTCCTAAGTTCCAAAATGATGGATCGCGGAGGTGAGATTCCAGGCCAGCTTTAAAATTCTGGAGCATCAGAAAGCCTGCTAACATGATGCCTACCATCTTCTACCCCTTCATTGGA	C	ABCA4	HGNC:34	Homo sapiens ATP binding cassette subfamily A member 4 (ABCA4), mRNA
NM_000350.3:c.5313-10T>C		MANE	NM_000350.3:c.5313-10T>C	NC_000001.10(NM_000350.3):c.5313-10T>C	NG_009073.2(NM_000350.3):c.5313-10T>C	NG_009073.2:g.111448T>C			NP_000341.2:p.?	NC_000001.10:g.94480256A>G	NC_000001.11:g.94014700A>G	1	94480256	.	A	G	1	94014700	.	A	G	ABCA4	HGNC:34	Homo sapiens ATP binding cassette subfamily A member 4 (ABCA4), mRNA
NM_000350.3:c.5313-3C>G		MANE	NM_000350.3:c.5313-3C>G	NC_000001.10(NM_000350.3):c.5313-3C>G	NG_009073.2(NM_000350.3):c.5313-3C>G	NG_009073.2:g.111455C>G			NP_000341.2:p.?	NC_000001.10:g.94480249G>C	NC_000001.11:g.94014693G>C	1	94480249	.	G	C	1	94014693	.	G	C	ABCA4	HGNC:34	Homo sapiens ATP binding cassette subfamily A member 4 (ABCA4), mRNA
NM_000350.3:c.5313-2del		MANE	NM_000350.3:c.5313-2del	NC_000001.10(NM_000350.3):c.5313-2del	NG_009073.2(NM_000350.3):c.5313-2del	NG_009073.2:g.111456del			NP_000341.2:p.?	NC_000001.10:g.94480248del	NC_000001.11:g.94014692del	1	94480247	.	CT	C	1	94014691	.	CT	C	ABCA4	HGNC:34	Homo sapiens ATP binding cassette subfamily A member 4 (ABCA4), mRNA
NM_000350.3:c.5315G>A		MANE	NM_000350.3:c.5315G>A			NG_009073.2:g.111460G>A			NP_000341.2:p.(Trp1772Ter)	NC_000001.10:g.94480244C>T	NC_000001.11:g.94014688C>T	1	94480244	.	C	T	1	94014688	.	C	T	ABCA4	HGNC:34	Homo sapiens ATP binding cassette subfamily A member 4 (ABCA4), mRNA
NM_000350.3:c.5316G>A		MANE	NM_000350.3:c.5316G>A			NG_009073.2:g.111461G>A			NP_000341.2:p.(Trp1772Ter)	NC_000001.10:g.94480243C>T	NC_000001.11:g.94014687C>T	1	94480243	.	C	T	1	94014687	.	C	T	ABCA4	HGNC:34	Homo sapiens ATP binding cassette subfamily A member 4 (ABCA4), mRNA
NM_000350.3:c.5313-2_5316del		MANE	NM_000350.3:c.5313-2_5316del	NC_000001.10(NM_000350.3):c.5313-2_5316del	NG_009073.2(NM_000350.3):c.5313-2_5316del	NG_009073.2:g.111456_111461del			NP_000341.2:p.?	NC_000001.10:g.94480243_94480248del	NC_000001.11:g.94014687_94014692del	1	94480242	.	CCCATCT	C	1	94014686	.	CCCATCT	C	ABCA4	HGNC:34	Homo sapiens ATP binding cassette subfamily A member 4 (ABCA4), mRNA
NM_000350.3:c.5318C>A		MANE	NM_000350.3:c.5318C>A			NG_009073.2:g.111463C>A			NP_000341.2:p.(Ala1773Glu)	NC_000001.10:g.94480241G>T	NC_000001.11:g.94014685G>T	1	94480241	.	G	T	1	94014685	.	G	T	ABCA4	HGNC:34	Homo sapiens ATP binding cassette subfamily A member 4 (ABCA4), mRNA
NM_000350.3:c.5318C>T		MANE	NM_000350.3:c.5318C>T			NG_009073.2:g.111463C>T			NP_000341.2:p.(Ala1773Val)	NC_000001.10:g.94480241G>A	NC_000001.11:g.94014685G>A	1	94480241	.	G	A	1	94014685	.	G	A	ABCA4	HGNC:34	Homo sapiens ATP binding cassette subfamily A member 4 (ABCA4), mRNA
NM_000350.3:c.5317_5318insA		MANE	NM_000350.3:c.5317_5318insA			NG_009073.2:g.111462_111463insA			NP_000341.2:p.(Ala1773AspfsTer14)	NC_000001.10:g.94480241_94480242insT	NC_000001.11:g.94014685_94014686insT	1	94480241	.	G	GT	1	94014685	.	G	GT	ABCA4	HGNC:34	Homo sapiens ATP binding cassette subfamily A member 4 (ABCA4), mRNA
NM_000350.3:c.5324T>A		MANE	NM_000350.3:c.5324T>A			NG_009073.2:g.111469T>A			NP_000341.2:p.(Ile1775Asn)	NC_000001.10:g.94480235A>T	NC_000001.11:g.94014679A>T	1	94480235	.	A	T	1	94014679	.	A	T	ABCA4	HGNC:34	Homo sapiens ATP binding cassette subfamily A member 4 (ABCA4), mRNA
NM_000350.3:c.5327C>T		MANE	NM_000350.3:c.5327C>T			NG_009073.2:g.111472C>T			NP_000341.2:p.(Pro1776Leu)	NC_000001.10:g.94480232G>A	NC_000001.11:g.94014676G>A	1	94480232	.	G	A	1	94014676	.	G	A	ABCA4	HGNC:34	Homo sapiens ATP binding cassette subfamily A member 4 (ABCA4), mRNA
NM_000350.3:c.5329A>T		MANE	NM_000350.3:c.5329A>T			NG_009073.2:g.111474A>T			NP_000341.2:p.(Met1777Leu)	NC_000001.10:g.94480230T>A	NC_000001.11:g.94014674T>A	1	94480230	.	T	A	1	94014674	.	T	A	ABCA4	HGNC:34	Homo sapiens ATP binding cassette subfamily A member 4 (ABCA4), mRNA
NM_000350.3:c.5332A>G		MANE	NM_000350.3:c.5332A>G			NG_009073.2:g.111477A>G			NP_000341.2:p.(Met1778Val)	NC_000001.10:g.94480227T>C	NC_000001.11:g.94014671T>C	1	94480227	.	T	C	1	94014671	.	T	C	ABCA4	HGNC:34	Homo sapiens ATP binding cassette subfamily A member 4 (ABCA4), mRNA
NM_000350.3:c.5332A>T		MANE	NM_000350.3:c.5332A>T			NG_009073.2:g.111477A>T			NP_000341.2:p.(Met1778Leu)	NC_000001.10:g.94480227T>A	NC_000001.11:g.94014671T>A	1	94480227	.	T	A	1	94014671	.	T	A	ABCA4	HGNC:34	Homo sapiens ATP binding cassette subfamily A member 4 (ABCA4), mRNA
NM_000350.3:c.5333T>A		MANE	NM_000350.3:c.5333T>A			NG_009073.2:g.111478T>A			NP_000341.2:p.(Met1778Lys)	NC_000001.10:g.94480226A>T	NC_000001.11:g.94014670A>T	1	94480226	.	A	T	1	94014670	.	A	T	ABCA4	HGNC:34	Homo sapiens ATP binding cassette subfamily A member 4 (ABCA4), mRNA
NM_000350.3:c.5335T>C		MANE	NM_000350.3:c.5335T>C			NG_009073.2:g.111480T>C			NP_000341.2:p.(Tyr1779His)	NC_000001.10:g.94480224A>G	NC_000001.11:g.94014668A>G	1	94480224	.	A	G	1	94014668	.	A	G	ABCA4	HGNC:34	Homo sapiens ATP binding cassette subfamily A member 4 (ABCA4), mRNA
NM_000350.3:c.5333_5336del		MANE	NM_000350.3:c.5333_5336del			NG_009073.2:g.111478_111481del			NP_000341.2:p.(Met1778ThrfsTer51)	NC_000001.10:g.94480224_94480227del	NC_000001.11:g.94014668_94014671del	1	94480222	.	GTACA	G	1	94014666	.	GTACA	G	ABCA4	HGNC:34	Homo sapiens ATP binding cassette subfamily A member 4 (ABCA4), mRNA
NM_000350.3:c.5337C>A		MANE	NM_000350.3:c.5337C>A			NG_009073.2:g.111482C>A			NP_000341.2:p.(Tyr1779Ter)	NC_000001.10:g.94480222G>T	NC_000001.11:g.94014666G>T	1	94480222	.	G	T	1	94014666	.	G	T	ABCA4	HGNC:34	Homo sapiens ATP binding cassette subfamily A member 4 (ABCA4), mRNA
NM_000350.3:c.5337C>G		MANE	NM_000350.3:c.5337C>G			NG_009073.2:g.111482C>G			NP_000341.2:p.(Tyr1779Ter)	NC_000001.10:g.94480222G>C	NC_000001.11:g.94014666G>C	1	94480222	.	G	C	1	94014666	.	G	C	ABCA4	HGNC:34	Homo sapiens ATP binding cassette subfamily A member 4 (ABCA4), mRNA
NM_000350.3:c.5338C>G		MANE	NM_000350.3:c.5338C>G			NG_009073.2:g.111483C>G			NP_000341.2:p.(Pro1780Ala)	NC_000001.10:g.94480221G>C	NC_000001.11:g.94014665G>C	1	94480221	.	G	C	1	94014665	.	G	C	ABCA4	HGNC:34	Homo sapiens ATP binding cassette subfamily A member 4 (ABCA4), mRNA
NM_000350.3:c.5342C>A		MANE	NM_000350.3:c.5342C>A			NG_009073.2:g.111487C>A			NP_000341.2:p.(Ala1781Glu)	NC_000001.10:g.94480217G>T	NC_000001.11:g.94014661G>T	1	94480217	.	G	T	1	94014661	.	G	T	ABCA4	HGNC:34	Homo sapiens ATP binding cassette subfamily A member 4 (ABCA4), mRNA
NM_000350.3:c.5351T>C		MANE	NM_000350.3:c.5351T>C			NG_009073.2:g.111496T>C			NP_000341.2:p.(Leu1784Pro)	NC_000001.10:g.94480208A>G	NC_000001.11:g.94014652A>G	1	94480208	.	A	G	1	94014652	.	A	G	ABCA4	HGNC:34	Homo sapiens ATP binding cassette subfamily A member 4 (ABCA4), mRNA
NM_000350.3:c.5351T>G		MANE	NM_000350.3:c.5351T>G			NG_009073.2:g.111496T>G			NP_000341.2:p.(Leu1784Arg)	NC_000001.10:g.94480208A>C	NC_000001.11:g.94014652A>C	1	94480208	.	A	C	1	94014652	.	A	C	ABCA4	HGNC:34	Homo sapiens ATP binding cassette subfamily A member 4 (ABCA4), mRNA
NM_000350.3:c.5350_5351insGA		MANE	NM_000350.3:c.5350_5351insGA			NG_009073.2:g.111495_111496insGA			NP_000341.2:p.(Leu1784ArgfsTer47)	NC_000001.10:g.94480208_94480209insTC	NC_000001.11:g.94014652_94014653insTC	1	94480208	.	A	ATC	1	94014652	.	A	ATC	ABCA4	HGNC:34	Homo sapiens ATP binding cassette subfamily A member 4 (ABCA4), mRNA
NM_000350.3:c.5363C>T		MANE	NM_000350.3:c.5363C>T			NG_009073.2:g.111508C>T			NP_000341.2:p.(Pro1788Leu)	NC_000001.10:g.94480196G>A	NC_000001.11:g.94014640G>A	1	94480196	.	G	A	1	94014640	.	G	A	ABCA4	HGNC:34	Homo sapiens ATP binding cassette subfamily A member 4 (ABCA4), mRNA
NM_000350.3:c.5367C>G		MANE	NM_000350.3:c.5367C>G			NG_009073.2:g.111512C>G			NP_000341.2:p.(Ser1789Arg)	NC_000001.10:g.94480192G>C	NC_000001.11:g.94014636G>C	1	94480192	.	G	C	1	94014636	.	G	C	ABCA4	HGNC:34	Homo sapiens ATP binding cassette subfamily A member 4 (ABCA4), mRNA
NM_000350.3:c.5371dup		MANE	NM_000350.3:c.5371dup			NG_009073.2:g.111516dup			NP_000341.2:p.(Ala1791GlyfsTer9)	NC_000001.10:g.94480188dup	NC_000001.11:g.94014632dup	1	94480187	.	G	GC	1	94014631	.	G	GC	ABCA4	HGNC:34	Homo sapiens ATP binding cassette subfamily A member 4 (ABCA4), mRNA
NM_000350.3:c.5377G>A		MANE	NM_000350.3:c.5377G>A			NG_009073.2:g.111522G>A			NP_000341.2:p.(Val1793Met)	NC_000001.10:g.94480182C>T	NC_000001.11:g.94014626C>T	1	94480182	.	C	T	1	94014626	.	C	T	ABCA4	HGNC:34	Homo sapiens ATP binding cassette subfamily A member 4 (ABCA4), mRNA
NM_000350.3:c.5380G>C		MANE	NM_000350.3:c.5380G>C			NG_009073.2:g.111525G>C			NP_000341.2:p.(Ala1794Pro)	NC_000001.10:g.94480179C>G	NC_000001.11:g.94014623C>G	1	94480179	.	C	G	1	94014623	.	C	G	ABCA4	HGNC:34	Homo sapiens ATP binding cassette subfamily A member 4 (ABCA4), mRNA
NM_000350.3:c.5381C>A		MANE	NM_000350.3:c.5381C>A			NG_009073.2:g.111526C>A			NP_000341.2:p.(Ala1794Asp)	NC_000001.10:g.94480178G>T	NC_000001.11:g.94014622G>T	1	94480178	.	G	T	1	94014622	.	G	T	ABCA4	HGNC:34	Homo sapiens ATP binding cassette subfamily A member 4 (ABCA4), mRNA
NM_000350.3:c.5383T>G		MANE	NM_000350.3:c.5383T>G			NG_009073.2:g.111528T>G			NP_000341.2:p.(Leu1795Val)	NC_000001.10:g.94480176A>C	NC_000001.11:g.94014620A>C	1	94480176	.	A	C	1	94014620	.	A	C	ABCA4	HGNC:34	Homo sapiens ATP binding cassette subfamily A member 4 (ABCA4), mRNA
NM_000350.3:c.5384T>C		MANE	NM_000350.3:c.5384T>C			NG_009073.2:g.111529T>C			NP_000341.2:p.(Leu1795Ser)	NC_000001.10:g.94480175A>G	NC_000001.11:g.94014619A>G	1	94480175	.	A	G	1	94014619	.	A	G	ABCA4	HGNC:34	Homo sapiens ATP binding cassette subfamily A member 4 (ABCA4), mRNA
NM_000350.3:c.5391_5392del		MANE	NM_000350.3:c.5391_5392del			NG_009073.2:g.111536_111537del			NP_000341.2:p.(Ala1798Ter)	NC_000001.10:g.94480169_94480170del	NC_000001.11:g.94014613_94014614del	1	94480166	.	GCA	G	1	94014610	.	GCA	G	ABCA4	HGNC:34	Homo sapiens ATP binding cassette subfamily A member 4 (ABCA4), mRNA
NM_000350.3:c.5391T>C		MANE	NM_000350.3:c.5391T>C			NG_009073.2:g.111536T>C			NP_000341.2:p.(Cys1797=)	NC_000001.10:g.94480168A>G	NC_000001.11:g.94014612A>G	1	94480168	.	A	G	1	94014612	.	A	G	ABCA4	HGNC:34	Homo sapiens ATP binding cassette subfamily A member 4 (ABCA4), mRNA
NM_000350.3:c.5395A>G		MANE	NM_000350.3:c.5395A>G			NG_009073.2:g.111540A>G			NP_000341.2:p.(Asn1799Asp)	NC_000001.10:g.94480164T>C	NC_000001.11:g.94014608T>C	1	94480164	.	T	C	1	94014608	.	T	C	ABCA4	HGNC:34	Homo sapiens ATP binding cassette subfamily A member 4 (ABCA4), mRNA
NM_000350.3:c.5404A>G		MANE	NM_000350.3:c.5404A>G			NG_009073.2:g.111549A>G			NP_000341.2:p.(Ile1802Val)	NC_000001.10:g.94480155T>C	NC_000001.11:g.94014599T>C	1	94480155	.	T	C	1	94014599	.	T	C	ABCA4	HGNC:34	Homo sapiens ATP binding cassette subfamily A member 4 (ABCA4), mRNA
NM_000350.3:c.5413A>G		MANE	NM_000350.3:c.5413A>G			NG_009073.2:g.111558A>G			NP_000341.2:p.(Asn1805Asp)	NC_000001.10:g.94480146T>C	NC_000001.11:g.94014590T>C	1	94480146	.	T	C	1	94014590	.	T	C	ABCA4	HGNC:34	Homo sapiens ATP binding cassette subfamily A member 4 (ABCA4), mRNA
NM_000350.3:c.5417G>A		MANE	NM_000350.3:c.5417G>A			NG_009073.2:g.111562G>A			NP_000341.2:p.(Ser1806Asn)	NC_000001.10:g.94480142C>T	NC_000001.11:g.94014586C>T	1	94480142	.	C	T	1	94014586	.	C	T	ABCA4	HGNC:34	Homo sapiens ATP binding cassette subfamily A member 4 (ABCA4), mRNA
NM_000350.3:c.5435T>A		MANE	NM_000350.3:c.5435T>A			NG_009073.2:g.111580T>A			NP_000341.2:p.(Ile1812Asn)	NC_000001.10:g.94480124A>T	NC_000001.11:g.94014568A>T	1	94480124	.	A	T	1	94014568	.	A	T	ABCA4	HGNC:34	Homo sapiens ATP binding cassette subfamily A member 4 (ABCA4), mRNA
NM_000350.3:c.5447T>C		MANE	NM_000350.3:c.5447T>C			NG_009073.2:g.111592T>C			NP_000341.2:p.(Phe1816Ser)	NC_000001.10:g.94480112A>G	NC_000001.11:g.94014556A>G	1	94480112	.	A	G	1	94014556	.	A	G	ABCA4	HGNC:34	Homo sapiens ATP binding cassette subfamily A member 4 (ABCA4), mRNA
NM_000350.3:c.5451G>T		MANE	NM_000350.3:c.5451G>T			NG_009073.2:g.111596G>T			NP_000341.2:p.(Glu1817Asp)	NC_000001.10:g.94480108C>A	NC_000001.11:g.94014552C>A	1	94480108	.	C	A	1	94014552	.	C	A	ABCA4	HGNC:34	Homo sapiens ATP binding cassette subfamily A member 4 (ABCA4), mRNA
NM_000350.3:c.5453del		MANE	NM_000350.3:c.5453del			NG_009073.2:g.111598del			NP_000341.2:p.(Asn1818IlefsTer12)	NC_000001.10:g.94480107del	NC_000001.11:g.94014551del	1	94480105	.	AT	A	1	94014549	.	AT	A	ABCA4	HGNC:34	Homo sapiens ATP binding cassette subfamily A member 4 (ABCA4), mRNA
NM_000350.3:c.5459G>C		MANE	NM_000350.3:c.5459G>C			NG_009073.2:g.111604G>C			NP_000341.2:p.(Arg1820Pro)	NC_000001.10:g.94480100C>G	NC_000001.11:g.94014544C>G	1	94480100	.	C	G	1	94014544	.	C	G	ABCA4	HGNC:34	Homo sapiens ATP binding cassette subfamily A member 4 (ABCA4), mRNA
NM_000350.3:c.5460+1G>A		MANE	NM_000350.3:c.5460+1G>A	NC_000001.10(NM_000350.3):c.5460+1G>A	NG_009073.2(NM_000350.3):c.5460+1G>A	NG_009073.2:g.111606G>A			NP_000341.2:p.?	NC_000001.10:g.94480098C>T	NC_000001.11:g.94014542C>T	1	94480098	.	C	T	1	94014542	.	C	T	ABCA4	HGNC:34	Homo sapiens ATP binding cassette subfamily A member 4 (ABCA4), mRNA
NM_000350.3:c.5460+1G>C		MANE	NM_000350.3:c.5460+1G>C	NC_000001.10(NM_000350.3):c.5460+1G>C	NG_009073.2(NM_000350.3):c.5460+1G>C	NG_009073.2:g.111606G>C			NP_000341.2:p.?	NC_000001.10:g.94480098C>G	NC_000001.11:g.94014542C>G	1	94480098	.	C	G	1	94014542	.	C	G	ABCA4	HGNC:34	Homo sapiens ATP binding cassette subfamily A member 4 (ABCA4), mRNA
NM_000350.3:c.5460+4A>G		MANE	NM_000350.3:c.5460+4A>G	NC_000001.10(NM_000350.3):c.5460+4A>G	NG_009073.2(NM_000350.3):c.5460+4A>G	NG_009073.2:g.111609A>G			NP_000341.2:p.?	NC_000001.10:g.94480095T>C	NC_000001.11:g.94014539T>C	1	94480095	.	T	C	1	94014539	.	T	C	ABCA4	HGNC:34	Homo sapiens ATP binding cassette subfamily A member 4 (ABCA4), mRNA
NM_000350.3:c.5460+4A>T		MANE	NM_000350.3:c.5460+4A>T	NC_000001.10(NM_000350.3):c.5460+4A>T	NG_009073.2(NM_000350.3):c.5460+4A>T	NG_009073.2:g.111609A>T			NP_000341.2:p.?	NC_000001.10:g.94480095T>A	NC_000001.11:g.94014539T>A	1	94480095	.	T	A	1	94014539	.	T	A	ABCA4	HGNC:34	Homo sapiens ATP binding cassette subfamily A member 4 (ABCA4), mRNA
NM_000350.3:c.5460+5G>A		MANE	NM_000350.3:c.5460+5G>A	NC_000001.10(NM_000350.3):c.5460+5G>A	NG_009073.2(NM_000350.3):c.5460+5G>A	NG_009073.2:g.111610G>A			NP_000341.2:p.?	NC_000001.10:g.94480094C>T	NC_000001.11:g.94014538C>T	1	94480094	.	C	T	1	94014538	.	C	T	ABCA4	HGNC:34	Homo sapiens ATP binding cassette subfamily A member 4 (ABCA4), mRNA
NM_000350.3:c.5460+1315_5460+1317delinsTA		MANE	NM_000350.3:c.5460+1315_5460+1317delinsTA	NC_000001.10(NM_000350.3):c.5460+1315_5460+1317delinsTA	NG_009073.2(NM_000350.3):c.5460+1315_5460+1317delinsTA	NG_009073.2:g.112920_112922delinsTA			NP_000341.2:p.?	NC_000001.10:g.94478782_94478784delinsTA	NC_000001.11:g.94013226_94013228delinsTA	1	94478782	.	CGC	TA	1	94013226	.	CGC	TA	ABCA4	HGNC:34	Homo sapiens ATP binding cassette subfamily A member 4 (ABCA4), mRNA
NM_000350.3:c.5461-1389C>A		MANE	NM_000350.3:c.5461-1389C>A	NC_000001.10(NM_000350.3):c.5461-1389C>A	NG_009073.2(NM_000350.3):c.5461-1389C>A	NG_009073.2:g.113374C>A			NP_000341.2:p.?	NC_000001.10:g.94478330G>T	NC_000001.11:g.94012774G>T	1	94478330	.	G	T	1	94012774	.	G	T	ABCA4	HGNC:34	Homo sapiens ATP binding cassette subfamily A member 4 (ABCA4), mRNA
NM_000350.3:c.5461-1321A>G		MANE	NM_000350.3:c.5461-1321A>G	NC_000001.10(NM_000350.3):c.5461-1321A>G	NG_009073.2(NM_000350.3):c.5461-1321A>G	NG_009073.2:g.113442A>G			NP_000341.2:p.?	NC_000001.10:g.94478262T>C	NC_000001.11:g.94012706T>C	1	94478262	.	T	C	1	94012706	.	T	C	ABCA4	HGNC:34	Homo sapiens ATP binding cassette subfamily A member 4 (ABCA4), mRNA
NM_000350.3:c.5461-10T>C		MANE	NM_000350.3:c.5461-10T>C	NC_000001.10(NM_000350.3):c.5461-10T>C	NG_009073.2(NM_000350.3):c.5461-10T>C	NG_009073.2:g.114753T>C			NP_000341.2:p.?	NC_000001.10:g.94476951A>G	NC_000001.11:g.94011395A>G	1	94476951	.	A	G	1	94011395	.	A	G	ABCA4	HGNC:34	Homo sapiens ATP binding cassette subfamily A member 4 (ABCA4), mRNA
NM_000350.3:c.5461-8T>G		MANE	NM_000350.3:c.5461-8T>G	NC_000001.10(NM_000350.3):c.5461-8T>G	NG_009073.2(NM_000350.3):c.5461-8T>G	NG_009073.2:g.114755T>G			NP_000341.2:p.?	NC_000001.10:g.94476949A>C	NC_000001.11:g.94011393A>C	1	94476949	.	A	C	1	94011393	.	A	C	ABCA4	HGNC:34	Homo sapiens ATP binding cassette subfamily A member 4 (ABCA4), mRNA
NM_000350.3:c.5461-6T>C		MANE	NM_000350.3:c.5461-6T>C	NC_000001.10(NM_000350.3):c.5461-6T>C	NG_009073.2(NM_000350.3):c.5461-6T>C	NG_009073.2:g.114757T>C			NP_000341.2:p.?	NC_000001.10:g.94476947A>G	NC_000001.11:g.94011391A>G	1	94476947	.	A	G	1	94011391	.	A	G	ABCA4	HGNC:34	Homo sapiens ATP binding cassette subfamily A member 4 (ABCA4), mRNA
NM_000350.3:c.5461-6T>G		MANE	NM_000350.3:c.5461-6T>G	NC_000001.10(NM_000350.3):c.5461-6T>G	NG_009073.2(NM_000350.3):c.5461-6T>G	NG_009073.2:g.114757T>G			NP_000341.2:p.?	NC_000001.10:g.94476947A>C	NC_000001.11:g.94011391A>C	1	94476947	.	A	C	1	94011391	.	A	C	ABCA4	HGNC:34	Homo sapiens ATP binding cassette subfamily A member 4 (ABCA4), mRNA
NM_000350.3:c.5461-1G>T		MANE	NM_000350.3:c.5461-1G>T	NC_000001.10(NM_000350.3):c.5461-1G>T	NG_009073.2(NM_000350.3):c.5461-1G>T	NG_009073.2:g.114762G>T			NP_000341.2:p.?	NC_000001.10:g.94476942C>A	NC_000001.11:g.94011386C>A	1	94476942	.	C	A	1	94011386	.	C	A	ABCA4	HGNC:34	Homo sapiens ATP binding cassette subfamily A member 4 (ABCA4), mRNA
NM_000350.3:c.5462C>T		MANE	NM_000350.3:c.5462C>T			NG_009073.2:g.114764C>T			NP_000341.2:p.(Thr1821Met)	NC_000001.10:g.94476940G>A	NC_000001.11:g.94011384G>A	1	94476940	.	G	A	1	94011384	.	G	A	ABCA4	HGNC:34	Homo sapiens ATP binding cassette subfamily A member 4 (ABCA4), mRNA
NM_000350.3:c.5463G>A		MANE	NM_000350.3:c.5463G>A			NG_009073.2:g.114765G>A			NP_000341.2:p.(Thr1821=)	NC_000001.10:g.94476939C>T	NC_000001.11:g.94011383C>T	1	94476939	.	C	T	1	94011383	.	C	T	ABCA4	HGNC:34	Homo sapiens ATP binding cassette subfamily A member 4 (ABCA4), mRNA
NM_000350.3:c.5466G>A		MANE	NM_000350.3:c.5466G>A			NG_009073.2:g.114768G>A			NP_000341.2:p.(Leu1822=)	NC_000001.10:g.94476936C>T	NC_000001.11:g.94011380C>T	1	94476936	.	C	T	1	94011380	.	C	T	ABCA4	HGNC:34	Homo sapiens ATP binding cassette subfamily A member 4 (ABCA4), mRNA
NM_000350.3:c.5478C>T		MANE	NM_000350.3:c.5478C>T			NG_009073.2:g.114780C>T			NP_000341.2:p.(Asn1826=)	NC_000001.10:g.94476924G>A	NC_000001.11:g.94011368G>A	1	94476924	.	G	A	1	94011368	.	G	A	ABCA4	HGNC:34	Homo sapiens ATP binding cassette subfamily A member 4 (ABCA4), mRNA
NM_000350.3:c.5482G>A		MANE	NM_000350.3:c.5482G>A			NG_009073.2:g.114784G>A			NP_000341.2:p.(Val1828Met)	NC_000001.10:g.94476920C>T	NC_000001.11:g.94011364C>T	1	94476920	.	C	T	1	94011364	.	C	T	ABCA4	HGNC:34	Homo sapiens ATP binding cassette subfamily A member 4 (ABCA4), mRNA
NM_000350.3:c.5486T>C		MANE	NM_000350.3:c.5486T>C			NG_009073.2:g.114788T>C			NP_000341.2:p.(Leu1829Pro)	NC_000001.10:g.94476916A>G	NC_000001.11:g.94011360A>G	1	94476916	.	A	G	1	94011360	.	A	G	ABCA4	HGNC:34	Homo sapiens ATP binding cassette subfamily A member 4 (ABCA4), mRNA
NM_000350.3:c.5501T>C		MANE	NM_000350.3:c.5501T>C			NG_009073.2:g.114803T>C			NP_000341.2:p.(Ile1834Thr)	NC_000001.10:g.94476901A>G	NC_000001.11:g.94011345A>G	1	94476901	.	A	G	1	94011345	.	A	G	ABCA4	HGNC:34	Homo sapiens ATP binding cassette subfamily A member 4 (ABCA4), mRNA
NM_000350.3:c.5509C>A		MANE	NM_000350.3:c.5509C>A			NG_009073.2:g.114811C>A			NP_000341.2:p.(Pro1837Thr)	NC_000001.10:g.94476893G>T	NC_000001.11:g.94011337G>T	1	94476893	.	G	T	1	94011337	.	G	T	ABCA4	HGNC:34	Homo sapiens ATP binding cassette subfamily A member 4 (ABCA4), mRNA
NM_000350.3:c.5509C>T		MANE	NM_000350.3:c.5509C>T			NG_009073.2:g.114811C>T			NP_000341.2:p.(Pro1837Ser)	NC_000001.10:g.94476893G>A	NC_000001.11:g.94011337G>A	1	94476893	.	G	A	1	94011337	.	G	A	ABCA4	HGNC:34	Homo sapiens ATP binding cassette subfamily A member 4 (ABCA4), mRNA
NM_000350.3:c.5512C>A		MANE	NM_000350.3:c.5512C>A			NG_009073.2:g.114814C>A			NP_000341.2:p.(His1838Asn)	NC_000001.10:g.94476890G>T	NC_000001.11:g.94011334G>T	1	94476890	.	G	T	1	94011334	.	G	T	ABCA4	HGNC:34	Homo sapiens ATP binding cassette subfamily A member 4 (ABCA4), mRNA
NM_000350.3:c.5512C>G		MANE	NM_000350.3:c.5512C>G			NG_009073.2:g.114814C>G			NP_000341.2:p.(His1838Asp)	NC_000001.10:g.94476890G>C	NC_000001.11:g.94011334G>C	1	94476890	.	G	C	1	94011334	.	G	C	ABCA4	HGNC:34	Homo sapiens ATP binding cassette subfamily A member 4 (ABCA4), mRNA
NM_000350.3:c.5512C>T		MANE	NM_000350.3:c.5512C>T			NG_009073.2:g.114814C>T			NP_000341.2:p.(His1838Tyr)	NC_000001.10:g.94476890G>A	NC_000001.11:g.94011334G>A	1	94476890	.	G	A	1	94011334	.	G	A	ABCA4	HGNC:34	Homo sapiens ATP binding cassette subfamily A member 4 (ABCA4), mRNA
NM_000350.3:c.5513A>G		MANE	NM_000350.3:c.5513A>G			NG_009073.2:g.114815A>G			NP_000341.2:p.(His1838Arg)	NC_000001.10:g.94476889T>C	NC_000001.11:g.94011333T>C	1	94476889	.	T	C	1	94011333	.	T	C	ABCA4	HGNC:34	Homo sapiens ATP binding cassette subfamily A member 4 (ABCA4), mRNA
NM_000350.3:c.5516T>C		MANE	NM_000350.3:c.5516T>C			NG_009073.2:g.114818T>C			NP_000341.2:p.(Phe1839Ser)	NC_000001.10:g.94476886A>G	NC_000001.11:g.94011330A>G	1	94476886	.	A	G	1	94011330	.	A	G	ABCA4	HGNC:34	Homo sapiens ATP binding cassette subfamily A member 4 (ABCA4), mRNA
NM_000350.3:c.5520C>A		MANE	NM_000350.3:c.5520C>A			NG_009073.2:g.114822C>A			NP_000341.2:p.(Cys1840Ter)	NC_000001.10:g.94476882G>T	NC_000001.11:g.94011326G>T	1	94476882	.	G	T	1	94011326	.	G	T	ABCA4	HGNC:34	Homo sapiens ATP binding cassette subfamily A member 4 (ABCA4), mRNA
NM_000350.3:c.5527C>T		MANE	NM_000350.3:c.5527C>T			NG_009073.2:g.114829C>T			NP_000341.2:p.(Arg1843Trp)	NC_000001.10:g.94476875G>A	NC_000001.11:g.94011319G>A	1	94476875	.	G	A	1	94011319	.	G	A	ABCA4	HGNC:34	Homo sapiens ATP binding cassette subfamily A member 4 (ABCA4), mRNA
NM_000350.3:c.5528_5533del		MANE	NM_000350.3:c.5528_5533del			NG_009073.2:g.114830_114835del			NP_000341.2:p.(Arg1843_Gly1844del)	NC_000001.10:g.94476874_94476879del	NC_000001.11:g.94011318_94011323del	1	94476868	.	AGGCCCC	A	1	94011312	.	AGGCCCC	A	ABCA4	HGNC:34	Homo sapiens ATP binding cassette subfamily A member 4 (ABCA4), mRNA
NM_000350.3:c.5530G>T		MANE	NM_000350.3:c.5530G>T			NG_009073.2:g.114832G>T			NP_000341.2:p.(Gly1844Cys)	NC_000001.10:g.94476872C>A	NC_000001.11:g.94011316C>A	1	94476872	.	C	A	1	94011316	.	C	A	ABCA4	HGNC:34	Homo sapiens ATP binding cassette subfamily A member 4 (ABCA4), mRNA
NM_000350.3:c.5531G>A		MANE	NM_000350.3:c.5531G>A			NG_009073.2:g.114833G>A			NP_000341.2:p.(Gly1844Asp)	NC_000001.10:g.94476871C>T	NC_000001.11:g.94011315C>T	1	94476871	.	C	T	1	94011315	.	C	T	ABCA4	HGNC:34	Homo sapiens ATP binding cassette subfamily A member 4 (ABCA4), mRNA
NM_000350.3:c.5537T>C		MANE	NM_000350.3:c.5537T>C			NG_009073.2:g.114839T>C			NP_000341.2:p.(Ile1846Thr)	NC_000001.10:g.94476865A>G	NC_000001.11:g.94011309A>G	1	94476865	.	A	G	1	94011309	.	A	G	ABCA4	HGNC:34	Homo sapiens ATP binding cassette subfamily A member 4 (ABCA4), mRNA
NM_000350.3:c.5549T>C		MANE	NM_000350.3:c.5549T>C			NG_009073.2:g.114851T>C			NP_000341.2:p.(Leu1850Pro)	NC_000001.10:g.94476853A>G	NC_000001.11:g.94011297A>G	1	94476853	.	A	G	1	94011297	.	A	G	ABCA4	HGNC:34	Homo sapiens ATP binding cassette subfamily A member 4 (ABCA4), mRNA
NM_000350.3:c.5554C>T		MANE	NM_000350.3:c.5554C>T			NG_009073.2:g.114856C>T			NP_000341.2:p.(Gln1852Ter)	NC_000001.10:g.94476848G>A	NC_000001.11:g.94011292G>A	1	94476848	.	G	A	1	94011292	.	G	A	ABCA4	HGNC:34	Homo sapiens ATP binding cassette subfamily A member 4 (ABCA4), mRNA
NM_000350.3:c.5531_5557dup		MANE	NM_000350.3:c.5531_5557dup			NG_009073.2:g.114833_114859dup			NP_000341.2:p.(Gly1844_Gln1852dup)	NC_000001.10:g.94476847_94476873dup	NC_000001.11:g.94011291_94011317dup	1	94476844	.	G	GCCTGGCTCAGTGCAAGGTCAATGAGGC	1	94011288	.	G	GCCTGGCTCAGTGCAAGGTCAATGAGGC	ABCA4	HGNC:34	Homo sapiens ATP binding cassette subfamily A member 4 (ABCA4), mRNA
NM_000350.3:c.5558C>A		MANE	NM_000350.3:c.5558C>A			NG_009073.2:g.114860C>A			NP_000341.2:p.(Ala1853Asp)	NC_000001.10:g.94476844G>T	NC_000001.11:g.94011288G>T	1	94476844	.	G	T	1	94011288	.	G	T	ABCA4	HGNC:34	Homo sapiens ATP binding cassette subfamily A member 4 (ABCA4), mRNA
NM_000350.3:c.5560G>T		MANE	NM_000350.3:c.5560G>T			NG_009073.2:g.114862G>T			NP_000341.2:p.(Val1854Leu)	NC_000001.10:g.94476842C>A	NC_000001.11:g.94011286C>A	1	94476842	.	C	A	1	94011286	.	C	A	ABCA4	HGNC:34	Homo sapiens ATP binding cassette subfamily A member 4 (ABCA4), mRNA
NM_000350.3:c.5570T>G		MANE	NM_000350.3:c.5570T>G			NG_009073.2:g.114872T>G			NP_000341.2:p.(Val1857Gly)	NC_000001.10:g.94476832A>C	NC_000001.11:g.94011276A>C	1	94476832	.	A	C	1	94011276	.	A	C	ABCA4	HGNC:34	Homo sapiens ATP binding cassette subfamily A member 4 (ABCA4), mRNA
NM_000350.3:c.5572T>A		MANE	NM_000350.3:c.5572T>A			NG_009073.2:g.114874T>A			NP_000341.2:p.(Tyr1858Asn)	NC_000001.10:g.94476830A>T	NC_000001.11:g.94011274A>T	1	94476830	.	A	T	1	94011274	.	A	T	ABCA4	HGNC:34	Homo sapiens ATP binding cassette subfamily A member 4 (ABCA4), mRNA
NM_000350.3:c.5574T>A		MANE	NM_000350.3:c.5574T>A			NG_009073.2:g.114876T>A			NP_000341.2:p.(Tyr1858Ter)	NC_000001.10:g.94476828A>T	NC_000001.11:g.94011272A>T	1	94476828	.	A	T	1	94011272	.	A	T	ABCA4	HGNC:34	Homo sapiens ATP binding cassette subfamily A member 4 (ABCA4), mRNA
NM_000350.3:c.5575G>A		MANE	NM_000350.3:c.5575G>A			NG_009073.2:g.114877G>A			NP_000341.2:p.(Ala1859Thr)	NC_000001.10:g.94476827C>T	NC_000001.11:g.94011271C>T	1	94476827	.	C	T	1	94011271	.	C	T	ABCA4	HGNC:34	Homo sapiens ATP binding cassette subfamily A member 4 (ABCA4), mRNA
NM_000350.3:c.5578C>T		MANE	NM_000350.3:c.5578C>T			NG_009073.2:g.114880C>T			NP_000341.2:p.(Arg1860Trp)	NC_000001.10:g.94476824G>A	NC_000001.11:g.94011268G>A	1	94476824	.	G	A	1	94011268	.	G	A	ABCA4	HGNC:34	Homo sapiens ATP binding cassette subfamily A member 4 (ABCA4), mRNA
NM_000350.3:c.5584G>A		MANE	NM_000350.3:c.5584G>A			NG_009073.2:g.114886G>A			NP_000341.2:p.(Gly1862Ser)	NC_000001.10:g.94476818C>T	NC_000001.11:g.94011262C>T	1	94476818	.	C	T	1	94011262	.	C	T	ABCA4	HGNC:34	Homo sapiens ATP binding cassette subfamily A member 4 (ABCA4), mRNA
NM_000350.3:c.5584G>C		MANE	NM_000350.3:c.5584G>C			NG_009073.2:g.114886G>C			NP_000341.2:p.(Gly1862Arg)	NC_000001.10:g.94476818C>G	NC_000001.11:g.94011262C>G	1	94476818	.	C	G	1	94011262	.	C	G	ABCA4	HGNC:34	Homo sapiens ATP binding cassette subfamily A member 4 (ABCA4), mRNA
NM_000350.3:c.5584G>T		MANE	NM_000350.3:c.5584G>T			NG_009073.2:g.114886G>T			NP_000341.2:p.(Gly1862Cys)	NC_000001.10:g.94476818C>A	NC_000001.11:g.94011262C>A	1	94476818	.	C	A	1	94011262	.	C	A	ABCA4	HGNC:34	Homo sapiens ATP binding cassette subfamily A member 4 (ABCA4), mRNA
NM_000350.3:c.5584+1G>A		MANE	NM_000350.3:c.5584+1G>A	NC_000001.10(NM_000350.3):c.5584+1G>A	NG_009073.2(NM_000350.3):c.5584+1G>A	NG_009073.2:g.114887G>A			NP_000341.2:p.?	NC_000001.10:g.94476817C>T	NC_000001.11:g.94011261C>T	1	94476817	.	C	T	1	94011261	.	C	T	ABCA4	HGNC:34	Homo sapiens ATP binding cassette subfamily A member 4 (ABCA4), mRNA
NM_000350.3:c.5584+5G>A		MANE	NM_000350.3:c.5584+5G>A	NC_000001.10(NM_000350.3):c.5584+5G>A	NG_009073.2(NM_000350.3):c.5584+5G>A	NG_009073.2:g.114891G>A			NP_000341.2:p.?	NC_000001.10:g.94476813C>T	NC_000001.11:g.94011257C>T	1	94476813	.	C	T	1	94011257	.	C	T	ABCA4	HGNC:34	Homo sapiens ATP binding cassette subfamily A member 4 (ABCA4), mRNA
NM_000350.3:c.5584+6T>C		MANE	NM_000350.3:c.5584+6T>C	NC_000001.10(NM_000350.3):c.5584+6T>C	NG_009073.2(NM_000350.3):c.5584+6T>C	NG_009073.2:g.114892T>C			NP_000341.2:p.?	NC_000001.10:g.94476812A>G	NC_000001.11:g.94011256A>G	1	94476812	.	A	G	1	94011256	.	A	G	ABCA4	HGNC:34	Homo sapiens ATP binding cassette subfamily A member 4 (ABCA4), mRNA
NM_000350.3:c.5584+14G>A		MANE	NM_000350.3:c.5584+14G>A	NC_000001.10(NM_000350.3):c.5584+14G>A	NG_009073.2(NM_000350.3):c.5584+14G>A	NG_009073.2:g.114900G>A			NP_000341.2:p.?	NC_000001.10:g.94476804C>T	NC_000001.11:g.94011248C>T	1	94476804	.	C	T	1	94011248	.	C	T	ABCA4	HGNC:34	Homo sapiens ATP binding cassette subfamily A member 4 (ABCA4), mRNA
NM_000350.3:c.5584+34C>T		MANE	NM_000350.3:c.5584+34C>T	NC_000001.10(NM_000350.3):c.5584+34C>T	NG_009073.2(NM_000350.3):c.5584+34C>T	NG_009073.2:g.114920C>T			NP_000341.2:p.?	NC_000001.10:g.94476784G>A	NC_000001.11:g.94011228G>A	1	94476784	.	G	A	1	94011228	.	G	A	ABCA4	HGNC:34	Homo sapiens ATP binding cassette subfamily A member 4 (ABCA4), mRNA
NM_000350.3:c.5585-10T>C		MANE	NM_000350.3:c.5585-10T>C	NC_000001.10(NM_000350.3):c.5585-10T>C	NG_009073.2(NM_000350.3):c.5585-10T>C	NG_009073.2:g.115209T>C			NP_000341.2:p.?	NC_000001.10:g.94476495A>G	NC_000001.11:g.94010939A>G	1	94476495	.	A	G	1	94010939	.	A	G	ABCA4	HGNC:34	Homo sapiens ATP binding cassette subfamily A member 4 (ABCA4), mRNA
NM_000350.3:c.5585-1G>A		MANE	NM_000350.3:c.5585-1G>A	NC_000001.10(NM_000350.3):c.5585-1G>A	NG_009073.2(NM_000350.3):c.5585-1G>A	NG_009073.2:g.115218G>A			NP_000341.2:p.?	NC_000001.10:g.94476486C>T	NC_000001.11:g.94010930C>T	1	94476486	.	C	T	1	94010930	.	C	T	ABCA4	HGNC:34	Homo sapiens ATP binding cassette subfamily A member 4 (ABCA4), mRNA
NM_000350.3:c.5593C>T		MANE	NM_000350.3:c.5593C>T			NG_009073.2:g.115227C>T			NP_000341.2:p.(His1865Tyr)	NC_000001.10:g.94476477G>A	NC_000001.11:g.94010921G>A	1	94476477	.	G	A	1	94010921	.	G	A	ABCA4	HGNC:34	Homo sapiens ATP binding cassette subfamily A member 4 (ABCA4), mRNA
NM_000350.3:c.5603A>T		MANE	NM_000350.3:c.5603A>T			NG_009073.2:g.115237A>T			NP_000341.2:p.(Asn1868Ile)	NC_000001.10:g.94476467T>A	NC_000001.11:g.94010911T>A	1	94476467	.	T	A	1	94010911	.	T	A	ABCA4	HGNC:34	Homo sapiens ATP binding cassette subfamily A member 4 (ABCA4), mRNA
NM_000350.3:c.5606C>T		MANE	NM_000350.3:c.5606C>T			NG_009073.2:g.115240C>T			NP_000341.2:p.(Pro1869Leu)	NC_000001.10:g.94476464G>A	NC_000001.11:g.94010908G>A	1	94476464	.	G	A	1	94010908	.	G	A	ABCA4	HGNC:34	Homo sapiens ATP binding cassette subfamily A member 4 (ABCA4), mRNA
NM_000350.3:c.5611C>T		MANE	NM_000350.3:c.5611C>T			NG_009073.2:g.115245C>T			NP_000341.2:p.(His1871Tyr)	NC_000001.10:g.94476459G>A	NC_000001.11:g.94010903G>A	1	94476459	.	G	A	1	94010903	.	G	A	ABCA4	HGNC:34	Homo sapiens ATP binding cassette subfamily A member 4 (ABCA4), mRNA
NM_000350.3:c.5615G>A		MANE	NM_000350.3:c.5615G>A			NG_009073.2:g.115249G>A			NP_000341.2:p.(Trp1872Ter)	NC_000001.10:g.94476455C>T	NC_000001.11:g.94010899C>T	1	94476455	.	C	T	1	94010899	.	C	T	ABCA4	HGNC:34	Homo sapiens ATP binding cassette subfamily A member 4 (ABCA4), mRNA
NM_000350.3:c.5616G>A		MANE	NM_000350.3:c.5616G>A			NG_009073.2:g.115250G>A			NP_000341.2:p.(Trp1872Ter)	NC_000001.10:g.94476454C>T	NC_000001.11:g.94010898C>T	1	94476454	.	C	T	1	94010898	.	C	T	ABCA4	HGNC:34	Homo sapiens ATP binding cassette subfamily A member 4 (ABCA4), mRNA
NM_000350.3:c.5618A>G		MANE	NM_000350.3:c.5618A>G			NG_009073.2:g.115252A>G			NP_000341.2:p.(Asp1873Gly)	NC_000001.10:g.94476452T>C	NC_000001.11:g.94010896T>C	1	94476452	.	T	C	1	94010896	.	T	C	ABCA4	HGNC:34	Homo sapiens ATP binding cassette subfamily A member 4 (ABCA4), mRNA
NM_000350.3:c.5621T>C		MANE	NM_000350.3:c.5621T>C			NG_009073.2:g.115255T>C			NP_000341.2:p.(Leu1874Pro)	NC_000001.10:g.94476449A>G	NC_000001.11:g.94010893A>G	1	94476449	.	A	G	1	94010893	.	A	G	ABCA4	HGNC:34	Homo sapiens ATP binding cassette subfamily A member 4 (ABCA4), mRNA
NM_000350.3:c.5637del		MANE	NM_000350.3:c.5637del			NG_009073.2:g.115271del			NP_000341.2:p.(Phe1880LeufsTer13)	NC_000001.10:g.94476433del	NC_000001.11:g.94010877del	1	94476432	.	AC	A	1	94010876	.	AC	A	ABCA4	HGNC:34	Homo sapiens ATP binding cassette subfamily A member 4 (ABCA4), mRNA
NM_000350.3:c.5640T>A		MANE	NM_000350.3:c.5640T>A			NG_009073.2:g.115274T>A			NP_000341.2:p.(Phe1880Leu)	NC_000001.10:g.94476430A>T	NC_000001.11:g.94010874A>T	1	94476430	.	A	T	1	94010874	.	A	T	ABCA4	HGNC:34	Homo sapiens ATP binding cassette subfamily A member 4 (ABCA4), mRNA
NM_000350.3:c.5642C>G		MANE	NM_000350.3:c.5642C>G			NG_009073.2:g.115276C>G			NP_000341.2:p.(Ala1881Gly)	NC_000001.10:g.94476428G>C	NC_000001.11:g.94010872G>C	1	94476428	.	G	C	1	94010872	.	G	C	ABCA4	HGNC:34	Homo sapiens ATP binding cassette subfamily A member 4 (ABCA4), mRNA
NM_000350.3:c.5642C>T		MANE	NM_000350.3:c.5642C>T			NG_009073.2:g.115276C>T			NP_000341.2:p.(Ala1881Val)	NC_000001.10:g.94476428G>A	NC_000001.11:g.94010872G>A	1	94476428	.	G	A	1	94010872	.	G	A	ABCA4	HGNC:34	Homo sapiens ATP binding cassette subfamily A member 4 (ABCA4), mRNA
NM_000350.3:c.5630_5644dup		MANE	NM_000350.3:c.5630_5644dup			NG_009073.2:g.115264_115278dup			NP_000341.2:p.(Lys1877_Ala1881dup)	NC_000001.10:g.94476427_94476441dup	NC_000001.11:g.94010871_94010885dup	1	94476425	.	A	ATGGCAAACAGGTTCT	1	94010869	.	A	ATGGCAAACAGGTTCT	ABCA4	HGNC:34	Homo sapiens ATP binding cassette subfamily A member 4 (ABCA4), mRNA
NM_000350.3:c.5644A>G		MANE	NM_000350.3:c.5644A>G			NG_009073.2:g.115278A>G			NP_000341.2:p.(Met1882Val)	NC_000001.10:g.94476426T>C	NC_000001.11:g.94010870T>C	1	94476426	.	T	C	1	94010870	.	T	C	ABCA4	HGNC:34	Homo sapiens ATP binding cassette subfamily A member 4 (ABCA4), mRNA
NM_000350.3:c.5645T>C		MANE	NM_000350.3:c.5645T>C			NG_009073.2:g.115279T>C			NP_000341.2:p.(Met1882Thr)	NC_000001.10:g.94476425A>G	NC_000001.11:g.94010869A>G	1	94476425	.	A	G	1	94010869	.	A	G	ABCA4	HGNC:34	Homo sapiens ATP binding cassette subfamily A member 4 (ABCA4), mRNA
NM_000350.3:c.5646G>A		MANE	NM_000350.3:c.5646G>A			NG_009073.2:g.115280G>A			NP_000341.2:p.(Met1882Ile)	NC_000001.10:g.94476424C>T	NC_000001.11:g.94010868C>T	1	94476424	.	C	T	1	94010868	.	C	T	ABCA4	HGNC:34	Homo sapiens ATP binding cassette subfamily A member 4 (ABCA4), mRNA
NM_000350.3:c.5651T>A		MANE	NM_000350.3:c.5651T>A			NG_009073.2:g.115285T>A			NP_000341.2:p.(Val1884Glu)	NC_000001.10:g.94476419A>T	NC_000001.11:g.94010863A>T	1	94476419	.	A	T	1	94010863	.	A	T	ABCA4	HGNC:34	Homo sapiens ATP binding cassette subfamily A member 4 (ABCA4), mRNA
NM_000350.3:c.5653G>A		MANE	NM_000350.3:c.5653G>A			NG_009073.2:g.115287G>A			NP_000341.2:p.(Glu1885Lys)	NC_000001.10:g.94476417C>T	NC_000001.11:g.94010861C>T	1	94476417	.	C	T	1	94010861	.	C	T	ABCA4	HGNC:34	Homo sapiens ATP binding cassette subfamily A member 4 (ABCA4), mRNA
NM_000350.3:c.5655del		MANE	NM_000350.3:c.5655del			NG_009073.2:g.115289del			NP_000341.2:p.(Val1887TrpfsTer6)	NC_000001.10:g.94476416del	NC_000001.11:g.94010860del	1	94476414	.	CT	C	1	94010858	.	CT	C	ABCA4	HGNC:34	Homo sapiens ATP binding cassette subfamily A member 4 (ABCA4), mRNA
NM_000350.3:c.5656G>A		MANE	NM_000350.3:c.5656G>A			NG_009073.2:g.115290G>A			NP_000341.2:p.(Gly1886Arg)	NC_000001.10:g.94476414C>T	NC_000001.11:g.94010858C>T	1	94476414	.	C	T	1	94010858	.	C	T	ABCA4	HGNC:34	Homo sapiens ATP binding cassette subfamily A member 4 (ABCA4), mRNA
NM_000350.3:c.5657G>A		MANE	NM_000350.3:c.5657G>A			NG_009073.2:g.115291G>A			NP_000341.2:p.(Gly1886Glu)	NC_000001.10:g.94476413C>T	NC_000001.11:g.94010857C>T	1	94476413	.	C	T	1	94010857	.	C	T	ABCA4	HGNC:34	Homo sapiens ATP binding cassette subfamily A member 4 (ABCA4), mRNA
NM_000350.3:c.5668_5670del		MANE	NM_000350.3:c.5668_5670del			NG_009073.2:g.115302_115304del			NP_000341.2:p.(Phe1890del)	NC_000001.10:g.94476401_94476403del	NC_000001.11:g.94010845_94010847del	1	94476399	.	GGAA	G	1	94010843	.	GGAA	G	ABCA4	HGNC:34	Homo sapiens ATP binding cassette subfamily A member 4 (ABCA4), mRNA
NM_000350.3:c.5682G>C		MANE	NM_000350.3:c.5682G>C			NG_009073.2:g.115316G>C			NP_000341.2:p.(Leu1894=)	NC_000001.10:g.94476388C>G	NC_000001.11:g.94010832C>G	1	94476388	.	C	G	1	94010832	.	C	G	ABCA4	HGNC:34	Homo sapiens ATP binding cassette subfamily A member 4 (ABCA4), mRNA
NM_000350.3:c.5684_5685del		MANE	NM_000350.3:c.5684_5685del			NG_009073.2:g.115318_115319del			NP_000341.2:p.(Leu1895ArgfsTer16)	NC_000001.10:g.94476385_94476386del	NC_000001.11:g.94010829_94010830del	1	94476384	.	CCA	C	1	94010828	.	CCA	C	ABCA4	HGNC:34	Homo sapiens ATP binding cassette subfamily A member 4 (ABCA4), mRNA
NM_000350.3:c.5687T>A		MANE	NM_000350.3:c.5687T>A			NG_009073.2:g.115321T>A			NP_000341.2:p.(Val1896Asp)	NC_000001.10:g.94476383A>T	NC_000001.11:g.94010827A>T	1	94476383	.	A	T	1	94010827	.	A	T	ABCA4	HGNC:34	Homo sapiens ATP binding cassette subfamily A member 4 (ABCA4), mRNA
NM_000350.3:c.5689C>T		MANE	NM_000350.3:c.5689C>T			NG_009073.2:g.115323C>T			NP_000341.2:p.(Gln1897Ter)	NC_000001.10:g.94476381G>A	NC_000001.11:g.94010825G>A	1	94476381	.	G	A	1	94010825	.	G	A	ABCA4	HGNC:34	Homo sapiens ATP binding cassette subfamily A member 4 (ABCA4), mRNA
NM_000350.3:c.5691G>T		MANE	NM_000350.3:c.5691G>T			NG_009073.2:g.115325G>T			NP_000341.2:p.(Gln1897His)	NC_000001.10:g.94476379C>A	NC_000001.11:g.94010823C>A	1	94476379	.	C	A	1	94010823	.	C	A	ABCA4	HGNC:34	Homo sapiens ATP binding cassette subfamily A member 4 (ABCA4), mRNA
NM_000350.3:c.5692C>T		MANE	NM_000350.3:c.5692C>T			NG_009073.2:g.115326C>T			NP_000341.2:p.(Arg1898Cys)	NC_000001.10:g.94476378G>A	NC_000001.11:g.94010822G>A	1	94476378	.	G	A	1	94010822	.	G	A	ABCA4	HGNC:34	Homo sapiens ATP binding cassette subfamily A member 4 (ABCA4), mRNA
NM_000350.3:c.5693G>A		MANE	NM_000350.3:c.5693G>A			NG_009073.2:g.115327G>A			NP_000341.2:p.(Arg1898His)	NC_000001.10:g.94476377C>T	NC_000001.11:g.94010821C>T	1	94476377	.	C	T	1	94010821	.	C	T	ABCA4	HGNC:34	Homo sapiens ATP binding cassette subfamily A member 4 (ABCA4), mRNA
NM_000350.3:c.5700C>A		MANE	NM_000350.3:c.5700C>A			NG_009073.2:g.115334C>A			NP_000341.2:p.(Phe1900Leu)	NC_000001.10:g.94476370G>T	NC_000001.11:g.94010814G>T	1	94476370	.	G	T	1	94010814	.	G	T	ABCA4	HGNC:34	Homo sapiens ATP binding cassette subfamily A member 4 (ABCA4), mRNA
NM_000350.3:c.5704dup		MANE	NM_000350.3:c.5704dup			NG_009073.2:g.115338dup			NP_000341.2:p.(Leu1902ProfsTer10)	NC_000001.10:g.94476367dup	NC_000001.11:g.94010811dup	1	94476365	.	A	AG	1	94010809	.	A	AG	ABCA4	HGNC:34	Homo sapiens ATP binding cassette subfamily A member 4 (ABCA4), mRNA
NM_000350.3:c.5690_5704del		MANE	NM_000350.3:c.5690_5704del			NG_009073.2:g.115324_115338del			NP_000341.2:p.(Gln1897_Phe1901del)	NC_000001.10:g.94476369_94476383del	NC_000001.11:g.94010813_94010827del	1	94476365	.	AGGAAGAAGTGGCGCT	A	1	94010809	.	AGGAAGAAGTGGCGCT	A	ABCA4	HGNC:34	Homo sapiens ATP binding cassette subfamily A member 4 (ABCA4), mRNA
NM_000350.3:c.5706dup		MANE	NM_000350.3:c.5706dup			NG_009073.2:g.115340dup			NP_000341.2:p.(Ser1903LeufsTer9)	NC_000001.10:g.94476364dup	NC_000001.11:g.94010808dup	1	94476363	.	A	AG	1	94010807	.	A	AG	ABCA4	HGNC:34	Homo sapiens ATP binding cassette subfamily A member 4 (ABCA4), mRNA
NM_000350.3:c.5714+1G>A		MANE	NM_000350.3:c.5714+1G>A	NC_000001.10(NM_000350.3):c.5714+1G>A	NG_009073.2(NM_000350.3):c.5714+1G>A	NG_009073.2:g.115349G>A			NP_000341.2:p.?	NC_000001.10:g.94476355C>T	NC_000001.11:g.94010799C>T	1	94476355	.	C	T	1	94010799	.	C	T	ABCA4	HGNC:34	Homo sapiens ATP binding cassette subfamily A member 4 (ABCA4), mRNA
NM_000350.3:c.5714+1G>C		MANE	NM_000350.3:c.5714+1G>C	NC_000001.10(NM_000350.3):c.5714+1G>C	NG_009073.2(NM_000350.3):c.5714+1G>C	NG_009073.2:g.115349G>C			NP_000341.2:p.?	NC_000001.10:g.94476355C>G	NC_000001.11:g.94010799C>G	1	94476355	.	C	G	1	94010799	.	C	G	ABCA4	HGNC:34	Homo sapiens ATP binding cassette subfamily A member 4 (ABCA4), mRNA
NM_000350.3:c.5714+1G>T		MANE	NM_000350.3:c.5714+1G>T	NC_000001.10(NM_000350.3):c.5714+1G>T	NG_009073.2(NM_000350.3):c.5714+1G>T	NG_009073.2:g.115349G>T			NP_000341.2:p.?	NC_000001.10:g.94476355C>A	NC_000001.11:g.94010799C>A	1	94476355	.	C	A	1	94010799	.	C	A	ABCA4	HGNC:34	Homo sapiens ATP binding cassette subfamily A member 4 (ABCA4), mRNA
NM_000350.3:c.5714+4C>T		MANE	NM_000350.3:c.5714+4C>T	NC_000001.10(NM_000350.3):c.5714+4C>T	NG_009073.2(NM_000350.3):c.5714+4C>T	NG_009073.2:g.115352C>T			NP_000341.2:p.?	NC_000001.10:g.94476352G>A	NC_000001.11:g.94010796G>A	1	94476352	.	G	A	1	94010796	.	G	A	ABCA4	HGNC:34	Homo sapiens ATP binding cassette subfamily A member 4 (ABCA4), mRNA
NM_000350.3:c.5714+5G>A		MANE	NM_000350.3:c.5714+5G>A	NC_000001.10(NM_000350.3):c.5714+5G>A	NG_009073.2(NM_000350.3):c.5714+5G>A	NG_009073.2:g.115353G>A			NP_000341.2:p.?	NC_000001.10:g.94476351C>T	NC_000001.11:g.94010795C>T	1	94476351	.	C	T	1	94010795	.	C	T	ABCA4	HGNC:34	Homo sapiens ATP binding cassette subfamily A member 4 (ABCA4), mRNA
NM_000350.3:c.5714+5C>T	NM_000350.3:c.5714+5C>T automapped to NM_000350.3:c.5714+5G>T	MANE	NM_000350.3:c.5714+5G>T	NC_000001.10(NM_000350.3):c.5714+5G>T	NG_009073.2(NM_000350.3):c.5714+5G>T	NG_009073.2:g.115353G>T			NP_000341.2:p.?	NC_000001.10:g.94476351C>A	NC_000001.11:g.94010795C>A	1	94476351	.	C	A	1	94010795	.	C	A	ABCA4	HGNC:34	Homo sapiens ATP binding cassette subfamily A member 4 (ABCA4), mRNA
NC_000001.10:g.94476107_94586955del	No transcripts found that fully overlap the described variation in the genomic sequence	None				NG_009073.1:g.4751_115599del				NC_000001.10:g.94476107_94586955del	NC_000001.11:g.94010551_94121399del	1	94476106	.	TTAAATATCAGCAATTGAAATTAATAGCACTGCATTTTAAATATTTTAAAGTGGATGCTCTTCACATATTTGAATGTGCCTATTTTAACCCGATCCTCTACTTGTATTATTGGAGAAAAGCCAGGCTTTGAGAATGTAGAAAAAACATTGTGGAGTGGGGCTCCTGAGGAAAGAAATGACCATGTGGGTATAAGGTCCAGTTCTGGATGCCCTGAGCTGCCCACTGGCCCAGGGTGTGGCATGGACGTACCATTGGGAGAGGAAGAAGTGGCGCTGGACCAGCAGGGTCAGGAGGAAGTACACCACCCCTTCCACCACCATGGCAAACAGGTTCTTCCCAATCAGGTCCCAGTGGAACGGATTTGCAGAGTGCTCCTCACCTGGGCATCAACAGGAATTGAGTCCACTTCAGCCGCCCCAGCTCACCCCACAGACCTGGCCACAGCACAGGGCCCACTAGACCAGGCCTTATGTGGGAACTGAGCAAGAGCCAAACACCCGCCTCATAAGGGCTGCCCTCCATCCCTCCTGTGGCTCCCCAGCCATGGAAACAGAGGCACCCTAATCCTCTCCAGCTGGCAGGACACCTCCAGCCCAACAAGGTCCCCTCCTAGCACCAGCCCCTGCCACAGTCTGATGCAGGAGCCCCCCCGGTAACCCTCCCAGCTTTGGACCCAGGGCCCATGCTCCATGGGCCTCGGCTACCACCCACCAAACCGGGCATAGACATCTGTCACAGCCTGGCTCAGTGCAAGGTCAATGAGGCCCCGGCCCAGGCAGAAGTGGGGGAAGACAATGAGCAGCTTCCTCAGCACGGCGTTGAACCTGAGCAGCGTCTGAAACAGAGAAGTAGGACTGTTGGAAACGGGGCAAACCCCACCCCCCCTCTCTTCAGCAGGTGGGGCCCAGATGCTCTCACAGGACAGCACAGGGCAAGGCCTGCAGACAGAGAGTCCTTGCAGCCAGACTGGCCACTGGAGGGATTTGTCCAGCAGAGCATCATGGGTTTGCAATGGAGGTCATGAAGTACTTACAAGCAGTGCCTCAAGGCCAGGCCAAGGAGCTAATCAATTAAATGACCAATCAAGGACTGGGGCTCCCTGCAAGTTTCTAGTGGGCGGGAGCTTCCCCTTTGTCTAGCCAGGCAGCATCTTCTAAACATTTACTATGCTCAGTACCATGTGGGCACCGAGGCTAACTGTGAGGAACCTGCATTACTGTCCTTACCCCTCCCCTAGGTGACTCTGGGGGTGACAGCAGGAATGTGCAGAGAAGCTGCAGCCCTCCTGCTGTCCACTTAGGGAGCTCTCCCTGCAGACTCACTTTGAAACAACAGGAGCCCTCAAGGCATTTGTTAACACCAGGCCCTGAGCCATCTCCAGCTCTGCTTTTCAGCCCCTCACAGGGCAACTACCATTGTCTAGGGAGAGGAGGGTTGGAGACTCTCTCTGGGGTCTGTGTTAAGCCAGGGACTTGTTTTCAAGTGGTCGGACTTGGCATGTTGGGCAGAGCCTCCCCTGAGAAAATAGAAGGGACATCGAGGCGTACGAGGCCAGCATAGCTCCTGGCTGGGCCACTGCTGTCCATTCCATCTGGCTCCTCCCAGTCCCACAACCTCCTCCCTCTCCAGCCTCCACACCTGCGCCCACATTACCTCATCCTTCCCTGCCTACCCTTTCTCCCCACTCTTTCTGGAATCACTGTGCTCTTTGGCCTCTAGGCCTGGGCATGTGCAGGCTGTTACCTATTGCTCCAAGCAGGAAAGAATGCTCTTTTCCCTTCTGCTTTCTTAAAGATTCCTGTTCTTCTTTAGACAGCTGGCTCAGAGAGTGCCTTCCCTTACAAGCCTTCCAAGATTCCCATGAGAAAGTATCCATTCCTCTCTCCCAGCACTTATCACATTCCCATGATTAATTTTTTAAAAATCTGCCTACTTTCTCTACTAGTCAGTGGGCCCCTGGAGGGTGGGCACTGAGTCCTAATTATTTTTTTGTCCTTCCTAAATACCTGCACAATGATTAGCTCAGAGTAGGCACTTCATTATTTATTAAATGGGCTAATAGAAATCTACAGGCTGAAATTGAACTTCCTCCACCACGGCTCCCCCAGCCCCTGCAGCCTGGCTCTTCCCGCTGCCTCTGGCCTGCAGCATGTTATCTGCCTCGCTCCTCTGCTGCTCTGTCACACGCTGTATTATGGAGGATCATACACTGTGGCTTATATCGTTGCAAACTTCGTGGGCAGGTCCTTTTCCGACTGGAACGGGAGCCTCTGGAGGGCAGGACGAGTGGGCCACGCTTGTTTATATCAGCACACACCCGGCACGTGGTGTTCAGCTGGTAAAGACCTCCTGATCTCACACGGGCCGGCAGCTGCTGGGAGCTGGGGAGCTTCCTGTGGGATACTGGGGGTTTCCATAGCAGCTGTGTATCGGATAATTTACATGAAAATACCAGGTTTTTGAAGGCGGGTGCTTAGCAAATGTTGGCTAAATGGGTGCAGCCTCAGAGGGGAAAATGTTCTGAGTTGCTTTAAGCTGGCTATTTAATTATTCTGAAGGAAAACTGTCTTAAGACTTAGTGGGCTGTGAGCCTGTGGCAAACACAGCTCTGCAAAGCAGCACTTTCAGTCACCTGGGTGCTCTGGCCATCTGCTGGGGCTGTGTTCTTATCCCCCCGCCTTTCCAGAGTCTGACTCTGACATGCTGAATTTCTTATCATTCATGGGACAGATGAGGCTTCGTTACTTGCCTAGCAGCCACGAAACCCTAACAAGATCTGGAAAGAGTCAGTCTCAGGGGTCCACGGGTCTGGGCGGTTCATGGTGGGGCCTCCGCACAGATTTGTCCTGTGTTCCCCAGTGGGGCCCAGAGGCAGGTGGAGGTGGGTGTGGCAGGGCAGCAGTGCAGATGTGCTGGCCGGTCCCACCCTCTGAACTGGGAAGAGCTAATGAGGAGAGGAAAGGTTGAGGCGCCTGGGGACACAGGCACGTGGTGAGGCAAATGTTCCAAGGACAGCCACAGCCAGGACTCAGACACAGCGGTGGGGACTGGGAGTGTGGAGTGTGGAGTAAAGACAGCCCTGCAGCGACTGCCTTCTTTTTTTCCCCCTCTTTTTATGATTCAGTTTGGCCATCTGTCTCTGGACAGGGGGAGGTCAGGTGGAAGGGACAACTGGGCTTGGCAGCTCATAAAAGTGAGGCATTCAGCATGGAGAACACCCAGTCTCTTCATCAAGATTAACTTGCCCAAGGAATAGTATATGTCAGAGTGTTACAATTTCCATAAGAAAGCGGGAGAAAGACCGTATAGGGATCTGCTGATGTGTCTCCAGAGCACACAGGAAACTCAAGTAAGAGTTTGCCTCTGGAGAAGAGAACTGCATGAGTGGGAAACAGGGGTAGGAAGGAGATTTTTTCATTGTATGCCTTTTTGTTCCTTTTAGATTTTGAAATTACCCAAATGTATTGATGTGTGTGTGTGTAAAACCCAACACCCAAAGTCCCTGAGAAAACCTTTCTGAAAGAGTAAGCAAAGCTTAAAGTTTATTGCAAGAATCAAGTTTTGCTTGCAGAATAAACACAGAAAACCATTTCATTCAGAGCACAGAAATGAAAAAGGTGCTTATAGGAAGGAAAGAAGGAAGAAAGAAGGAAGGATGGAGGGAGGGATGGAGGGAGGATGAAAGGAAAAAGGGAGAGAGGGCAGAAGGAAAGAGGAAGGGAAGGAGGGACGAAGGAAGGAAGGAAGCAATGAAAAAGGAAGGAAGGAGGGACGGGGGAAGGAGGGAGGAGGGAGGAGAAGAAGGAAAGAGGAAGGAAGGATGGGAGGAAGGAAGGAAGGAAAGGAGGCAGGGTCGGGGGTAGGGAGGAAGAAAGTGGCACTCATCCGCATACAGCTGCTACATGTACGATGCTTGCCCCTGGCTCTGCTCGACCAACACATACTCTACTATCCTACTAATCAAACAAAAAAGCCAAGAAAGTTATGCTCACCCGGTTATTCTCAAATAATTCCAAGATGAAGGTAATAGCACTGCTGTTGATGCCGATGAACAGATTAGCACAAGATAAAGCCACATAGGCTGTGCTGGGGACATCAAACAGGAAGGATGCTGGGTACATCATGGGAATGACCGCCCATCTGTGTGAAATGAGACAACTCAGAGTGATGGAGTTCCACATTCCATTCCACCTACAATACGTCTGGATATAATGCACTCCCCTTACACCTGAGGTGATGTGTGTGAACTGGCCAGAGTCCCAGGGGACCAGAGAGATACTCCATTTGTTGGTCTCTGTGCCTCAACTTTAAATGGAGATAATGATGCCTGCCTTGACCACTTCATGGGGTTTTGTGAGGAGCAAATGGGCTGCTAGCTGTGTATATACTCTGTAAACTACAAAGCCCTGTACAATTCATAGGAGGGTTCTCCAGCCTGCAACACCTCCCACTCTAGCCTGGGTCAGCAAAGCCCAGCTGAGGTCATCTCAGATGAGCCCAGTGAGCTCATCTTCACAGCTTATAGTCAGGTTGGTTCCCAAATTCTCTATTTCCAAGAGAAAGATGTGGAGAACAATGCTTTGGCAAGGCTCTACTGGCCCACAGAGGAAGGACCAGGATCACTATTTTCTTTTACAGATGAGGAAACTGAGGCCGAGATGGATGAATTACTCATTCAAATTTACACACGTGGGAAAGAAAGTTGCATGCTGGGCCCTGTAACTCTGCTGATGTAACCCCTGTGTCATCCTCTGTCCCTGACTCAGGAGGAGCTTTTTGGCCGGAGTCTTCTACTGTGGGCGGTAACTCTTGGCCAGTTCACATGGGGACACTGAGGTGGACAGATTGGCCACAGATGAGTGAGAGTCAGAGCTGGGTGAGGGGTTGGGGAATGGCTGCCCCCAGGCTTTGGTCAAGGCCTCAGTTTGAGTAGGAGATTCAGATCATGTGGGACTTCTCTCATTGTCACTGACAGGACCAGGCCTCAGAGATACCTCTGTCAGTGGAGTCAGAATCAGAAGCCAGACAGATCCCTGGTTATCAGCTTCAGACCCTACCTGGGGCCGGAAGCTAAACTTGTGGGTGCTACCACCACAGGACAGCCCAGGTTTTCTGTCAGGAGATGATCCCCCACCCCCACCACCAGGCTTCTCTTCAGAGGCATTAGCTAATGGCCCAAACGGCTTACCCATACAGCAGGAGCAGTGCCACAAGGGCAGGAAGGTTTTCTGGAGAAGTGTAGGCTTTCTTCTGAAACCCGATGAAGATGCCCACCACCAGCCCAGCACTCACGGAATAATTCATCTCGGAAAGAGAAGAGGAGAGCAAGTCACTTAACCTCTCAGACCTGCTGCCAGCTCTGCAAAATGAGGGGTGGGGCCAGGCTCCTCCAGCTCGTAGGGTCTGGGATTCTGATTCGACTTGCTTTTTAAACAGTTCTTGGTTGGCAAACATATGTTAAGCTGTCACTAGTCCTCCTACCCCACCCCATGCCCTACCTCCCTGCCAAGGGAACCTTTAGTTTGTATCTTTTGAAAGGATCAATTACAAAATTCTGCCTGGTCTCTCACTCTTTCTATTTGGTCATAAAGTTTTGTTGATTCTTCTTTCTAAGCATGTCTTCAGAATTCAGAAAAACTTAAAGCCTAGTTCTTGGCTTCACAAAGCTCAAATAAATAATGATACCCTTTTTAAACAATTTAGTCCTACAGCCACTATACTGGGCACAGAAAGGGGACGGCAACAGTGGGGTTAGGGGAGGAGCCATGGTGATCAGGAGCAGGGCAAGAACCAGAGACGGGCTTCCTCAGGGGGCAACCTGCCGTGGGGTGTGGAGGCCTCAACGGGATGAGAAAGATATCCTTACAGGAGGCTGATCTGGTGCAGGGTATCAGAGCCAGAGCAGAACGAGGAGGACCTGCATGCAGCAGAGGCAGCTGGAGCAGGGAGAGGACGGCATCCACATGGGGAGGGGATGGTGGCAGAGTTGGGCACTGTTCAGGTGTATAGGTCCGGTAGATAAATGAGTTGGGAGTGAGAGAAGCCAGCGTCTCACTGTTGGAGAAGGGAGTTACAGATGTGGAAAGAAAAAAAACTAGAATGAGCCCTGTGGAGTTGGTTTTGGAGAGCTCATAGTGTTCACTGTATAGGTAGATAGAGAACTATAGATAGAGGTGTGTGCATACCTGTGTGTGTACATCCATATCTTCCCTAGTTCTATCACTGAGAAGGCCTGGGACCAATGGTGCTCCAGAGGCAATGAACATATCTAGCACTCAGACCTTGGCTTCTGAGGGCCACTTCCCACTGGCAGGAACCAGGGCTTCTTGGGGAGAGGGTAGGAATGGGGATAATGGAAGGATGAGCCTGGAATATCTTGCTGTGCCATTGAGCATGGAGGAGGTCCAGGGGCATGAGGACCCAAGTCAAGACGATACAGAAGCCAGCTTCAACGGCCCCCCACTGACCACAGTGGGGATAATGTGAATATCAAAATAAATAATGATAGTCTTGGATCATAGTCCATTGATTAACACATGAACCATGACTGCATACAGAGATAAATAAATGGATGAATAAATGGAAAATTGTATAATGAATAGGATATTTATATATCTTTGAAGTGCCTCTACCTGAAATTTGTATTTATTATAAAGGGGAAAAGAGTAATTTTACAGTGAAGAAGCTCAGCAGACACCTTCTTAAGTGACCGAATTGAACATCATCAGTAACAGAGCAAATTGAAATCAGAAGCCACCTGATAGGATGCAGTGAGAACACAGCATCTGTTTGCTGATACTGCTGCCAAGATGCACACCCTCAACCTGGGCAAGAGGAAACCTCAGACAAGCTCAGACCAAGGGACATTCTGCAAAATAACCAGCCTGCAGTCCTCAAAGTGTCAAGACCATGAGTGTTAACAAAAGACTGTGGAACTCTTCCAGGCTGAACGAGACTAAAGAAACAGCACAATCAAATGTCATGCATGATTCTGAGCTAGATCCTTTTTTCTGAAAGACATCACTGGGGCAATGGGCGAAAGAGGAGTGGGGTGTGAGGATTAGGTGGTGATGACACATCAGTGCTGGTTTCCTCATGTTGACAGTTTGTGTTGTGGTTGTATGGGGTGTATCCTCGTTTGTAGGAAGTATACATCGGACGTGCTGAGGGGTGTGAGAGAGAGAGACAGGAAGAGAGAAATAAATGAGAAGGGGCATCTTGCTGAGAAGTTACTTTCAAATGACTAAGAAAAAAAGGTTTCAACTGTACTTGTGACTTTTCCATAAGTCTGTAACTGTTGCAAAATTTTAAAGTAAAGAAAAATAGATGACACATATAAGAATTTAAAACATCATATATGTGCTAAGTGAATTACATAAGCAATAATTGTTTGTTCCTTCATTCAACTTTTTTTTTGCCACTGGCTAATGGTGGTCCTAAGTTCCAAAATGATGGATCGCGGAGGTGAGATTCCAGGCCAGCTTTAAAATTCTGGAGCATCAGAAAGCCTGCTAACATGATGCCTACCATCTTCTACCCCTTCATTGGACTGCCAGCTAGTATCACCTCCCACCTCAGATGTCCACTCTATCCTAGCTACATCTCTCTCCATAGGCTCAGAGATCCCTGTAAGCGCACACGCGCGTGCGTGCACACATACACACACACAGAAACACGTGGGCCAGCCCCAAGTGTGTAAATTCTATTTCTTATCTTTTAAAAAAAGTAAAATTAAAAGCCTCCGCACTTTTCTAAGTAACTTTTCGGTACCGGTGGGCCTAGCTCCTTTTATATTAGCATCACAGGGCCAATGTGGTACCTGCAGTTGATGCTCTTATCCAAAGAAAGGCTTTCAGGTTCTGACCTCCTCCCCGTGCATTTATGAGTGTTTCCTCGTGTAGACAGAAGAGAGAGGAAATAATTTAGTTGCTACTGATAATCTCTGGTTTTGTATTGTTAAGTGATAGCTGCTTACTAAGCTGAGTAAGATAGAAATCATATCTTCAGGAATTCCAATATTCACCATCATTTTAAAAAACCATGGATGAGAAGGTCATTTGTGTTGGTCTCCATCAGTTGGTATATCTTATCATCACATGAAATGGAGGCTCATGTTGGTCTTAAAATGTTGAGATTTTACTACTCAAGACACCTAGAATAAATTGGGGTTGATGTCATAATGATCCCTGTTACATTATAACTAGGCCTTTACTACCAATTCCTTTGACCCTGCAGCCTGTAATAGGGTACGCTATCCTGACCCCTCCCTACCCCCACCAACCTTGGTTGTCAGGAAGGTGGTAGTGTGCTATTGATTTAATAAATATTTTTTCTTCATTTTTCCCTGTAGCGGTGGTTAATCTAATAAGTGAAGGTCTTATTATTTTGGCCACTGGCTGGGGTTGCCAGATTTGGCAAATAAAAATCTAGGATGCCTAGTGAAATTTGAGTTTCAGATAAACAACCAGGTTTTTTTTTTTTTTTTTTTTTTTTTTAGTGTAGATATGTCCTGTGCAATATTTGAAGTAGCATATGCTTATACTAAAAATTATTCATCATCTGAAATTAAATTTAACTGGGTGTCCTGTATTTATCTGGTGACCCTACCACAGGGAAAGTTTTACCTTTACCCTTTTGAAGGTGGGGCAGGATTTGAGAAGGGGACTTGGGGTGAAAGACCCCTTCATATTACCTTCTCAGCGCCAGACTGATGCCAGGAAGGCCAGACTCATGCCTGCGGTGCAGTGATTATTTGATGGGTCAGAAGACCCCTCAGTGCAGGACATAGAGAGCCCCCGTTCACCAGTTGTTAAGCTGCACCCCACAGCCTTTCCTAGCTTCGGGCTCCTAGTTCTGTGCCTTTCTGAGAAGATGTCAAGGGACAGCAGATACACAAGGCCCTTGGCCCAGTGCCTTTCAGCAGCCCTGGCACCGTGAGAACCCCTCCCCTCTTGGTCTGGTCCTTCAGAGCACACACAAGCTCCACCTTGGGCCCACGGAGGGGAGGGAGGCGCTGTAAACTGACACTTACGATGTCCCAGAGGAAGTTGGTCACCCAGTAGGTGGTGGGGCTCACTCCACTGATAAACTGGAGGTGCTTGGATTTGTTCACCCGCTCCTGGATCAAATAAAGGACAAAGCTGGCTGGGACGAAGGACATGGAGAAAATCACGCAGATGGCAACCACAGCATCCACTGAAGTGGTCAGCCTGCAGCAGGGCCAGAGACACAGGGAGAGGGCGATGAAGAGGGAAGAGCAGAAGGAGGAGAAGATACAAAGTCAGGCTTTGGGAAGGCCTTACACCCGCCCAGGTGTGGCCTCCAGGTTCCTCTTCTCTACCTTGAAGCTGTCACTCCACTAAACTGTCTTAATCCATATGGACCAAGGTTAAATGGGTATTTGCGGGTTGCCTTTCTATTTCATGTGAATATTTCTAGACAACCTTTCTTTTTATTATATTCTCTAATTATTTTTATGGTGTATAGAAATAGATGTTTATATTAATCTTATGTACTGCAATGCTCTCATTAGCTCTAATAATCTGTCTATAGAGTCTCTTGAATTTTCTATGTTGACAGACATACGGTCTGTGAGATTTATCTTTTGTTAATAATCATCTTGTTAAATCACATTTTCAAGAAGTACATCGTAACACAAGGAAATGTTCATGATGTAAATTTAAGTGAAAAGAGGGCAGGCAAGTTGTACAGGGACTTGGCTCTATTTATTCTTTCCTCGGACAAATAGAAGGCATCTGGCTGAGGGGTAAGTTGGGGCTAAAGCCAGCCTGAACTTTATGTACAAGCCATAACCCCTGGCATGGGACAGTGTCCACCTGCAGAAAAGAGCATTTTTACTAATTTCCACAAAGGTATCCTATGTGGTAGTCACTACCTTGATAAAACTACAGATCATATCATCCATACACGTAGTAAGCTTAGAACAAATGACTGGAAGGAGACACACGAAAGTGTGGCTGAGTGAGAATTAACAGAGGACAGTCTAGGGCCCTAGGGTGTCCAGAGGAAGACACCAAGGAGCCAAGGCCCAGGTTTTAGTGGATGACCCTGGGCATGTTCACTGGCACTCAGCGTGTGCTAGGATAGTAAAATCAGGACCCCACAACGTTGCTGAAGTTTGCACTAACAAAGGTGCTCCTACCAACCCCTCCTCCATGTAGGCCTCAAATAGAGTGAACATACTACAAAACGCACAAGGCCACTGTCTCCACTGGCTGAAACTGTGCAAGAAGAGCCTCAGCTTGAGGGTAGCAAAGCTCTGTCGACATCTCCAAAGTATGCTCTTCTGAGGAAATTCCTGGAATCTAAGATAATTACTCCGAGGGAGCTGAAAGGTTTACTGAACTTTGCCAGTTCCTGGCAGCTGCTTTGCACATAGCAAAGATAATAATTGTATAAGCTCCAGGAGCAACTTGCTATCAAAAGCCAAAAGGGAATGGAACCAAATGTAAACTTACTTGCCACATAAATGTTGGGGAGAAAGAATGACCAAGAGGTCTGGTATGTGAAGTGTGAGGCACTTATTTGAAAGTCGGATGTTCATATGTGCCTGACTAAACAGCATTACCATCCAAATCAGCACTTCGCGGTGGTGAGAATCCTCTCAGGATGTTCAAAGAGTGGAGAAGGTGACAAGAAAGTGGTGAGGCTGGGGCTGTGGTGGCTTACACTGTAATCTCTGAGAGCTGCTCCTTGGTCAGGTTCAGGGGTTGGCTAATGACGGTGATTCCATACTCCTCGGGGCTCCTGTCCTTAGGCAGGCTGGCCCGTAAGATGGCGTTGTGGGCCACATTGAGAAAGCTGACCAGGGCATGCCAGCCTTTGTTATTAAACCACACCTAGAGGGTGGAGAGGACATCTGAGACGCTGCACTAACAGCTAGTTAAAGCAGAAATCAGTGAAGGAAAGGAAATTTGAGAAGCAGGAAGGGTTTGGTAGCTGGAAGACATTCCTTGCTAGATTTCAGCAGGAGGAGGGATGGAATTTAATGAAGGTAGGAAAGTAAAAATAAAATAACCAGCTCAGGTAAATTTTTAGCTCCAGAGCAGATTATACATAGGTCAAGTACCTTAATGTTGTCTTCAGTTTCTAGATGTTTAAGGAAATCAGGTATTTCTTTAGAGGCCTCTCTAGTGATAGGGCCCTAAAAACCATGTAAACAAACAAACAAGACGGTTTTAATTTTTTTTTCCTGTTATCACTCATGAGAGTTTCTCATTCATGGTAGTTAAGCAAGTCAAAAATCCTACTCAAATCTCCAGTCTGTTTACATACCCCGCTCACATTCATGATCCGGCCAAGGTCGCTTAAAAACCCAACAAGTGCTTCCCCCGTGATGGGGACGACTGGGAGCTTTCCTCCAATGGAAATTCCTCCATACCTGACAAGGAAACAGGAAATCCTCAGACCAGGGCCACGAACTTCACGCCTACTAGTAGCTCTCTCGGGTTTTGTAGGGAAACATGAACTTTCGGGGGAATTGCCTGGACCAGCGAGCAACATGGCTCCACTTTACAAACCAGCTTTTAACTCTTTTCCCACTGCTGCTGCCTCCAGGAAGGAGTCCAAACCCTCATCCTGGCCTCTGAGGCCCTTCTGCATCTGGTCTGTGCCCCTCTCCAACTTCATCCTTCCTCAGCCCTTCCCTGGAGTGGCCTATTCTGGACATATCGAGTCACTTCCAGAGCTCCTCATGGCCCAGACTGCCTGCATGTCTCTGCCTTTGCATGGCTGCTAGCTCCCCTCGGCACCTTTCCCTTTTGGGAGCATCGAGCCAACTCCAGGTCCTCTTTCACATGTCACATGTCATCTCCTCCCATCCCAGCCAAGGACTCCTTTTCTGTGCCACCTCTGTGCTTTGCAGGTACTTCTAGCAGCACAGGACCCATCTTCATCCTGTCATCCCTACCTCTCGGGGCTTCTGTGCCTCACACCTGTTCAGGGAGGCCCTTAGCCTCTCCTGCCTGGACTTGTGCTCTGCTTCTTCACTGGCCCTGGGATCTATCTCCTGTACTGCCCTGGAAGTCTGAAGTGACTGTGTGGAAACACCAGTCTGAGTGCATCACTCCCTGGCCTCAAACCCTTCAAAGGCAGGGCAGAAGCCAAAGTCAACAGAACAGAATGAATTAGCTGGTTATACCAAGCAGAGGAGGAGCTCTTTCTCAGGGCCTTGAATCACTGCCTCACTCCTACTCTCTGTCTCAGCCGAGGCCCCACAGGTCCCTCTGGAGAGCAATCCTGAAAGCCAGATTTCATGTGTACGGTCTAGAATCTGCCCAGGAAAGCACATACATGTCAGCCCCGCACCTGTTCTGGAGGTGCAGTTCCTGAGGGAGGCTGGGAGGCAGCAGGCTCCTAGAGTCCCACTTGGTGAGGTTCTAAACCTCTGGAAATATTTCAACCTCCAGGATGCCTCAGGAATGGGGTGAGTCTGGGGCTGGCCCACACTCCCTGAAGCTTAAAAGGAATGGGCCAAGGAGTGTCCCGGGTTTAGGCTACAAGGCCCTCTTGTTGGAGTATTATAAACTGTTATATACTTGGAGGTTTTAGAAGCTTTTTTTGGGTGAGAATGCTCTGAAACGCCACATCAGGGAATGCCACCCCCACTTATGTCCTCCAAGAAGAGGCACCACTGAGTGTCTTCTGAGTCTGGGATGTCCCTAGCCACATATTCTTCAGGACGTGTCTTGTGACTTCCTGAGCACCTACAGAACAGCCCCTCCTCATGGCTGTGAGGTGTGCCTTTTAAAAGTGTGCAATTATTTCAACAATGAATCAATCTGAGATTTTAATTCTGATAAAAATAGTTTCTTACCTCTGTTCATTGACCCAGAATTTGCTCTTTAAGCTGAAAGCCAAAATAAAATAATGCAATGAATACCACAAGTACAGCAGTGCCGTTAACTTTCTTTCCCAAACATTCATTTTGAAGACTGAAGTCTCAGTCTTCAGGGGCATTTTTGCATTTTCCGATATCCAAGCAATGCGGAAGCCGCCCAGCCCTGGGACATTGCCTGAATACACATGCAGAGAAAGGACCTATGATTTCCCCCACTGGCTCTCCAAATCATATCCCGCATGCTGGACTTTCTGAGTGGTCCTGTTGTCAGGTCATATGTCAGGTCAATATGCCTGATCTGGACCCAGAACACACGGCAATGACCATGTCAGTGTGGAATGAAGGCTGCAGCCCTCCTGTCTTCCACCCTGCAAAAATGAGACTCTAACAACCACCTGCACACCTCGGGGGAGTTCCGACTCACTCCACAGCCCAAAGTTAAGGCACTGACATTCAGTCAATCAAGGGTAAAATGACAAAATGGGAAATGAACAGATGCCAACTCTGGACCCCAGAGCTCAATCCCATGAACTGTCATTGTCATCCACCTTTAAGCACACACGCACAAAATCCAAAATTTCATACTGGAGATTTGCTGCTGAGAACTCAGTTTGGGATGGTTGCTGTTTATTGCATTCTATTTATTCTGCTTTTATTTTGGGGCTTGGATGGCATTCTTTGTTTTGCTAAATGCTTTCACCATTTGCAGTGTGTTCTAGTTAATTAAGTCAATTTATCCCTCGTTCAGGGCTCTGGCAGGTGAAGCAACAGAAAGTCCTACTAAAGTTAGACAGGAGGTTTTATCTTAAAGCCCCAGAGCCTGTGCGGACTGGACCACGCTTCCTTAGGATCCTCTCTCCTGGCATGGCATGCCCCTGTCAAGCTGCTTGTTCTGATACGGGCTGCCAAAGCTGTTCCATCCTGGATGGGGCTGATAAGAACAGCTGGAGAGCCAAGAGAACTAGATATTTCTTGAAAAGTTCATTGGCATCTCAAAGGGCAGTGATCAAAGATGATAATTCACAGTTAGAATATGACAGCTGCAGTTGACCTGGCTCGCCCTGGCGTGTGCTGGACTCAGACACTGTCCCGCTGCCTCTTTCCCACCCTATCTTTTTCCTTTCTCTTTTTTGCCACTTACTTATTTTCTCTTTTTCTTCTACCTTTTCCCCTATACTCCTCCACCTCCCTCCAAATTTTTACTCTCTCTTTTAACTAGTTAAAATATGTGGCTGCATTTTTGAATAACTTCTATGGTCTTCTGATATAACTTTTAATAATACGTGGGTTAAAATTTAAGACTGCTTGCCCTAAATGTAAAAACAAACAAACAAACAACAAAAAAAGAATTAATCTTAAGTTACATTTTACTTGTATGTGCCTCAATTGCTTTTTATGTTGAATGGGGCCCTCAAATCAGATAAAAAAGAAAAAAATCTACTGCCCTGATCATACATAAATTGAGAGAGAAAATTATCTTCTGTCCCTAGTTAATATCTTCTACAGGGAGCCAGGATAAAAAGCATAAAAGGATTTCTTCTTACCTGCTTCTTATAAGAGCAGGATACGTTTTTACCAAGAAGTCGGAGATGTTCCTGTCCGTCAGGTCTTGTAGAATTTCCGTGCTGCGCTGTGTTCTCTGAGGCAATGAGACACCCACGTTAATTACCTTGGAACTTGAGGACTTATAAGTAGTTTGTGAAACTGCTTGTTGTCTTCCAAAAATTATTTATGGATTGAGCTGCTGAGAAAATACTAAATAAAGTACTGGCATCTCCCTAGTTCTCACTTCAATGATGTGTAACTCATCTTTGATGCCTCTTTTTTCGCCAATCCATTGACAAGACAGAATGGCGTCACTCCAAAACAAATCTCCAATCCATCTGCGTTTCTCCAGCTCCAATACTGCCACGCTACCCAAGCCACCACCTAGACCACTAGAGAAACTTCCACATGGGTCTGCCTGATTCTGTCCTTGGTCTGCCAACTTCCGTTTTCCACCCAGCAGCCAGCTTGAACTATAAAAATGTAAACCCGAGCACCTCAGTCACCTTGCTTACTTATCCACTCCAATAAACCCTGGGATCAAATCTCGACTCACTACCAAGGCCCATGTGGCCGATGTGTGTGGCCCTGCCCCTCTCTGAGCTCACCTGCCACACTCCCCTCCCTGTCTCTCGGCGAGCACCTCTCTCTCCTGGTGCAGCTTTGTGCTTGGCTGTTCACTCTGCCTGGGAACTCTACCTGTAGACCCTCTCATGGCTCGCTTCAAATTTTATTCCTCGGAGAAATGTTCCTGGTTCCAGTCACTCTGTATTGTCATGTACTGTTGTGTTATCTTCATAGCTCTCATTTCCATCTGAGAGTTTCCTCCCGATGGATCTGTTTACGTATTTGTATCTGTAATCCCCCGTAGGATATCATTTTGGTGAGAGCAGGGACTTTGCCTGATTTGTGAGCTGTTGTGTCCCCAGCACCCAGAATAGTGGGTGGCATACAGATGACACAGTTGATTTGTGACATTAATGAAAGAATTTGAATAGTTCCTTACAATTTACAAATCACTTTCAAAATACATCTAGGACTGGAAGCTAGTTCATCGAAATATTTTGGAAAATTCAAAGGTGCATGGGTTTGTCCACCAGGTGGCAATATTACTGCAAATCTGGGAACACATTCCGCTTACATTCTCATAAAAGCATTCACTCTGTCAAGGGTGCTGCCCAGAAGTAGTTGAGGGGATTTTGGTGGCATTACACCGCCGTTATTGCGCACCATTCTTTCCTTTTCATACACTTTCTATCTCCTCCCCCTGTTTTCCCATTTGACTTTCCTCTTCTTTAATTCACTCTTTTCACCTTGTTTCTCTCTCTCCTGCCAGGAGGAGAGCTGGCACCTACCGAATGCTCCCTGTGTGTCGGGCACTATGTTAAATGCCCTACATACACGATCTCACTTCATCCTGACACTCTTTGAAAGAAGAATTTTTAGCTTAATTTACAGACAGAGAAACTGAGGTTCAGAACAGTTAGCTGACTTGCACTGACTGGGCTGCAAACTTGCAGGTGGGTGGCCCAGGGCCTAGGAACTGAATCTGCCTCTGTCTCCTCCTTGCTCTTTTCACTGAGTCACCTGCTTCTCAAGCTGAAAGTGGCACTCAGACACCGGCCAAGCTCCCCTGGTGGAATCCAGGTTGGAAAAATTGCTGCTGGCTGCGATAGCTTATGATAAATTGTTTTATAAAAGTTCTGCCCAATAAAATATTTGTGTAACCCTATCTCCACATATACTAGAAGTCAGGGACAGAGTGCTTCCACCTCAGGACCCACCACATTCAAAGAATGTTAGAGCAGGGAGGGTCCCTAGAGATGACCACATTGCCCCATTTCCCAGATGAGAACAACTGATTGTCTCTGAATCAGGCCCACGCCCTCTGGACTTATTCCAGGCTGAATGAGGGATTGTGTTTGAGTGGCTAGGGTGAGCAGATGTGAATAAGAGTGTGGGTTTGTGAGTGTGTGTGTGTGAGAAAGAGAGAGAGAGAGAAAGATAGAGAGAGAATGAGAAAGAGATTGAGAGAAAGAGTGAGAAAGAGTGAGAGAGTGAGAGATAAAGAGTAAGAGATAGATAGAGACAGAGAGATTGAGAGAGAAAGAGAGAGAGAGAAAAAGAGTGAGTGAGAGAGACAGAGCGCGCACAGCTCCTGTGCATATGCGTGGCATTCAGTTTTGCTCCAATGGAAGGCACGTATAATAGTGAGGAAATGCAGAAGTGAAAGAAAATGGCAGGAACTGGCTTGCCTTTTTCTAGGACTTTGGCTGTTACATTTTGTCCAGGGACCAAGGACCAACACTACTGAAAATAAGTTTCTAAGCTGGACAGACCGCGTGGAAGTAAGGGTTCGTTTAGGAAATGAAACACCATGTAGGTAGGCTTGGCCTCCCCTCCCTCGCCCTGGCCAAGAGCTCAGGGTACAGTATCACAGCCTTGACGTCCTGATGCTGGAGGGTTTTGAGTGGAGGCAGCCACAGGAGCCCTCAGCATTGACAGCAAAGCAAACAAGCAAAGCTTCCTCTTGGGGCACAGAGGACTGAGACAAGTTCCTTGGGTCCTTCTTTTGGGATCCCTATGATGCAGCAGATGAGCTGTGATTCAAAGAGAGAAAATATTGCTTGAGAAATATAAAGATACATGCTTTAGAATATAAAAAAGAGCAGGGATCGGGTGTTCTTGGCCTAGAACCATTTATAAACCAGACTGTGATAGGTGCTGTGGCAAAATCTAGTTGCTCCCATTATTTGCTCCTCCCTGCTGCCTTAGCCATAGCCTTTTTTGTTGGGTTTGTAAGTGGAAGTACTATGTGGGAACTTCAGAAAACCTTCCCTAAACATAGCACATGTGCACACTCTGCCCTCTGTTTTGCTTCATCCTTCTTCCATTCCGCTGCCTGGAAGGCAGCTCCTGCCTTATTGGCTGATGAGGCTGAGGCCTGTTTAGTGTGGAGGAGAAAGAGAATAGAACATCGTGCACCACCCACGTAGACTTTTAGATGAGTGAGAAACAAGTTGTGTCTTGTTTTATCTGCTGTTAGTTTGGGGTTGTCATCACTTGAGTTGAATCTAATTCTAAATAATTCCTTGCCCACATGATTTCATTAAATCCTCATAATAATATTATGAAATAAGCAGTTATTCCCAATTCACAGGTGATAAAATTAAGGCTCAGAGAGGTCAAGTAGTCCACCTGGGGCTCTCCGTGTCCCATACCTGTGCTTTCCCACTGAACTGCATAGCCTGTTTGGGAACAGTTTATTCATTGACAAATCATTGGACAGGGCTGTCTAAGGCCCAGCCCTGGCAAGTCAGCTGGGAGGCCCATTATCAACCACGGACACAGCCTTCTTTGATGTCTCTAAATCCCCCAGGAGATGCTCACTGTAATCTGTTCTGGACTTTAGAACTCCCAGGACAGGGTGCTGCTCAGAGCCAAGATCATTAATGTCCCTGCAAAAGATGGATGCTGGCTGTGCATGTATTTGTGTACATACCTGCAGATGTTAGAGACACAGCACATGGAGAGCTTCTTAATTAAGACTGTTAATAAGTGTGTAAACACATTTCCATTTGAATGTACATCATAGCATTGCTTATAATGGTGAAAACTAAAAAACCTAAGTGGCGAATAATGGGAGATCAGTTAATTTAAAGTAACTTTAGGCCAGGAGCAGTGGCTGACGCTTGTAATCCTAGCACTCTGGTAGGCAGAAGTGGGTAGATCACTTGAGGCCAGGAGTTCAACACCAGCCTGGCCAACATGGTAAAACCCCATCTGTACTAAAACTACCAAAAAAATTAGGCGGGCATGATGGTGCATGCCTGTAATCCCCACTACTCGGGGGGGCTGAGGCACAAGAATTGAACCTGGGAGGCAGAGGTTGCAGTGAGCCGAGATCACACCGCTGCACTCCAACCTGGGTGACAGAGAGAGACTCTGTCTCAAAAAAAAAAAAAAAAAAAAAAAAGAAATTCAAACAATGGGATAATATACAGATATTAAAAGTGATGCAGATGTCTATTTATTGACATGGATGCATGTTCCTAGTAAATTATGCAGTAAATCAGATTTTAAGACAATATTTGGAATATAATCTGTTTGGGTGGCTGCAAACCAAACATTATCTGTGTTTATATCCAAGCGATGATTTTTTTTCCTTCTGACTTACCTGTGTTTTCTAATTTTTCTATAATGAGCACATATGACTTAATTTTTTTTAGTGCTTAAACACATTTTTTCTACTAGATCAAATAGGAAGTATCTGGTGGAAAATGAAGCTTTTGGTGAGTGGCTTCCTCCAGTTGGCAGCCACAGCGCCCTGTGGGGAGCCCCTCCCAGAGGGTGCAGGGAGTTTGGTTTAGTCCCCTACTCAACTGCCAGTTTGAAATGTTAGTTTGTGAGAGACTCAGGAGATACCAGGGACTCCCCTAGTCCCTCTGTGGCAGGCAGACCTGGGGCCCCGTTGTTTGGAGGTCAGGTACCTGGGGGGGCGGGAGGCCCCCGGCACCCTCGGGGCACTCTGGCAGCATGGTGAGCTTCTCCCTGGTGCTGCACCTGCAGGATGGTGAAGGGTTGACCTGTGTCCATTTCTGCTTCTGGAACAGCTGGGTGATGTTTGGGGACACAGAAGGAGTCTTCCAGGGTGTTGAGTTGCCACAGGGGTACTCCCTCATGGAAGACAAGAAAATATTCCATAATCAGCCTCAAAGTTGCTGACAAATCCCTAGGCATAAGAAATTGTGCCCAACCCTTTCCTCCTCCTCTTTAGACCCAGGCCCTTTCTTCTTATTCTCTTGGAGGCTGGTTTCTGCTCAAGCAATATCAAAACTAGGGTTTTGTGACTGACTAGGTGTGGGGCTGGGGAATAACCATCTCTAGCTTGTGGATCGTTTTGTCTCCCTTTTTATTCCTAGCAGCTCTAGCTGTTGAGAGACACAGCAACCAGAAGAGGAATTTGAAATTAGTCTGTTTTGGTCCTTATTGACAGCTTTGAAAAAGACTGAGGGAGAAAAGTTAAAATTATATTGAACTTTTAGGATTCCTGGTGGATGTCAATGGCCTTCGCTAACTCCCTTCTCCAGACTCACAACTATCACAAAGTACTGGCCACTGTGTCACTCACGCCATTCAAGGCCCAATCACACAATAGCATAACCCTATTTCCCTCCCTCCCTGCTCAGAGGCCTTTCAAATAAGTTATGGGGAATCATCTGTCAACTCAACATAGAACTTCTATGCTGAGAAATATAGAGCTGTCCAGTGGTGTGGGGGCTTCCTAGGAGGTAGTGAATGTCCCTGCACACAAGTGTGGAAGGAGAGGTTGGGGGAGTGCTGGTCAGAGACATGGAAGTGACCAGCAGAGCAGGATTGAGTGGGGCCTCCCCAACGCCTGCCATCTTGAACCCACCGTTGGGTCCTCCCAGGGGAGCTAGTCTTCTTAGGACAGGGGCGCGTAGGCACTTACGGAAGCCACCCTTCCTTCAGGCAGCGGTTGCCAAAGCCTGGCTTATTCAGGAGGACGTCTGCAAGTACCGTGAACTGCTCACTGCCTGGTTCATCCATGCTAGACAGAGTGAGACATGTGACTGGGACAGAGCAGGCGCGTGCCAACATCATGCAACTCAGAGCCTTTACTGGATAGCTGCTGTGTGCCAGGTATGTATTGGAGGCACCGAATGCTGCCTTGGGATGGCGCTAGCTCTCCTGGGAGTGCGGTAGGCTGCCTGAACACTCGCAGTGGTCTGATGGCATGTCACCTATGCCTCAAAAAGATGGCGCTTCAACCCATTCACCTAAGCTTTGCATTCCTTTCCCCATTCGGCCTTCCCAAGCAGTCCTGCCTGTCCACTAGGATCGCCTTTCCAAGCAGTGGCAGATACATTAAGTTCCTTTCTGCAGGCAGCCCAAAGACCCCTCCCCTCTCTCATTGGTGAAGGTCCCAGTGAAGTGGGAAGGTCAGGGCCCTTCTAAGCAGCATGTGACCCAGGTGCCCCAAACCCACAGAGGAGAATGGTGACCCCGAGTCCGCGCACCTGAAGAAGGTGTACTGCTGCCCATATATCCAGGGGTGAAGGGTCAAAGCGGGGTATTCGCCAAAAGGAGGGATAACAATAGAAAGCATCAGAGCCAAAAACACAAAGGTAGCCGGGAGCACGATCTGTGGGAGAATAGACGTGGAATAAACATGACTGTGGCATGGAGATGTCACACGTGCGCGTGCACACACATCTTCATTCTTTTAAACATTTATCCTGCAGCCTCCTAATCAGCCCCTGGTGGAGAGGGTTGGGCTTCTGGGGGAACATAATAAGCAGGGTGTGCAAAGGTAAGATGTGCAGAAGAAAACAGAATGTTCTGGTGGCCACTGAAGAATCTGAATGCAGCCCAGTGTTCAGCCAGACTTCAAAGGGCATTTCAAAGAGCAAGTCACGTGACTCACTGTTCTTTAAACCAGAGCTTCTTTTTCTAAATTAAACAACATTAAAAGAAAAAAGAGGGCAATGATTTTGATATGTAGGGTCACTGCAAAAATGAATGAAAACATGACTTTATCCCTCACTGTAAAAATAAAAACAATATTAACATTTTCACTATTATTCTATTTTCTTTGCTAGGGGAGGTCCAACTTACAAAGAAGATTCATGTTACCAAGAATCAAGATAAGGGTTTGGAAAGCAGGAAACAAAACCAGCAGAATCTAAAGAGGGTGCTCCTTGCTGAGTTATAACCCATGCCTGAAGGAACACTCAGGAGAGGAGGGGAAGGCTGGGAGAGGAGCCACTGAGCTCAGCTAAACACCGACCGACAATAGTACCTGCGCCAGGAAGTCCTTGTGGCTGCGGATGGTGTGTTGGAATCTCTTGACCAGCAGCGCCTGCACATGCTGGAGGACCAGCTGTGTCCCCGTGTTGAGCTGCGGGCCTGGGCACTCTGGCTCTGGGGGAGGCTGGCCCTCTGGGTGAGCAGCCGGCGCCCCTGGGGAGCAGACATTGGAGTCCTGGGGTGTCTGTCCAGCCTTCTCTCTGGGACCCAAGCAGGGGTGTCGGGGGTTGACGTTTTCTCTTTTCTGCTGAGCGCCACCTGTTTTGAGAGATTGAATTAATAATTTGGAAAATGCCTATAAGGTCTGGATCTCTAATGCCATTTTTTTTTTCCCTTACAGCATTGATTTTCCTCTTCATTTAAGTCAGCAATGAAATACCAGGCTGGTAGCTTAATCATCTTTATAAAAATCTATTTCTAGTGTAAATTACTTATACAGAGAAATTGTATAGATTCACCTGAAATTGCCTTAAAATTCTCTATTAACATTAAAGAGAACAAAATAGCTCTAAAAGCATTGACATGGAGAAGTTTAAAATACGTAACTTGGTTAATAAAAAAACAAAACTGGCTGGGCACGGAGGCTCACGCCTGTCATCTCAGCACTTTGGGAGGCTGAGGTGGATGGATCATTTGAGGTCAGCAGTTTGAGACCAGCTTGACCTACATAGTGAAACCCCCTCTCTACAAAAATACAAAAATTAGCCAGGCATGGTGGCAGGCACCTGTAATCCCAACTACTCGGGAGGCTGAGGCAGGAGAATCACTTGAACCCAGGAGGTGGAGGTTGCGTAAGCCGAGATTGCAAGACTGCACTCCAGCCTGGGTGACAGAGCAAGACTCCTTCTCAAACAGCACAAAGAAAACCAAACAAACAAACAAAAAAACTAAGGTGCTGGTCAATATGTGTAATACACTCACATTTATGTTTAAAATTCATGTTCATGTATCCTACACAAAGAAAAACTGACATCTTATGTACACACACACACATAATTGTAAAACTCTGAAAGAATGTCCACCGACTGTCAGCAGAAGCTCTCCCTGGGGAGGCAGAGTTGGGTAGAAAGGGGAGAGGAAGTGGGAAGCGAGACTTTAGCCTTTTGTGTATTATATGAATTTTTAAACAACAAAATACATTCACCTATTACCTGTGTACTTAAACAAATGAAAAATCAGAGTCGATGTGGTTCTTTCTGAATTCTTAGAGGATACTGAGAAGTGGTAGAAAAAGTAATGAACTAAGAGTTAGGGGACTGAGGTTTGAATATGGATTCTTACAAGATACATAAATTTGGGGAAGTGACTCAATCTGCCTAAATCTGAGTTTTCTCAGACTTCTTATCTGTAAAATGAAGGCATGGTGGCTCATGCCTGTAATCCCAGCACTTTGGGAGGCCAAGCCAGGAGGATTGATTGACCCCAGGAGTTTCAGATCAGCCTGTACAACATAGGGAGACCCTGTCTCTACAAACAACTAGAAAAGAAATTAGCCAGGCACGGTGGCGTGTGCCTGTAGTCCCAGCTACTTGGGAGGCTGAGGTGGGAGGACCCCTTGGGCCCAGGAGGTCAAGGCTGCAGTGAGCTATGATCGAGCCGCTGTATTCCAGCCTGGGTGACAGAGCAAAACTCTATCTCAAAAAAAAAAAAAAGAAAAAAAAAAAGAACATTTCACAGGATTGGTTTGGAAATTTAAATGAGATAACACATGGGAGCATGCTCTAGAAACCATTGCAAGTTGTCGGTTATGTTGAAGCTACAGTTTATAGTCACTGATTAATGCTCATTTGCTGAACAACTATTGCTGGACATGGAGAGCCTAGAGGACTGTTGGTTGGTCCCCAGCTGCTTTCTTAACCCTCCTCAAGTCCCCCAGGACAAGGACAGTTGTAAAGGGAATTGGATCAGCTCAGTCATCCTTTCAACTACATTTACCTATGACGTGCCAGGCCTGGGATGCGAAGGCTGGGTGGCAGCCCCAGCCCTGGCACCTGCACTCAGAGGGGCGAAGTTCTGCAGGTTCTCGGTGCCAGAGCCCCAGTTCTGCAGGCTCCTTCTCCTGATCCGGGCTCAGATTTGATGTCTTCTATGGCTGGCCCTCCCTCTGGGAGGATCCCTACTGCCCCTCCTCTTTGCTGGCTGATATCATCTCAAACCTCTGAGCTTTGATCTCTCCCTGAAGGCTCCATCCTGACTGGAGCCCACTGACCTGGCCAGAGCTAAGGGTTCCAGGCCTATTCAGAATCGCCAGTTTGTCCCTAGCTATCTGCTGCTTTCTAGTTACTGACTATGAGTCACCCCTTCAGAAGTGGCATTGACCCTTGTTGGAGGCTGCACAAATGTTTCTTATGATTAGGCATAATTGAAATCTGTCAGTAACAACATGAACCCGTGATCATTTAAGCAGCTGACCCAATCATTACCTCCTGCTCCTTCCTCCTGTTACCCAATAAATAATGAAGGGCTGCAGAAGCTTAGGGAGCTGCCTTTACTCATTAGAAGCAGGGAGCCCTTTTCTTCTTCTCTTCTTCTCTCTTCTTCTTCCCGATGCTAGCCTTTCCTTAAAACAGTTACTTTGGTTTTTTTGTTATCATTTCCATGTTGATCCCTTCGTTCAGTCTTGTAATGATGTTCTCAGGCAGTAACAGTAGTAACTGCTGTAATGATGGTTTCACGTAGTAACCGTGGCAGTCAGCCACAGACCCTCTCCATGCCACGCATTGTGTGACCCCAATGCACAGCTACAGGTTCATTTAAACACTGGAGACAAGATCAGAAAATGTCATCCTCTGAGACTGAGCTAACTCAAAACAAATGTACTTAGCCATCTGAAAAGTGGCTGAGAGTGTGGCATTGAGCATCCTAGATTACAGAGCTAAGACCAGAGAGTGAGACCCAGTGGCCTGGGTGACTTTAGGCAAACCCTCCAACCTCTGTGAGCTCAGTTCCCCCCAGATGGGGCAGACCCCTGCCCTGCCTGCTTCATAAGATTACAGTGATAATCAAATAAGACAATGGATGTTAAGTGCTTTGAGGTAAGAGATGGTTTGTAAACATTTAGTTTAGAGTTGCTAAGTCTTAATCAGTGATCGTATACTGTGTTATAAGTCGGCAAGCATTAACTCACTTAATTCTCTCAACAATGCTACAGGTAGATGCTATTATTATCTCCATTTTGCAGATGGGGAAACAGGTACAAAGAGGCTATGTACTTACCCAAAGCCAGTTAGTTTGCAAATTATGAAGCTCAGGTTTGATATTTGGTCGGCCTCACTCCAGAGGCTACACTCTTACCCACTCCCCTTGACTGTATCTTTGGAACATCCTGTTCTATGCCTATGCTGACTAAACAGTCCTCTGATGTGTAATTTATTCTCCTGAGAGGGCCTATTTATCAAGAAGGAATATTCTGCACAGGTAAAAGGCCCTAACTCTTGAATCCAGCAAAGCTTCTGATATAAATTAGCATATTTTCATTCTGGTCTTGGTTAATATGAGTCTTTGACATTGGGTGAGCTGAGATTATTCAATTTCTGTGTCAGCAGAGCTTGAAAGAAACTTGGGTTCTGTGGTGAATTGCTGCTGTCCCCTGGAGAGGACTGCTTCCTGCCCCACACCCACTGTGCCAGGACGACTACATCTTTTGGTCACCATGCGATGTACTGGGATGGGCTGAAGCATATCTGGGCTGGTATATGTGTCCATTGGTAGTTCTAGGCATAGTAGATAGATGTTTGGGATCATTATGAAGAAAGATGAAAACCAAGTTATCTTAAGAGCTGATTCCAGAATCCACATAGAAAGGAAACACTCCAACAGGAAAACACTGAAATATGCCACACTGGAAAGAAGGAGGTAACTGGTGGTTTAGGAGGTGTTAGGAGCCCAGGGGCAGCAAAGGAGAATCGCTGCAAAGCTTTGCCTGTACCAGGAGAGGATTTTACAGTGTGGGTGGACACCTCGTGTTCTATCAGAAGTGGTTTCTGTTTGTGTGGCAGGTAACCCTTCCACACATCTATCTCCCCACCCTCCACCCTCTGCTGTAAACTCTGCTACACTCACACATGCTTTGTGTGGCTGTGGGTTTGATAAAAGTTCATGGAAGGAGCTAGTTGGTGCCCAGGCTGACACATGTAGAAGAGAGACTTCTAGAATCCACAGGAATTTTGGTCCCCATGTTTTCAAAGCCCATAGACCACTAAATAAGGGTTCAAAATGATTTTATGTTGATCTCAAAGGGGCCAGGAGACTGACGTCTGAGTTGTATTTGATAAACATTAAGGACTCTGCCAGCTGTCACTCATGCAGACAGAGATGGATCAGAGGCCTGGTGGAGATGACAGGAGGAGATGAGGATGATGACATGGCAGGCCGAGAGACTGGGGATACAGCATGAGGAGCTGAGGGATGAAGCTACCAACCTGACCTCCGTAAGAATCCTCATTCATCCAAAGTGTCCCCATCTAGACCTAACTCAGTCTGTTATTCCTTTGTCACTCAAAGCCATCTAGGATGCAAAATGCCTACTACTGGGGAGTCAGATACTATGGAGGAGTATTTGCCTGCTTTGTTGTTTCATGACTTTTTCCTTAGACTTTTTTTTTTTTTTGAGATGGATTTTGCTCTTGTCGCTCAGGCTGCAGTGCAGTGGCACAATCTCTGCTCACTGCAACCTCTGCCTCCCAGGTTCAAGTGATTCTCCTGCCTCAGCCTCCCGAGTAGCTGGAATTACAGGTGCGCGCCACCACACCTAGCTAATTTTTGTATTTTTAGTACAGATGGGGTTTCACCATGTTGGCCAGGCTGGTCTCGAACTCAGGTGGTCCATCTGCCTTGGCCTCCCAAATTGCTGGGATTACAGGCATGAGCCACTGTGCCCAGCCCCTTAGACTTTCGAGATGGAACTTGGGAGGGAGGCAAGGAAGGGAACAAGCCACTGGCTCCAGCACCATACCCGCAAACAGAGGTCCTGAATCAGAATCCTCCGTGACCTTCAGAAAAATCTGTCAAGAAGAAAAAAAGAGAGAATTTTGTTTAGTCATTCTTATTCTCAGAAAAATCTAACCCAAGCTCTGTTTTGTTGGGTATTGCTTCATAATGGGAAGAAAATCCATTACGACTCTATCTGAGAACATCATCTTCTATAAATACAAAAACGTAAGCACACAGTAACCACAAGTACATAAAATTTGTATGCATGCAGAGATGGGGGAACTATGCCAAAAATAAAGATAGTTGCTATGCTTGGGTGGGGAACGATGGCTTTTTGCTTTTACAAAACTTTGCTCTAATGTTAGACTTTTTCAAAGAACCGCCACTTCTGGCACTTGACAGAAACCAGCTGGAATCTCTACTTTACCTCTTCCAGGGGAGTGTCAGAAATTCCAAAACTGCTGAGACCAAGGTCAGCCAGCGTCTCCTCCAGCTCTCTGAAAAGGCTGGCATATGCTCTGTGCTTGAAGTTCTTATTTGGAAGAAGGAAGATAAGTTCTTGACCAATGCACTCCACCAGCTTTGCCTCTGGAACATGGTGGAGAACTACATCCATCAGCTCATTTACATCCCCTAGGACAAGAAAAAAGACTGATGCCAGCTCTGTTTTCCAGAAACTGGAAGACTGTGAGGTTACCCAGATTTCCTACTTCTCTCCACTTCCCCTTTGAAGAAGAGGTATTTTGTATCTCGGCAGTGACTCTTTCAGAGGACTGATGCTCCATCAAGTCTGCTTTTAGCTTAGTTGGCCCTGAGATCATCATTGAGAGGCAGAGGGAAACGGAAGCAAAGTCCTCCCGACTAGCTAGCTGTGCAACCTGGGGGCGGAGGTTGGTGGGGGGGTCATGCAACTTTCCTGTGCCAGTTCCTCCTCTGTTCAACGAAATGCTCTGTCCCCTCAAACTATGTTATGTTGGGTGGGTCACATTAGACTTTCCTCATCTGTGAAAAGGGGAAAATACTGGTATCCACTTCATTGTTGTTTTTGAGGACTGGATGAGTCAAACTACACAAAGCAGTTAGAGAAATACCTGGCACATAGGTGAGTGCTGGCTGCTATTATTATCCTTTACATCATCTCGGTAAGAAATCTCTTACTCATGGTTGTTTTTCATTCTCATTCACTGAAAACTTGAGGGCTAAGTCAAAGTTGTTTTCATTTTTCTGGTCTGTCACCAGCTATGGGGGACTTGCCCAAGACACAAACCTGGAACCGGTGACCAAGCTGAGTGAGAAGTACCTTCCCTAAATCACACACACATGCCTACTCTAACTTCTCAGAAGATTGCACAGTTTCTCTTGGGATTGCACCTGCCTCCACAAACAAAACTGAATCCTCAGGTCACAGGAAATGCAGAGGGGGGGTTGAGAAGCCATGGAGAGAGGCTGGGGGAGAGGGTAGGATATGCGGTGCGTATCATAGACTGTGAACAAGTGTCAGGTATCAACTGTTTATCTGACACATGTATACAGTCAGAATTGAATTTTATGTACAAATGTGTATTACTTTAAAATTAAAAATCTAACTGTGAAAACCTCACTTGCATGCACTTGAAGAGAGAGTTCTCTCGCACATTGTCTTGAGAGGCAGGTCAAAGGGAGAGGGATTCCAGGACTCAAAACATGACTCTTCAGAAAGCAGCTCTCAGAGTTGTGGACACCCAGTAGGTTCTTTTCTTTTTTTGTTGTTTAAAAAATGATCCATATGAAGGGATTTCATGGTTTTCAACCAAAATCCTTCTGCCTAGCCGGATTGGAAGTCTTGCTTTATGTCAAATCTGCAAGTTGGACTTGATTGTCTTTAGCTCTGAGATGACTTCATACGGAGGCTGGAGAGTCCTTTACGTTAAGGAAGCAGCTCTGCCCTAATAGCTCTCCAGGGGTCATATTCATTGTTCTTTTAGGAAGGAAATTGAACCCAAAGCTGCTGGATTCCCAGGAATTGTGTCTTAGGCATGTGTCAGCCTTTCCAGAAGTAGCTCTGTAGGTCAGCAGGGCTTTGGGCATCTGGGAGGGAGGTCTGTGAGTGTGTGTGTGGTATGTGGGTGTGTTTAAGTGAAAAGACTTTCAAGGAGCTAACTGGGGATTCAAATGATTTTCCCTTTCTTATTTGGGGCATAACTATTTAGTGCATTTCCCACCATTCACAGCATCCCGATTCTATACAAAGAAAACCTTTATTTAGAAATAAAGTAATTTAAAAAAAAGAATCATTCAGCCATGCAGGCCCTGTTTCCAATCTGATTTTGGCAAATCACAGTAACTTAACATATTAGTATCAATTTAAAACAAATATAAACTTCTTGACCAAGGTTCAGAGAGCAGGGAGATAGGTACCCACAGCAAGGCAGGCTAGGAGAAAGACCCAGAGATGTCATCCTAAAAAGATGTTTTCTGTTCATCACAGGGTCTCTCAGTGTAAAGAGAGGGCAGGTGCATGAACAGTGATGATGCCTCTCTGAGCATGTTCCCTCCAGTTGTAATGATCAGACAACGCAAATATTGCCCGGTTCTCTTGCTTCACCAGATTTCAGTTAGTAAATTCTTAACATTTGAAAAAGTTTGTGCTAAATAGAAAAATATGCCTTTTCTTTGATAAGCAGATACTTTCCCCATTCATTAACCTGCATCAGTACGTAAGTTTAGTTTTGCTCCTGTGTGGGAATACGCTTCTCACACATTCTCTCACATAGAGAGGGGATAGCCTCTCCACTGCAGCTCCTTGGAGATGGGGGCACCCCTGAGAGCTTCAGTGCATCCTAATTAAAGGGAGAATCACTGGGAAATTGGGAAGCTGAGGGGAGAATCAGGAGTATAACAGGGGTGTATGCTATTTCCAGACTTGCCATCCACATGTGCAATCTCTGACTCCACGAATTCACTGGAAGAGCCGTGCATCACCATGCTTCCACTAGAGGGCGCCACGGCACACATGTAGAAGAAGCTCTCCCCAGACACTAAGGAATGTGGCCTGGAGCCAGGGCAGGGGGACCCCAGGAATGATGGCTTACTAAGGGTAAGAGCACAGAGTGTATTCCTCATTAAAGGGAGAGGGCCTTTAGGTGCATGACTTTTAAAATCCCTTTGGGAATGAAGGAAGAAGGAAGAGGAGAAAGAAGCTCAAAGCAAAAGAACAACTGTGTGACCTGCAGAAGTACCCAGTGTTCTCTTTGCTCCCATTAAAATGCATCACAACAGGACACACCCAGCAATACTGGGAGATGGCTGCCAGACGGAACCCAAGTATGGCCCGTCCAGTCCTTACCATCCAGGACTTGTTCTGGAGTTAGGTCATCGACGTGGGCTGGACACGTGGTGGAGAAACCCTTAGACGAGCAGCTGCAGGTCCCCTGCAACAGATGGATGGGATGACTGACAAGATGCACATCCCTTCCATGACAGCCTCTCCCTGATGCCAGCTGCTGTCACCGCCCGCTTTATTTATTTCTCACTGCCAAGTGTAGTCAACACATTTTTTTCTTCACTGTTTAATCTGTTAATTCATCTGAGCATTTTGAGGGTGTAGTCGCTTGATTTTATCCTAGAGAGTGTGTGAGTCACACACAGAGAGGAGCAGAACCTCCAAGGGTCCCTTTGGCTTGTCATCAATTATGTGGCAGCTGTAGGTTCTGCCTGTGGGAGACATTCTGTGCCTCCCTCCCCGTGGATGGACATAGGAAACCCCAGCGGCAGCCAGACACTTAAACCAGAGGCATAAATAATGCTGCCATATCATAATCATGACCATTTGAATGTGAGCAATGCCTGTTCTTAAGAAGCCCAGAGCACATTTATAATACTTTATCTCACTTATCTTCACATCCCTAAGAAATAGAAGCAGAGGTCATTAGCTTCATGTTCCATGTGAAGAAGAAAAAAATACTAAAAAAAAGGAGGAATTAAATAATTTGCCTAGGATGACACAGTTTGTTCACTTCGCAGCACAGACATAAAACTGGGTCTCCTGATGTGCTGAAGTGGTCTCTGCTGGTTGGTACTTTTTGCCTTCATCATTTTTATGTTATAGCACCCAAGGAGGCCTCTTCTTAGTTTTCACTTACCACTGAAATTCAGGTTTAATTAGGGAATATTAATGTTGAAATGAAGCTCAACCAATTGCTCTTAAAACAGCCTAACCTTACAGAATAAGACACTCACTTCTATGTTGCACCAAACCGCACCAAACTGGTGTGTAATCTGGCATGTAATACTTGCAGACCATTTAAAGCTAGTTGTTTCATTTTGGCTAAAGCATCTCTGTAGGAGGAGGCTTCAGAATGTGTTCATCGAAATCTTCTGCAAATGGTCCCAGAACAAAGACACTGATTCTGGTGGCGAGAGCCTGTGTGAGTAGCCATGTCTGGAGTGGCAGCCCCGTGCTGTGTGCTCCTTCTCACCCAGGCCAGGGTCCTTCCCTGGGCAGACACCTACCTCACTGCCTTTCCTTTGGCTCTGGATGTTTTTCATCTTGCGCACCAAGGTTAAGTACAAGCCTGTGCCAAAGCAGTTCTTCAGGAAGAGTGGGGTGCCTGAGCAGTAGAGCCTTCCCTGGGCAATGATGGCAATGCGGTCCCCAAGGAGGTCGGCCTCGTCCATGTGGTGAGTGGACATGATGATGGTTCTGCCTGCAAGGTAGGGGCCAGGGCAATCACCAGGCCTGCCCTGGGTTGGGCATTGTTGGTAAAGGGTGTACAGCAATTTCCTGGCTATATAGTTGCAAAAATCAGGAGTTAACTAAAAAAAAAAACCCAAGGGAACTAATTCAGCAGCAAATTCCAGCATATTAGGACAATAATAACTAACATTTCATAGCTTCCTACATACTGTAAAGCATTGCCACACACAGTGTCTCTGTATCCAGCATAGGATCTGATTCAAATAAATCTCTATATTAGGGGCTCATGTATTATGGTCAGCATCTAGGGAGTTTCATATGTACATTTTCTGGATCATTAAGCTCTGGATTTATACTCTTCATAAAGAACACACACGTGCATACTCTCACTAACTGGAGATGTCATTAACAGAAAACAGCAGGCCGGGCACGGTGGCTCATGCCTGTAATCCCAGCACTTTGGGAGGACAAGGCGGGAGGATCACCTGAGGTCGGGAGATCGAGACCATCCTGGCTAACACGGTGAAACCCCGTCTCTACTAAAAATACAAAAACAATTAGCTAGGCGTGGTGGCGGGCACCTGTAGTCCCAGCTACTCAGGAGGCTGAGGCAGGAGAATGGCTCGAACCCAGGAGGCGGAGCTTGCAGTGAGTGGAGATTGCGCCACTGCACTCCAGCCTGCGCGACAGAGCGAGATTCTGTCTCAAAAAAAAAAAAAAAAAAAAAAGAAAAGAAAGAAAGAAAATAGCAATGAGGATTTCAGGATGACAAACCCTCAGAGAAAGGCACGGGGCAACGCTGTGTGAGTAGAGCAAGGGGGAAAGCTCTGGCTTGACCACGGGGTTGAACCGTGCTGTTACCTCTATGGGCACTCAGCTCTGCTTGCTGTCTCTTCTGATCTGAGCCCCTTGTCTGAGAGGTGCCATGACAGAGGAGCCACTTCCATCTGTGGCCACCCTCTGGAGCACTGAATGCCCAGCAGGTCACCCTCACACTGGTCCTGAGTGGTCATCTGACAGCTATGGAGCTTCTAGGTATGTTTGCAGGTGACCTGGGTCCCCATGGTCAGAGAAGACATTCACCTAGAGTAGCATCCATTATTCCAGACAGAAGGGCTGCAGGTCAAGAGAATTTTCTAAAATATTTTGGGAAGTAGGTTGCATCATCAGTGATTCTCTGTTTATATTTGTAAAAACCTCAGGAGGCTTTAGCTGGAACTTAGATTCACCAAGTCACTGATAAACCCCCTTCTGAGTGTAGTCATTGTGGTTCCTGTACTCAGCTACAAAATGGCAGGTGAGAGAGTGGGGACCACAGCTAGGGCTGCAGTGAGAGCCCAGCCCAGGAGACTGAGCAGCAGCTGTTACCTGAGCGATACTTCAGGAGCAGATCCCAGATTGAGCGTCTCGAGTAAGGGTCCACCCCAGAGGTGGGTTCGTCCAGAATCACCACCTTGGCATCTCCCACAAAGGCAATGGCAACCGACAGCTTTCTCTGCATGCCACCTGGAGGCACAAGAAGGACGGGAGAGTTAAGGGGCTGTGGAGGGTGAGGAAGAGAAAGGCCCAGGGCAAGTGGCATTGTGGGGGTACCTTAACCCAGCAGTGGTTTGGTGCTGCCTCTTAGATGTTTATAGCGTTCAAAGCCCTAATACTGTTCAGGCTTTGTAAATGCAGAAAGGGCAACCCTCACCTCCTCGGATCAGACCCTTTGAAGACTGTTCAAGCACATCAATCTCAGGACAAATAAAACCCAGGCTGCTGTGAGACAGTGCTCTGCAGGGAAAATGATCTGGGGGCTGCTCTTAGATTTTTGGTGTAACTTCACAGAGGTGTTCCCACCCTTAGAAGCTCTCCTGCTCCAAGCCTCCCCTGCCTCCTGGGTGCACTGGGGAGCCATGGATTTGCCATCTGTGGCCCTGTCTCCATCCAGCTCTGAGCACCTGATAGGTCCTGAGCCTCTTCATTCCGCTTGTGGTGGAGGCCTGTGTCCTCCAACATGGCTTCCATCTCCAGCTGGGCCTCCTCCTGGGACTTTCCTTTCAGCTGGGCATAGAACAGCATGTGCTCAGCCACCGTGAGGCTAGGAGGATGGGACAACGAGAAAAGCAGTGGCTTAGCACTTCCACTTCCAGCAGCTGATCTTACAGAAATAATTGAGGACAAGTATTCTTGATTTGGCAATCAAGATGCTCACTGTGGTGGTGTTTATGATACAATACAAAAATAGCAGACCCTGCTTAAATATCTAATAAGAGGATGGCTTACATAGTTCATGCATACAATGGAATAATCTGTAAACATTAAATATTATTTTATAGAAGAATATGTAATGACATGAAAGATGTTCCTGATATCTTATGTTTAAAAAAGCAATCCTTTTTTTTGAAAAAAAAGTCAGGTTATAAAATTGTATGCATAGTTTTACTATTCTTTATCATTTTGAAGTATATGTGTTTATCTATCTATACATGTATAGGAGAAAGTTCTAAAAAATTATATACCAATGTTATAACTCAGCGGTTATCTCTGAGTAGTGAAATTACAGGTGACTTTTATTTTCAATTTTTTGTTTACCTATATTTACTTCCTCCCTCCTTCCCTTTCCTTCCTCCTTCCCCTTCCCTTTTCCTCCCTCCTGTTCCCTTCCTTCTCCCCTCCCTCCCTCCCTCGCTTCCTTCTCCCCTCCCTCCCTCCCTTCTTTCCTTCCTTCCTTCCTTCCTTCCTTCCTCCCTTCCTTCCTCCCTTCCTTTTTTTTCTTTCACAATGACTATGCGTAGCTTCTTAGATAAGAAATAAAAGATATCTTATTGGGGAAAAAAAGTAACTGAAAAGCCCCCTGAAAAGTTTGCCTTTCAGGCCGTGGCTTCAACAGGAAAAAGGAACAATGGTTCTCCTGTCTTTGGTCCCAGAGAGGAAGTACTTCAGGGCTGCACAAGGGGCTCGGGGATCGATCAGCTGCTCTGTCAGAGCGAAGGCAGCCTCACCCTTCTGAGGGAGGAGCCCTCAGCTCTGAGCAGCAGAGGCAGAGTCCCATATTCTCAGGGACAATTCTCACTGCAAGTAGGACAAAGGACTTTAAACATAGGGGAAACCAAATAAGAGTCTGTATCTCTGCCTGTGCCCAGGCCTGGCACCCCTGAGCTGGGCTCTAGAGAAGTGTGCTGGGGGCAGAGGTGAGGAGAGGGGATGGGGCGGTCTCAGTTCCTGTGTCGCTTACTGGTGGAACAGGATGTTGTGCTGTGGACACATGCCAAGGCTCTGCCGGACTGCATCCAGGCTGGTTTCAATGTCCCTTCCCCCAACGAGCACAGTCCCAGAGGTTGGTGGCAACAGACCCGTCAGGATGGACCTGCAGAACACAGGCGTCAGTGGCAGAAGAGATGGCCTTTAGCAACATGCCTTAGGAGGGCCACCCCCACACCAGGTTCAGTGAGAACTCTCACAGATTCCTGCCTGGGGCTGTCAGTCAAACTCAAACCCCTATTAGCTGTGGGGCCCCCTTAGCACCAGTGTATACATCCAGGCCCTAATGCAGAGGGCCACCTCTGCCATCCTTCTCTGCTTCTACTTGTTTCATGGTGCTCCCAGGCCAACGCCGAGGGCCTTTGGGATTCCCAGCCTCAAAATGTTCACGTGCAGTCACAGGTGTCCCCAGCTCAGCCATCACGGAGCCTGGTGTTGGAGAGGATCAATAAAAGGTGTTCGGTGCATGACTCGAGGCGTTGCCTCCTGGGTGAGCAGTCATGGCTATTGAAAAGCCAGGTGTCATCATCATAAAGCCCGGGTAAGGTCTTGATGAAGGCCAGAACCCTAAGCAGTCCTAGGCATTTGCTGATTAATTGATCGAAGCCAGGCATGGGAATTACCACCACCAATATTAGCTTTGGATCCAAAACATAAAAAGCCTCAGAGCAATGGTGGGCTTTTTTTTTTTTTTTTTTTAAATGGGAACTATGACTCCCATGTCCTTAGGTTGTTGTAAGGCTTAAATGAGTTAATACACTTACAACATTAGAACAGCGCCAGCATAAAGTAAAACTCAAAAATATTATTACTGTTAGTATTAAACATTGTTTTAACCCCTGGGGGAAGTTGCATGTCAGCAGCCGATGAAGTAATGTGTTTGCCTTTGCGGAGCCCTGGGGTCCTGGAATTTGCTTCCAGCTCTCTGACCATATCAGTTAGCATGGAGAGAAAGCAGATGGATGCAGGGCCGCCACACCCAGCTCTGTCCCTGAGTTCTGATACCATCTCAGGCTATCTGAACTTGTCCTGATGGAGAAGCCGAAATCTCCGCGATCAACCACTAGAGGGAAACAGAACCAATTAGAATGGCACCGGCCCCACATTCCATTCACACTGAACCGCCCTAGAGAACATTCCATCACAGGGTGTACACGCTGTTGTTCCTTCCTGGGGCTCTCCAAAGGACTTGAAGACTGTGTCACGTGGGTTCGCTGCCCCCTGCGAGGTCCGTGTCTGCTGCTCCTTGGGAAACCATGGCGGGCCGTGTTCTCCTCTCAGCAGATGGCGCTCGGGTCCCTTGGAGGAGAGTGGGGCGCCTGCGGAGCTGAGAGATCCGCGCAGAGCCCCTTTGCCTTCCCTGCCCTGACCTTCTGTTACCAGGCGGTTACTCCACAAGCCCCTCTAGAGACTGATTCTTTTTTCACTTTCTCCAGAACGACCACTAACCCTCATCAGCTGATGTTGAAGCCTGCCTAATGATTGGTAGGAAAAGGAATGTTCCTTGAAAATAGCAGGACTCGGCCTGGTGCGGTCGCTCACGCCTGTAATCCCAGCACTTTGGGAAGCTGAGGCGGGCAGATCACCTGAGGTCAGGAGTTCGAGACCAGCCTGGCCAACATGGTGAAACCCTGTCTGTACTAAAAAAAAAAAAAAAAAAAAAAAATACAAAAATTAGCTGGGCATGGTGGTATGCACCTGTAGTCCCACCTACTTGGGAGGCTGAGGTGGGAGAATCGCTTGATCCTGGGAGGCGGAGGTTGCAGTGAGCCAAGATCGCACCACTGCCCTCCAGCATGGGTAATGGTTACTATCTCAAAAAAAAAAAAAAAAAAAAAGAAAAGAAAAGAGAAAGGAAATAGGAGGACTCTATAGCTTCCATGCACATGATGACAGTGGCCATGACTTGATCACCACCATGGACTGTTGAGATGGGGGGAAAGACTCAAGGTGTGAGAAACAAGAGGCAACTGTGGTGCCTGGCTTTTGCCCCCGCTGAGCCATGACAACTTGGTGGCTTCAGGAAAGTCACTTCAACTCTCTGAATGAATGTCCACTTCCCCGGCACACAAAAGGGGCAATAAACGTATTCTACCTCCCCATCAAGAGAATACATATTAGTGATCTTTGAATACTGCAGAAAGCTTTTACACATTTTTGGGGCCGCAAATATTTGTCACTAAAATTTGTGGGAAAGAGTAGACAGCCGCTGATAGGGAAAGACTAAGCCAGGAAATGACAGGCTAGCATGGCAGCCAGCTTCTCTGCTGGAAGACTCACAAGGTGGTGGTTTTCCCAGCTCCATTGTGGCCCAGGAATGCGGTGATCTGGTTCTCGTAGAAGGTGATGTTCAGACGGTCCACAGCTGGCCGGCCACAGGGCTCAAAAATCTTTACCAGATTCTTCACGCATACCCCAGGAACCCACCCTGGATGCTCACGTTCAAAGAAGGAGTCTTGGAGGAAAAAAAATGAACATGATGTAAACATAATGCCTAATTACATGGCCCCAGGGCTCTGTCTCCAGGCCCTTGTATTCTGCCTATAACGTCACCTGCCCCTGTGGCTTCGGCTATCACCGTTGCAAGGAAGACTCCAGAATAATAATAGTAATACTAGCATCAAACGTTTATACAGCACCTCCTATATGCCAGGCACTGCTTCGACTGCTTTACACAAATTACCTCAATGTACTCTTACAATGGTCCTAAGGGGTAGACATTTATTAGGCTCATTTCCATAGTCCAGGAAACCTTAGACACAGAGACATCAAGCGTCCTATTAAGGACACATAGGCATGAGTGGCAGAGTTGGGATTTGAACCCAGAGCCCATGCTTGTCAGAATGCACTCACTGTCTATAGGGAGAGTTGGCCCCAAGCTCAACCTTGGTCCTAGGCCCTCATTGCCAACAGTCCACGGGGCATTTCCTCATGAATTTCTGGAAGCGGCTTAGGTTCTTCATCTTCCCAAAACAACATCTGCCTTCAGATTCTCCCATGACCTTTTCTGGACCGCCATTCTCTTAGTCACCTTGGCTTGAATCTTTGAGTTGACTTTGACTAAGGCTTCTTGCTCCTCAGAACTCCCAGGTTTTCCAATAGGTGGGTAGGGCAGTCCACGCTTCCTCATCACCATCCCTCAAACCCCACTCCCCTCCTTCTTCCTCCCATGCCCCCTCCAGTGCAGACCCTCACCGAGTGCTCTCACTTCTCCCTGACCTCCCATCTATCCCTGCTTCATTTCACCCTATATGGCACAGCTTAATTTGTCATCTTAATACTGTAGCTCTAAGCATTTCTTTCCCTAGGGGGAAAAAGTCCACTGTTTCTTCTATCCGTGCCTCCTGGCCTTGCCTGCAACTGAGGTGGAACCAGTCCCCAGCCTCCTGATTTGGCTTAGACTTTCCACTGTGGGAGGAGGATCTTGCCAGAGGCATGGTGTACTGCAGTCTAACTCTGGGAGGGGCTGCAGGTCTCTGGCTTTAGTTTTATGAAATGGCCCCTGGGGTGGGCTGGAGGGATAAAGGCCAGACCCTCTCCTGCCCTGTCAGGCAGAGCCCAGGGGCTGTGCTGCCTGTCTAAACCCAGAGCATTTTGGCCACAGAGAAATGCGTATGCTTAGGGAATGAAAAGCCTTGGGAGAAATACAGAACTAGTTTAAGAGAGAAGATGAGGGCAGCAAAAGCCAGGAAAACAAAACTTGTAAATCTGGGTCGTCAGTTTAGGGATTATTAGGTAACTTCCACTGTCAGGAAAGGCTTCTGATGGTTTCAATGAATGGCCTTCTAGATTTGTAAGCCGTAAGTGAAGTGTAGTCAGCTCCCCTGGAGTCTCTTTCCCCCTGGACACAGAAGCATTTATTTTTGTCTTTCCTTATAGCTCATATCCGCTTTAAGTCCCAGTGACCAAAGTTATTGTTCTTGCTAAATCCTCGGAAGTCAGCACATTTGTGCAACTCACTTGGGATTTGCCTAACAAGGGCACAGGCACACTACATAGTTGGTATTTGCTTTCTCCAGGAAATATGCGCTAATGTCTGGGCTGAACCATTCATTCCACACACATGCAGATGGACCTCTGAGAAGGGATCTGGTTTAACACTTGTCCACAGAGAGAGTCAGTTTCCTAGGCTTCTTTCCACCCTTGCCATGAGATGTTTTGCTCTGGCCCTCTGCAGTGCTTAGAGCCTTTTCCTCGCCTCTGCTGTGTATTCTTTATCGGGGTTTTACCGTGTATTCCTTCTGGGTGCTCTGGATCCTCCGTTTCCTCTGTTAGGGGCTCGGTCTTTTCCAGGGCTCTTTCTTCTCTGGTTGAACACCCTGCACCAATCAGAAGCCAGTGTTACTCTACCACCGGGAGCTGAGAACGAGCAAAGGCAGGAAAGGAGGGGAGAGGTACAGGGAGCAAATGAGTTTCCTAGCCAGCCTTTGACCTGCTCTAGGACTGTGAGGTACTCAAGCCTGATCACACAATCTTTGCCAGAGGAAGATTTATAACAGGAGCTTCAGACTTGGAGAGTTTCACCTCCTCCTCTCAATGTGCCATGAGGAGCCCACAGTTTCAGAAACTGTGATTTTAAAAAAATTAAGAAAACCAGGTTTGAATTTGAAATGAGTTAATTTTCTTTAGCCCACCACTGGCACATTTTACTCCAATACAAAACATGTGAAAGTCATGGTGAACCTTGAGTAAAAGTCTATTCAGGGGCCGGATGTGGTGGCTCACGCCTGTAATCCCAGCACTTTGGGAGGCCAATGTAGGCGTATCATGAGGTCAGGAGTTCGAGACCAGTCTGACCAACATGGTGAAACCCCGTATCTACTAAAAATACAAAAATTAGCCGGGTGGGGTGGCGCTCACCTGTAATCCCAGCTACTTAGGAGGCTGAGGCAGGAGAATCGCTTGAACCCGGGAGGCGGAGGTTGCAGTGAGCCGAGATAGTGCCACTGCACTCCAGCCTGGCCGACAGAGTGAGACTCTGTCTCAAAAAACAAAAACAAAAACAAAGTCTATTCAAAGTGCTATGACGGGCAGCCAGCTTAAACTACAGCTTGAATATATGGTTTACCTGAGAAATTCACCTAGATGGGCATTTAAGTATCTTGGAATTAACACCAGGGTTGAGCCTGGTGATGGTATTAATACAAGCCTGGACAAATTGTGAAGTGTGGTATAAACACACGCATTGAACACACACACACACACACACACAAACAGACACTTTTTGGCAAACTTGGCATTTGGTTTAAAAAGATATCAGGACATCCTGGAAGGGGAAGAGGAGCAGAAGGGCCAGTCAGTCTGCCAGAGAGGAAGGCAGGGGCAGGAGGAAACCACTGTCACCAGGCATCCAAGGGCTCTCGGCCTCAAGTGCACATACAGGAGCAGGGCGAGATTTCTCAATGCAACAGCCACCCAGGGCCCCTCTGTCCCCCACCCTCTGAAAATGTGCAGGATGTGTGCTGGAGCAGCAGGTAGTGGGCCTGCTGGTCAGGGACCTGCTGCCTCTAGTACTGTTCTTCTATTTCTGCTTCCTGAAGGACTTTTGAATCTATGCCCCACAGTTCCTTTGATCACTTTACTAGCTATCAAACTGCACAAATAGGTAATGAAATAGCAAGAGGAAACATCCTCCTGAAGAGTTTAATCACTGGAATGAGTTCCTGCCAGGCAATGCATGTGCATGTTCCAGATTTTGTCCCAGGTGACCAATAGGGGAAGATACTGGATGTCTCCTGGGCTCCATTTTTTATTTTTTAATCTGTGAAAGGAGGGAGGTTGGGTGGAGACACTCAGCTCTTTTCTGGTTTTAGAGAGTTTTAGAAATCCATTTCAGTCCAGCCTATGAGACAGGTGAAAAATATTTGCCTTCCGTTGGCAAACATATTTGTGATTCACTTTTGAAGGAGCATATTTTCCTTATGATTTCTTTTTTTCTTAAGAGGCAGAGTATCTGTTGGGATTGTAGAGAAAAATAAAATGCCCACAAGCCCTGTGTTGAAATTTTTCATTTATTATATGATAATTTTATTATAGTAAAAAATTAACAAGTTTACAGGTAGACAAGTCAATACAATGAAAAAATCCTGAGCTGTTAAAGTGTTGTTTGTTTGACCCAGTGAAAACAAAAGCAAAAAACAAAAGAAAAAAAGAAAAAAAAAGACTAATCCCCCAGAGAAAACAAACATCCATCTCAGTGCTTGCAGGATAAGTCCTGGCCCAGGCCCAATAATACAAAGTAAAGAATAGGTAGGTGAGCAACAAACAGATGGGAGAGTACTTCAGCTCTAGGGGAGTCCCCCGCTTTCACCCTGGAATTTCTTTGCTTTCTCAGACCTCACAAAAGAGTCTGTGCTTTTCCCTGCTTCTAGAACTTTCTCTAGCTAGGCCTCCTGTTTGGTTCAGTAGTAAAGGTGCCTTTTACCTAAGATGTGTTGTGGGCAAATGCCCTTTCAGCCTTTTTCCCCACCCCTAAGAAAGATCAACACCAGGAGAATCTGAGGTATTGCCCTGAAGATAACAGCTCTGCCTCAGCCCCAGGAGGAGTCTTCATCTTGGGAGAATAAACTAATTTATATTTTGAAAAGGCAGAGAAGAATAAAAAGGCACAAGGAAGGCAATGGGAGATGAATGCAAAGGTTCCTTCATGATTCCCTGGATTTCTGCTTTATACTGAAAAGCTGCAAAAGTTCTTTGAACCCTGAAGTGGCTTGGCCTTTTTTAAATAGGGCAATTTAGTCTACTGGACAAGGTGTACAGGACCCAGGGCTTCATCCATGATCAGCCATTCATGATCACACAGGGCCCAGCAACTTGTGAAAGGTGGTCCCCCAGACGCTGCAATGCCCATCAAGGGGCAGAGCCCCAGGAGGCAGCTGACTCATCAGGAATCACACCGTTTACATAGAGGGCCACCTCTGTGATCCATATACATCTTGCACAGAGCCCAAGGAGTTGATTTCAAACATTAAGATTTGTGTTTTAAAGGACTCACCTTCACCGCCAAGCCAATACGACTCTTGTAGAAGAAAGTACCAAGGAAGTGGGGTTCCATAGTCTCCTAAAAATAGAGACAAATAAACAGAGAAAGTCGAAGGAGTCTCCCTATCCTACCTTACCGCAGTTCTATAAGATCTAGAGTTTATTTACCTGAACCTCAAATTGTAACTATAGATATTTGCAGTTATTATTACATGGCTATTCTCAGGCTCCCAGAAAGACTACCCCTTCCAACATATTTTTATCCACACAGTCATGTTTTTGGGGTGTTATAAGCAACAGCAAGACCAATAATCTTGGTTGACATCAGTTTTCCAAGAAAACGTTTCATGAGAGAATTAAATCAAGTCCTTTTCCAGGAGTCAGATAATAATAATGGTGATCATCACTAAGATGTACTGGATATTCTTTCTGTGGCAGGCATTGCTGTGAGTGCTTTCCATGTGTTAAATAATCTAAACCTCAAAACAACCCCAGGAGATAGGTAGTAATATTATTCTTGTGAGAAAGGAAACAGAGGCACACTGAGATTCAGCCATCTGCCCCCCGTCACAGATAGTGAAACAGAAATGTAGGAATTCCAACACAGGTAATCCAGTTCTAATGTCAGTGTTTTTAACCCTACACCCCCATCCCTCATTCTACTGGATCTACCAGGGTTCCAAGAAAAAGACTCCCAAATTTCTAGTCCAGTTCTCTTTGAAAGTTCTGCTCCCTACAAAATGTTGATTTTGTAAAATCATGGTCTCGGCTTTTTTTAAGAGTTGCCGTATGTTTCATGGCCTTTGCTGCCACTGGACTGTCTATTCCTCGGGGCAGGTCTGGATCTTTATCTCCACCGCTCTGTTCCCAGAACCTGGCCCTGCTGAGCCTCATGCACAGGTGCTGCTCAGTAAATAGCTGTTGAATAAATGAAAGCTTTAGCTTGGCTAAAATAAAACTTTTGAATTATGCACAAATTTCAATTTTAATCAACTAATTTTCATCTATTATATCTGTTTCCAACAATCTAGTAGGATAGAAAAAACAGACTAAGTTCAAATGTCTTGTTCAAAGTCACTGTCATGGGTTGAATTTGGTCTCCCTCCAAAAAGACATGTTGGGGTCTGTGGCATAACACAAAATATACTTGGTCTTTGTCCCCAGCTCCTGTGCAGGGCACAGATCTCCTAAAACCCTTGGAATTTCCTGGCAGAAAGGAGTGTCTTTTTTTATTCATAATAAGCCCCTTCCTCTACCACATCTGAGTTTATGCTAATGATGTGACTCAGGGTAGAGCCCCAAGATAGCTGCAGTTTCTGGGGACTGGTCACCAGAAACACCACACATGTGAAGAATGGAACTTTCAGTCCCAACCCTCAACCTCCAATGGGGGAGTATGGAGCTGGAGATAGGGTTATAAAAACTCTCGAACAACAAGATTTGGAGAGCTTTTGGGTTGCTGAACACTTTGAGGTGCTGGGAGAGTGGTGCGTCTAGAGAGAGCATAGAAACTCTTCCCCCGACCCCATACTGTGCTTCTCTTCCATGTGGCAGTTCCTGAGCTGCATCCTTCATTTTAAAGCTGTGATTGTAAGTACAGGATTTTGGCAAAAGTGTGGGTAGCCTGGGCACCACATTTCCAGCTGGCATCTGAAGACGGGGAAGCCTTGTGGGACTGAACCCGTGGAGTCTGTGTGAATTCTGGATAGTGTCAGAATTCAATTGAATTCTTGGACAACCCATTAATATAGGAGAATTGGTTGGTGCCAAAACAACAACAACAAAAAACCAAAACACACATTTGGTGTCAGAAGTGCTGTCAAGAAAAAAGATACCAGAGTGCTAACCCCAGGTACCTCATAATGTGGCCTTGTTTAGGAACAGGGTCATTGCAGATGTGATTAGTTGAGATGAGGTCACATGGGAGCAAGGTAGGCACCTAATCCAATCCAGTTGGTATCCTTATAAGATGGCCATGTAAGACAGGCAGAATGCCATGTGCAGACGAAGGATCAGCAGGAAGCATCTACAAGTCAAGGAGTGCCCAAGCACCTACAGGTTTCAGAGGGAGCATGGCCCTGCCAACACCTTGATTTTGGACTTCCAGCCTTCAGAGCTGTGAGATATAAATGGCTGTTGTCTAAGCTGCCCAGTTAGTGGTATTTTGTTATGGCAGCCCTAGTAAATGAATGCACGCTTGCCACTAGGATGCAAACCCAGGCCTCCTGACCCAGTCTAGAAGCCTTCCTCCTATTCAGGGTGGCTGCCTACCTATTTCTGCCAACAAAGGCTGCCCTGAGATGATCTGAGAGCTGTGAGTTTGTCCCTCCCCATGGACTGGACCAGCCTCACCATCCCCTGCCTGCTTTTGGCTACAGCATCAAGAGCCAGGCATGGCTGCCACAGCACAAGGCTATTGGCTGACTTGGAGACCACTCAGAGGAAGATGGGGCAGCTCTAGTTACCAGAAAATGCTAATTTGAAGGAAAATTTGATTTTCTACCAAGCAAATACACGACCGTGCAAACAGCCAATTTTCAGAAGCTGATTTTCCATGCTACAGATTACTTAGATATTTATTCAGTGCCCACCAAAGGTCAGGCACTATTCTGGGCACTGGGACTGTCACAGTTAACAAAATAGACCACATGCATGCTCTCTGGGCTCATATTCTACTAAGGGCAGAGAGTCAGTAAATACATGCATAAGATACATCATTGTATCAGATGGTGAAGAATGTTCCCCAAAATAAAGTAGGGTAAGGGGACAGGAACCCTGGAGGAATGTTGTTTACAGAGCCATAGTTATGTAGATCTCTTCAGTCTGGAAAGATCCCTGTGATAATGGGACATTTGAACAGAGACCTTAACAAAGTAAGGAAGCAAGCCTGCAGATATGAGGGGCGGGTTGCAGGTTGTGGGGAGAGAAATGTGCTTCTGGCATGAGAACAGCAGGTGGAAAGGCCCTGAAGAGGAAATGCGCTCGGTGTATTAAACAGTCAGTAAGGAGGCCGACGTGGCTGGAGCAGAGGAACATGGAGGAGTAGGGAAAATCGTAAGATGAAGAAGAGAGTTGGAGGCCGGATAATGAAGCAGCTTGGAGGCCAGGGTTGAGACACTGGGTTTTACTCTGAAAGAGAGGAAAAGCCAGTGCAAGCATTTGACAGAGAGGGCTGACACCACATGACCTTGATTCTGAAAGGATCTCCCTGAATACAGTGTGCAGAATGGACTGATGGGAGGTGGTAGTGGAAGGAAGAGACTGGCATTGGGAAGGTTGTGGTGGAGGTGGTGACAAGAGATCAGATTCTGGATTTGTTTCTCAAGTAGAGCCAGTAGGATTTGCTGGTGGATTTTTAACTTCTAGATTTAAACTTCAAATGCTGGTTCTGACAAAGAGCTTGGAAGAAATGAAATTTAAACTAGATGAATGGAGAGGGCTGGGGATCTGAAGAACTCAATTACCTTTACCCTATAGAGGAGGATGCTTACCTGGAAACACCTGATCAAGGTACCAAGCGAGTAAGCCATAGACAGCAGCATCAAGGAGCATCATCTGCATGGACAGCAGGAAGCTGAATTCGTCCCCTTCCGTGGGACTGTTCCCGATGTTGCTCCACTGCAGCCCCAGGCCTTGCTCTTCAAAGCGAACCAGGTACTCAGTGCCAAATCCAAATGCCACCGGAGACAGTAAGCTCTGCAGTGAGGCGGAGAGGGCACAGAAAAAGAGCAGTGCCTTTTATCCAATGCAACAGCACCCAGATGCCCTCGAGGTAGAGGGGAGGGCCAAAAGAGGGTCCCCATTGTCTCTCAGTGTAAGGTCAGCTCAGGAGGGTGAAGGCAGTCTTTCCCTTGACGGCCAGGGGGAGTTCAGAGTGTCTCTCTGCAAACAAGAGAGTCTCTAGCTATACAGTCACAAAAAACATGAAACAATTCTCAGCCCAGCCCTAATCCACAGTTGCTAGACCTATAGCTTCCTAGTGATCTATGTACCCAAGAAGATGGCCTCAAATTCCATCTGCCTACTCAAGGATTACCAAAATAGCCCAACTCTGCCCACAGATGAGTCATAAGGATTTCTTGCCACTTATCCATTGTGATCATTTTAGAAAATTGGGTACTACAAATGGCAGCAATTGATTTCTTATTTAACCTAAGAAATGAAAGGCAGATGCCCTGACACCTCTGGAGCCTAATAAGTGTGAGTCGTGAGAACAAGTCAGACTTTCTGTCTTTTCCCAGTGAGGGCAGGTGGTTGTCCCTTCTTGACTCTACAGCACAGAGACAGGGAGACTCCGGAGGACAAGGGGAACTGCACCCTCCAGGGCCAGAGGCTGATTAGAGGGTGGAAATGGCCCATTTGAAAACAATTAGAGAAAAGACAGTGCTCTTTGTCTGGGTCTGGGAATTGTGAACTAGGAAGTTTCTCAGGCCATCAGAAGTCAGCTTCGGGAGTCCTCTCCTGGCCAGCGAGCCTGACTCTGTGGACAGTCTCATTTCTGCACTTCTTTCTGCAAACATTGGTAGAGCATGTTAAAGATACTTGTGGAAATACTCCAATTCAAGTTTTTTTGAAGCAAAACAAAAACCTTTAATTAATGGAAACATCTCTTTAGACAGATAGTAAAGTGGCAAGCTCCCTCCCTTCTGATTCTTCTCAAAGAGTAGGAAAGGAAAACTAGTGAAATGGGCTGCTGGCTCTCTCTTGTGAGTAAATAAAGGGACCCATGAGTTGAACTGGTTTTTTAATGACTTTCCAGGGCAGATGAATCAAGCAGGCGTGGTGAGGAGTCACTGTTGCATCGCTCGGGGTGAGGACTGCTCCCACTTTTGCCCCTGTACATTTTAGCCTCACGTGAACTTTTTAACCTTAGGTCAAAGGCAAAGTGGACCCCCTCAGAGGGCAGGCTGGGCCTCCAGGACTGCTACGGACCCTTCCAAGGAAACGTGTTGTAGGACAGGGGCCAGCCCAAGGGCCTCACCACAGCCTTCTTCAGCTCAGCGGTCATGCGGTCCTGCCAGGCGAAGCACAGGATGTGTGGCAGGTAGAGGGTGAAATAGATGACACCACTACAGGCTGCTGCCAGACTGGCCTTGGAGAAGAAGGTGCTGAGCAGAAAGCACAGCATGATGGTGGCAGTGGAGAAAGCCAACAAGAACAGGAAGAGGATGAATGGGTCGCTGTAATGTAGGATTCTTCCATGCTGAAACCAAGAGGCCATGCGTCAGTAACTCCTGCCCTTGGCCGGACGCCTTCTCATTCTGCCCTAAAGGGCTCTCTCCCACCAGCCTGCAGTTAGTGTCTAAATTTCTACGCACACTCCATGTGCTGAGTTCCTTTAATCCTAGGAATGCCATTTTCCCTGGGAGGAGTAGCACATTAGACTCCTAACAGTCATCAGTAATGTTAAAAAAATTAATTGGGAGACCATTAGGTTGAAACGGCCCCAGCATTCTGTGTTCCTACATCAGCAAACCAAAACCCAACTTAGAGAAACTTAACTAATCACAAACTGCCCACTAACCTGTAATCAGGGACTTTCCACTTGAACCAATCAAATATTTGCTTTGTTTTTCTTTGTCTTGCTTCCCTACCCCTCAGTGGGGCCCTGAACCACTTGTGATCTGGAGCCTCCTGTGAATCACTGTTTGCTGGAATCAACTCTAACATTTTAATGTGCCTAAGTTTCTCTTTTAATAGTATTTATTATGTGTTAAGTAAGCAAATCCTCGGTGAGAAGAGTGGTAATATGGAGAAATATAGCTGGGACAAGGGAGGAAGACCTGGGTAGGGGGTCTTGGAGCATCTCCAGGGCCCTGGATAAACCAGGTATATGGAAAACAAAAGAGGGAGATGGGAGGGAACTCCAGAGGAGCTTCAACATTTTGCCTGGGGCCTGGCCTGTCCTATGCCGTCATCTATACTTGATTTTCTGAGGTTTGCTACCCACACAGGTGAAAATACCAGTAATTAATCCAAATCACTTGGAAGTGGATTGATCCTCCCCATCCATGAATATCACACAAATATATTTCCTAGAACCTGCTGGCAGTACTCAGTAACTTTCACATTAACCAATGAATCAATCACTTTGGCTATGTAGAAAATAGGACCAAACTAGCAACTTTTGCTAGGGGAACTGCTATCCAATTACACTATAGGATAAACTGAGATTGTCAAAGGTATTAGACCTTCTTGGTTATCTTTTGCTGGAGGCATCCTATGAGGCACTTTACTCTCTGAACACGTAAATGAGTACATAGAATTCATCCTGTGCTCTTCCCAGGAACATAAAGGAACAAATAGGTCCATGTCCTAAATGAGTTCTGATCAGTTGGCAGTAGTTCCCTGGAGCTCTGGCTTCCTCTCATAGAAAAGAGACCAATGAGCTGTATCTGTGATGGGCATGCGAGAGCTGAGTGGAACGAATGTGCCATTTGTCTGCTGTGGCTGCCATTTCTCCTTTCTGCTCTCCTGCCTGTGGGTACTGACAGAACAGACTGAAGAACAGATAAAACAAATGGCAAAGGGGAGCGGGGCACAGAAGAGACCCACGCTTAACTGGAACCCAAATTTGAGGAAATCTAAATAAAAGTCTAAATTAGGACTCAGAGCTCCTGATTTTGTGTGTCACCCACACGCAGCTCCATAAAAGCAAGTCCATGGCTGAACATGTGGGTTTTGGATGGAATCACTTTAAGGTAGTTGTTGCAGTTCTCAGAAGAATGAAATCAATTTCTTTTTTATTTATTTATTTTTTTAGACAGAGTCTTGCTCTGTTGCCCAGGCTAGAGTGCAGTGATATGATATCAGCTCACTGAGACCTCCACCTCCTGGGTTCAAGGGATTCTCCTTGCTCAGTCTCCTGAGTAGCCGGGACTACAGGCATGTGCCACCGCACCTGGCTAATTTTTGTATTTTTAGGAGAGGCAGGGTTTCGCCATGTTGGCCAGACTGCTCTGGAACTCCTGACCTGAAGTGATCCACCTGCCTCTGTCTCCCAAAGTATTAGGGTTACAGGCGTGAGCCACCACGCCCAGCCTGAAATCAATTTCTTATCCTTGCTCAAAACAAAGTCCCATAAACTTTTAGGACTTCTAGGACCACAAACTTCTAGGACTTTTCACTGACTTAAGCCAGAGGTGTAATTCACTCTGTGACCCTACAGTTTCACCAGCTGTGGCTTCCTCAGATGGCCACTTTTCTTTTTGTTTCTAATAGCTCGAGTAACAAAGGGACCTTCCCATTGTCCCTGCTTCCAGCTTCTTTCCTGTGTTGTTGAGGTGGGGAGGAAGAGACAAGGGAAAGGTGGGAGAGTCATTCAAAGGAAAACCCTGTTTTGGTATGGAAAGCCCTGTTTCCGTCATCACTGGAACAATGTTCTAGTTCCCACAAAGAGAAACCCTTTTGTGCATGAAACTCCTGGTGAACATTCTTTACCTCACATCGTAAAAGCTTTGAAGACCTAATGGCCCATTCTTAGGAGGGCAGATCTCAATGCTGCTTATCAACAAGCCAGGCAAAATCTCATGGCTGTTGCTAGTCAGATGTTTACACATTTTTACTCCTTTAATTCTGAGGACACAAACATGTTGGTACTGGGAAAAGAAGCAGACTGAGGGATGGGAAAGAACAAGGGAAACCTAGATAAGGACAAGGGGCTCAGCTCCTCCCCTCATCTCTTAGAACTTTGGTGCCCTTTGCAAATGTAAGCCCACATCCAGGTGGGGTCAGGTTGTTTGAGCAGAATGACCTCTACCTTAGCATTTGTCTTGTTAGGACTCTAGCACAGAGCATAACCAAGGCCACAGATCACTGGATCATGGAGCAACATTAAAAAGACAAAACCTTCAGATTTAGTACATTTTACCGTAAGGAGAAAGGGCAAGATTTGGCTTAACTGGAGATGTGTTGTTTGAACAGGATCTGATGGAACATTTGTGGATCAGGTGGGTACCAGATATGGGCCAGCATGGGATGGGAGACACTCAGCCAGTCTGTGGTCACTACACACACTGCCTAGTGTGGTACAGCACTTCCTATCATGATGGGGAAGAAGTAGAACAAGCTCAATCAGTCCATCTCAGGAGCCTGTAAAGCCTGAAGTCTAAAAATTATACCAAATTCCACCCAATAAAATATAAAAAATGACCTAAATTTATATCCTTATCATTTAACAAGTACAAACTATCATCTACGGTGGAGGAGCTAAAAATGAAGGATAGCAGCGCATTGCAAAATAATGTTTCATTTCCAAGTCTAGCTCTCAGAGGAGTTGCAAGTTTGCAGAGGACAGACCAATAGATGCTGCCTGTGGCTATAAAAACTCCTTATCACTGAGGAAGGATGGACTCCAAATTCCATCCTTTAAAAGAGAGAGAGGTGTTGGAGCTTTTTCAGGCAGCAGAATGTTTTTTGGTGAAGCCATGTAGGAGGTGACCATGATGATGATAAGTAAATAATCCAGATCTCCTCCCCTACTGCTACTGAAAAGGCAAAAGGCTTTCCCCATTTCAACTCTAGCCAGTAGTTAAAATTGTAAGCCCAGGAAAACACTCCCTGAACTGATTTTTTCTGTGTTTGGAAAGAGAAGACCACTTTAATTACACTATCACCCTGTGCAGGGCTCTGCTAATAGCAGCTTCTCCAGATGGTCACGGAATGGGACTGGGAAGTCTGTGTGGACCATGGACCCCTGGGCAGGAAGTGGGAGATGGGAGGATGCTGTGATACAGTGGCTCCTTCAGGAGATTTCGTCTCTTTGAGTGTCTCCCACGTTGGCTAAAAGGAAGGGCTGGGAAGCTAGATGTCACGCTCTCCTTGGTGGCCACATGACTAATCCAGGCACATGAACAGGAGGAAAGGGGAAAGGAACCAAAGTATTCAAGATTTTCTGGGCCTTCTCCATTTGGCTTACCATGATGAATATCGTCAGGAGGAAGATGCTCATCGACATGATGGAGAAGCTGTCCAGGAACCAGGTACACCAAATCACTGCATTGGAGACACCCTGATTTTTCAAGGTCTCCTTCAGTCGCAACTCCTTCTCCAAGACGATGCTCTTCACAGTCATGGAGACAGAGTAGATCCATGCCAGCACCATGAAGATAGGGAAACAGCGGTTCAGGATGATCATGAAACTAAAGCAAAAGGAGAGAAGCAGAATAGTAGAGTGCTCTGTACCTGGTAGAGGCAGAATAAATGTTTGTTGAATGAATGTGTTGAGAACAAAGCCCAGATGGAGGGAAAGGAAAACAGGAAAACCTCCCCTGGACATTTAATGGGCTGGAATCTTTTAACACATTCCATGTTAGCCCTGAAGCATTATTTTTTGTTTATAGCAGAGTGCTGGCTTTCTGGTTAGCCCGGGTGAATGCTCTGCAAGTAAAATGTGTCAATAAAATTATATCCTCTATGTCAAAGATCTTCCCTGTAAGGCCTTGCAAGGAAAAAACTGCAGACTTGATGATGTGGATGGGATCTGAGTAGACAGCTACATGCTGACACTGAAACCCAAGAGGGTGGAGGACTGACAAGGGCAAGTGGTGGTGGTAAGAGCAATAACTTGGCTCCCCAAGGGGTCAGCCGCCCCAGCACAGTCTGCCCTGGAAGGTCAAACCCTAGTTACACAAAAAGACACACAAAATAACTAATCAGTTTGGCACTTTCAGAAGGCGAATGATCCATCAATACATCAGTTATCCAACAGCCACTGGACCCACCACCAGCCATGCACAGGTGGAGGAGACCCTGGTATATCCACCTGGCAAACAGGATAGATTTGATACACTGGAACGACTTTCTTGTGAACTTTACACGTTTTCCCTGTGTTTCATGTGCTAGTAAAGCCCTTGGGATTATTATCTATTGAAAACTGTTGTGTGTTGTCACTGAAAGGGCCCAATTCCAGCATGGGAGGGTTTCACTCAAGGTGGCCCTAGGGAGAGAAGCATATGTTCGTAAAGCATGCACTTCTGGGACTAGCCACCAGAGGACTCTCCCATACCAAATGACCCAGCTCCCTATTGCCTCCCCACACCCACCTCACTTCCCCACCAGCCACTCCCGTCCTGATCCTAAAGTGGACCTGGGCTTTCGCCCCTGGCTCCATTTCCCAGCTCTGCCTATTGTCCGAACCCAAACTAACTGCAGACTGGCCACTGTTATCTCAAGTTTTCTGTAGAGCTGAGGCTGGAAAACCCATTGGACAGTTATTAAAAGAGGGTTTCCTGTGTCCACACTGAGTTTTAGGTGAACTCAATTGTAGATCTCTGCTGCTGTTTTGGTAGTGTGTCTGACCCCATCTATAATGACAAATGAGCCTCCCAACCCTCCACCCCGGCCCTTTCTCTACCACCCCCCAAATCCATATTCAGTCAAACAGTAGGCTGCTTGCTTGGCTTATTCCTGGTCAACAGATATACAGGCCTGGGATGGGAGTGTCCAGGGAGGCAGGTCCTGAGCTCATCCAACACATTCCTCTGCCTTGTCATTGAGCATACATCATGGAAATGTTAGTTAGGGAAGGGGCTGCATTATTCCAGGGCTCCCAGGAACCAGACCTACTGGCCATACAGAGTCCAAAATGAATGCTGATGTGGCAATCATTGGGCAAACATTCTGACCAGAACCCTTCCACATACCAAACATACTACATAGTGGGGAATTTGTCCCCTCCCCCAGCCTCACTTTCCTTGCTTTAATTTTCCCCTTCCCTTTTCCAGCTACAACATCAACTCTTTTCCCTTTCCCACCACTGCACTGACTCATCTGTGCCTGCCTGGAGCTTGGGAGAAGCAGGTTCCTCAGTCAGAGCTCCATGCTCTCCAATTTGGCTCTGGTCCCTGGGGCTCTCTCTAAAGACATGGAAGCCTTGAGGGCACCCCCAGCCCACCCCAGCCCACTCCAGCACCCCCATTAGCGTGTCATGGAGGAGGATCGCGAACTTCAGACTCACGAATCGTCCACGAAGCAGGGGTAGGGCATCTGCTGGAGGTAGATTCCAACTGGAGCCTCCGCCTGCACCTGGCTCCTTGTGATCCCCTGTTCAACCATGTCCTGCAGATAGGCAAACCCGCCCCAGATGTACCGGAAATCTTCCACGGGATCAGCTCTGGGACCAGAATCCCAATACCTGAGAAGACACAGAGGGACAAAGGATGGGAACGGGCTTGGATAGCTCACTCACACCTCCCGACCACAGGGTGACTCGGAACTCATTCTCTTAAAATCTTTCTCCTAAACGCTTCAAAAGGATCCAATTCTATTTCCTAGTCCTCAGTTTAAATCTCAGTTTTGAATATTAGCCACAATGTGACTCTGTAATTGCTTTCATTCAAGGACTCTTTGTTGAGCTTTATAAAATATCTTATTTTTTCTTATTTAACTTAATTTTATTGATTTATGAGTCCAGTCTCAATCCCTTTCTCTCTACCAAATGTAATTTCCCACTGACTTTGGAGAAATGCAGCGAGCCCTTCCTGAAACATCACCTGTCTTTAATCTTATTGGTTTTCTCCACCACGTCTATGTCCATTCGGATCTTATACTTCACGTGGGGTGGTAGAGAGCTGGTCCAGGGATACATGTCAGGGAATACCACTCCGGCCCAGAACATGTTTTCCTCCAGTAGAGAGAGGGCACGTTGGGTGAGCTGAGTTTCATCATTGTAGCTTTCAAACTTATCCAGGACCAAGCACTGCAGAGAGTCACAAAGTTGAGAGAGTGTGAGGAGGACCAACTGCAAAGACTCAACTCTACACACAGAAAGTCACAGGATAAGGGCTGCTGTCCCAGGAAATGGTCAAATGCAAGGAGGCCTATAAACTTAATGTTTGCTTAACTCCAGAGTCTGGTGTTAATTTTTCAACGTGTCCAGATGTAGGGGCGCCAGAGAGCTTGGAAGTGCTGACGTGCTCTTATCCCTGCAGAGCTAGTGAGGACCACACTTTCCAGATGTCCAAGGCTGTCCAAATATGCAAGTCTTCAAAATGACAAAAATACTCCAGGCTTTTACTCTCCAGCATGGGGAGGCGAGGGAGTGGGGTCACACTGGCTACAGCCTGCTTTGAAGATCAGAAAGCCTGACGATTAAAGAGCTTTAAAGAGAGAGAGAAACATTCCTAGCCTTGAACCTTTCTGGCTCTCTCCAAACACACAGGATGGCCAGCTGAGGGAAGAGCAAGGAGGAAGAGAGAAAATAACAGACAGCCAAAATAACTTAGTCAGGGAAATCACTTCCAATTACAATTCTGTGACAAGTAATGCTGGGGGAGGAGGAATTTCTATAATATGCCTCTTTTCTTCTCCTGGAAGAGGAAAAAAAAAAACCATTACCCACAAAAGAGCAGAACTAAGAATGTTTGAAAATTTGAATATGATGGTTGTCCTCCTGTATAGATTTGTTAAAGCACTTATATTGCTATTTGCATCTATTTCCTTTTCTTTAACCTCCTGTTCCTATCATTGTGAGGGCTATTGGTGTCGACATTTCTTTCTTAGCATGTAACTCACAAGAAGTCAGATGGTCTTGTCTTGATTAAGTTGTTCCCTGAATGCATACTGAGAATCTGCAATGTGCCAGAGCCTGGTCGACTCTAGGAATACAAGAAGGAAAGATAAACATCTCTTCCTGAAAGAAAGTTGAGAGCTAATGAGGGAGAGGATTGGAGCAAACCAACAACCATAATGTGGAAGGATCAGGTTCTAATGAAAGCAAGCCCAGTGTATTGGGGAAGCCCAGCGGAGGGACGCAGCTAAGTCTTCCTGGAGGGATCAGGGAAGGCTGCCTGGAGGAAGAGCCTCCTGAGTAGGAGGATAAGCAGGAATTAGCCGAGGAGAGGAAAGTGGGGGAAAGGTCAGCTCAGGCACAGGGAACAGCACATGAGGTATCTGGGGACCTACAAGAATAGATCAGTGGTTCCCATCTGTGGCTGTGCTTTAGAACCACTGCGGAGCTTTAAAAGATACCTATGCCAGGCCCTACCCCAAGCAATTAAATCAGAATCTCTAGTGGCAGGGCCAGGGCATCCATATCTTGTAAAAAACTCCCTAGGTAATTGCAAGGCACAGAAGGGAGTGTAGGGTGAAGGGAGGTGAGTGTGACAGCAGCACTAGAAAGGAGGGTGGGACCGGACGGTTTGCCCTGCGGGACTCAGTAGTATGAACGACCAATGCAGGGCTTCCCCGGACACGTGCTTTCAGTGCTAAGACCAGGGGAGTTCTGGGCAGGCCTTAAACAGCCACAGAAGCTAATGTAGGGTTTTGAGCTGGGATATCACCTATGGGATCAGACTATGATCACTGGTAGTGGAGAGGGGGGAAAGCAAGCAGGAAGACTGGGTTATTGATGTACTGCAGGCTTTAAGGAACAGATTCATCCCCACAAACTATCTGTGAGTTACCTGGAATCCTCATTTTACTGAAGAGGAAACTGAGCTTTATAAAGTATCTTATTTTTTTGAGGAGACCTGCCTGAGGTCACCCAGAGAGACAGTGGCAGAGCTGGGACTCCCTCCCCAATTTCACCTTCAGGCCTAGAGTTCTTCCTGCCACACCAGGAACCGTGGGAAAGGCTGGATCCACAGCCTGGCGCTCAGGGCCCTCACTACTATCTTGTCAAGTAGGTGGATCAGCAATTACTACTTATCCTCACTTGGCAGCCCCGGAACTTAGGTTCAACGAGTCTGAGTGACTCCCCCAGAGGCGTGGTAGAGTAGGTATCAAACCCCAGGTCATTTGATTCCACAACTACTACCCGAGAAATAAAGAAACGAGAAAGGCAGACAGGGCGTAAGGACCTGACCACAGAACCAAGCTCCACTGCACTGGGAAGAAGTAGGCAATCCCAATTCATTCGCCGAAACCTCTCACTCCCGAGTCCCACCTGCGCCTCAGAGTATGCACCGGAAGCCTCTGGCGATTCAGAGGCTGTGTTTGAACAAGGGGCTGCACACCCAACACTTCTTGGGCCTCCTGAACTAAACTGTCCCACCTCAGCCTCCATGCCCTGGGGGCAGGTCCCATGTAATGTTCTCAGTCTTCTAGATAAAAAGGAAGAAAACTATTAGTGTTCCAGCTGATATGGGCAGAGGAACACAGGTACATGAAAAATTCTAAAGGGCCCAGGCTTAAGTGACACCACGCTGATGAGATATTAATAATGATCTTAAAATGATATGGAATTGGTATTTCTTTGGGCCCAGGCTTCAGTGACACCATGCTAATGAGATATTAATAATTATGTTAAAAGGAAATGGAATTGGTATTTCTTTAAGAAATACCAGTATGTGTAGTCACCCACCATAGAGCTAAGGGAAATGGAGAATTTTCTTTAGGCAGTGATTCTCTCACAAACAGGCATTGCCTAGCCTAACATTGACCAGTCCTTAAATGAGATGTAGGACTTAAACAGGTCACACACCAAAAGTTGTCAATAAATGTTTGTTTCTTCTGGACAGAAATAATGCAAGGTTTGCTATTGGATAAATAGTTTGGGTCTGTTGAGGGTGGGGGTAGGTGGCATCTAATATGTAGACTGTTAGCACAGTCCCTGACCATGGGCCTGACACCCAGTGTTTGTCAGTACTTAACCCACCCAACCATGCTGCTTGAGGACAAAGGATTGACAGTGTGATGCTTGGGCCAGGGGGCTTCTGAACTGAACTGCTAGAATACATTTTTAAAATATGCATTTAAATTTGCTTTAGGGAGACCTCAATGTTGTACAAAGATAAGTAGTCAAATAATCTTTTTTTATTGGTTTGTCAAGTTTAGAACTGCATATAGAGAATTTTAGTATTGGCAATTAGAGTGAATCTGAAATTTAATTCCTAAAACGAAAAACAAAATTATTTGGGGAGATGAAAGTCTTTGCTCTTCATGTTGTGACACACACATAGAATGTTCTACCAGTTCACTCAGTCATGGGGCATTTGGACAGAGCCCTAGAGGGCTTGTGGTCTGATGTTCTTACTTGGCTGGTGAAGAAATTGGGATCAGAGGAGCAAAGGGCCTTGCCCAAGGTCAATCTAGGTCAGAAGCAGAGCCTGCATCCGTGTCTTCAGTGCTGAGCCTGCAGAGTGCCATGGTTCCCCTATCCTTGCTCTGAGGATAAGCCACACTCTAGCCACAAGCGGGGGTGTAACATCCCTGAACAAGAAGATCTTCTGCTCCAGAGCAGCATTGTTCAGTAGAACTTTCTGCAGTGATGGAATTGTTCTATATCTGCCCTGTCCAATATGGCAGGCAGGAGCCACAAATATCTATTGAACACTTAAAATGTGGCTAATGCATCTGAGGCATTGTGTTTTTACTTTTAATTAATTTAAATTTAAATAGCCCTGCGTGGCTGCTGGTTACTGTATTGGCCAGCACAGTTCCAAAGATAGTACATTCTTTGAGGCTGGGGCCGTGGCTTGTTCGCCGTGGTCTCTAGAATAGCATTTTGTCATGATAGGGCCTCGATATATGTTTACTGAGTTGAGTTGATTTGTGTATTTTGAATATAACTCTGCATCCTACCCTAGAATCACATGATAAACTAGGAGAAATTAATAAAACGTGAATTTTTGCTACAGTGCTAATGACAGTATACCTCTTAAAACAAAAAAGCTAGTAAAAATAAATATATTTTAGTAATATGACTCTCAGAGATATCTGGCCCATTCTCTTTGAACTCCCTTTTCATGTCTTAAGGGGAAATCTATACGGGAATAAGCAGCTGATGTTTTTCAGTGGCATTGCTGACTGCTGTGATGACGTGGGCTCCATCCTGGCTGGTTTATCAGGCAGCTGATTCATAGTCATGTTTCCTGATGCATCCCCCTACAATGATACCTTGATAATCTCTGGGGGAAAAAAAACTTAAAAGATTCTCAAACGTTCATTTACCCTAAAACATCTGACCCATTTTCAAAGGTGCTTTGTCTTCCTTGCCTTGCAAATTGGTGTAGCATAGTGTTTAAGAGTCTAACAGATCTGTTGCCATTTCCTAATTGTGTGGCTTCTGTTTCCCTACCTACAAAATTGAGATATGCCCTATCTCATAGGTTTGTTCTAAGGATCACATTAGACGCTGTTTGTGAAGGGCTTACAATTGCCTCCCTGTAGGAATAAAAGCAGATGCTTGCTGAAGGCTTACTATACGGCCAAAACTGGTCCAAGGACTTTACTCATATTCACCCATTTCATTCTCACAACAACCTTATGAGGTCCAAGTTCACTTAGGAGACACGACTAAGCAAAGTAAACCTCCTCTGGAAAGAGCCTGTGTTTTTAACCACTATGGTATACCAAACCGTCTCACAAATAGTTAGGATCTGATAAATACCATTTTTATGACTGTTTTTGCAAAATATCTTGAAAGTCAACAGACTTTTAAGCCCCAGCCAGGTTACCTTTTAGCCATGGCAGCTGTTTATCAGGGGAGGAAGGGAGCTATTTTCTTTAAATAATATGTCTGGGAACATATCCCATCCTGAGCTGATCCATAACACCTCATTTGGTTAGAACAATGCTATGGACAGATGCCAAAGCCCATGTCCCAGGTGGGCAGTAGGGGAGCTGAGAGGGCGTGGGGCCTCACACACTGATGCTTGCTAGCTGCTTGTTGATCACTAGGTGAAAGTCAGACAACTCTGCCCACAGGAAGGCCTTATAAAGCTAATCCCGAATGTCATCCTCCCCACATCTTCCCTAGATCAAGGTAGAGCAATTGTAGAAGCTGCTTTGGACATGAATCAGAAGTTCCTGGGTCACCCTCTGAAGTATGAGTCATGAGGTGGCCTTGCATTCTCATGGGGAAGCCACCTGCCATGCAGCAAGTGACCTCATTCCCTATTGGTACTTGCTTTGATCCCTGAAATCAAAATCTTGGCTAATGGACATGTATATTAGTGCACGTATGTACATAAGTACGTTTGGGAGACAGAGATGAATGAATAAACTCTCAGCAGAGGTTTTTGATTTTGATATATTTGGTCTGATTAGCTTGCAAGTTAGAATATAGTAGGTTCTATGAGGCTACGGCCATGGAGTCTATGTGTAAAAGCTGTCTGCTTCTACACTAAGAGTAACTATGCAATCATGAATGTTAGGGAAGAATGTAGGTAGACAAGAACTGGCTATTGTAAGGGGCCAGTGTAAGGTGCTCAAACCTAGCACCACTAGTGGGAAAAGGAGTCAAAGGGCATCTTTGCTGAATAAAAACACAGTGTCTTAAGGCCTCAGAGGCAGATTCTGGGCAAATGTTATAGCCGGAGCTCAGAATCTCAAAGAGAACCATTGTAATGCCCTATGACAGCCAATGACAATAAAGCAAGGAAAGGGCTTTCCTCCTCCCCTTTAGTTTCCTAACTGCTGTGGCTGAGCCCAAGTGGCAGGACCACCACCATTTGAAGTCCACACAAGTCCTACAGCTCTTTGTTGGTTGTTTTGCTGGCACTCACCAGGAAGCAGAGTTCACCCTGGCGGAAGAGGTTTGAGCCCTCTCCAGCGCAGGCAGCTGTGTTCAGGACCTCTGGAGAATGCAGTCATTTGTTTACACAGCTAAATCAAACACCTCCTTGGGAGGACAAGCTGCAGTAGCAGCAGGCTTCCTTCTTTAACTGTGACCTCTCTGTCTGTAATTCAAACACATTCAGTAACAGATACATTAAATTATCTGTTAGGTGGGAAATGATGTCCAGTAGAGGCAGAGAAAGAAAGAAAATCTTTCCTTTTGTTTAAACTTGATGATCAAAGTGGGGAGCAACCCTGTGCTGACGTGGCATAAGAGGACATATTTTGACGAATACATCCAGGACGTGCTAGGAGTGAGGTCTTCGAGGGTAAGGGAGCCACTGCCCGCTTAGAGATGTTGGCTGTATAATCCCGCCTCTCACATCTGTAACTCCTAAACTCAGGCTGAGAACAAAGCGGGCGATGAATGCCAGCGGAGGGCTCAAGTGGCCCTGCTGGTGTCAAGGTAGACACCTGGGGTTCCTTTTGAGAAATGCCAATGGATGTGGGCAAACATCCCAGAATGAGTTTCCTGGCTAATCTAAACAGTAACATTCAAGATTTATTTCCCACTACATGGAAAAATCCACTGGATAAAACAGCCTTGGGCTATCTGAATTGGTTGGAATGGTGAGTTAGAGGCCGAAGGCACTGCAATAAATTTTATCTTGCACGCTGGGCACCGCAAACAGACATCTGAAACGTTCACCCACAGAGAGTAAGGAAACACATGACGACTGGAAAACAAAGGGACAGGAAATGCACAGCTGTTAAAAAATGTCTGTCTCTAAAATAAACAACTTAAATACAATAATGAAACAAATAAAAAGATCAAGTTGGAGGACAAAGATTCACACTGGGGCAAAGCCACGAGGTAATGCCTGCGTCTAACTGGGTCCAAAGGAAGAGAATCACCTGGCTGACAACTGCAGGGCACTTGAGCTCTTAAAGTTTCTTGTTGAATCATCCCAACAACTTGGGCACATGGATGCTACTATATTCAAAACATCTGCTAATCAACAGAGCTGGGCACTGACCAATCAGACCACATTCTGGCCACAAACACCCATTTCAGCCACACCAGTGAATGCCACTTGAACTGCAGTTTGGGTTATCATCCTCAGTTTTCTGGCAGTAAAACAGCAAAGTTGCCTCCAATCACAGAGCCTATTGGTGCAAGAGATGGTGTCCTTTCACCTATAGGTGAAGCTTTTGCAAGCCGTGCCTGCTGACTCCAGGCACTACTTCTTCTCCCCTGATGCTGCAGCCACACCTCTGCCCAGCCCATCCATTTCTCTTGAGCTTCACATCTCTGCACTTTGCTTATGCCCTTCCTCCTGCCTGAAATTGTCTTTCTTCCTTGCTTAGCTGGAAAATTCAACCTTTACAGCCCAGAGAAGCATTTATGAGCGTCTATTCTATGTGACTACAGCTCCACTAAGGTAAGTTGGGAAGTCAAAAAGAAAAGTAAGGCAGTTTCGGCCCTTGAGGGGTTCAGGGCCATGAAGGTGCGGAGGCGTATAAACAAATCATGATCAAGGGCTACAGGGAAGGGAATGGTGCACAGAAGAAGGCCCGAAACATAGGACCTGAGTCCTGAAGCGTGGGTGTGGGTGTTGACCTGGCAGTCGAGTGGGGGAAGGATGGAAAGGCTCAGTGGTACCAGGTGGGAAGCCTGGGGCAGTCCCATAGAACATGGAAGAAGCATGAAGGGCTAGACTGGGAAGGCCTTTACCTTAACAGCAATGAGGAGTCACTGTGGAGCTGTGGGCGCTAAGTCTTGGCAAGCCTGGGATTTTAGAAAGATCTTGCTGGAAGCAGTTGAGAGCTGAACAGCAAGAGACTGGCGGCCTGGCAAACAGCTAAGAGAGACAGTACACGCTTCTGTAAATGGAGGCCATAAATGGGAAAGAAGGAGGAATTTCAGAGATAATTTGGAGGAAGAATTGACAGTGCTTAGAGGATTTATGATGTTTTGAATTGGATTTGTACAATCTGTTTCTACTCTGTCAGATTGAATTATGTTCTGCTAGTCCTCTGAGATACCACTATTATGGCATTATTTAATGACATGCTTATCTCTCCAATGTGAGCTTCCAAGGAATCAGGGATTAACAGCATTTATTCAAATGTAGGTAGCTCAATCCATGCAAATGCATGAATGACTGAATGAATTCACATCTTTTTGGTTTCCTACTCTAATCTAGCTACTTTCAAGCAGGAAAATCCAATCATAATAGTGCCTATTATGCTGCATATTATAAAATAATGTCTTCCTTCATTGGATTCATTATATAATTTATCCAGAGAATACTTTCTGAGCCCCCTATTAATGTGGGCTGCATATGACAGCAGAAAGAGCTTTCTCATCAGAGCCAGGCAGCTCTGGATTATAATTCCAGATCCCCCATTTAGCTGTTGTGTTACATTAGACTGTCAACCTCTTTGAGTCTGTTTTTAATTCTATAAAATGACAATTATGCTTACTAGGCAGGTAATTGGGAGTATTGCATGAGATGACATGTAACAGTGCCCAGCATGTGGCTGGCTCATAGCAGCTTCAATATCAGTCCACCCTATGAGCTCCATTGATTACTATTTGGACCTCCACCCATGACCCCGGTCTACCCCTTGCCCACATTTTCCTTCCTCAGGCCAGTTATATGTTTCTTAGAGACTAGAGGTATGAAATGAGGTCATTGCCTATGAGTTGCTTAGGATCTAGTTCATGGCTCTTGAAATAATATTGTTTGTGTGATGCAGACTTCTGTGCTCTTTCTCACGATCCCCTGATTTCTCCCTAGCCTTCCAATGCACATCTAGAGTCAATGAATTAATAGAAGAAAGAAATAGGACAGATAATTCACAAATATTTATATATCTGAGTCTAAAGTACATTACATGATCAGCAGCTTTATCTTCTTAATCCTATTTTTTCTTAGGTTATCCTGAAAAATACATTCCCTGCGTACATTCTGTTTGGGTGGTGGTGGCATGTGGCCAGGAACATGCAAGGTTACAGAGAAAAAATAGTCCAAATCTCTGGCCTTTGAGAATTCATCAGCAAGATAATCACCATGTAGACAATAAGGAGTTATGCACATGTATTGACTGTGTTGACAGCAGAGGAAAAAGCAGTTAATGAATGCATGTTTTTTCACAGCTTAGAGAAATACAGTGGTTACTGGTTAAAGTACAATTTTATGCCTTGATCAGAGGTATTTTCGTATTAAAATCTGGCTGAATTCAGCTTCCTATATCAGCTTCCTGATGTGAAATTCAAGACCTGAAAATCAAATATATTATGAAATGAAAATACACTGTGAACTCTGAATAGTATTTCATCTGTGCCAGGCCTAACCTTTTGCTAAACAAAAAATCCAAAGGGGAGGGGTGTGTATGCTTGTTTTAGCTGAAGGGCAATAAGAAGAATAATGTATTAATTTTTCTAATTGAGCTTTTCTCCAGAAGCAAAATATATGTGAATAAAGACACATATAAATTAGAACTATAAATGAATACACATACCAGTTTAAGATATTTGCCTGTATGAGGACCCATTTGTCCTGTGTCCTTAGATTTGGAGAAAAGGGTGATTGGAAGGCCCATGGGAATGAATGTCTCCCCATGAGTGATGTGAGGCTCCCCAAACCACCATCATCTATTTTCCTACTCCACTGCCTGCCTTCTAACTGGGCCGTCTGACTTCCATTTATTTCCCCCTGCTAATGGGAGGGGATCAGAGGAAAGACAGAATGTATTTATGGGGTGAATGAGATTGCAGACCCTATTGTGGAGGGGGTCTGAGACAGCAGACCATGGTCCACAGAAATGCCAGCATGGTGGTTAGGCCGCCCTCCTGGGAGGGGCCTGTACTCTCTGCTCAGAACCCCCAGGCAGGCCTTCAGCAGCCCAGTGAAGCAACATCCTTGCTTTCAGAGCCATCAGCAAAGAGTTTTCATGGCCTCTCTGCTACTAAGCCATCCTCAGGGTGGGGACATGAATGATTTTCAAGTCTCCTCCAGACTTCCCAAAACACGAGAACAGAAGCAGAAAAATCCAGGACAAGCCACAGTGATGTGTTTCTTCCTCACACATTTCCTCCCCGCTATCTTCTCCTTTCTGTTCATTGCCCCTTGCTTTCCTCCTCCCCCACCCCAAGGGCAGGAAGATCAGAAACCACATCATCACAGCTGCTGGGCTTCTGCTCCCATCATACCCCTCTGCTCAGAGGCCCTCGTGAAGTCCTGGCGGCCCCGGAGGATGTGATTTGCAGCGTTGTGATTCCTAGAGGAGCACCAGCTTGGAGGCTGGGCCTATTTACAGGAGGCACTAACATCATTTCCTCTCCTAAGCAGTGTTTTTTGGCTTGTATTTTGTTAAAAAGCTAATATTTATTAAGTGCTTACTATATGTCAGTGCTTTGCATGAATTAGCTCATTTAATTCTCATAACGAGCCTATTAGGTAAGTGCTATTAATATCCCTATTTTATAGACTTGGAAACTGGGCACAGATAATAGGAATTTGAACCCAGGCAGTGTGGGTCCAGAGACTGAATTCTTAACCATTTAAGCAATTAATATATTTTAAGTATCTGTTTGGTGCCTGGGGCTGCATTAGGAACAAGCTGCTTGGAAAAAATAATCCTTCTGGAAAACAAGACATTTATGTCACGATACGAATGTCAAGTAGACAAGGAGTATTCTTTATATACTTTGCAAAAACATTGTGAGAACCACTGAACTCCATGCTGCACAAATGAAGCAACAGAGCCTCTCTCCTCCGTCCACACCCCCTCGCACAGGTCCTGCTTATGTTATAACAGCAGTGGGTGGATGGTGGTGGGCCTGGCTGGGAATAAGGGCTTAGCAGGTAGAGGCACCATGAGAGGAGGGAGATGTTAATTGAGTAACTAACTGTACAAGGGAACTGCAGGTCCCACAAATCTAATAGGTCTGTAAACATGCAGATAACCAGGCCTCTTCCCTGGAAATTCTGAGCCAGTCGATCTGGGTTGATGCTTAAGAATCTGTTTTGTAAACAGACACATAGACCAATGGAACAGAACAGAGGCTTCAGAAATAGCACCACACATCTACAACCACCTGATCTTTGCCAAACCTGACACACACAAGCAATGGGGAAAGGATTCCCTATTTAATAAATGGTGTTGGGAAAACTGGCTAGCCATATGTAGAAAACTTAAACTGGATCCCTTCCTTACACCTTATACAAAAATTAACTCAAGCTGGATTAAAGACTTAAATGTAAAATCTAAAATCATGAAAACTAGAAGAAAGCCTAGGCAATACCACTCAGGACATACGCATGGGCAAAGACTTCATGACTAAAACACCAAAAGCAATTGCAACAAAAGCCAAAATTGAAAAATGGATCTAATTAGGCTAAAGAGCTTCTGCACAGCAAAAGAAACTATCATTAGCGTGAACAGGCAACCTGCAGAATGAGAGAAAATTTTTGTAATCTACCCATCTGACAAATGGGTATCTATCATCTCATGCCAGTCAGAATGGTGATTATTAAAATGTCAAGAAACAATAGATGCTGGTGAGGCTGTTGAGAAATAGGAAGGCTTTTACACTGTTGGTGGGAATGTAAATTAGTTCAACCATTGTGGAAGATAGTGTGATTCCTCAAGGATCTAGAACCAGAAATACAATTTGACCAGGCAATCCCATTACTGGGTATATAACCAAAGGAATATAAATCATTCTACTATAAAAATACATGCACATGTATGTTTACAATTGCAAAGACATGGAACCAATCCAAATGCCCATCAGTGATAGGCTGGATAAGGAAAATATGGTACATATACACCATAGAATACTATGCAGCCATAAAAAGGAATGAGATCATGTCCTTTGCAGGGACATGGAAGAAGCTGGAAGCCATCATCCTCAGCAAACTAACACAGGAACAGAAAACTAAACACCACATGTTCTCACTTGTAAGTGGAAGCTGAACAATGAGAACACATGGACACAGGGAGGGGAACATCACACACCGGAGCCTGTTGGGGTGGGGTAGGGGCGAGGCGAGGGAGAGCATTAGGACAAATAGCTAATGCATGTGGGGCTTAAAACCTAGATGATGGGTTGACAAGTGCAGCAAACCACCATGGCACACATATACCTATGTAACAAACCTACACATTCTGCACTTGTATCCCAGAACTTAAGGTAAAATAAAGAAAGAAAATCTAAAAATTAAAAAAAAAATCCTGTTTTATAAAATGCATTCAAGGTCATTCTTATCTTCAGACAAGTTGGTGATCGCTTAGTAGTTGCCTGCAGTTTGGTGCTGCTGTCATGACTGGCACCTTCTGAAAGGCCACTGGGGAGCCTCGGCTGCCACTTCCAGAGTTTGGAGAGCGAGGGTCACACACTCTGGAAAATTGTGGTGGCACCAGGGCAACAGAAAGTCCTCAAGAGCACCAGGTGACAGATAGAACGAGGCTTTTCTTCACTAGTTTGTTATCCTCAGGACTCACAAGTCTGAGACAAGAGGGCATGCTCCCGAGGGCCCTCGAGTTTATTCCCTCTCCTACTGCTCACAGAAGCCCCTACCTTCCAACAGTTCTAGATGACACAGACCCAGACCTGGCCCATGGGCAAGAGTGGTCCACCCTTAGATGGAGTCATTTACTGGGAGTATGAGGTTGAGAATTTGAAAATGACTGACATGTGCTCCCTGATTCTAAATAACTCCAGTTTAGCTGCCCAGCCAGAGATGGACATGTCAACAGCCAACTCTAATCTATCTGGGAGAGGGGTCTGAGAGAGGTGTGAAGAGAGGGCCAGGAAGCACAGAGGAGTGAATGACTAAACCTCCATCAAAGCAGAAGTGACATTTAAGAGCTGAGTGCTGAGTCTCAAAGAATGAATGAGTAGAAGCTCAGCAGATGAGGAAAGGGACAGTCATTTCAGGCATTGGTGGACATACACTTTTCTACCTTGTGTTTCTTCTTTTGGGGAAACATCTTCCTCCACTTCACAGTAATCCTGCTCATAGAAATGGCCCCATGGTGGGCAGCTGACCCAGGCCTCCCAATCAGAGTACACAGGGGTGGGTACAGGAGCCAGACCAACAGGGAAACTCTCTAGGAGCATTGCTTCTGCTATGGGAAAGGGATTTTTGGTGTATAGATGACTGCTAAGGGCTGTAAGCAGCTAGGGCATCAGCAGAGGAGAGGGCCTGGCCAGAGATGAAGCTGAGCAGAGGCGAGTAGAAAAGTGAGGTGGAAGGACACAGGGGTCTCATGGTGGCTTCCAACTCTTGGATCCTCCTGAACTTCATTATTTATGTCCACCAATAAATGCTTTCTTTTTGGTTAAGCAAAAAGCTTGTGACCAAAAGCGCTCTAATAAATGGGCAATGAAAACAGCATTTGCAAAGGGTAGAATCCCAAGAGGTCATGGAATGGGAATGCCTGTAGGCGTGAAAGGGCCAGGTAGCAGAGTTGAGCAAGGGCTGGGAAGGTGGGGTAGGACAGATTTGGAAGGGACCTGTGTTATTTGGGGGTCGAGTCATTAAGATTTTAAGTGAGAGAGCAACGTAAGCAGGTGTGCGGAATGTAACTCTGGTGCCAGTGTAGAGAAATGCCTGGGCCAACAGAGGCTGGACCCTGGATTCCAGGAAGGAAGCCCTTGGAATGGGCTGGCGCAGAGATGACAAGGCCTCTAGTCCTCAGAGAGCCTGGAATGCAAGAGGCAGAGTTGAGAGATATTTAGGAGGGAGAGGAGACAAAGCTTGGTAAGAGAAATCAGAAAGGCAGGCTCTGAACTCAGGCACCCCCAGAGCTGGATCCTGTTCGCTCCTCTTAATGGTCATGCGTGGGATCTTATTTAACCTCTTTAAGCCCTGGCTTCTCATCTGCAAATTGGCAATGATAATGGTGCAAGCCTCATGGAGCTGTGAGAATTAAATGAAGCATATGTGTGTAAAAGCAGTTGGCACAGTACTTGGCATAAAGTAACACTCAGTAAGTGACAGCTACTGTGTGGAGGGTGAAGAAGGAAAATTAGGGATGACCCTGAAATCCCTCACTTGAGAATTCGGGCAAATGCTGAGGACGTTAATTAGGATAGGAAATATAGGAGAAGGATATGTTCTATGGGCAAGGAGAACATACAGTTTTTGGAGGGGACATGTTGAGGCTGATGTGCTTGTAGAACTTGAGGGCAGGAGTGTCCAGCAAGCAATGGACTGTGGGGTTGAGGGGACACTGGCCATAGATGGCCACTCAAGCAATGTCAGACAGAAGAGGGTTGAGGACAGACACAGATGCTTAAAGGGGGCTACAGGAGGAGGTGCCCAGCATGAGAAGTAGGAGATGTGAAGAGGAAACCGTTTTCAGCATAGATAAGTTTTAAGTATGGATAAGCTGTTAGAGAATGAGAACTGTACAGGGGATGTAGGGATTCTTGTTTCTTCAGTGGGGAAAATGAAAGCTTAAATTCAAGACCACTTGACTTGCTAAGGGAGCTCTGGCCCCACTCATGGGGCTATCTTCAAGGGGCCCACTGTGGGGCTTGCAGCCCCTTACCTCCAGGTATTGATTGACCAGGCGGAGGGTGCGATCAGTGATGTTAAATATGTCCCTCCAGTCGAAGTTGGCCATGTCGTCAGCCTGGCTTTCCCGAGGGCCCTTGTAGAGGAAGTTTAGGATGGCTTCAGCAGTAATACCTTCTTCACCAAGCTGCCTATTCAAAAAGTCTTTTACTGTTGGGTTCCCCAGGGTATCCTTGGGAAGAAGAAATACAGTCACTGCTCTGCTTAGAAATTCCATAGGATCTTTGGTCTTGTTCTTCAGCCATTTCTAATTTTTAGTGATTGAGGATAGAGATGCTAAGGCTCCCTGAAGAGCTGGTGAGCTTGTTCCACTATGAAACATACCTATCTATATCCCATTTCCCCAAGTCCATGGGTCTCTAGAATAGAGGGAAGATGTGTAGGGGCAAAGGAGGGGCCAGATGGGGGTCATTGAATATGGTGTATAAAAAGCTTTCTTTTGCTTATGGATATTTTTGTTTTCTTTTGAGTGTCCCTGATATATAGAACTCTTGTCTTCATTTTGCAAAGCTGAAAATGAGACCAGACAAACACATTCCACCATCTTTGGAGTTACAGAGCTGGCCCCTTGGGGAGATGCCTCTTTGAATTTGAGGCCCTTGAGTGAATTCATAAAAGTAGGAAACTCCAGGAAGCCACTGGTCTTGTGGCAGCTTTTAGACTTCTCCCAGAATTCAAGAAACATATTTCTCATCCAAAGTCAGTGACCCCACTTGGTGACTGCTTGGAATGAAGGCCTTTGGGGCCTGCTTGTTGTATTTTGATCTAACTCCAATAGCGATTAACTCTTTCCTGGGAAAAGGAAACAAGTGGAACTTTCTTGCCCCCACCGCTTCCTCCTCCCCTCCCCTCCCCATCCTCCAACCCCCCTTACTCTGATCATGTTCATCTGTGTGCTGTTGTCAAAGAAGTACCAGATCTGGGGCCCTACTTCTTCCCAGGCTTTGACCAACTTCCTAACGTGTTCCAGTTCTTCAAAAGTTGAGTTGGCCTAAAACCAGACAGAGATCAAGACAGAGACACGAACAGAGAGAAAAGTGAGAGAGAACTTTTGGTTGTGTCTTTTCTGCCCCTATCACTTAGTGTTAGGGAAAGGCTTTTCAAGGAAGTGTTTTTATTTTCTCAGTCTATTGCTATTTCCCAGAACAATTCACCATCTCCCAACTTCCTGGGCTGACAGAATCTAATTTCTTAGTATCTCAGAAGTCCATGTAATATTGATGATATTATTTTCTCAGAACCTCCCTCGTTAAAGCTAGATTTGGACCCCCTGGGAGAAAATACCCTTCCTCCCTTCCTCCCTGTCTTTATCTGAGTAGCCAGGATTCAGAGAATTGTGAACCCTTCCATTAGGGATATAATTCAAGCAATGGGAAAGAAAACCTCATTGTAGGCTGCAGTAGAGAGGGGAGGGCCCAGGCAGGGGCACTGAAGCAAAGCATTCCAGTGATGACTGTGGATGGGGGAGGAAACGCAAGAGTCCACTTAGCAAAAAACAAACATGAGATGTGCTACCAGGAAGGCACATCTCTCTCACACACACACACACACACACACACTTCTGGGAGGTCCAGGGTACACAAGGCAAGCCCAGCTGGGATCTTACATTCTTCAGTATCCTTCGTGCTGCAGGTGAATCAGGAGTGTACAGGATTTTTCCCATCAGCAAAGGCTTTGCCGCCCTCCAAGCGATTTTGGTTAAAGGATTTGACTCCAGGCTCTGGATCAATGCATTACAAAAGGATGCTGCCAGGAGACAAGGGACAGATTTTACAGAAACTCCCCATTGCTTGTAACTCAATATAGTCATTAGTGTATCCACATCACATGTCTCATTCAACTCCATGCTGGAGGATTTGATGAATAACCTAAATTAATAGGCTGTACCCCACCAATAACAAGCTCATCATTAGTAGCAAAATGCCACAGTGACTCTCAGTAATGGCCTCATCAGAGAAACAAAGGATGCGACTTGCCCTGTGGTTTATTCTGCTTTAGGAGAAGGAGGCTGAGAAGCCTGCCTCTGATTACTGCTAGGAACTGAGGCCTTTCTCAGATGAAAGGGACTGAGAGGCCAAACAAGGCCCCCGCTTGGAATCTCAGCTTGAGCCTCAGTAATTTCCCTTCAATTAGCTGCTTAGCTGCTTTGTTGTGTGTAGCTATCTTAGAGTCCAACTACTTTTGGCATGTCCCTTGCTGCCTCTTTTCAGTTTTTAACTAGAGGGGCAGCCAGTTACATTTCTTCCCCACCCCATCCTCCTTTACCCCATAGAAGACCAAAAAAAAAAAAATAGTGAAAGGTGGGGAAGATGATTTGCCAGGAATTTGCCATTTGGAATGTAATTCAGTACTACACACATAGATTTTCACGATATTGTGTTTGTAAAAGCATCCCACAGCCGTGTTTACTTGCCAGGGCCCTTCTGACCTGAGCTTCACCTGGAACTCTGGGTTGCTTCCTTGCGGATCATTCTCTTCCTCTTGAACTTAGCCCTAGTTCAATTACATCAGTGGGAAATGGCCCCTCTGTTCCCTTTCCAAGTGGGCCTCAGTTCTTTCTGTGGTTCATGTCCAGAATTGCTTATAAGCAATGCCCCCTTTCTGCAAGGGGAAGTGGACTTTCTGGGAGAAGTCTCTTTACCTAAGGCCACTCAGCAAGACAAGACAGATGCAACCCCAGGTTTGGTTTCACCTAGAAGTGTTAAACCATCAACTTAACCAACATGAGAGGCCAATTTATAAGCAGGACTCAGAAAACTTACTTGTTCTTCTGTCATAAGAATAGATAGGATCCTTCCTTGTGGAGTCAATCCCCAGAAAGGCCTTATAGTTATTGTCTTCATACCAGTTGAAGGAGAGCACCCGAGAGCCACCTCCCTCGGGGTAGCCACACAGGAGGTCAGACAGGATGCCCATCAGCTTTGTAAAGGTCTCTGGACCACCATTCTGCATGAGGGGCCTGGTCACCCACAGCAAGTCCTGCATACTCGGCCGATGGATAAACTAGGGCAAGGCAAAGTCTTCAGGTTATTTTAAGGCAGCTAGAGTCATAATCTGCTGTGAGGCCAATGCTCCAACGTTTGGTTTGACTTCCACATTTAAAAGAAAACATCCATATATTCTCAGCAATCCTTAATCCAGCTGCGAAAAACAAAAAACAAAACCTACTGCCATCTACTTAGGGACTAGGAGAATACTAGGATGAGCCTTAAAGAAAATCACAGAGTGGCCGGGCGCAGTGGCTCATGCCTGTAATCCTAGCACTTTGGGAGGCCGAGGCGGGCGGATCACGAGGTCAGGAGATCGAGACCATCCTGGCGAACATGGTGAAACCCCGTCTCTATTAAAAATACAAAAAAATTAGCCGGACATGGTGGCGGGCCCCTGTACTCCCAGCTATTCGGGAGGCTGAGGCAGGAGAATGGCGTGAACCTGGGGGGCAGAGCTTACAGTGAGTAGACATCGTGCCACTGCACTCCAGCCTGGGCGACTGAGCAATACTCCGTCTCAAAACAACAACAACAACAACAACAAATCACAGAGTGACCCCTAGAGCACTGTAGTATAGCCTCTCTTCTTCTAGTCTCCTTTATTTGAATTCGTTGGGAATGTGTCCTTGGGCAAATGCAGAAAATATTTTACTGTTAAGCCAGTTCTTGGGTTCTGTTGTCCCACCAAGATGGGGATACTGGGGAGAAAAAGAGGGAAATAAAATGATTGGGGAATGATTCTGTTGTAGAAAAGCAAGATCAGAGCAAATTTCTTTGGCTAAATAGTCTAAAATTTAGTTTCTTATATTTGGAAAATAATCTTATTAGCTTAATTTTACCAATGAATTCTTCCATTTCCTTGAAATGTGTGGTTTGTGGTTTTCTCGTGTGTGTGTGCGTGTGTGTGTGCACGCCTGTGTGTGTCTGTGTGTGCGTTTTAAAATTCTAGCAAATACAGAACAGATGAAGTATCCATTCCTGGAAAAACACTTTTTCAATTCTGTGCCAGCTAAGAGGAGGTTGGTGGCCTTCTCTTCTCCATGTGGGCACCCTGTGGTGCTTGCTGGCCTCATCCTTTGAGGGTAGATCTGTAATGCCGAGAACTCAGGAGAAGGCTGGTGGAGCTGCCAGTAGCTTGGCTCCCATAATGCCATTTGGCTTTGCTTTAGGGGAAAATACGAAATTAAAATAATGCTGCTTTTATTCCTAAAACACACCTGATTACTTGCTTTGCTTTCAGTGGTACTGGGGAATTTATAAAACCATTAGGATTCAATCAGTGAGACTGAAAATATTTCCCCATTGCAATAAGCCATGTTTACGTGTCATCCCTCTCTTTGTCCACATGCCAACACTTGCCCTCTGAAACTGATGAGCCCAGGGAGAATCCACACAGTGAGTCATGCCTATAATCACCATCTATGCTTCAATAAAGTCAAAATCTCAAATTGCTTCAACAACAGTGAGTCTTATGACATCTTGTAAGGGGTTATTACTATTATTATGTTGCTCATTTAGTCAAAGCACTCAGAGATGAAGGGGCTGTTCTCAGGTCAAATGGTGTAATACCAATTCATATAAACTGGGCCTTCTGCTTTAACTTAGTTCACAAATGATTAGACTTGCTATCTAGACAGTCAAGAAGCCTTCTGGAACTTCTACTCAGAACTAAGAGTGTTGATATACTTTGGGGATTGTTTGTACATTCTCTATCAATTTCAACCTTATTGTAGTGATATAAATTTTTTTAATGCTATGAAGAAAAGACTGTTTAACAGAGACTCCCACTGTAGCAGGTGAGCATTAGTACAATGGGCTCTTCTCTAACTTTCCCACATCAGTGTGCATACTCGGCCCAGGTTGAGATGCGTTTTATAAAGACAGATTCCAACCATGCAGTTTTCCAGGTTGGTGGAGCCCAAGTCAGCTGCGAATAATGGAGGGAGAAAAGTTTGGAAAAAAACCTGTTTCAACTTTTCCCTCCCTTTCGTAACACTCATCACACTTGAAGAGAATTGTTTTTTTCCCATCTCTCTTTCCCACAGGGTCATGACCAAATCTGTGTGTTCATCATCATATCCCCAGCACCTCTTATCTATTGCGTGGAAGAATCCATTTCTATATGGGAGGAGACTTGTGCAATCAGATGTTAATTAAAATGTGCGCATCTTTTTACAAAACAACACAAAAGTCCATTGTTTTCTTTATGATGAAATAAGCCAACATAGGTAAAACACTTAGAAGAAGAGTGCCTGTAAGCTATAAAGGTGTATGCTATTATTATTGGCAGTATATATTTATGTGAATTTTAAGACTGTAACAGAATAATGAACCACCTCAGTACTGAAAAGACTTAGATTCAACTGTAAGTCTTCTGATGATTTATGCCACACCAGGCAAGTTGCTTATTGCCAGTGGCATTTCTTTTTTGATGTGAAATCAGAAGGGTGGTTCCTTTCTTTCTGCCTCTTACTTAAGAGCACAGATAATTTGGGATGTGAACAGGTGCTTTGAAATTGCTAGATGGAAAGATCAAATGTACTTTTCCTTGAACAGGTTTGAAATACAATTAAATTATTTGACATAAGTGGGGTAAATGGTGGAAAGACATAATGAAATTATAATTACTACCATCAGGCTACTCACCTCTTGAATTCTTGGTGACATATCAGATAATATTCCTCCCCAAGATCTCAGATTGATACCTTGAGAACGGCTGTCTAGGAGTGTGGGAAGCTGTAATTGACAGTAAAACAATTTTTTAAATATATATATGTTTGTAGGTATATACACACATAGGCACAGTCTGATCTCCTATATGTTTGAAAACTCCCCCCCTCCTTCTTTCTGATCGCAGGATCTTTTCTGCAAGATTACTTTTAGAAACAAAAAACTCTTTTATTTAATTGAAAAAATAAAGGCTCTCATTCCAAGACTCCTTGCTGCACTTGTCAATCACAGATAGTTTCATAGTTATATTAAATACTATCACTATTTCAAAGTGATTCTAATTGCTGTTTTAGTGACACCAAACAAGATTCCTGGAGGAAGGAAAACAGAGTGCAGCTGGCAGAGACTGAAGGAAGTGCTGCGGGCCTGGGGTGCCCATCTGTTCACCTCGGAGCTTTGTAGACACTGCAGTCTTCTCGTCATTGTTTACATCTTTCTTCCTTTGTGCCATTTTCAGACAGGTTGTGTCTCTTCCTCCATTCAACACTGCTCTCTCATGGAGGATTTGACCAGCTACATCACCTTTATTTTAAAGCAGCTGCTGGTAGGAGTCGGAGAAGTTCCCTTGCAGATTCTCCAATTGCCAGCAGTGTTCAGGAAACCCCAGCCCATGTGAACTCACCACTGCTCCTGCTTTTGCCACCTCGGCAGGGGATGTGGAAGTCCCCAGGTGTGCTGCCTCCAAGCTCCAGAGACTGATGTGAACATCTGGTTTTCTGGAAACCAAGGTCATGTCCTGTTTGACTTCATGCTTCATGTTTCAAAACTGATGGAATCACTGATCCTAGAGGAGTCATGTAGGACTGAGTTCTAAGTGTAAAGACAGTGGTTTTCCAACTCAAGTGTGCTTCCTGAGTAGGTGTGAAGTGAGCACTGGGCATGTGCCTTTTAACCAGCTGGACTTGTAATTCTCATCCAAGTATCTGGGGACCAAAAGCCTCTGCTTTTTATTTGCCAGCACAGTTCTCCTAAATGATCATTGGGCTGACCTAACTTGCATCAGTGCTGACAAACAGGTGGAGTTAGGCTTTGACCAGCCAGGTTCTCATTTGTAGCTGTGTGTCTTTGCCCCTCTCCTCTTGGCTGTAGATGCAGAGGTCCTTGTATTCTTTTTGACCCTGAAACTCTAGAATAAATGTAGGTACACTCAGGCAGCATTCATATTTCAGGCTTATTTTCTAATTGTGAAATAAAAGGCCTTGTTAGGTATGGGAGTTACAAAGCAGATGGGTAGAATTTTCCAGAGGAAAGAACAACTAAGCTGCTATTGACACCACATCACTGAGAAGCGTCTCCCCTCTTTGACCTGAGCACTGGACCGAGGCATTTGTCTTGCCGGGAGTACTCTTCAAACTCCTTCGAAATAGCTTCAGTGGGTGCTGGGCAAAGCACTTTAATTTCTGTTTTTTCCATACAAGGGTGGGGCTGAGAAGAAGAGTGGGTGTGAAGGGAGGAAGCAAGTAGGCAAAACTGTGTGTCGATAAGCAAGTTAGCCCCAAGTCCTGCCCGTCCTCCCTCCTGTCTCCCCTGAGATTATTAGAGATGAAAAGAGACCTGAGAGACATAGCAGTAAAATGGCCACAGGTGGATTTTGATTCTGATCTGAACAAACCAGCTGTAGCAATTGGGGGAAAGTGGACATGAAATGGGTATTAGGTATTATTAAGACATTATGATAAATTTTGTTGGGTATGATCATAGCATGGTGATTTTGTTAAAACAAGTTCTTACATGTTAGAGATACAGAGGGAAGTACATATGGTGAAATGATATGTTGTCTGTGATTTGCTTCAAAAAAACTTCAGGAAAAAAAGGTGGAGAACAGTTAAAACAAGAACAGCCAAATATTGATAATAGTTGAAGCTGGGTGATAGATCCATGGGAGCTCATTTTATTATTCACTCTACTTTCATACTTTTTTCCTACAATAAAACGTTTTAATAATAAAAAAGGTTTTAGTGTATATGCAAAAATAAATTGTCGAATGAGCAAATACTAAGGAAGTATCCTATCTGTTTTGTTCTTCCTCTCTAGGACTACCTTTGTTCACTTCCCTTCTAGAATATTTCATCAAAATAGGCATAGAAAAAGGACTGGCCTTCTTGCCAGTCCCCTTGCCTCTAGCCCCCTCCCTTCCAATGCATTGTGGTCTGAGTTACCCAACAGGCCAATCCAGTCATGTCGCTTTCCCTGCTCAAACATCTTCCATGGCTCCCTACTGTCTCCAGAAGAGAAGGCCATTACTACGTTTTGACACACATGACCTCTGTGAGCTGGTGCCTGGCTCCCTCACTTGCCTTCTCTCCTGCTTCTCTGCTGCCACAGTGGACTTCTTTTTATGTCTGCTCACACGTCAGCTGTCTCCTGCCCCTAGCTCTGCTCTCTATTCCCCCCCATTCCTTCTTTGCCTGGCAAACTTCTACTCATCCCTCAAGTCTCATTCCTAACATGATGACCTATGTGAGAAACAGCTTCCTCCCAAGTAGATTTAGATGCCCCTTTTTCTATGCCTCTTGCTCACCCCTGCCCAGCCACGCTCTCTTTAGGAGTTCTGTTTCCTTCCTTGTGCTCTTCACCATTGGTAATTATTCTGGTGTTTACTTGTCATCTATCTCCCCTGTAAGACTCTATGCTCCATGTAGACAGAAATCATACTGGATGACTTCTAGGTATGCTGGGCATGTGGTGGGCACTCAGTATTTGATGTGTGAGTAAATGATCTTATCAGAATAACAAGCAGATTGATTATAATTGTTTATACACCTGATACTCCATGAAATGGTATGTTCATTAAGGACAGGACCCCACTTTTTATCTTTGTATCACCAAGCTTTTTATCCATTGCATTTTCTGTACACTCATCGATGTCCAACTAAGGAAGGTTCTGTAAGACAAGTCTGCTTTTAAGTTGTCTTTTTTTAAAAGGGTAAATAAATTTGGTCTTTTTATCTTGAAGTCAAATTCCCCTATATTGAAGTCCTGTTAGAAGTGGATGTAATAAAGAAGTGGTAAATTAATGACTTCCTGAAAATTCATAATCACTCAATTTTACTAATTCAATTAATCGTATTGCCTAGGTAGTTCTGAGTCACATGAAGAGCACATAGGCTGTTTTTTTTTTTTAAGACAACGAAGTAGTAGCTGTTTACTTATATAAAGTACAAGGCAAAACTGTCTCTGCAAACTTCCCCACATCTCTACCCAAGGATAATCAATGTTAACAATTTGGCACATATCCTTCCAGAAGCACGAAGACTTTAACTTCTTTTTATATCTTTTTCCTGATTGACAATTCCACAGACCTCCACATTTTTACCATAGTTTGCAGTTTAACCACATCAGCATATGTGGCAGCACTTGGAGAACACCCTGCCCCAAATGGTGGCTTTGCTTTCCCTAAAGACTAAGGGTTCCCTCCAAGAATACGAGATCAGCACTGTCTTAGTTCACTCTGGCTGCTACAACAAAATACCATAAGCTGGGTAAACAACAGAAATCTATTTCCCACAGATCTGGCAGCTGGGAAGTCTAAGATCAAGGCTCCAGCAGGTTTATTGCATGGTGCGGGCTCATTTCCTGATTCGTAGATGGCATCTTCTCTCTGTGTCTTCATATGGTGGAAGCGGCAAGCTGGCTTTCTGGGGTTTTACAAGGGCACTAATCCCAGTCATGACCTAATTGCCTCCGAAAGGCCCCACCTCCTAATGCCATCATCTTGGGGATGAAGATTTCAACATATGAATTTTGGGGAGGATGCAAACATTCAGATCATAGCATGCATCTCCTCTTCATTTTTATCCCCCTGTTGCCTAAACGTCCTAATAAATGTATAACATGAAGCATAAGAAAGACCTCAAGAATAATGCACACACCAACCCATTCCATTAACCTTGCCTAGCACTGAGTGACTAGGCTTCGTCACAGTGACAAAGATTGATGCTTATCTATGCAATATTGCTAAAAGTCATAATGCCTGGCCCAGCCTCCCATGCATACAGGGTGAGCCTATGGCACAATGGTAACCAAGACACCAGGAGAAGTCATAGGATGGGGTTTCTGGAAATGGTCTTTTGAAGTAGGCCCCTCTGCCCTTTGCCTGGTCCCTGCCTGCAACATGGATGTGCTGGAGGAGGCAGCACAGGTGTTTGGAGGTCACCAGATGACAGGCATATGCTGGGGATGAAGGAGGGAAACACAGGGCAGCCTGGGGGTCTTGAGGAAACCTGTGGTGCTCCAAACCCCTCTTGGAGGACCCAGCTCCAGACTCTGCCTGGGGAGAAAAATGAAACCCACGGTTTCTCTGACTTTTGTTACTCACAGCCAGGTGCAGTTTCTAAATGATAAAATCCCACATTTGACAAATATGTATTGAGTGTCTGCTATTGTGCCAGGTGCTGGGGACACGGCAGTGAATGAAACAAAGTCCTCCCTTCATGGGGTTTACCTCCAAGAGTCTCCCTGAGGCTTCGCCAGCCCTTCCATCACTGTCGTCATGCTGTGTATACGTGCAAGATTCTCCCACAGGAGAGAAAGAATCTACCTCTGATCGCTTATGTCTCCCTAGCTACAGTCTAATTTCTCTCTTCCACCCTTCATTCCCACATTCTTTTAAGCATAGTCCGTAATCAGTGACTTCACTTCCTCACCAACACTTCCCTGGCTTCTACCCTCACCATCCTACTAAGATGCTTTATCAAGAACCCCCCAGTTTTCTCCTGGTTTTTAAGTCTAGTGGACATTTTTGCTTCTTGTATTTTCAAACCTCTCTGCTTTTCTCAACATTTTGATCATGTCCTTTTCCTCCCTGGTCGTCTGTGACACTGCTTTTGCCTGGTTTGCTTTGCTACTTCTCTGCCTTTCCCACCAGCAACTGTACCTCTACCTTCCCCTGAAGTGCTGAGGTTCCCAAGGGCCTCCCTTGCTCCTCTCACTCTGCACACTCCCCGGATAGTCTCATTTCCTTTATCATTTAATCTGCTACCTTTTTGTTGATGACTTCTAAATCTGTACCTCCAACCTAGACCTCTCCCCAGAGCTTCAGACTTACATATCCAACTGTCTGCTGGGCATCTGCCTAGATCCAGCGTGTTCTGAACTGACCACATCGTCTTACCCCAAACCAACTTCTGTGCCTGTGTGCCCTTTCTGTGGCTGGCACCACTTTCTGTCTGGGACCCATCATGGGTTCTTCCCATCCCATTGTCTAAATCTCCAGCCTGGAGATCCAGAAATTGGTGCTGGGAATGAGTGTGGGGTAGGATGAGCCCTTAGATAGCAGAGGGTAACCAAGGGACATCTGAAAGGCTACTTTAGGAGGAAGCTGGCATCAAAGACTGGAATCCAAAGAAGCTATGCAGACAAAAAGCAACCAGGTCCTAGATAATAGGAAGGCATCTAAGAGGGGGTAGGAGCCCAGAGGCACAACCTAAGGAACAGCCACACTCATGTCTCCAGGGAGGCTGCGCATAAGTAAATCAGTCACAAGCTCCCATCAGTTTTGATTATTTTCTCTTCTTTCTGAATTTGTTTCCTGTCTTCCTCACTTGAGTGTGGGTGGGAGATTGCCCATGGCCATGTGGACAATCTTCTCTCCATCCCCTCTCCTTTACTTCTGCAGGCCCCAGGCACACTCTGGTCTTGAAACTCCACCACACATCACATGAACACTTTGGAAAGCATCTGTGTCCATATCTATTCAGATCTCTGTCTATCTATAGGTCTAGGTCTATGTAGGTATAGTTTTCTAAAAGCTCCTAATTTTTACTTATGAAATTATTTGACTTTGAACAACTTATTTAATGATTTATCTGGTATGAATTTTAAGCAATCATTGTGAATACTTAGAAGTGTTTGTAAAGTGGAAAAACCTGAACTGCAAACAGGCTTTGGAATTTAAGATTTTATGAATATAGTAAATCCTCACTTAATTCATCCACAGGTTATTGGAAACTTCAACTAAGTGAAATGGCTATAATGAAACCAATTTTACCACAGGCTAATTGATATAAACCAGAATTAAGTTTCTTTCTTTTCTATTTTTTTTTTTTTTTGAGATGGAGTGTCACACTGTCGCCTAGGTGGGAGTGCAGTGGCACGATCTCTGCTCACTGCTCCGCCTCCCGGGTTCAAGTGATTCTCCTGCTTCAGCCACCCAAGTAGCTGGGACTACAGGTGCCCACCACATCTGGCTAATTTTTGTATTTTTTAGTAGAGACAGGGTTTTACCATGTTGGCCAGGCTGATCTTGAACTCCGGACCTCAAGTGATGCGTCTGCCTCGGCCTCCCAAAATGCTGGGATTATAGGTGTGAGCCACTGCACTTGGCCCAAAATTAAGTTTCTATAGCTTGTTTCTGGTTACAATAAATCACCAAACTTCAAAATAAAGACTAAAATACTTCTAATATTAAATATTGAAATACATGTGAACTATACATACATTTTCAAAGATTAATTAAAAAGTAAGATAATTATTCACCCAATTATTTCAGTTCAGAGTCATGGGTGGCTGGATTCCATCCCAGCAGCTCAGGGCACAAGGTAGGAATCTAACCTGGACAGGATGCCCTCCCATGGCAGGGGCACTCACTCCCACACCCACACTCACTCACGTTGGAATCATGCAGACACACCGTTTCCACTAATGGGCACATCTTGGGGATGTGGGGGAAACAGGAGTACCTGGAGCTAACCCAAGCAGACATGGGAAAGATGTGCAAACCCCACGCTGACAGTGGCCCTGGCCAGGAATCAGTTTTGTTTTCTCTCATCAACGGTATGATAAAACAGTGTTGAATGAAACTCAAGGGCTTGTTTTAACTAAATTTAACAATGAAGTTGAATAAAATTACCTTCCTTAAATATTCATTTAATATTCATTCATTATAATTCTAAAGTTTTTTCATTTTCTTTTGGAGCCAATTAAAAAAAAAAAAAAACTTCAAATCTCAAATAGTTTTGTAGGCTTCTGTAAAGCCTGCAGTCCTTAGCCACTAGTCCTATCACTTTGAGGACTAATGGATCAAAATGACCAACCCACCCTGTCTCACCCCATTCTCACTCTACCCCTACTGGCCAGAGTCAACTCATTTCAAACTACCTCACCTTCTCCAGAAAGCCTTCTTCCCCCATCACCATGCTCTTCCAGCTTTCCTTCCCTAGGGATTAGGTGCCCCTCCTAGCTATTCCTGTCTTTCTCAGTGCATTTATTTACCACTTTTATTTTGGTTTGCTGTTATTTTTTAATGTATCTATCTCTCCACTAGACTGTAAACTCATTAAGCATAGGAATAGGTTTTATTTTGTTTGTCTTTTATCTTCTGGGCATGGTACACAGTAGGTGCTCAATAATACGTGTTGTGGTAATTAATGAGTAAATAAACTATAACAGAGTAGGAAAGAGACTGTGTCTGTTGAGGTTTTAGGTTCCATGAGGGCTATATATAGCAGTCATCATGGTGACTTACAGGGAGGGAGCAGTCAGTTTCACCTGGGGACGGGGAAGTGACACTTGAGCTGAGGTTTGTAAAGAGACAAACTGATGACTGTGAGAGTGAGGACAGTGTCTGTCAGTAAAAGGGGAGGGCCCAGGAATTCCAGGTGGAGAAAGGAACGTGAAGAGAGTCAGCAAGAAAGAGTGACTAGAGAGACAGCCAGATAAGAGCAAGACTAGGAATTTGGGGGAAAGGGAACAGAGAAACAATAGCTTGAGATGTATTTTTGTGTGGTTAATACCCTTTTTTCCATCTTGTTAATAATTTAATAATATTCCTTCACCAAATAGTTACTAAGCTCCAGTTACGTGCCTGGTGCTACAGCTACAATTTCCTTCCCAGCTCTTTTTAGTGGGAATGGTAAATGATGAGGGTCCGGTCCTCACACCTTACATCTCTGAATACTGCCTAGTCCCGAGGGAGCCCTCCATATGTACCTGTTCACAGTTGCCTGACTGAGGTTGCCATAAATTATAAAATAACTTTCCCAGGGCTCTCCTCTTCTTTTGGTTCCCCCTTCCCTATTATCTGTTCAAATTCACATGAATTGTTTCTGTCAAAGAACCGGAAGAGACTGTAAGTTTAGTTGGAATGGAACTGAGAAACTATTTCTGGAAAAAAAAGTCACAGATCAAAATGGCAAACATCATCTCACACACACACACACACACACACACACACACACACACACACACACACAATTTCCTATGCCAAATAAGTTCTCTTAATTTTCCAAGTAACAAATAACTCTTCCATGTCACACATCACAACTGACAGCACTGCCAGCCGAAGTTCAAGGTCAGACTAGACCTCTAAGGAAGATAAGGCTGTGAAGGGATCTGCCTCTACTAACTGAGGTCAGTCTAAGGGGCCTTTAGGCCTTGATCCTGTGCTTAAGAAATTGATATAAGGTCCTAGGCAGCAGCCAAGATGATTCCGGCCCTAAGAGGTCTCTGCTTGGGTTGTCTGGGATCAAAACCATGTCTCTCCCTTGGGACTGTGTAATATTTTTTTCTTAAGGTAGAACAGACATGTTTATCACCTCCTAAAAAGTCTTGTTGGCATAGTATTTCTGATGCTTTGGATCAAATGTGTTCATCAAACAGATGTCACCCAACCGCACATGAAATGTCTTAAGCATTGAATGTTTTGTTGTTTTACTTTCTGTGATTCAAAGAAGACAATCTGGAAACAGTATTAATTTCTAAGTTGAGGATATACCTAACACAAGGGTAAATAAGTAGCCTCAGGTTCAATGTGTCTTTTTGGGGCAGACATGGCCTCTGCAGGCTATGGAAGGTTCTGAAGGGAGGGATGAGCTGCAGTCTTGAAGGCATGCAGACCAGAGGTGAAAAGCAGTTGAAGCAGTGGACAGAAGTGTGTGCTGCTGTGTTCAGTCCTGGGCTGAGCTACAGGAAACCCACATTTATCCGGGAGGGAAGTTGTTGCTAGGCAACTGGGAGAATGTGGATTTGAAGCATGTTTCTTGCAAACTGACAGTTGTTAAGCATCAAATGAAAAGGGAGGAAGCGGGCTTCAGTGGTGAGGGGGCAACCAGGAGGGGACACCCTGAGTGCTAGGAAATGCGTCATCAGTGGAGAATTCAGACTCAATCACTGGGGGGTTGGGGGACATGTCAAACGGTCTCTACCAGGAGGTCACAGAGACATGCAGTCTCCCAGAATGAGAGGGAACTGAGTGTCTCAACTAGAGGGTGGGCTCTTGGGTATGTGAACAGACAAGTTATGAGACTCTTTGGCTCAACAGAAACTAGGTCTTTTTCTGTCCGTCCCAGTATCTGTGGTTAATGAAAGCAAAACTGAGCTTGGAATCTAGAGGCAGCCAAAAGGTCACTCCATGAGACAGACCTTCTCCTAGTCTGGGGGGGTCTGAAGAAGGAGAAATGGGGAGCAAAGGGCCTCTCAAAAGAGGCTGTGCTTTTATAAGAGCAAAATGCTTTTTGTTCAAAGTGTTTTTCCATCTCTTCTCTAATGTGAATTTCATTACTATTTCATGAGCTGTGTAGGACAAGTCTTATTTTCTCGATTTTACGGATGGGAGGCTAAGATTTCCTTTAAATGGCAGCAAGTTAGGAGCCAACATAGAGCCAGGGCCCAGTCTCTCAGCCACTAAGAGATGCCTGTATGCCCCAGCAGCTGCCCAGGCCTGTGGTCCTCACGCCATTGGATCCTGTGCTCAGGGGCAGGGAGGATGCTGAAGGGGGCAGGGAGGATGCTGAATACTTCATAAACAGAGTTAAGGAAGAATCGGTGTATATTGAGACCGCTTACTAAAGAATGCATATTAGTGGTAGGTAGAAAAACATTTTAATGTAAAGGCTATTAACCTGGGGTCTGGCTTCAGCTGCTCCATGAGCCCCATCCTGTGTGTCCCTGTGAACTTAGTTTTCTTTAGGGAACAGGTCTAGAGCTGTAGTCAGATTCTCGAAGGTAATCCTAACCCATAAGAAAGGTTAAGAGCTACTGTTCTGTAGAGATAAAACATATCAGAAGCCAAAACCTTTCTTAAAACCAACTGACCCTGGAGAGAACCTGACGCCTCACACATTGGTGCACACATTGTAGGCGCCTAGTGCGTATTTACTGAACAAAGGCCAGGACCCCAGGACTCATTATCCTCAATGGCAGCCTTCCCAGGGGCCTGCTCTTGTCTTAAGTGACTTCAGTTTTGACTTCTCAGTATTTCTTTCTTTGTAAATCCATAAAAGAACATCTGATCTGTCATGAAAATAAGCCCTGGCCTACTGCCTGCCTGGAGCTGAAAAGACATCAAGGCAGGCAAGTGACAATCCAGCCAGTAGGCTCAATGTGCACGAAGGGGCCTCTCTTCTATTTCATTTTTATTTCTTCTTTGTTGAAATCCATTCACCCAGAGGATATTTTGATGGTAATAGGTAAAGATTTTTGTAGATGCAGGCAGAAAAAATACTAATGCTATAAATCAAATATATTTGCTGTGGCTTGAATATTTTCATAAAACCCCCCAAAAACAACAACAAAAACCTTCCTGATTTAGTTTTGTTTCCTCCCAACAGCCCTGCTGTTCCCTGGTACTGGCACTCAGGAATCACTCCTTTCTCTTCTCCCCTTCCCAAAACCCTTATGGAGAAGTGGGAGAAATTGGAAAGAATGAGGAAGTCATGACATCAAGTCATTAGTGGGACCTCACTGTAAAATCCTGTAGCTGTGGGGGCTTTCCCAGACACTTGACGTAGCAATATCCACCCGAAAGTTGAAATGCATAGGTGAAGTTTAACAATCTGCAACCAATGACCCAGGAGAGCAGCAACTGTGGCAACTCTCACTGGGTAGGGGGCGGTCCACCCACGCTTCTCCCCAGTGACTCAGGAATTCAGGGAGCCAGAGCCAAGAATGAAACAGGACATTGATGGGCGCATGTAGTCAGAACCCCAAGATTGGGCCCTTTTCTTCCTGGAACTCAACGTCCAGCCACCCCGTAGTCAAAGAGACACGGATAAAATGCAATCAGAAAAGTAAAAATGACAACAGAGCAGTGGTTGGGGGACAGAAAAGAAAGCTGAATCATGCCACACTGGAAGCATTTTCAAAGGAAAACCGTGAGCCCAAATGCCGAGGAGGCTGACTTTTCTCTATCAACAAGCATTTAGGAGGGGGAAGGGAGGGAGACTCAGACTTCCCAGCAGCATGGCAGGTCTTGGCACCCGCCTCGGTTCCCCTGCCGAACTTCCACAAATAAACATTCAAAGCAGAAGGGACAGATTTGCTTCTCAGCAAGATTTCAAAGCTGTGCACCAGAGTTGGAGAGAAAACAGGAAGGATGGTAGGGGGAAGAGGGGGAGGAGGAGGGGAAGGAGAAGGAGGGGCATGCATGCCTTGGGCCAAATCAGATGGGAAGCGTCCCAACCTCTCACCCGAAACTGACACACCATTTTTATGAGGTGCGAAACATTTCAGGTAGTGTTGGCACTAATAATACCTTGGGCCCAAGTCTGAGCTTCTGGGTTTCAAGCTGGGGGCGTTAAGCCTGCAAAGGCCGCAGGTGAAGACAAGCTCCTTCAGGTGAAACCAAGAGGGGCTATTAATAAATTTCCTTGGAGAAAATCCAGTCATTTGGCTCTTATTTCTCTCCCAGTCCACCTAGGTCACCAATCTGTGTGTGCGCACGCAAGTGAGCGTGTGCGATAGTGTGCAAATGAGCGTGTGAGTGTACGCGCGGGGATGGGTGGGATGGTGTGGGAGGGATGTAGTAAGGCCATGGGTACTGCCTTTGGATTGTTTGAAGATGACAACACTCACTTCTGATCTCCAAGGAACCGAGAGAAAACACAGCTGGTCTCAGTCGGTGCTAACCCCAGCGCCCCCCTCCGATTCTCTGGGCTCCACAGGTTCCCTTGTCTCGGAGGTTGCACTCACACCCCCAGCTCCTGACTCAAAGTGGGTAGATGCCGTCACGGTGGTTTACTGAGATTTTCCCTCTTTCTTTGTTAATGAGAACTCATTTGGCATTTAATAAAACCTTATTTATACACTGGCCTACGTGCGTATGAGAAACAGCCCAGAACAGAAGGCCCAGCATTCCCGCACTGCAGCTAAGCATGGCTGCGCGCCAACCAGCTGCAATAACAGCCGCGTCCCAGCGGGGCCCCTTCCCTGGCCCCGGAGCAACCCCTGCCTGCCTGATGCTCCTTTCAGAGGATCGGAGGGTCTGCCCTGAGCCTTTCTGGGCCTGCCTCAGGCTTGTTTTTCTAAAAACCCAAATAGGATGGGCCCAGGAGCAATAAAGGCAAAGTCCCATTTTAATGCCTGCAATTTCTTTCAGGTTTTTTTTTTTTTTTTGTAAATTTTTGTTTTTAGTGTAATCCATTTGTCAAATGGAAAAGTACATTTTAAAGGCACCAGAAGACTAGATGTGTCCTGCTTCGGTTGGATCTTTCTCCACCGAGACGGAAGCAGGAGTGAGAGGAGAGCAGGTAGGGGTGGTGCTCCGTGGTTAACTGAGGCCGACTACGGCAGAGCTTTCTCCTCTGGGCCATCTCCCGGTCCACTGCAGGCTCTGTCGCTCACCAGCTTTGTTAAGAGAACAGGAGAGAGAAAGCATCTCCACACCACGGTGGTCTCATGGGTGATCAAATGAAAGTTCTTTGGACCCTCAGAGGTGTGTGGGGTACTATTATTATGCGTGGTCTATAGAGACTGAGGTGGTAAATTAAACTCTAGGTCAGTGATTCTCAATCTTGGCCGGACATTGGACTTATCTGGGAAGCTTTTTAACACAGTGAAGTCAAGGCTGCACCCTAGGCCAGCTGACTCAGAATCTCTGGGAGTGGGGGCCAGGCATTTGTAGGACACATTGAATCACTGGGGAAGCTTCTAAAAGCTACCGCTCGGGGGGACAAATGCTGCTGGTGTTGGCCCTTTCTAGGCTGCACTGCTGTGAAATGTCCTGTTTGCTTGTCTCTGGTCTGGCTGTGAGTTCAGTGAGGGTGGAAGGTTCACATTTGGAGCCTTGGCCTCAGCACAGTGCCCGGCCCTTCACAGGTGCCTGATGCAGGTTTGAGTGCCTGCATACAGAAACCGAGAAAGCAAGCCCCCAGGACCCGTCTGAGGTCTGCAAGGGTGACAGGTCAAGGTAGCCCAGGGTTTGTGAATGCTAGCATTTGCCAAGGCAGCATGTGAAGACGTAAGGAAAGACTTGGTCTTTCTTGTCTGATAAAGAAACATTTGGAAGCCAGTGTCCTGAGTTTTGGTTCTAGTCTCCAATGGAAAGTTTTACCCAGGTGCCGATTTACCCTACTATCTCTGGCATTGACATCCCAGAATCAATGGTCATGTCCTGGGAGGTAAATTTACCTATACTGGTGGCCAAGGTGCTTCAAGAAGGGAAGAATGATGCTGCTCCCTTCATGGTGACGAGAGGATTGCACGAACCTGGGTACCCAGGCCCTGCCTGCAAAGCCCAGGTGCACAGACATTGCTCATTCTGCCCATTCTACAAAGCATGCGGGCCCTGGACACCTGAGAGGGAGCCTCTGGTGGCTCTGCAAACACCAGCACTGGACTCCTGGCTGTGCTGGTATTCAGCTGCCTGGAATAAGGGACCTTTGTTGCCTCACTCTTCTGTCTGATTCTGAAAACAAGTCAAGGAGCGTGTCTAAAATCAAGTTCTTTTTGAAACTTTGGATAGAGACATTTGGACTACATTGCTTTTTATTTTTCCTACAGTGTGGTGAGCCAAGAGACCTTTTCTGGGGTCCTGGGCTCTCACTGATGGTGGCATCCCTAGGCTCTGACCCTTCATACTCACTCTGGGGCCCCACCCTGACGAGCTGGGAAAATCGTAGAGTAACTTTCCACGGAAAGTCACACATTGAAGGGGATTAAGCGTGGACCGTGCCAGAAACTGCGGTGTCTTATTTCATGTTGCTTCATTTTTAAAAGCCTTCAGCTTGCTTTTTAAGACAAGCTGAAAGTGAGTTTCCTGGGACTTGAGAGAGCAGTCATGAAACAGACAAAACACAGTTCCTCAATCAAGTTCTTAGTGACTGACATTCCCTACAACACAGTTCTAGAAATTAAAATGTAGGCAAAAGAAAAAAAACATAATTCCATGCTAGAAATATTATATATGCCACCTTCTCTGAAGGATTCTAATTTTGAGTGTTTCTGAAAGTGTGGCCTACAATGGTCTTCATCAGAATCGCCTAAGGTAACAGGATAGATTCTGGGCCTGGCCTGGTTCTTCTGAATCACAGTGATTGGGGGTGGGGATTTAGCACTTGCATCTTTTACCAACTTCTCTGATGGGTTTTTTTGGTTTGTTTGTTTGTTTGTTTTTATTGAGACGGAGTCTTGCTCTGTCACCCAGGCTGGAGTGCAGTGGCGCAATCTCGGCTCACTGCAAGCTCCGCCTCCCGGGTTCACGCCATTCTCCGGCCTCAGCCTCCTCAGTAGCTGGGATTACAGGCGCCCGCCACCACACCTGGCTAATTTTTGTGTGTGTGTGTTTTTTAGTAGAGACGGGGTTTCACCGTGTTAGCCAGGATGGTCTCTATCTCCTGACCTCATGATCCGCCCGCCTCGGCCTCCCAAAGTGCTGGGATTACAGGCGTGAGCCACTGCGCCCGGCCCTCTGATGGTTTTTATGCACTTTGCAGTGTGAAAACCTCTGCTCTACACCTCCTTTATCTAATTCCTTCTCATCTTATCCTTCTAGCAAAGGAGGAGATATTTTCAGGTCCCAAGCAGTCTGTCTGGGATGCAGTTCTAGAACAAAGGGTTGAGCTAGATCAGGGCTTTCCAAATTTTTGAGACTATGAAACTTTCTCTGTCGTTTTTTCTCTCTAGAAACACCAACCATTGAGGTTGAGACCATTTCCAGAGGAAGAAGCATGGGGCCATCATTTATTAAAATTTATGAAATGTTTTGCGTATACTTTTCTTGTATAATTCCTACCACTCTGTAAAGTATTATATTTGTTTTATAGATGAGTACTGGGACCAGAAAAGGTTCAATATCTTACCATGATCACCTGGCTAGGAAATAGCAGGTCAGGGAGTCAAACCAGGCCTCCTCCTTCCTTTACCACTCTGTTAGAGGAGGTAAAGGGGATTATCCCCACATTTAGAGTGGACACAAACATGCCACAGCCACATACCTAATGGTGAACCTCATAGTGACTTCTGGGTCCCTGGGCCACTGTTCTAGAAATACTATCAGTTGTGATTTTTTGAGCCCTGGGAGCCTGGAGCTTTTGCAAGGATTGTCCAGAACACCAGGCTCACGCCCTCCCCAAGGTCAATTCGTGAGGCTCTGCTACCCCAGGAATCACCTTGCAATTGGCGAGCAGCCAAACCCCTCCCTTACCACACGGAAGAGCTTGAAGAAGTCCACGTTGGCATACAGAGTGTCTTCTATCCACTGTAGGGTGCCCTGGGAGAGGGAGCACAGGGCATAGCGCACCGTCTTTGCCCCGCGTCTCTGGCTGAAGATGATGAAGCGCTCCAGGAGGGCCTCGCTGCAGGCGATGTCCTTCAGCGCCAGGTCCGGGACTCCATGAGCGAACTGCAGGGAGAAGAGGCAACACTAGAAACTGCCCTGTGGTAGGAAAGACACCCACGTCCTAACCCACAGAACCTGGGAATACCTTGTGTTACATGGCGACAGGAATTAAGATCGCAGATGGGATTAAAGCCACTGATTAGCTGATTTTAAAATAAGGAGATTATTTTGGCTTTTCTAGGTGGGCCCCTGTGTAATCACAAGGGTCCCTTAAATGTAGAAGAGGGAGGCAGAAGAAACAGAGTCATGTGATGTGAGAAAGACTTGATAAGCCCCCACTGGCCTTGGAGATGGAAGCAGACCACTAGCCAAAGAATGTGGCGTGTCTCTGGAGGCTGAAGGAGGCAGGAAAATGGATTTTTCTCTAGAACTCCGCAGTAAGGAATGCAGTCCTGCTGATGCCCTAACTTTCAGACTTGTGACCTCCAGAACTGTAAGATAATGCATCTGTGTTGTTTGAAGCCACTAAGTTTGTGGTAATTTATGACAGCAGCAACAGGAAACCAATACAATCCCCATACCTCATCTTATCAGAGTGCCATTTACAATTCAAGGGATCCCCTTCTTACAGCATGATGTTACAGTACCATCAAGGCTTCCTCTCTGAAGGTGGGGTTGAGAAGTAGCTAGAACAAATTTGCTCTTGGATTTAGCAAACAAAAGCACCAGATGCCCAGTCGAATCTGAATTTCAGATAAATGAATACTTTTTAGTACAAATATGTCCCAAATAGGGACCGAATAGAACACAATTATTTGAAAAAATTATTTGTTGTTTATCTGAAGTTCGAATTTAACTAGACACCCTGCATCTATCTTGTCTGCAGGCCCTAAGCCCTGCAGAGTGCACATTCTGCAGCTCCTAGGTAGCTCAAGGATAGTGGTTCTTGAAGTACAACCCTCGTGATGGCCTCTCGAGGATCAGGTGGCAGGGGAGAGGCCTGGACCTTGGCCAGGGACCTGTGGCCACCCAGCACCTTAACTGGCTCCTAGAGTCCTGGACTCCCATAGCATTGGACAGACACTGAGTACCGTGGGCAAATTCGTGAGATTCCCGGGGCACCACAGTCTCCCATGACATCTAACGACGTGGCTCTCTGGGCTGGAGGGCAGAACAGGCCTGAGCTCTGCCACCTCCTACACTGTCCAGACTACACATGGCAGCCTGGTCCCCACACGAGGCACAGGTTACAGCTGACCATGAGTCGGTGTGGACACTTTCGATCTCAGGGACCCATAAAACATAGTGAAACCAGAGCACTGAAGAGGGTGTGTTAAGAATAGCCACTAAAAGCAGCTAGTATTTACTGAGAGTTTACTATGTGTCAGGCGCCCTTCCAAGTGTTCACATATATTATTTCTTTTAACTTCAACTGCCATGCTGGTAGGCACTTTTACTATTTCCATTTTACAAATGAGGAAACGAGAGGCACAGAGTGGTTAATTAACTTGCCTGAAGTCACATAGCTAAGTGTGTGGCCTTGTGAGATTTGAACCCAGAGCTTAACCATCACCTGTTAACTCTCCAGTGAGTAGGGAAGAGGGAGAAGGCAGGACAAAGAAGGGTGGGTTTATAAATTATTTCACTGAGGAGGCAACATCTGAGCTGGGCCTTGAAGCATGTCCAGGAGTTTACTGGGCTGGGGGTGAGCCAGAGAACTGTGCCCCTGTCATCTTCTAATTCCCTAGATGGAGAGAGGGAATGGTGAGGTTCCTTCTGAGCTGTGCTAAGACCCCAGGCAGAAAGGACCAGGAGGGGTATCCAGTCCTGATGGTAAAGGACACAAATCCATGTTCAATGAGCATGAGTGACAACACAGAGGCGAGCTCCCATGTTGGACAGCGCCCAGAGAGAACGTTGCCATCGTGATGGACAGTTCTGGGAACAGTGCTGATAAGGAGCCCCGGAACTGGATGGAGGTGGAGATACAGATCAGGAGCTAGAAGACAGGTGAGCCCACAAGGCAAAGCATCCTGGGAAGTGGGCAGGGAGGGCCGGGTTGGCTGGAACGTGCCTCTGCGAAGCGCAGATGGCTCAGCGTTTGCTAATCAGCAGAGCATCAGCTCATCAGAGCCAGCAACATGAAATAAAGGCACAACCTGGTGACCCCGGCCTCCATTCTCCAACATGAAAGGCCTTGGCACTGATGCCAGAAGCACAGTACTAGAGATCTAAATGTCACATTAGTAAGGAACTGGAAAGAAATTTCCCCGAAATTCCTGTCCTTATCTTCATCTCCCTTTTATTACCAACTGGAAGTCATCAAGGCATTGTCAGGACTTGAGTTTTACGAGCTGAAGAGAAAGCAAAGGGGAAAATGAGCAATCGGTGCCGACAGCACCCCCTCTGTGGGGGTGGGAGAGGAAGCTAAACAGGGCCTGGCCGGAGCCGCACCACCCAGGGCCTGGGCACTGCAGGCGCCAAGCTCACCCTGCCTCCAGGCTGACCCTAGGTTCCCCTTGTCTAGTTTCGGTGAAAACCTCAGGGTCTGAGAAGCCAGAAAAGCAGGTATGAGCTCCTTCATTGTGCAGGGAACCAGTGTGAGAACCTGCTTCCAGGAGCTGGTGCTGACCAGGTGGGGTGGGGTCCCTCACTCCTCTGGACTCAGACAGCACCCTGTGCAGACCTTGATCTCAGGGTTAACACAGGCTCTGAAGTTCTGTTTATGTCTCGTTCTCTCCTGGAGTCTGGAGGAGGATCAGACCCAGCCAGGAGGGAGTCGGGAGGGTGTCTGGGATATCAGCTGCTGCAGATCTAGCATTCTCGCTGTGTTCATCACACTGAAGAAGCTGGGCGGGGAGCCCAGAAGGCCCAGAGGACAGCTGCAGCTCTCACACCTGAGCCTGCGGAATCACCTGGAGGGCTTGTGAAGCACAGATTGCTAGGCCTTATCCCAGGGCTTTGGACCCAGTTCACCTGGAGTGGGCCCTGATAATTTGCATTCCTAACAAGCTCCCAGGCATCGCTGATGCTGCTGGTCTCTGGGCTTTGAGAGCCACAGGACTGAAGTAAGAAACACTGGATTAGGATTGAGAGGACCTGGATTCCATCTGGCTCTGACAATTTCTAGCCCTGTAACTGTGCACAAATCACCCCATCACCAGACGCGCAAGCCTCCTTCTCTGACCCATCTCAGGATTGTTGTGAGGAGTAAGGGAGCTAAGGGATGTGCAAGTCGTGAGTTAGTGGTAAGAATGCTCTGCATAAATAGAGGAGATTATTTAAAGGGGTTAGATAAATTGGGGGCGTATACACAGGTCAGAAATGTGCCAGGGGATAGAAGAAGGAGTTTGCCTGGTGCTGAGAAGGAAGTGGTCCAGGAAAGCAGAAGTGGGCTCTTCTGCAGCATCTCAGGTTCTGTAGCCTCGGGACGCCACCCCAGCACTTGCCAGCACTGTGCTGGCAGCTTCCAAGCCCGGAACTCCCCTCTCACTTACTGTGTGGCTGACAGACAACTCTGCTCAAATACCACCTCCTCAGGAAGGCCTTCCTGAGCATCCCCCTTAAACCTGCCCCTCCGTCCCTCTCTAACCCTCGACTCTACCGGATTTTCCTTGCAGCACCCATCACAGCCAGAAGTCACACAGCGGAGTCTCTGCTTACCTGAGCATCGCCTGTGGCCCCACTGGAATGGAAGCTCCCTGGCCTGGGGTTTTGCCTGTCTGGTTCACACTGTGTTCTAGTACCTACAACTGTCCCTAAATATTTGAGTAATAAATGAATAGATTTCTGTTTCCTCATCTATAAAGAGAAGGTTGTGCCCCATGATCTCTAAGGTTCCTTCCAGTTATAAAAACCTGAGATGTTTTAAGGTCACCAGGATGTGTACAGCTTCGAATCCTATGTTGAAAATGATCACGATCTCAAGTGATCCCCCGGTTTTTTTCTAAATACAAGGCATTAAGTGATGGATTCTGAATGTGAACACAAGGAAGAAAGAAGAAAAAAGCCAATATATTTCTTGCCTTTCTCAGGCTGGGTGCTTCCCTCCCCTCCAGGGACCACTGGCCAGTGACATCCCCCTACCTGCTCTGGACGGACTTGAGAGTTGATCAGAAGGTAGACCACTGAGTCAGACAGGCCGATGTTTTTAATGAGAAATAGTGTCAGTGTTTCTTCATCTTTCAAGATATCCCTTATTCGTATTCCTCTTCCTACATATGAATAAGAGAAAGAACAGGGTGTTGAAGGGGAAATGGGTCAAAAAAAGGAAAACAGCCAGAGTCGATTGGAAACACTTGTAACTCAACTCTCAGAGGAAGGTTCTGTTCTTGGGGTCTCTGGGAGCCCCTAGAGGTGAGGCTCTTGCCAGTGGGCTGCCCCCAACACATTGACTGCTGAAGCAGCTGGGCCCAATTTAGTAAGAAGGTGGAAAAAGTTAGCCAGGGCTGGATGGGGGTGTCAGATGCTTTGTGGGGTTGGTCTAGGACAGTGCTTCTCATTGAGGTGGGGCTGGGGAACTGAAACAGGGGAATTTCATCCTCCTGGAAATATTTGGCAAGATCTAAAGACATTTCTGGGTGTCACAACTGGGGAGGTGCTGGTGGGTAGAGGCCAGAGATGCTGCTAAACATCCTGCAAGGCCCAAGACACTCCTCCCTCCCCCACACAAAGGATTATCTAGCCCCAAGTGTCAGTGATGCTGAGGCTGAGAAACTCTGGTCTAGGATTGGAGGAGACACGTGCTCTTCCCACACCGCAGCTGTCACAGGGTAGAGGACCCCTCTGGGTGTTTCTATCATCTCAGCTTGGGCTGAGATGCTCAGGGCACTGACATGGACTAAGAGAAATGAGTTGGGGCCATTAAGGGCAGGAAAAGCTCCAGGTAGAAAGAGGAGAGCCAGGCACATGCCGGGGCTTGCCTGATGAGCCCTAGTCAAGCTCCCTCCAGCTCCTCTCAACACCTGTGGGAAGCAGGGTTTCTTTATAAGGAGGCATAAAGAACACCTAACAGTTAAGGTGACCTTGGGGCAAGTGATTGAGCCTGTCCCCGTGTCTGCATTTTCCACATCTACCTCATAGGATTGTTGATGCGGGGTAAGGAATGTGAAGTGCTTAGCTCCCAGGCCTCAAAACAGCACTCAATAAATGCTTATTATGATCGAATTAATATAATTCTTACCCCTCCTGGGAGATTCACACAAGCACCCTCCTCCTCGGCTGGCTTCCAGGGCCAATGCTTGGCCTCAACCCTGCTAGTGCTATAGTTCATGAGGCTCTGGCCAGAGAAGAGCCTTATGGGCCTGGATGTCTACGAAGGGACTTCAACACAAAGGGAAAGCACTGGGGTGCGTGAAAATGCCAATCTCTTCACCCCGAGTGCTTCAGGGGCATGGGTGACTGTTTATCTCCCAGTTCTTCTCTAACTAGCTTTAACCATCACATGTCCCCATTCTTTCCTGGTCCCAATTCCACGGCATCCCATCCTCTTCCTCTCCAAATTCTCCCCTCCCCCAGTGGCCAAGAGGCCTGCCCCTGTGTGCTGGACAGCCACCCTTCTCATCCCCAGGTTGTGCCTTTCCCTGAACAGCACCATATCCGGATTTATGTTGCAGCTAGTTTCCTCTGGAAGGGTCTTGCGCCAACCCCACAGGCCTGTCCATGCAGCTGGGGCAGGGGAAGCCGGTCTTGAAGTTCGACCACACAGTGGCACAGTGGCTTCTCTCACAGTAATGGGTTCCCTGAGAGTGGTGCCCACTGTCACTCCCCTTTGCATAGGAAAGATCCAAGGACTTTGGGGAAAGCTGGACACAGGGCCCGAAGGGAGGAGGAGGGCTCTGAGAAGGGCTGCTCCCTTATATTCTAGTCTTCCCTCTTCAAAAACATAAATCCGGCTGTCTTCCAAACCCAGCCCTCCTGCTTTTCCTCCTGTCCCTGGGTGCCAGCTCCATTGTTCTTTTCCCAATTACCCCTTCATACACAGCCTTGTACACTCTCACTCCACCAACACCATCCCCAACACACGCACACACACACGCATGCACACACATGCACACACACATGCACACATGCGCACACATGCACACGCACGCATATGCAGACATACACACATGGGAGATCTCTTGAGAGTTGGGGGCTATGGCTCCTGCTTTTATTATACTCCTCATTGTACCTAGCAATGCTGGGTGCACAGATGCAAGCCCTTGAAGTCACCTCTCTCTGACACCCAGCATTAAAGACTGACATCCAATCAGAGTCTCAATAAATGTCTGTTGAATGACATGAGGCATTCAGTAAATAACTGTTGTCTTGACCTGACAGTCAGGACTCCATTTGACTGTTTATCTCTTCGTTATTCTTTAACTCACTCACCTGACCTTACATACAAATATCTTGCTGGGGAGAAGGGGCAAAACAAGAAAAGCTGGGAGTGATGTTGCCCAGGCTTGGCACACAAGACCACCCAGGAGACAGGGCTGCTGTGGCTCTGGGGGGGAAGGGGGAGTGTGCTGGCTTCTGGTACACCTGAGGAGGGCGGGGGCCCAGGTGAAGAGGAGGCCGATACCAGACAGAAGCTTCCCTAGACTCCTGAGGGAGAAATGTGAACTGGGAGCCTGAGGAAAGAAAAATAAATTTCGTTTAAAATGTGGTTCTTCTTGTTCCCTTCCCTGGGAAGATTAGAGGCTTGGGGGTGGGGCTGCTGAGGCCCCAGGAGCTGAGGGTGGGGGTGGGAGGGAAGCCAGGAGAATGTAGGAGGCTCCCGGGAAGAAGGTGTTTTAAAGATGATTGAGAGACCACAGAGCTTGCTTCGAGGGAGAGGGAAGGGGGCTCCATGCCTGGTCTTTTACCATTAATCCTCCCTGCTGAGAATGCAGTACTGCAGGTTTGCCATGAAAGAAAACCTCTGCCTGGGTCAACCAGCGGCATACCTTCCCAGGTGGCTGTGCAGAAGCACGCACCAGCACCAGCCCCGCCACCCCCACCCGCTCGCTTTCAAAGGTGGGCTCTTCTGCCACATTGGCCTGAGGAGTCCGTGCTCACAGTGAGCAGCGCCCCGGTGAATCTCAACAGACTGAAACAGCCTGTGTTCCTGACAGTGCCCTTCAGGCCCTGGCCTGGGATTTCCTCAAAGACCGTGTCCCTTACTTGGGGATGGACCCCTGTTCCCTCTCACAGCCTCTAAGGCCAGGGATCTTGCAGAGCCCCCATTCCTAGGGGGCCGTGGCCAACCTTTCCTGAGCCCTTGTCCCCAGATTTGCTCTGTTAGGGACTTCTCACAGCCCGAAGCCTGCAGAAGGAACCGCCTGCATACCAATTCAAAATCAGTCCTGCTCTGGGGTTAAGAAGTAGTGATTTTGGTTCTCATATCCACATTGTAAAAGCCACAGAGAAACTGTGGTTTGAAATTACTTCCTTCACACTTCCTCCCAGCAGGACTCAATCTGATGATCAGGCACTTAAGTGAAATGTCTGCCTCATCATCAAACCCACTGGATGCATGAGGTATGTCATCCCGCCAGGAGCTGGACAGCCCACGTCTGCATCTGTTTGTTTAAATTAGGAAAAAAACACCTTCTGGTTGGTACACAGGGGAAGGGGGATTTCTTACTATTAAAATGGTAATTGTACTCATACCATATAAGGTTCCTCAAACTTGGGCTCACTAAAATAAACTTCTACCCAGGGCAACAAAGAATGGAGTGTTTGTAATGCAGTTTGTAGAAGTTACTACATAAAATCTATGGTTTACTAGTTTGAAACAATGAGAACGTAATTCAGCATCTTCATACACCAATCTGGTCATACGCCTGTCCTTTCTCACTTGGATGGGGAGAGAGGGCTTCAGAAGGTGGCCAGATGGGAGGAGGATCAGATTCTCCTCGGAGAAGTTTCCCCTGTTGACTCTCCTGTGCTCCTGAATCCCCTCCTTCCCTCCACTGGGCCCCACACGCGCTGTGGTCATTTTCTGCTCACTCATCTCTCACCTTCTGCCCTGTGAGCCCTCTGAGGGCTGGCATTTGCCTGACTCATCTCTCCACCCCCAGAGACTAGCCCAGTGCCTGGCTCACAGGAGGCACTGAAGGTCGACTGAATGTTGAAGGAGCTGCACGCATGCACGGGAAGGTGCCCCCGGGGCTGATTTCAACCATTCTCCCACATTTCTTGTTTGGAACCTGCAGCAGAAGCTGTTCTATCAATACAGCCTCTCCCATTCCCCTGGTAGACCCCTTGGTGACCCCTTTCTCATCCCTGTTAACCTCTAAGGTCATCCTTAGAGTCAACTCCCTAATCCTAGGAGCACACATCTCCCAGAAGCCCCTAACAGCTGCTTTCGTGGCCTCTGAGCCCCGTTTCCTGGGCAATCTCCCCCAGAGCAGCCTTTCCTCAGAGGGCACGCTCCACACCCAAAGCTGCAGCAACCCCTGGATTTTGGGGGGCTTTACTTCCTCACGACCACTCTTTTCCTCTGCTCTTGCAAGTGGGATCCAGTGGCCATGTCCAGTCCCTCTAGCCATCCACAGAGGAGCCTACTACACACGTGACAGCACACAACACCCACTCACACTTTGTAAAGGCACATTGGTGTTATTACTTTCGGATTGTTTCTTGTTCTTCTCCTGGGGAGGAGAGACACAGGAGAGGGAGCCTCTTCATCCTTTCTCTTCACTCTTCCTGACTCCAGGTGGCTCCCACCCTGGTGCCCAGCTCCTGCCATCTTCCTGCACAACCGTGGTGTCCGTGTGGGGCCAACATCATCACCTCCCATTTCCTCCTTCCCCTCACCATGCACCTGCACCTTTGCCCCACTTCACCATGGCCGCATCTGGGGGCCAGTCATCACCCACCCTACCTTCGAAATCCTGAATTCACATATTTCACTTTCTGACCACAGCCATTAACCTTTTCATCTTGTTCATTTTCTCAATCACTTAAACAGGGTCATGGCACCCACTGAGACTTCTATTCCCTTGCCTCTTCATTTCCCCCAGTCCATTTCCGTGCTCATCTGCCTTCTCATCCTTCCTCGTGCAGCCTGGACTTGATGCATGTAGTCCAGTCCCTGCCTTCAGCCCGCTGCCTGTTGACCTTCTGTGGTGCCTCCATACACACCCCCAGCCCTGCATCACCCACTCTCCACTTGCTCTGCCTCGGGGCCTGGGTGCTAAATATTACTGGGAGAAATAGTACAATTATGCATATTTATGTCATGATAATACATGATCTCTGACCTCCCTGGCTCCTTAATGATAGTTGGCCTTGCTGCTTCATGTTCCTGGTTAGCTCTCGCTCTAGAACTCTGTGAGAGTTGCTCTATATCTTTACGAAACTCTGTAAACTCGTCTCCCCTGCTTCTAGCCCTTGACCTAGCCTCATACTTCCCATAGTGCCATCTCTCTTAGCATTCTTTCTGTCTCTAGACTTAACGTGGATGAGACCTTTCCTGCCTTCCTTCCCAACTTCCTACCTTCCAGGCTTCTGTGGAGGAAGAGGCATCTTCACCAAGGTGATGTTCAAGCCGCCTCCAGACCCCATCCCTTCCTGCCTCCGCTAGTATATTTTTCACCAACTCTCCCTGTTCTTTCCTATATCTTCAGTCTCTCCATAGGTGAGGGAAATGATGCTTGAGAGCACTGCAGTCATGCTTACCTGCAATTCTCTCCGGGTGAGTCCGGAGGGTGTCCATGAATTGGGACAAGATGTGTAGCTCTGTCCAAATACGGCCAAGGTGCTGGCTCTCTGGTGCATTCATGAGGAGTTCTTGAAAATCTCGATATACCCTTGCCAAGCTGTAAGGACAAAGCCTCATTAATAAGGAAATAGCTGTTATTTTTATAACAGTAATAATATCTCATGCTATTTTTTTTTTTTATCTCGCTCTGTCACCCAGGCTGGAGTGCAGTGGCGTGATCTCGGCTCACTGCAAGCTCTGCCCCCCGGGTTCACGCTATTCTCCTGCCTCAGCCTCCCGAGTAGCTGGGACTACAGGCGCCCGCCACCACACCCAGCTAATTTTTTATATTTTTAGTAGAGACGGGGCTTCATCGTGTTAGCCAGGATGGTCTCGATCTCCTGACCTCGTGATCCACCCGCCTCAGCCTCCCAAAGTGCTGGGATTACAGGCATGAGCCACCGTGCTTGGCCATCTCATGCTATATTTAAAGATACTATGTGTCTGGCCTAGCTACTACATTGAGTATCCTTACAATACTGCCAAGGCAGGAGAAAGAGATAATTTTACTTCCTTGTACATATAGGCTAACTGACAAGGATGGTGAGCGATCTATTCAGTCTCCCAGTTTTGGCAGGGTCTGCTCGCCTCTCGGTCCCATGCTCTGTGTGTCTCTTGCCCAGAGAAGCCTTAAACAGGGTGACATTGGTGGATATCACTGGAGGGTTTATCCAGTTTTTACCCAATTCTCTGAGACCTGCCCTTCCACCCATTCACGCAGGTAGGCTCTGACAGCCATGCTTCATCCACAAGGACCTCCCTGCACACACACATTGGCACGCATGCACATGCACGCCTCTGCCAAGGCTGATGGGACAGGGAGAATAAAGCTGGGTCAACCCGATTTGTTCCCAGGAATTTGGATGGTGTTCAGAGATGAGCTTCTGATTGCCCAGGCCGAGGTATTGTGAATTGCATGAACAATGGCAGCCCAGGCATTGAGGAGCAGGGGAGACTGGTCCATGGAGAGAGGTGAATGGAGTAGATACAGAGGCCAGGGCTGGCAGGCCCAGATGGAAGAGAGTTGAGGAAGCAGCTCCTGACAGCTCTCCAGGTCTTGGCCTGCCTCTCCTGAGCCCCGCCTTGCTGCCCTTGGCTCTGTGAGAATGTCTAGTATCCAAATCATAGATTTCCTTCTGGGGTTTAAGATTGCTTGAATGGGTTTCCGTGCCTTGCAAGCAAAAGAACCTTGAATAAGCCAATATTTCACTCATAATGTGAGTGCAAAACATGAAACCCAACTTTCCGGGTTCAAATGCCAAGTACAGCTAGAGTCTGGAGCCCCCTTCTCCAACTCCCACCCCTCAGTTTTCCGCAATAACATCTATAGACACTGCCAGGGCCGTTCCCACCAAAGCTCCATGCAGCCTCCACTGAGCTGTCTTCAGGCCTCCCTGATCCCACCATGTGACCCCACACGATCTCTCTGGATGGGCAGGTGTTTCTTAAGCTGAAAGTGCAGTTGTAAACTAAAACTGCAAGGCAGTGCTTGCAGCAATATGAGTCCTGCTAAATGCCACTTCCTTGACTTTGCTAGGAAGACAGATGTTTCCTCTTCTATCATCTGGTAATCCAGGGGTCAGCAAACATAAAAATTACAGGCTTACAGATCATACAGTCTCTATCACAACTACTCAACTCTGCCATTGTAGGGCACATGCAGCCATAGTTTGTTCACAGTGGGGAAGGCCACCTCCAATCATTAGGTTGACCTATCAAACTTTTTTTCTTTTTAGTCTAAAAGCAGGCTTCTCCTGGAAGAATCATACTGAGCTCCCCCAAGGAAAAAACTAAAGTAACCAGGTATCTCAGTTTTCACCTAGCCTGGTGTTTATACAGGTCGGGTAAAGCCTGCTCCCCAACAGGCCTTTGCTGGTGGCCTTCAGGTATGGGCTGCACAAGGTGCTGCTTAAGGTCAGCACAGTGGGTGAGGGATGGCCCTGTCCACACCCTAAGCCTCTGTCTCTAGAATATGCTCCCATGATGTTCTCCCAATGCTCTGAAAGGGAATTCCGAAGGCAGACCCTCTTCCTGTGGGATTCGACTTGAATTTTGACCCTAGACCTGAGGCTACTAACCTGGCATCTACAATTCCCTGAAATCAGATGTACAGTGTAATGTTTGGTATGTGGCCATTTTTCTTGGAAGAGGGGTCATTGGTTTTCATCAGCTTTTCAGAATAGCCTGCAGGCCCACAGTGAAGAGCCACTGCACCCGAGCCATATTCCGAGATCTCACCACTCCAGGGGGCCGATGGCAATTATAACAGAGGATTTGGAAATTGTATTTTTCTCCCAAGAAGTAAACTTGACTTTGTAAACCTGACTTCATTTACCTTCCCAATGCTCCCTGACATTTTTCCTAGCCCTTAGATGTCCAAGAAAGCTTTTAAAGGAAGAGAGATCTGTCCAGGTTGATCAGGGTGAGGGAACTGAGTTTTTCTCCTACAATGATTCACTCCACCCAAGCAGGTCAATGACCAGAAGGCAGTGGACACATCTCTGCAGCGGGCTGCCATCAGACTCCAGGTCACATTCTGGGGATATAAGGACCAAGAAATTTTGTGCACGTGGCCTTAGCTTGGAGATTTCTCCCCAAGTGCCCTGACAGTTAACAGAATGTTCCAGAGAGGAAACCTGCTCTGCTCCTAAGAGGTTAGGGGCTCAGCAAAGCCACAAGAACACTCAGTGCTCCATGCTCCGTGCACGCACGTGTGCATTTCAGCACGTGAAGGGGTGTGCAACTTCCTCCCCTGCATGGTAGGGATCTCAACACTTACATGGAGTTGTTATAGTTTGACACAATTCCAGGAGATTCTCCTGGGGTGGGGCTTTGAAAACAGGGATTGTTCACATTGCAGAAGATCCCCTGGAGCCACGGCAGCATTCCTGCTGAGGGCATCGCCTTGTTGGGGAAATGGCCTTTAAAACAGAAAATGAGGACAAGACGGGATTAGTCATGGAGACCAAGCAGGATGCAGACCTAGGAGTTGGCCTTTTTGGGAAGGGGCCCGGGCCCCTCTGATGTCCTCCTTCATTCTCAGCATTTAAGAAGCAGGAGCATCTCATGTGTGCCAGTCCCTGTGCTGGGTGCTAGAGACATGGCCTCTTCTCTCAAGCTCCCGGTGTAGTGGGGAGACAGACGGATGTTGTAATAGGCATGGGTGGAAATGTGAAGGGGAAGCAAGGGGGGACACGTCATTTTGTGCCGAGAGGGGCATAGGAGTGTTAGTTCAAGAAGACTCCACGCAGTTGCTGCTGCTGCTTGAGCAGACGCTCGTCTATTCCTTCAACCACGGTGAACTGAGCACCTACCCCAAGCATGCAGTAGGGCTGCAGGTTATGGGCTCCTCGGGGAGAGGTAAAGAAGAGTCTGATGGACAGGAGGCTGATTCAGAACTGGGGCCTGAAACTCATGAACGAGAAGGTGAAGATCAAGAATAGAGGACTGGGCAGATTTGCATAACGCTTGAGGCTTCCACATTCACCACATAGAGGGCCGGAAACCAGGTGAAGGCTTTCCCACAGGGGCAGAGTGTAAAAGAGGCTCTCACTAGGTTCCTTTCAGGTCTGCAGACACCTCAGGGGTCCAAGAAATAAAATTTTTCTTCAGTACGATTGTATAGCATCTCTTGTCCTCATTTTTCTCTGGCACCATGTATAACATATTCTCTATATTGATTCCTGAAATATTTTCGAGAACTCATCTACAAATCTGTTCTCTTTAAAACGAGAGAGTTTAGGTATAAAAAAATAAAAACTAGCAACAACAAAGCAAACAAAAATAAGTGCACAGTCCCTTAGTAACTACACACAAGTATTTGCTTAGAATGTGTAGGATTAAAACATGAAAATTTGGGCTGGACAAGGTGGCTCATGCTTGTAATCCCAGTGCTTTAGAACGCTGAGGTGGGAGGATCACTTGAGGCCAGGAGTTCAAGACCAGCCCGGGCAATGTAGTGACTCTGTCTCCACAAAAAACAAAAAAATTAGCTGGGAGCAGTGGCTCATGCCTATAATTCCAGCACTTTGGAAGCCCAGGCAGGAGGATCACTTGAGCCCAAGAGATAGAAGCTGCAGTGTGCCATGGTCCTAACACTGTACTCCAGCCTCGGCAACAGAGTGAGACCCTGTCTCTAAAGACTTTTTAAAAATTATAATTTGTGTAACATTGATAAATCTGTTACATGCATCATAGACATGAAATGATGATAAGCAGATCTGATCCCCACACTCCCACCCCAAGATCTTTCTAGACAAAAGGCCCAGACCAAAGTCTCTTCAGGGCTTGCCCAAGCTACCCTGCTATGCTTACATTCATGATGGCTGTAGAGTGGGTTGGCATTCCTTAACCAGATCAAGACCAGAAATAAAGATAAAGGCCACACGAGTTCCACCACAAAGCGAATCTGGAAAAACAAAACAAAAAGAGAGAAAGTTCAGTGGTGCTAAGAGATTATAGAAAACGTAACCAGAGCAGACACAGCCCTCCTCAGATCCCATGTGTGCAGTAGGACTTTGGTTGTGGTATCTTTACCTAAACAGTTTCCTTCCTTTACCCCCTCCCCACCATACACCCTCTACCTTGTTTTATTATATCAACCAGATTTTGTGTCCATCTGGGTTCCACTCTGCCTCTATTTTAGAAAACTGCATTAGCATGAGACTTTCATAAAGGATCATCAAGATCATCTGCTTCAGTGCATTTTAGCTGTCACTATGCACATGAATGCAGATTTGGGTTCAGTATGGCCCCACCAGAGCTTGCATTTCTAACAAGCTCCCAGGTAATGCTGATCTAACAGGTAGTAAAGATTTCTCTGTAGCCACTCACTCTGCAGTTAAGGAAAGAGGCTCAGAGGAGGCAGGTGACCTGTGCAGTGTCACATCAGCAGTGGCAGCATCAGAACCAAAATCCAGCCTCCTGTTTCTGGGGCCAGTGTCCTTTCTGGCCCTCCCCATTACCTTGCCCTTGCAAATGTGGTCATTTAATGAATCAGTGAATGAATGAGTGAATAAATGACTGTGATCCATTGCAAAGCCAACAAAAATCTGGCCTACCAACATGCTTCCTTCAAGTTTCTATTGCTTAAAGAAACAAAGCAGGGCACACTGCCATGGGTTTTTACATTGGAAGAGGCTGCTGATGTTAACATATGGTTGAAAGTTGGTATTTAAATTTCGGTTCCATTTGGAGCTTAAGGACTCTTGATTCCAAAAGCAGATCCAGTGGCTGTGGCAGTCCACACCCTGTGGCATTGCACATAGGGGTGGGGGTTGGAGATGTGGAATTATGGAGAGGAAGAGGGAGAGGGACATGTGAGTTGGAGAGTAGAATAGGTCTATGCAACCCTTACTCCAGGGACCTTAGGAAGGAAACACATAAGATCTGAAGGAGATCTGAAGCAGCTGGCCGGGGAATAGCAAGTTTAATAGATCAGCTAGGGGCTATTCACATGGTCTTTCATGTAACCCTTTGTTGTTTTCCTCTCAAAGAAATGTAAATAGGCTCTCAGCAAAATAAAAGACACCATAGCAGAGGCTCAATAAATGCTCCTTTCCTGCTAGTAAGAACAAACCATGTTCTGCTTTTTAAAAAACAGCCTACTGGCAACAAGATTATAAGAAACTAAAAAATAAATTGATGGGGGAAAATGATCGTGCATTGAAGAAAGAAAAAGCAAAAACTATTTAGGGACAGGTGGTGATTATGTAGCTGTAACTTTTTACAAGATGTTTTACTCAAAATATATATAGGGAGGATGTGTTGGAGGAAGCGCGCACACACACACACAATATGGGAAGAAAAGAATAGACTCTCCGTGAGGCACTTTTTTTTTTCTTTTTGAGACGGAGTCTCACTCTGTTGCCCAGGCTGGAGTGCAGTGGCACGATCTTGGCTCACTGCAAGCTCTGCCTCCCAGGTTCACGCCACTCTCCTGCCTCAGCCTCCTGAGTAGCTGGGACTGCAGGTGCCCACCACCATGCCCGGCTAATTTTTTTGTATTTTTAGTAGAGACGGGGTTTCACCATGTTAGCCAGGATGGTCTCGATCTCCTGACCTGGTGATCCGCCTGCCTCAGCCTCCCAAAGTGCTGGGATTACAGGCGTGAGCCACCGCGCCTGGCCCTGGACTTCCGCTTCTTAACACACACCGCACTTCAGGTTCATCACTCCTCCAAGTAAGTGAAGCCCTCAAGGGCAGTAAGCTTCCTGAGGACAGGAACCTCATCTGTCGTTGTCACTACTGTGATTCCAGCACCCCACATGGGGCAGAACTCATAATAGGTGCCCAATAAATATCCACGGAATGAGTGAGCCTTTGTCAAGACTGGTCTAGGAGGCTTCTCCAGGAAAGCCTTTGGTGACATGGGGCTCAGGTCACCAACAGTCTGTAGATTTAAGAAACAGCCTCCCCCAGGGTCATGTACATTGGTGTCTTGTCTTCCATTCTGGATCATTCCATCAGTGGGTAAGGCTGGGGAACAAGTTCAGTAAGATAGCAACGTTGAGTGATAGGAGCAATTGATGAAACCTGGAAGTTGTTTCCAGTGTCTTCACCAAAGAAATGAGACATCCAGTTCAAATCCAACACATTTGACTCCTTTAGACGACTGCTTGCAATATTGGCTTTCTATCACGTAGATCGGCTGTCTTCCATGCGGCAACATCTATCTGGGAGAGGTCTGGTACGTTAAACACTGATGCTGATTTGGGAGTTAGTGGGAAGATCTGGGTTAACAACCACTTTGGGGCTTGCTTAACCTCTGAGTCTCAGTTTTGTCCTCTCTGAAATGGGACTGCTCATTTTTCCTACAGTGTACACTCAGGGTTAAGAGAAGGTTACTCTGAGGTCAAGTTACTGGGGTTCCTATCCAGCCTGTTCCATCTTAGCTATGTGACCTTGGGCAGCCCACTCAACTCTTCCGTGCCAAATGGTCTCATCTGTGAAATGGATGTGATACCAGGACCTACCTCCCAGAGCAGTCGTGAGGGTGAAATGAGACAATTGTGTTAAACACGAAAGCACAATATGGCATGAGGTAACACTCAATAAACATGAGCCATTTGTTATTGCCTTACAGGGTTGTCGCAAGATCACAGGGTTGTTGCAAAGGCAGAAGAGTAAGGAGACAGAATTAAGCTTATCTGCAACCTTGTAGGCCTGCCCTCCACTTACGTTCATCTCCCTCCTTTTTGGATTCAGAACTCCCCAGTTGCCAACTTGGAACCATGGTGCTTGCTAAGAAACCAGCCACACACCGTCCCCTGCTCCATATATAAAGAGGGAGGGCTGTGTATCAGGGAGGGGACCAGCCAGCTTGGCCTGCCTGTTCCAGGGGTAAAATTTCCAAACCAAGCTAGTGCATTGTCATCCTCCCTTGCAAGGCTTGTCACGCACTCTCCTGGCATCCACCCACTCCCTCACTCACTCATTCTTGTATTTTTGAAGAATCTGGTCTCCACAAGGCACGGTGACTTAAAGGCCTCCTCTCAGGAGTAGGGGAGGGATCAGCACCTCCTTTCTCCCTTCCTTCTTTGTCTGGCCCTAGGACTGTTCCCACCTCACCTGTGCCCTCTTCTCATCCTTGAATTAGGCTGTTTTTTTTTGCCTATAGTCCCCGCCCCTCAAATCATCACCCCTGTTGATTAGGTCAGCACTTCTCATGTGGCTGCAGGCTGAAAACATGCCGGGGTCTCAGATCATACCCCAGATCAACTACATCAGAATCTTGGGGCATGGGACATCAGGGTTCTTCTTTTTAACACGTCTCAGGTAGTTCCACCGTGCAGCCAAGGTTGAGAACCGCTGCTCTAGGTAATGGTTGGTTGGTAATCTTTGAAAAATATTTGTTGAGAGGTCACTGTTGTTCTAACTCTGTGAGAGTGTGTTTGTTTTTGGCGGGGGGCGGGGGCGGTTGCTGCATTTCACGCGTCACTCCCTGGTCAAAGACCACCAGCCATTCTTTTCCTAGCCTGACAGGTCTGGTTTTCACAATAGCCTCTTCTGCCGGCTTCCAAAATCATGCTCAGCTTCCCCTCCCCAGAGCGGCATCCCTGTCCTTGACGCTTAACTGCGTACAGGCATACCCCAGGGAGAAATTCCACAGTATAATTAAAAACATGTTTTCTCAGCAGCTCAGACTCCCCCTACCCTGCCCTTTACACATGTCTGTAACTTTAATTAAGCCCAGCCAAGGCTCAGAAGGGCTGGTGGAAAATTCTTTTTTCCCAAACTGGTATTTCCTTCTTTTTTTCTTTTTCTTTTCTTTTCTTTTCCCCTTCCCTCCCTCCCTCCTTTCTTTCTTTCTCTTTCTTTCTTTCTTTCTTTCTTTCTTTCTTTCTTTCTTTCTTTCTTTCTTTCTTTCCTTTTCTTTCTTTCTTCTTCTTTCCTTTCTTTCCTTTCTCTCTCTCTTCCTCTCTCTCTCTCTCCCTCTCACCTCCCCTCCTCTCTTTACCATTCAATCAACATGGGGAGGAGGGGTTTCTGGCAAGGGCACAGTTGTGCTTGTTGTTTTAGAACTGAGCCTGTTAAATTTTCTTCCTTCCTGCTCTGTTTTCAATTTAACAGAAGGCAGCCAAGGCCTAAAATGAGCCCCATGATTCTTCCTTCTGCACTGAGAACCAGGACAGAATTCTTAGCCTGGACAAACATGACCCGGAGCCTGGGTACACTGGAGTTGGTGCCCAGCCTCTCTTTACTTGCCACATCCTCGGCTTGATGCTGAACCCAGGACAAAGGCCACAGCTGTCCCAGGTGCTCCAGGGTGTGGTGTCCAAAACATGATTAGCGCCCCACTTTCATGAGTCCTCAGGCCCCCCCACAGATATCCATCCTAACCCAGAAGCTGGGATGAAGGGATGACACCAAGAGACCCACCTAGTGATCTTCATAAACCCTCCCTGACACAGCGCCAGGTCCACAGCCAACACGGGCAGATGTATACTTGTCTTGTGCAGTGGAGAGAGCGCTCGTCATTGGGAATGCACGTTATCAGGATGAACTCCTTGGGAAGTCTTCTCTCACCCTCTCCAGCCCCGGTGCCTCCTCTGAGCTCACAGACCTCCTCCTCACCTCCCATCCGTGTTTCCTTCTACTCCACGGTCTCCACGTTGTGCTGCACAGTAATTATACGTGGGAGCCGCCCCTGCCTGGTTCTGAACTCCATGAAGGCAGTGGCTGTGTCTAGCTTACCTTGGTATAGGGCAAACACACGTCCCAGTTTTCCAGGTCCAGTGTTGGTTTACATTTATTGTCCCAGTGCAATTATTAATAGTGCTCCCTTTCACTTGCAAAACTGCCCTGATTGGATGATAAATTATATGGCCACTCTATCTTAGTGATATCAGTGACCAGACTATTGGATAGATCTCGATCCACGGGGGTCAGTGTGGTGTAACGGCCATGCCTGCCTGTCCTGGGTCACGCAGCATGGGTGTGAATCCCAGGTCCAACCCCACCAGTTACTAATCCTTCTCTGGAGCCTCAGTGACCTCATCAGTACCGGGGGGATCACAGAGAGGCCTCTCTCGTGGAACTGTTCGGAGAGTTCAGGGAGGTGATGCACTTAGTACAGTGCCAGACACTTAGTAACACTTGACAAATGTTAACAGAGGAAGAAAAAAAGAGGGAGGAAAGCAGAGATCTGAAGATTTTCATCTTATGCCCTTAGGGATTGGGAGCTGAGGAATGAGGAAATTTGGTATCTGATTTTACTCTTGCTCTGCTTACAGGAGACATGGAGGTTTGAGGGAAAACCTGGGAGCTGAATTATGGGCTGGGTGGTTGTACTTTTCTTAGAGGGACCATCTTCTAGAGGCAGAAGTTTCCAGAAGAACCGCAAGCTTAGGAAGGAGCCACAGATCCCTCTCAGAGCTACTGAATCTGTTGGGGGTGCCTCTGTCTTACCCAGACATCCTGGAAGCTCCTGGAATGTGGTAGCAGGTGGGGAGCCATCGGGAGGCGTGCCAGACAGAAATCTCAATTTCCAGGCCATCAGGATGGCATCCAGTGAACGCCAGCCCAGACCAGGCCCAGCCCTGGGAGGTGCCCTGGCCAAGGCCCTCAGCCCGAGTGGCTCCATCTCCCTGGGAGCACACTGTGGAGAAGGCAGAGTCCCTGAGCAGGAGTCGCCCACCCATGCCAGCGAAAGGCCAGATTGAGAGGGAGGGCACCAGAGCATTCTGAAAACAGGGTTATTCTCTGTCACAGCGACATGAGCGCCACAGGAATGGGCTCATTTTAGGCCAGCAGCTACAGTCCTGTTATCATGTGACCCCCTTTGAGGGTCACAAAGAGCACAGTGAGAATAAAATGAACTGAGAATTGTAATTTCTTATGGGAAAGAGAGAACAATGGCATATTGGATTTTCCTCCGCAGTCCACAGATGCCTCACATAGGCAGGGGCTGGGAGGTCTTGTTGCCATTGTATACCAATGAACCTAGCACGGTGCCTGGAGATTATTTTTTGATAGAAGGAAAGAATGAATACATGAAAAAATTTAATCATGAGGTTTTTTTTTCCAGTTTTATCAGGATTTTCATGCAAGAAGGGAAGCTCCTAGAAGAAAGGACTGAGTTTCTGATTACTCTTAATACTTGGCCCCTGGAGACAACAGATAACTTCAGCACCAGGCTTGACAGAGGAAAGTGACCTGAGGACAATGGTGCTTCCCAGACAAGTCAGGTTTAACTTGTCTCTTCCCCCTGCAGCCTCCCTGCGTCCTGGGCCAGCCACACACAGGTTTTGGAGCCATCCATGCGCATGGTTGAAGCGTGTCCCATGCTGCTCTCTTTTATGCTGGTTGTTAAGCTATTGTCCCTCGGCCCCACATGCACCAACCTGCCAGGGCTTTCTCCTCAGGGGTCCAGACCCGAGGTCAGGTTCAGAGATCCAGCAGCAGCCTCCATGCACGCCTTCCTCCCAAGTCCTAATGTCAGCTCCACAGACCTCTCATCTATGCTCCAAGTCTTAATAATTCCTGTCTCTTCCCTTGGTTCTCTCAGCCCTAGGGGTGGGAGCTGTGTCCTGCAATTGCTACCTCCATGATACCTTAGAGTTTCCTTTTACTCTCTCAGGTACCAGCTCTGTACTTAGCTAACACCTTTTCATATTAAACTCTAAGGAGACCCTAACTGAGACACTCATTCATAGGCCTTCACCTGTTCCAGTTGGCCCCATCACCTACATGAACTTATTCTGAACCGAGATTTGGAACAAATACTGTTCTCTTCTCGCCTAAAGCAGGTCTCCCTCCCTTTCCTCCTGATCTCTCCAGTGGCTTGCAGCTCCCAGGGTCCTAATCTCACCCCTACCCAGCCCCCATCCCTTATCCCCTCCTTCCTCTTTCAGCTCCTTTAGTCATCGGCATTTGCACAACTCTGCAAGGCTGTAGCAAAGTGCATTCTTTCTTTACAGTTCTATAGTCACTCCTTATCCTTTCCCAGAAAAAATTGCACAAAGCCAGTTGTCATTTACAAGTACAGTCTTGGTGTTCTCTGATCTCCGGCACCTTTTGCTCGCACTTCTCATGGACTATTCCACCTATGCTACTTTATGTTGCTCTTGGTCTCCAAACGTACTTTGGGTTTTCCCAGGCAGAACAGAAGCCAGTCCAGGGTGGAATCTGTGTCGTGCTTTTAGGGCTCCAGTCTAACCCAGGCTGGTGTCTGCTCATTGAAAGAGTTCAGGAAATGTGCGTGATGGTTAATAACGTATTGCATCTCACAGAATCTAGGACGCAGTCAATTGTAAGACACACTGTTACTTTTCTGCACCACTAAGAAAGAAAAATAATGTGTCCAGTTAAACTGTGACTTGATCGTGAGCTGCATCCCAATTTCAGAAATGCTAACATGTGAAAAAACAATGTGCCTCAGAGAATCAATGAAATAAGGCCTCACTAAGCTGGGAAGCTGTTCGAGGGGGTTCTTGCTTGCCTTTGGCCTGCTCTTCAGGGCTTAAAGTTCTTCCCACTGCTCAGCGTGGATGCCCTAGAGAGCGGTAGACTGGACAGGCAGGTGTAAAACGGGGGGTGGGGGAGGGGCGGGCAGGCAATGGATTGACAGGCACGGTAGGCAAAAGATTTTCATGTGGCTGAGGACAGAGAAACACATCTTCCTGGGAAGGGCACTGTCAGAGGGGCCCACAGAAAGGCCGTCCAGCTAAACACTGCTTCAGTGCTAATCGGCGACAAGCCCACTGACTGCTCACAACCCCCCACCCTGCCCCACCACCCTACCCCACCACCCCACCCCACACTTCCAACCTGTTTATTTGCTCCACACCTCATTTTTAAACCACAGACAGTAACTGTTACCTTTTGCCTTTTCCGCAGGGTCCAGTTCTTCCAGAGCAAAAGCTGTATCTGTCTCACGAAGCCCATGCTAATGACCACACGAAGACCAGATTGGTCAGAGCTGAGGCCCCTCAGACAGCAAAGGACATAAACGCCGTTAAGAGCGCCTCTGGCTCCGGACGCTGTGTCCTTCTCCTGGTGATTAAAGGCTACTTTTCCCCTTCAAAGCATAATCCCTTTTAATTACACATAAGCCCTTAGTTGGGGAGAGGAGGCCGACACTGTGTTGGCTCCCTTTTATGGAGAGAAAGAGAACCCTAAAGACACAAGTGGCTGGGCACCAGGGAAATTGAGGTGGGGGATGCAATGGGAAACCAAGACCCTCAGGCACTCTCCTCCATGAGAGGGGTTCCTGAGGGGGATGTCTTTAGGTATCTTTGA	T	1	94010550	.	TTAAATATCAGCAATTGAAATTAATAGCACTGCATTTTAAATATTTTAAAGTGGATGCTCTTCACATATTTGAATGTGCCTATTTTAACCCGATCCTCTACTTGTATTATTGGAGAAAAGCCAGGCTTTGAGAATGTAGAAAAAACATTGTGGAGTGGGGCTCCTGAGGAAAGAAATGACCATGTGGGTATAAGGTCCAGTTCTGGATGCCCTGAGCTGCCCACTGGCCCAGGGTGTGGCATGGACGTACCATTGGGAGAGGAAGAAGTGGCGCTGGACCAGCAGGGTCAGGAGGAAGTACACCACCCCTTCCACCACCATGGCAAACAGGTTCTTCCCAATCAGGTCCCAGTGGAACGGATTTGCAGAGTGCTCCTCACCTGGGCATCAACAGGAATTGAGTCCACTTCAGCCGCCCCAGCTCACCCCACAGACCTGGCCACAGCACAGGGCCCACTAGACCAGGCCTTATGTGGGAACTGAGCAAGAGCCAAACACCCGCCTCATAAGGGCTGCCCTCCATCCCTCCTGTGGCTCCCCAGCCATGGAAACAGAGGCACCCTAATCCTCTCCAGCTGGCAGGACACCTCCAGCCCAACAAGGTCCCCTCCTAGCACCAGCCCCTGCCACAGTCTGATGCAGGAGCCCCCCCGGTAACCCTCCCAGCTTTGGACCCAGGGCCCATGCTCCATGGGCCTCGGCTACCACCCACCAAACCGGGCATAGACATCTGTCACAGCCTGGCTCAGTGCAAGGTCAATGAGGCCCCGGCCCAGGCAGAAGTGGGGGAAGACAATGAGCAGCTTCCTCAGCACGGCGTTGAACCTGAGCAGCGTCTGAAACAGAGAAGTAGGACTGTTGGAAACGGGGCAAACCCCACCCCCCCTCTCTTCAGCAGGTGGGGCCCAGATGCTCTCACAGGACAGCACAGGGCAAGGCCTGCAGACAGAGAGTCCTTGCAGCCAGACTGGCCACTGGAGGGATTTGTCCAGCAGAGCATCATGGGTTTGCAATGGAGGTCATGAAGTACTTACAAGCAGTGCCTCAAGGCCAGGCCAAGGAGCTAATCAATTAAATGACCAATCAAGGACTGGGGCTCCCTGCAAGTTTCTAGTGGGCGGGAGCTTCCCCTTTGTCTAGCCAGGCAGCATCTTCTAAACATTTACTATGCTCAGTACCATGTGGGCACCGAGGCTAACTGTGAGGAACCTGCATTACTGTCCTTACCCCTCCCCTAGGTGACTCTGGGGGTGACAGCAGGAATGTGCAGAGAAGCTGCAGCCCTCCTGCTGTCCACTTAGGGAGCTCTCCCTGCAGACTCACTTTGAAACAACAGGAGCCCTCAAGGCATTTGTTAACACCAGGCCCTGAGCCATCTCCAGCTCTGCTTTTCAGCCCCTCACAGGGCAACTACCATTGTCTAGGGAGAGGAGGGTTGGAGACTCTCTCTGGGGTCTGTGTTAAGCCAGGGACTTGTTTTCAAGTGGTCGGACTTGGCATGTTGGGCAGAGCCTCCCCTGAGAAAATAGAAGGGACATCGAGGCGTACGAGGCCAGCATAGCTCCTGGCTGGGCCACTGCTGTCCATTCCATCTGGCTCCTCCCAGTCCCACAACCTCCTCCCTCTCCAGCCTCCACACCTGCGCCCACATTACCTCATCCTTCCCTGCCTACCCTTTCTCCCCACTCTTTCTGGAATCACTGTGCTCTTTGGCCTCTAGGCCTGGGCATGTGCAGGCTGTTACCTATTGCTCCAAGCAGGAAAGAATGCTCTTTTCCCTTCTGCTTTCTTAAAGATTCCTGTTCTTCTTTAGACAGCTGGCTCAGAGAGTGCCTTCCCTTACAAGCCTTCCAAGATTCCCATGAGAAAGTATCCATTCCTCTCTCCCAGCACTTATCACATTCCCATGATTAATTTTTTAAAAATCTGCCTACTTTCTCTACTAGTCAGTGGGCCCCTGGAGGGTGGGCACTGAGTCCTAATTATTTTTTTGTCCTTCCTAAATACCTGCACAATGATTAGCTCAGAGTAGGCACTTCATTATTTATTAAATGGGCTAATAGAAATCTACAGGCTGAAATTGAACTTCCTCCACCACGGCTCCCCCAGCCCCTGCAGCCTGGCTCTTCCCGCTGCCTCTGGCCTGCAGCATGTTATCTGCCTCGCTCCTCTGCTGCTCTGTCACACGCTGTATTATGGAGGATCATACACTGTGGCTTATATCGTTGCAAACTTCGTGGGCAGGTCCTTTTCCGACTGGAACGGGAGCCTCTGGAGGGCAGGACGAGTGGGCCACGCTTGTTTATATCAGCACACACCCGGCACGTGGTGTTCAGCTGGTAAAGACCTCCTGATCTCACACGGGCCGGCAGCTGCTGGGAGCTGGGGAGCTTCCTGTGGGATACTGGGGGTTTCCATAGCAGCTGTGTATCGGATAATTTACATGAAAATACCAGGTTTTTGAAGGCGGGTGCTTAGCAAATGTTGGCTAAATGGGTGCAGCCTCAGAGGGGAAAATGTTCTGAGTTGCTTTAAGCTGGCTATTTAATTATTCTGAAGGAAAACTGTCTTAAGACTTAGTGGGCTGTGAGCCTGTGGCAAACACAGCTCTGCAAAGCAGCACTTTCAGTCACCTGGGTGCTCTGGCCATCTGCTGGGGCTGTGTTCTTATCCCCCCGCCTTTCCAGAGTCTGACTCTGACATGCTGAATTTCTTATCATTCATGGGACAGATGAGGCTTCGTTACTTGCCTAGCAGCCACGAAACCCTAACAAGATCTGGAAAGAGTCAGTCTCAGGGGTCCACGGGTCTGGGCGGTTCATGGTGGGGCCTCCGCACAGATTTGTCCTGTGTTCCCCAGTGGGGCCCAGAGGCAGGTGGAGGTGGGTGTGGCAGGGCAGCAGTGCAGATGTGCTGGCCGGTCCCACCCTCTGAACTGGGAAGAGCTAATGAGGAGAGGAAAGGTTGAGGCGCCTGGGGACACAGGCACGTGGTGAGGCAAATGTTCCAAGGACAGCCACAGCCAGGACTCAGACACAGCGGTGGGGACTGGGAGTGTGGAGTGTGGAGTAAAGACAGCCCTGCAGCGACTGCCTTCTTTTTTTCCCCCTCTTTTTATGATTCAGTTTGGCCATCTGTCTCTGGACAGGGGGAGGTCAGGTGGAAGGGACAACTGGGCTTGGCAGCTCATAAAAGTGAGGCATTCAGCATGGAGAACACCCAGTCTCTTCATCAAGATTAACTTGCCCAAGGAATAGTATATGTCAGAGTGTTACAATTTCCATAAGAAAGCGGGAGAAAGACCGTATAGGGATCTGCTGATGTGTCTCCAGAGCACACAGGAAACTCAAGTAAGAGTTTGCCTCTGGAGAAGAGAACTGCATGAGTGGGAAACAGGGGTAGGAAGGAGATTTTTTCATTGTATGCCTTTTTGTTCCTTTTAGATTTTGAAATTACCCAAATGTATTGATGTGTGTGTGTGTAAAACCCAACACCCAAAGTCCCTGAGAAAACCTTTCTGAAAGAGTAAGCAAAGCTTAAAGTTTATTGCAAGAATCAAGTTTTGCTTGCAGAATAAACACAGAAAACCATTTCATTCAGAGCACAGAAATGAAAAAGGTGCTTATAGGAAGGAAAGAAGGAAGAAAGAAGGAAGGATGGAGGGAGGGATGGAGGGAGGATGAAAGGAAAAAGGGAGAGAGGGCAGAAGGAAAGAGGAAGGGAAGGAGGGACGAAGGAAGGAAGGAAGCAATGAAAAAGGAAGGAAGGAGGGACGGGGGAAGGAGGGAGGAGGGAGGAGAAGAAGGAAAGAGGAAGGAAGGATGGGAGGAAGGAAGGAAGGAAAGGAGGCAGGGTCGGGGGTAGGGAGGAAGAAAGTGGCACTCATCCGCATACAGCTGCTACATGTACGATGCTTGCCCCTGGCTCTGCTCGACCAACACATACTCTACTATCCTACTAATCAAACAAAAAAGCCAAGAAAGTTATGCTCACCCGGTTATTCTCAAATAATTCCAAGATGAAGGTAATAGCACTGCTGTTGATGCCGATGAACAGATTAGCACAAGATAAAGCCACATAGGCTGTGCTGGGGACATCAAACAGGAAGGATGCTGGGTACATCATGGGAATGACCGCCCATCTGTGTGAAATGAGACAACTCAGAGTGATGGAGTTCCACATTCCATTCCACCTACAATACGTCTGGATATAATGCACTCCCCTTACACCTGAGGTGATGTGTGTGAACTGGCCAGAGTCCCAGGGGACCAGAGAGATACTCCATTTGTTGGTCTCTGTGCCTCAACTTTAAATGGAGATAATGATGCCTGCCTTGACCACTTCATGGGGTTTTGTGAGGAGCAAATGGGCTGCTAGCTGTGTATATACTCTGTAAACTACAAAGCCCTGTACAATTCATAGGAGGGTTCTCCAGCCTGCAACACCTCCCACTCTAGCCTGGGTCAGCAAAGCCCAGCTGAGGTCATCTCAGATGAGCCCAGTGAGCTCATCTTCACAGCTTATAGTCAGGTTGGTTCCCAAATTCTCTATTTCCAAGAGAAAGATGTGGAGAACAATGCTTTGGCAAGGCTCTACTGGCCCACAGAGGAAGGACCAGGATCACTATTTTCTTTTACAGATGAGGAAACTGAGGCCGAGATGGATGAATTACTCATTCAAATTTACACACGTGGGAAAGAAAGTTGCATGCTGGGCCCTGTAACTCTGCTGATGTAACCCCTGTGTCATCCTCTGTCCCTGACTCAGGAGGAGCTTTTTGGCCGGAGTCTTCTACTGTGGGCGGTAACTCTTGGCCAGTTCACATGGGGACACTGAGGTGGACAGATTGGCCACAGATGAGTGAGAGTCAGAGCTGGGTGAGGGGTTGGGGAATGGCTGCCCCCAGGCTTTGGTCAAGGCCTCAGTTTGAGTAGGAGATTCAGATCATGTGGGACTTCTCTCATTGTCACTGACAGGACCAGGCCTCAGAGATACCTCTGTCAGTGGAGTCAGAATCAGAAGCCAGACAGATCCCTGGTTATCAGCTTCAGACCCTACCTGGGGCCGGAAGCTAAACTTGTGGGTGCTACCACCACAGGACAGCCCAGGTTTTCTGTCAGGAGATGATCCCCCACCCCCACCACCAGGCTTCTCTTCAGAGGCATTAGCTAATGGCCCAAACGGCTTACCCATACAGCAGGAGCAGTGCCACAAGGGCAGGAAGGTTTTCTGGAGAAGTGTAGGCTTTCTTCTGAAACCCGATGAAGATGCCCACCACCAGCCCAGCACTCACGGAATAATTCATCTCGGAAAGAGAAGAGGAGAGCAAGTCACTTAACCTCTCAGACCTGCTGCCAGCTCTGCAAAATGAGGGGTGGGGCCAGGCTCCTCCAGCTCGTAGGGTCTGGGATTCTGATTCGACTTGCTTTTTAAACAGTTCTTGGTTGGCAAACATATGTTAAGCTGTCACTAGTCCTCCTACCCCACCCCATGCCCTACCTCCCTGCCAAGGGAACCTTTAGTTTGTATCTTTTGAAAGGATCAATTACAAAATTCTGCCTGGTCTCTCACTCTTTCTATTTGGTCATAAAGTTTTGTTGATTCTTCTTTCTAAGCATGTCTTCAGAATTCAGAAAAACTTAAAGCCTAGTTCTTGGCTTCACAAAGCTCAAATAAATAATGATACCCTTTTTAAACAATTTAGTCCTACAGCCACTATACTGGGCACAGAAAGGGGACGGCAACAGTGGGGTTAGGGGAGGAGCCATGGTGATCAGGAGCAGGGCAAGAACCAGAGACGGGCTTCCTCAGGGGGCAACCTGCCGTGGGGTGTGGAGGCCTCAACGGGATGAGAAAGATATCCTTACAGGAGGCTGATCTGGTGCAGGGTATCAGAGCCAGAGCAGAACGAGGAGGACCTGCATGCAGCAGAGGCAGCTGGAGCAGGGAGAGGACGGCATCCACATGGGGAGGGGATGGTGGCAGAGTTGGGCACTGTTCAGGTGTATAGGTCCGGTAGATAAATGAGTTGGGAGTGAGAGAAGCCAGCGTCTCACTGTTGGAGAAGGGAGTTACAGATGTGGAAAGAAAAAAAACTAGAATGAGCCCTGTGGAGTTGGTTTTGGAGAGCTCATAGTGTTCACTGTATAGGTAGATAGAGAACTATAGATAGAGGTGTGTGCATACCTGTGTGTGTACATCCATATCTTCCCTAGTTCTATCACTGAGAAGGCCTGGGACCAATGGTGCTCCAGAGGCAATGAACATATCTAGCACTCAGACCTTGGCTTCTGAGGGCCACTTCCCACTGGCAGGAACCAGGGCTTCTTGGGGAGAGGGTAGGAATGGGGATAATGGAAGGATGAGCCTGGAATATCTTGCTGTGCCATTGAGCATGGAGGAGGTCCAGGGGCATGAGGACCCAAGTCAAGACGATACAGAAGCCAGCTTCAACGGCCCCCCACTGACCACAGTGGGGATAATGTGAATATCAAAATAAATAATGATAGTCTTGGATCATAGTCCATTGATTAACACATGAACCATGACTGCATACAGAGATAAATAAATGGATGAATAAATGGAAAATTGTATAATGAATAGGATATTTATATATCTTTGAAGTGCCTCTACCTGAAATTTGTATTTATTATAAAGGGGAAAAGAGTAATTTTACAGTGAAGAAGCTCAGCAGACACCTTCTTAAGTGACCGAATTGAACATCATCAGTAACAGAGCAAATTGAAATCAGAAGCCACCTGATAGGATGCAGTGAGAACACAGCATCTGTTTGCTGATACTGCTGCCAAGATGCACACCCTCAACCTGGGCAAGAGGAAACCTCAGACAAGCTCAGACCAAGGGACATTCTGCAAAATAACCAGCCTGCAGTCCTCAAAGTGTCAAGACCATGAGTGTTAACAAAAGACTGTGGAACTCTTCCAGGCTGAACGAGACTAAAGAAACAGCACAATCAAATGTCATGCATGATTCTGAGCTAGATCCTTTTTTCTGAAAGACATCACTGGGGCAATGGGCGAAAGAGGAGTGGGGTGTGAGGATTAGGTGGTGATGACACATCAGTGCTGGTTTCCTCATGTTGACAGTTTGTGTTGTGGTTGTATGGGGTGTATCCTCGTTTGTAGGAAGTATACATCGGACGTGCTGAGGGGTGTGAGAGAGAGAGACAGGAAGAGAGAAATAAATGAGAAGGGGCATCTTGCTGAGAAGTTACTTTCAAATGACTAAGAAAAAAAGGTTTCAACTGTACTTGTGACTTTTCCATAAGTCTGTAACTGTTGCAAAATTTTAAAGTAAAGAAAAATAGATGACACATATAAGAATTTAAAACATCATATATGTGCTAAGTGAATTACATAAGCAATAATTGTTTGTTCCTTCATTCAACTTTTTTTTTGCCACTGGCTAATGGTGGTCCTAAGTTCCAAAATGATGGATCGCGGAGGTGAGATTCCAGGCCAGCTTTAAAATTCTGGAGCATCAGAAAGCCTGCTAACATGATGCCTACCATCTTCTACCCCTTCATTGGACTGCCAGCTAGTATCACCTCCCACCTCAGATGTCCACTCTATCCTAGCTACATCTCTCTCCATAGGCTCAGAGATCCCTGTAAGCGCACACGCGCGTGCGTGCACACATACACACACACAGAAACACGTGGGCCAGCCCCAAGTGTGTAAATTCTATTTCTTATCTTTTAAAAAAAGTAAAATTAAAAGCCTCCGCACTTTTCTAAGTAACTTTTCGGTACCGGTGGGCCTAGCTCCTTTTATATTAGCATCACAGGGCCAATGTGGTACCTGCAGTTGATGCTCTTATCCAAAGAAAGGCTTTCAGGTTCTGACCTCCTCCCCGTGCATTTATGAGTGTTTCCTCGTGTAGACAGAAGAGAGAGGAAATAATTTAGTTGCTACTGATAATCTCTGGTTTTGTATTGTTAAGTGATAGCTGCTTACTAAGCTGAGTAAGATAGAAATCATATCTTCAGGAATTCCAATATTCACCATCATTTTAAAAAACCATGGATGAGAAGGTCATTTGTGTTGGTCTCCATCAGTTGGTATATCTTATCATCACATGAAATGGAGGCTCATGTTGGTCTTAAAATGTTGAGATTTTACTACTCAAGACACCTAGAATAAATTGGGGTTGATGTCATAATGATCCCTGTTACATTATAACTAGGCCTTTACTACCAATTCCTTTGACCCTGCAGCCTGTAATAGGGTACGCTATCCTGACCCCTCCCTACCCCCACCAACCTTGGTTGTCAGGAAGGTGGTAGTGTGCTATTGATTTAATAAATATTTTTTCTTCATTTTTCCCTGTAGCGGTGGTTAATCTAATAAGTGAAGGTCTTATTATTTTGGCCACTGGCTGGGGTTGCCAGATTTGGCAAATAAAAATCTAGGATGCCTAGTGAAATTTGAGTTTCAGATAAACAACCAGGTTTTTTTTTTTTTTTTTTTTTTTTTTAGTGTAGATATGTCCTGTGCAATATTTGAAGTAGCATATGCTTATACTAAAAATTATTCATCATCTGAAATTAAATTTAACTGGGTGTCCTGTATTTATCTGGTGACCCTACCACAGGGAAAGTTTTACCTTTACCCTTTTGAAGGTGGGGCAGGATTTGAGAAGGGGACTTGGGGTGAAAGACCCCTTCATATTACCTTCTCAGCGCCAGACTGATGCCAGGAAGGCCAGACTCATGCCTGCGGTGCAGTGATTATTTGATGGGTCAGAAGACCCCTCAGTGCAGGACATAGAGAGCCCCCGTTCACCAGTTGTTAAGCTGCACCCCACAGCCTTTCCTAGCTTCGGGCTCCTAGTTCTGTGCCTTTCTGAGAAGATGTCAAGGGACAGCAGATACACAAGGCCCTTGGCCCAGTGCCTTTCAGCAGCCCTGGCACCGTGAGAACCCCTCCCCTCTTGGTCTGGTCCTTCAGAGCACACACAAGCTCCACCTTGGGCCCACGGAGGGGAGGGAGGCGCTGTAAACTGACACTTACGATGTCCCAGAGGAAGTTGGTCACCCAGTAGGTGGTGGGGCTCACTCCACTGATAAACTGGAGGTGCTTGGATTTGTTCACCCGCTCCTGGATCAAATAAAGGACAAAGCTGGCTGGGACGAAGGACATGGAGAAAATCACGCAGATGGCAACCACAGCATCCACTGAAGTGGTCAGCCTGCAGCAGGGCCAGAGACACAGGGAGAGGGCGATGAAGAGGGAAGAGCAGAAGGAGGAGAAGATACAAAGTCAGGCTTTGGGAAGGCCTTACACCCGCCCAGGTGTGGCCTCCAGGTTCCTCTTCTCTACCTTGAAGCTGTCACTCCACTAAACTGTCTTAATCCATATGGACCAAGGTTAAATGGGTATTTGCGGGTTGCCTTTCTATTTCATGTGAATATTTCTAGACAACCTTTCTTTTTATTATATTCTCTAATTATTTTTATGGTGTATAGAAATAGATGTTTATATTAATCTTATGTACTGCAATGCTCTCATTAGCTCTAATAATCTGTCTATAGAGTCTCTTGAATTTTCTATGTTGACAGACATACGGTCTGTGAGATTTATCTTTTGTTAATAATCATCTTGTTAAATCACATTTTCAAGAAGTACATCGTAACACAAGGAAATGTTCATGATGTAAATTTAAGTGAAAAGAGGGCAGGCAAGTTGTACAGGGACTTGGCTCTATTTATTCTTTCCTCGGACAAATAGAAGGCATCTGGCTGAGGGGTAAGTTGGGGCTAAAGCCAGCCTGAACTTTATGTACAAGCCATAACCCCTGGCATGGGACAGTGTCCACCTGCAGAAAAGAGCATTTTTACTAATTTCCACAAAGGTATCCTATGTGGTAGTCACTACCTTGATAAAACTACAGATCATATCATCCATACACGTAGTAAGCTTAGAACAAATGACTGGAAGGAGACACACGAAAGTGTGGCTGAGTGAGAATTAACAGAGGACAGTCTAGGGCCCTAGGGTGTCCAGAGGAAGACACCAAGGAGCCAAGGCCCAGGTTTTAGTGGATGACCCTGGGCATGTTCACTGGCACTCAGCGTGTGCTAGGATAGTAAAATCAGGACCCCACAACGTTGCTGAAGTTTGCACTAACAAAGGTGCTCCTACCAACCCCTCCTCCATGTAGGCCTCAAATAGAGTGAACATACTACAAAACGCACAAGGCCACTGTCTCCACTGGCTGAAACTGTGCAAGAAGAGCCTCAGCTTGAGGGTAGCAAAGCTCTGTCGACATCTCCAAAGTATGCTCTTCTGAGGAAATTCCTGGAATCTAAGATAATTACTCCGAGGGAGCTGAAAGGTTTACTGAACTTTGCCAGTTCCTGGCAGCTGCTTTGCACATAGCAAAGATAATAATTGTATAAGCTCCAGGAGCAACTTGCTATCAAAAGCCAAAAGGGAATGGAACCAAATGTAAACTTACTTGCCACATAAATGTTGGGGAGAAAGAATGACCAAGAGGTCTGGTATGTGAAGTGTGAGGCACTTATTTGAAAGTCGGATGTTCATATGTGCCTGACTAAACAGCATTACCATCCAAATCAGCACTTCGCGGTGGTGAGAATCCTCTCAGGATGTTCAAAGAGTGGAGAAGGTGACAAGAAAGTGGTGAGGCTGGGGCTGTGGTGGCTTACACTGTAATCTCTGAGAGCTGCTCCTTGGTCAGGTTCAGGGGTTGGCTAATGACGGTGATTCCATACTCCTCGGGGCTCCTGTCCTTAGGCAGGCTGGCCCGTAAGATGGCGTTGTGGGCCACATTGAGAAAGCTGACCAGGGCATGCCAGCCTTTGTTATTAAACCACACCTAGAGGGTGGAGAGGACATCTGAGACGCTGCACTAACAGCTAGTTAAAGCAGAAATCAGTGAAGGAAAGGAAATTTGAGAAGCAGGAAGGGTTTGGTAGCTGGAAGACATTCCTTGCTAGATTTCAGCAGGAGGAGGGATGGAATTTAATGAAGGTAGGAAAGTAAAAATAAAATAACCAGCTCAGGTAAATTTTTAGCTCCAGAGCAGATTATACATAGGTCAAGTACCTTAATGTTGTCTTCAGTTTCTAGATGTTTAAGGAAATCAGGTATTTCTTTAGAGGCCTCTCTAGTGATAGGGCCCTAAAAACCATGTAAACAAACAAACAAGACGGTTTTAATTTTTTTTTCCTGTTATCACTCATGAGAGTTTCTCATTCATGGTAGTTAAGCAAGTCAAAAATCCTACTCAAATCTCCAGTCTGTTTACATACCCCGCTCACATTCATGATCCGGCCAAGGTCGCTTAAAAACCCAACAAGTGCTTCCCCCGTGATGGGGACGACTGGGAGCTTTCCTCCAATGGAAATTCCTCCATACCTGACAAGGAAACAGGAAATCCTCAGACCAGGGCCACGAACTTCACGCCTACTAGTAGCTCTCTCGGGTTTTGTAGGGAAACATGAACTTTCGGGGGAATTGCCTGGACCAGCGAGCAACATGGCTCCACTTTACAAACCAGCTTTTAACTCTTTTCCCACTGCTGCTGCCTCCAGGAAGGAGTCCAAACCCTCATCCTGGCCTCTGAGGCCCTTCTGCATCTGGTCTGTGCCCCTCTCCAACTTCATCCTTCCTCAGCCCTTCCCTGGAGTGGCCTATTCTGGACATATCGAGTCACTTCCAGAGCTCCTCATGGCCCAGACTGCCTGCATGTCTCTGCCTTTGCATGGCTGCTAGCTCCCCTCGGCACCTTTCCCTTTTGGGAGCATCGAGCCAACTCCAGGTCCTCTTTCACATGTCACATGTCATCTCCTCCCATCCCAGCCAAGGACTCCTTTTCTGTGCCACCTCTGTGCTTTGCAGGTACTTCTAGCAGCACAGGACCCATCTTCATCCTGTCATCCCTACCTCTCGGGGCTTCTGTGCCTCACACCTGTTCAGGGAGGCCCTTAGCCTCTCCTGCCTGGACTTGTGCTCTGCTTCTTCACTGGCCCTGGGATCTATCTCCTGTACTGCCCTGGAAGTCTGAAGTGACTGTGTGGAAACACCAGTCTGAGTGCATCACTCCCTGGCCTCAAACCCTTCAAAGGCAGGGCAGAAGCCAAAGTCAACAGAACAGAATGAATTAGCTGGTTATACCAAGCAGAGGAGGAGCTCTTTCTCAGGGCCTTGAATCACTGCCTCACTCCTACTCTCTGTCTCAGCCGAGGCCCCACAGGTCCCTCTGGAGAGCAATCCTGAAAGCCAGATTTCATGTGTACGGTCTAGAATCTGCCCAGGAAAGCACATACATGTCAGCCCCGCACCTGTTCTGGAGGTGCAGTTCCTGAGGGAGGCTGGGAGGCAGCAGGCTCCTAGAGTCCCACTTGGTGAGGTTCTAAACCTCTGGAAATATTTCAACCTCCAGGATGCCTCAGGAATGGGGTGAGTCTGGGGCTGGCCCACACTCCCTGAAGCTTAAAAGGAATGGGCCAAGGAGTGTCCCGGGTTTAGGCTACAAGGCCCTCTTGTTGGAGTATTATAAACTGTTATATACTTGGAGGTTTTAGAAGCTTTTTTTGGGTGAGAATGCTCTGAAACGCCACATCAGGGAATGCCACCCCCACTTATGTCCTCCAAGAAGAGGCACCACTGAGTGTCTTCTGAGTCTGGGATGTCCCTAGCCACATATTCTTCAGGACGTGTCTTGTGACTTCCTGAGCACCTACAGAACAGCCCCTCCTCATGGCTGTGAGGTGTGCCTTTTAAAAGTGTGCAATTATTTCAACAATGAATCAATCTGAGATTTTAATTCTGATAAAAATAGTTTCTTACCTCTGTTCATTGACCCAGAATTTGCTCTTTAAGCTGAAAGCCAAAATAAAATAATGCAATGAATACCACAAGTACAGCAGTGCCGTTAACTTTCTTTCCCAAACATTCATTTTGAAGACTGAAGTCTCAGTCTTCAGGGGCATTTTTGCATTTTCCGATATCCAAGCAATGCGGAAGCCGCCCAGCCCTGGGACATTGCCTGAATACACATGCAGAGAAAGGACCTATGATTTCCCCCACTGGCTCTCCAAATCATATCCCGCATGCTGGACTTTCTGAGTGGTCCTGTTGTCAGGTCATATGTCAGGTCAATATGCCTGATCTGGACCCAGAACACACGGCAATGACCATGTCAGTGTGGAATGAAGGCTGCAGCCCTCCTGTCTTCCACCCTGCAAAAATGAGACTCTAACAACCACCTGCACACCTCGGGGGAGTTCCGACTCACTCCACAGCCCAAAGTTAAGGCACTGACATTCAGTCAATCAAGGGTAAAATGACAAAATGGGAAATGAACAGATGCCAACTCTGGACCCCAGAGCTCAATCCCATGAACTGTCATTGTCATCCACCTTTAAGCACACACGCACAAAATCCAAAATTTCATACTGGAGATTTGCTGCTGAGAACTCAGTTTGGGATGGTTGCTGTTTATTGCATTCTATTTATTCTGCTTTTATTTTGGGGCTTGGATGGCATTCTTTGTTTTGCTAAATGCTTTCACCATTTGCAGTGTGTTCTAGTTAATTAAGTCAATTTATCCCTCGTTCAGGGCTCTGGCAGGTGAAGCAACAGAAAGTCCTACTAAAGTTAGACAGGAGGTTTTATCTTAAAGCCCCAGAGCCTGTGCGGACTGGACCACGCTTCCTTAGGATCCTCTCTCCTGGCATGGCATGCCCCTGTCAAGCTGCTTGTTCTGATACGGGCTGCCAAAGCTGTTCCATCCTGGATGGGGCTGATAAGAACAGCTGGAGAGCCAAGAGAACTAGATATTTCTTGAAAAGTTCATTGGCATCTCAAAGGGCAGTGATCAAAGATGATAATTCACAGTTAGAATATGACAGCTGCAGTTGACCTGGCTCGCCCTGGCGTGTGCTGGACTCAGACACTGTCCCGCTGCCTCTTTCCCACCCTATCTTTTTCCTTTCTCTTTTTTGCCACTTACTTATTTTCTCTTTTTCTTCTACCTTTTCCCCTATACTCCTCCACCTCCCTCCAAATTTTTACTCTCTCTTTTAACTAGTTAAAATATGTGGCTGCATTTTTGAATAACTTCTATGGTCTTCTGATATAACTTTTAATAATACGTGGGTTAAAATTTAAGACTGCTTGCCCTAAATGTAAAAACAAACAAACAAACAACAAAAAAAGAATTAATCTTAAGTTACATTTTACTTGTATGTGCCTCAATTGCTTTTTATGTTGAATGGGGCCCTCAAATCAGATAAAAAAGAAAAAAATCTACTGCCCTGATCATACATAAATTGAGAGAGAAAATTATCTTCTGTCCCTAGTTAATATCTTCTACAGGGAGCCAGGATAAAAAGCATAAAAGGATTTCTTCTTACCTGCTTCTTATAAGAGCAGGATACGTTTTTACCAAGAAGTCGGAGATGTTCCTGTCCGTCAGGTCTTGTAGAATTTCCGTGCTGCGCTGTGTTCTCTGAGGCAATGAGACACCCACGTTAATTACCTTGGAACTTGAGGACTTATAAGTAGTTTGTGAAACTGCTTGTTGTCTTCCAAAAATTATTTATGGATTGAGCTGCTGAGAAAATACTAAATAAAGTACTGGCATCTCCCTAGTTCTCACTTCAATGATGTGTAACTCATCTTTGATGCCTCTTTTTTCGCCAATCCATTGACAAGACAGAATGGCGTCACTCCAAAACAAATCTCCAATCCATCTGCGTTTCTCCAGCTCCAATACTGCCACGCTACCCAAGCCACCACCTAGACCACTAGAGAAACTTCCACATGGGTCTGCCTGATTCTGTCCTTGGTCTGCCAACTTCCGTTTTCCACCCAGCAGCCAGCTTGAACTATAAAAATGTAAACCCGAGCACCTCAGTCACCTTGCTTACTTATCCACTCCAATAAACCCTGGGATCAAATCTCGACTCACTACCAAGGCCCATGTGGCCGATGTGTGTGGCCCTGCCCCTCTCTGAGCTCACCTGCCACACTCCCCTCCCTGTCTCTCGGCGAGCACCTCTCTCTCCTGGTGCAGCTTTGTGCTTGGCTGTTCACTCTGCCTGGGAACTCTACCTGTAGACCCTCTCATGGCTCGCTTCAAATTTTATTCCTCGGAGAAATGTTCCTGGTTCCAGTCACTCTGTATTGTCATGTACTGTTGTGTTATCTTCATAGCTCTCATTTCCATCTGAGAGTTTCCTCCCGATGGATCTGTTTACGTATTTGTATCTGTAATCCCCCGTAGGATATCATTTTGGTGAGAGCAGGGACTTTGCCTGATTTGTGAGCTGTTGTGTCCCCAGCACCCAGAATAGTGGGTGGCATACAGATGACACAGTTGATTTGTGACATTAATGAAAGAATTTGAATAGTTCCTTACAATTTACAAATCACTTTCAAAATACATCTAGGACTGGAAGCTAGTTCATCGAAATATTTTGGAAAATTCAAAGGTGCATGGGTTTGTCCACCAGGTGGCAATATTACTGCAAATCTGGGAACACATTCCGCTTACATTCTCATAAAAGCATTCACTCTGTCAAGGGTGCTGCCCAGAAGTAGTTGAGGGGATTTTGGTGGCATTACACCGCCGTTATTGCGCACCATTCTTTCCTTTTCATACACTTTCTATCTCCTCCCCCTGTTTTCCCATTTGACTTTCCTCTTCTTTAATTCACTCTTTTCACCTTGTTTCTCTCTCTCCTGCCAGGAGGAGAGCTGGCACCTACCGAATGCTCCCTGTGTGTCGGGCACTATGTTAAATGCCCTACATACACGATCTCACTTCATCCTGACACTCTTTGAAAGAAGAATTTTTAGCTTAATTTACAGACAGAGAAACTGAGGTTCAGAACAGTTAGCTGACTTGCACTGACTGGGCTGCAAACTTGCAGGTGGGTGGCCCAGGGCCTAGGAACTGAATCTGCCTCTGTCTCCTCCTTGCTCTTTTCACTGAGTCACCTGCTTCTCAAGCTGAAAGTGGCACTCAGACACCGGCCAAGCTCCCCTGGTGGAATCCAGGTTGGAAAAATTGCTGCTGGCTGCGATAGCTTATGATAAATTGTTTTATAAAAGTTCTGCCCAATAAAATATTTGTGTAACCCTATCTCCACATATACTAGAAGTCAGGGACAGAGTGCTTCCACCTCAGGACCCACCACATTCAAAGAATGTTAGAGCAGGGAGGGTCCCTAGAGATGACCACATTGCCCCATTTCCCAGATGAGAACAACTGATTGTCTCTGAATCAGGCCCACGCCCTCTGGACTTATTCCAGGCTGAATGAGGGATTGTGTTTGAGTGGCTAGGGTGAGCAGATGTGAATAAGAGTGTGGGTTTGTGAGTGTGTGTGTGTGAGAAAGAGAGAGAGAGAGAAAGATAGAGAGAGAATGAGAAAGAGATTGAGAGAAAGAGTGAGAAAGAGTGAGAGAGTGAGAGATAAAGAGTAAGAGATAGATAGAGACAGAGAGATTGAGAGAGAAAGAGAGAGAGAGAAAAAGAGTGAGTGAGAGAGACAGAGCGCGCACAGCTCCTGTGCATATGCGTGGCATTCAGTTTTGCTCCAATGGAAGGCACGTATAATAGTGAGGAAATGCAGAAGTGAAAGAAAATGGCAGGAACTGGCTTGCCTTTTTCTAGGACTTTGGCTGTTACATTTTGTCCAGGGACCAAGGACCAACACTACTGAAAATAAGTTTCTAAGCTGGACAGACCGCGTGGAAGTAAGGGTTCGTTTAGGAAATGAAACACCATGTAGGTAGGCTTGGCCTCCCCTCCCTCGCCCTGGCCAAGAGCTCAGGGTACAGTATCACAGCCTTGACGTCCTGATGCTGGAGGGTTTTGAGTGGAGGCAGCCACAGGAGCCCTCAGCATTGACAGCAAAGCAAACAAGCAAAGCTTCCTCTTGGGGCACAGAGGACTGAGACAAGTTCCTTGGGTCCTTCTTTTGGGATCCCTATGATGCAGCAGATGAGCTGTGATTCAAAGAGAGAAAATATTGCTTGAGAAATATAAAGATACATGCTTTAGAATATAAAAAAGAGCAGGGATCGGGTGTTCTTGGCCTAGAACCATTTATAAACCAGACTGTGATAGGTGCTGTGGCAAAATCTAGTTGCTCCCATTATTTGCTCCTCCCTGCTGCCTTAGCCATAGCCTTTTTTGTTGGGTTTGTAAGTGGAAGTACTATGTGGGAACTTCAGAAAACCTTCCCTAAACATAGCACATGTGCACACTCTGCCCTCTGTTTTGCTTCATCCTTCTTCCATTCCGCTGCCTGGAAGGCAGCTCCTGCCTTATTGGCTGATGAGGCTGAGGCCTGTTTAGTGTGGAGGAGAAAGAGAATAGAACATCGTGCACCACCCACGTAGACTTTTAGATGAGTGAGAAACAAGTTGTGTCTTGTTTTATCTGCTGTTAGTTTGGGGTTGTCATCACTTGAGTTGAATCTAATTCTAAATAATTCCTTGCCCACATGATTTCATTAAATCCTCATAATAATATTATGAAATAAGCAGTTATTCCCAATTCACAGGTGATAAAATTAAGGCTCAGAGAGGTCAAGTAGTCCACCTGGGGCTCTCCGTGTCCCATACCTGTGCTTTCCCACTGAACTGCATAGCCTGTTTGGGAACAGTTTATTCATTGACAAATCATTGGACAGGGCTGTCTAAGGCCCAGCCCTGGCAAGTCAGCTGGGAGGCCCATTATCAACCACGGACACAGCCTTCTTTGATGTCTCTAAATCCCCCAGGAGATGCTCACTGTAATCTGTTCTGGACTTTAGAACTCCCAGGACAGGGTGCTGCTCAGAGCCAAGATCATTAATGTCCCTGCAAAAGATGGATGCTGGCTGTGCATGTATTTGTGTACATACCTGCAGATGTTAGAGACACAGCACATGGAGAGCTTCTTAATTAAGACTGTTAATAAGTGTGTAAACACATTTCCATTTGAATGTACATCATAGCATTGCTTATAATGGTGAAAACTAAAAAACCTAAGTGGCGAATAATGGGAGATCAGTTAATTTAAAGTAACTTTAGGCCAGGAGCAGTGGCTGACGCTTGTAATCCTAGCACTCTGGTAGGCAGAAGTGGGTAGATCACTTGAGGCCAGGAGTTCAACACCAGCCTGGCCAACATGGTAAAACCCCATCTGTACTAAAACTACCAAAAAAATTAGGCGGGCATGATGGTGCATGCCTGTAATCCCCACTACTCGGGGGGGCTGAGGCACAAGAATTGAACCTGGGAGGCAGAGGTTGCAGTGAGCCGAGATCACACCGCTGCACTCCAACCTGGGTGACAGAGAGAGACTCTGTCTCAAAAAAAAAAAAAAAAAAAAAAAAGAAATTCAAACAATGGGATAATATACAGATATTAAAAGTGATGCAGATGTCTATTTATTGACATGGATGCATGTTCCTAGTAAATTATGCAGTAAATCAGATTTTAAGACAATATTTGGAATATAATCTGTTTGGGTGGCTGCAAACCAAACATTATCTGTGTTTATATCCAAGCGATGATTTTTTTTCCTTCTGACTTACCTGTGTTTTCTAATTTTTCTATAATGAGCACATATGACTTAATTTTTTTTAGTGCTTAAACACATTTTTTCTACTAGATCAAATAGGAAGTATCTGGTGGAAAATGAAGCTTTTGGTGAGTGGCTTCCTCCAGTTGGCAGCCACAGCGCCCTGTGGGGAGCCCCTCCCAGAGGGTGCAGGGAGTTTGGTTTAGTCCCCTACTCAACTGCCAGTTTGAAATGTTAGTTTGTGAGAGACTCAGGAGATACCAGGGACTCCCCTAGTCCCTCTGTGGCAGGCAGACCTGGGGCCCCGTTGTTTGGAGGTCAGGTACCTGGGGGGGCGGGAGGCCCCCGGCACCCTCGGGGCACTCTGGCAGCATGGTGAGCTTCTCCCTGGTGCTGCACCTGCAGGATGGTGAAGGGTTGACCTGTGTCCATTTCTGCTTCTGGAACAGCTGGGTGATGTTTGGGGACACAGAAGGAGTCTTCCAGGGTGTTGAGTTGCCACAGGGGTACTCCCTCATGGAAGACAAGAAAATATTCCATAATCAGCCTCAAAGTTGCTGACAAATCCCTAGGCATAAGAAATTGTGCCCAACCCTTTCCTCCTCCTCTTTAGACCCAGGCCCTTTCTTCTTATTCTCTTGGAGGCTGGTTTCTGCTCAAGCAATATCAAAACTAGGGTTTTGTGACTGACTAGGTGTGGGGCTGGGGAATAACCATCTCTAGCTTGTGGATCGTTTTGTCTCCCTTTTTATTCCTAGCAGCTCTAGCTGTTGAGAGACACAGCAACCAGAAGAGGAATTTGAAATTAGTCTGTTTTGGTCCTTATTGACAGCTTTGAAAAAGACTGAGGGAGAAAAGTTAAAATTATATTGAACTTTTAGGATTCCTGGTGGATGTCAATGGCCTTCGCTAACTCCCTTCTCCAGACTCACAACTATCACAAAGTACTGGCCACTGTGTCACTCACGCCATTCAAGGCCCAATCACACAATAGCATAACCCTATTTCCCTCCCTCCCTGCTCAGAGGCCTTTCAAATAAGTTATGGGGAATCATCTGTCAACTCAACATAGAACTTCTATGCTGAGAAATATAGAGCTGTCCAGTGGTGTGGGGGCTTCCTAGGAGGTAGTGAATGTCCCTGCACACAAGTGTGGAAGGAGAGGTTGGGGGAGTGCTGGTCAGAGACATGGAAGTGACCAGCAGAGCAGGATTGAGTGGGGCCTCCCCAACGCCTGCCATCTTGAACCCACCGTTGGGTCCTCCCAGGGGAGCTAGTCTTCTTAGGACAGGGGCGCGTAGGCACTTACGGAAGCCACCCTTCCTTCAGGCAGCGGTTGCCAAAGCCTGGCTTATTCAGGAGGACGTCTGCAAGTACCGTGAACTGCTCACTGCCTGGTTCATCCATGCTAGACAGAGTGAGACATGTGACTGGGACAGAGCAGGCGCGTGCCAACATCATGCAACTCAGAGCCTTTACTGGATAGCTGCTGTGTGCCAGGTATGTATTGGAGGCACCGAATGCTGCCTTGGGATGGCGCTAGCTCTCCTGGGAGTGCGGTAGGCTGCCTGAACACTCGCAGTGGTCTGATGGCATGTCACCTATGCCTCAAAAAGATGGCGCTTCAACCCATTCACCTAAGCTTTGCATTCCTTTCCCCATTCGGCCTTCCCAAGCAGTCCTGCCTGTCCACTAGGATCGCCTTTCCAAGCAGTGGCAGATACATTAAGTTCCTTTCTGCAGGCAGCCCAAAGACCCCTCCCCTCTCTCATTGGTGAAGGTCCCAGTGAAGTGGGAAGGTCAGGGCCCTTCTAAGCAGCATGTGACCCAGGTGCCCCAAACCCACAGAGGAGAATGGTGACCCCGAGTCCGCGCACCTGAAGAAGGTGTACTGCTGCCCATATATCCAGGGGTGAAGGGTCAAAGCGGGGTATTCGCCAAAAGGAGGGATAACAATAGAAAGCATCAGAGCCAAAAACACAAAGGTAGCCGGGAGCACGATCTGTGGGAGAATAGACGTGGAATAAACATGACTGTGGCATGGAGATGTCACACGTGCGCGTGCACACACATCTTCATTCTTTTAAACATTTATCCTGCAGCCTCCTAATCAGCCCCTGGTGGAGAGGGTTGGGCTTCTGGGGGAACATAATAAGCAGGGTGTGCAAAGGTAAGATGTGCAGAAGAAAACAGAATGTTCTGGTGGCCACTGAAGAATCTGAATGCAGCCCAGTGTTCAGCCAGACTTCAAAGGGCATTTCAAAGAGCAAGTCACGTGACTCACTGTTCTTTAAACCAGAGCTTCTTTTTCTAAATTAAACAACATTAAAAGAAAAAAGAGGGCAATGATTTTGATATGTAGGGTCACTGCAAAAATGAATGAAAACATGACTTTATCCCTCACTGTAAAAATAAAAACAATATTAACATTTTCACTATTATTCTATTTTCTTTGCTAGGGGAGGTCCAACTTACAAAGAAGATTCATGTTACCAAGAATCAAGATAAGGGTTTGGAAAGCAGGAAACAAAACCAGCAGAATCTAAAGAGGGTGCTCCTTGCTGAGTTATAACCCATGCCTGAAGGAACACTCAGGAGAGGAGGGGAAGGCTGGGAGAGGAGCCACTGAGCTCAGCTAAACACCGACCGACAATAGTACCTGCGCCAGGAAGTCCTTGTGGCTGCGGATGGTGTGTTGGAATCTCTTGACCAGCAGCGCCTGCACATGCTGGAGGACCAGCTGTGTCCCCGTGTTGAGCTGCGGGCCTGGGCACTCTGGCTCTGGGGGAGGCTGGCCCTCTGGGTGAGCAGCCGGCGCCCCTGGGGAGCAGACATTGGAGTCCTGGGGTGTCTGTCCAGCCTTCTCTCTGGGACCCAAGCAGGGGTGTCGGGGGTTGACGTTTTCTCTTTTCTGCTGAGCGCCACCTGTTTTGAGAGATTGAATTAATAATTTGGAAAATGCCTATAAGGTCTGGATCTCTAATGCCATTTTTTTTTTCCCTTACAGCATTGATTTTCCTCTTCATTTAAGTCAGCAATGAAATACCAGGCTGGTAGCTTAATCATCTTTATAAAAATCTATTTCTAGTGTAAATTACTTATACAGAGAAATTGTATAGATTCACCTGAAATTGCCTTAAAATTCTCTATTAACATTAAAGAGAACAAAATAGCTCTAAAAGCATTGACATGGAGAAGTTTAAAATACGTAACTTGGTTAATAAAAAAACAAAACTGGCTGGGCACGGAGGCTCACGCCTGTCATCTCAGCACTTTGGGAGGCTGAGGTGGATGGATCATTTGAGGTCAGCAGTTTGAGACCAGCTTGACCTACATAGTGAAACCCCCTCTCTACAAAAATACAAAAATTAGCCAGGCATGGTGGCAGGCACCTGTAATCCCAACTACTCGGGAGGCTGAGGCAGGAGAATCACTTGAACCCAGGAGGTGGAGGTTGCGTAAGCCGAGATTGCAAGACTGCACTCCAGCCTGGGTGACAGAGCAAGACTCCTTCTCAAACAGCACAAAGAAAACCAAACAAACAAACAAAAAAACTAAGGTGCTGGTCAATATGTGTAATACACTCACATTTATGTTTAAAATTCATGTTCATGTATCCTACACAAAGAAAAACTGACATCTTATGTACACACACACACATAATTGTAAAACTCTGAAAGAATGTCCACCGACTGTCAGCAGAAGCTCTCCCTGGGGAGGCAGAGTTGGGTAGAAAGGGGAGAGGAAGTGGGAAGCGAGACTTTAGCCTTTTGTGTATTATATGAATTTTTAAACAACAAAATACATTCACCTATTACCTGTGTACTTAAACAAATGAAAAATCAGAGTCGATGTGGTTCTTTCTGAATTCTTAGAGGATACTGAGAAGTGGTAGAAAAAGTAATGAACTAAGAGTTAGGGGACTGAGGTTTGAATATGGATTCTTACAAGATACATAAATTTGGGGAAGTGACTCAATCTGCCTAAATCTGAGTTTTCTCAGACTTCTTATCTGTAAAATGAAGGCATGGTGGCTCATGCCTGTAATCCCAGCACTTTGGGAGGCCAAGCCAGGAGGATTGATTGACCCCAGGAGTTTCAGATCAGCCTGTACAACATAGGGAGACCCTGTCTCTACAAACAACTAGAAAAGAAATTAGCCAGGCACGGTGGCGTGTGCCTGTAGTCCCAGCTACTTGGGAGGCTGAGGTGGGAGGACCCCTTGGGCCCAGGAGGTCAAGGCTGCAGTGAGCTATGATCGAGCCGCTGTATTCCAGCCTGGGTGACAGAGCAAAACTCTATCTCAAAAAAAAAAAAAAGAAAAAAAAAAAGAACATTTCACAGGATTGGTTTGGAAATTTAAATGAGATAACACATGGGAGCATGCTCTAGAAACCATTGCAAGTTGTCGGTTATGTTGAAGCTACAGTTTATAGTCACTGATTAATGCTCATTTGCTGAACAACTATTGCTGGACATGGAGAGCCTAGAGGACTGTTGGTTGGTCCCCAGCTGCTTTCTTAACCCTCCTCAAGTCCCCCAGGACAAGGACAGTTGTAAAGGGAATTGGATCAGCTCAGTCATCCTTTCAACTACATTTACCTATGACGTGCCAGGCCTGGGATGCGAAGGCTGGGTGGCAGCCCCAGCCCTGGCACCTGCACTCAGAGGGGCGAAGTTCTGCAGGTTCTCGGTGCCAGAGCCCCAGTTCTGCAGGCTCCTTCTCCTGATCCGGGCTCAGATTTGATGTCTTCTATGGCTGGCCCTCCCTCTGGGAGGATCCCTACTGCCCCTCCTCTTTGCTGGCTGATATCATCTCAAACCTCTGAGCTTTGATCTCTCCCTGAAGGCTCCATCCTGACTGGAGCCCACTGACCTGGCCAGAGCTAAGGGTTCCAGGCCTATTCAGAATCGCCAGTTTGTCCCTAGCTATCTGCTGCTTTCTAGTTACTGACTATGAGTCACCCCTTCAGAAGTGGCATTGACCCTTGTTGGAGGCTGCACAAATGTTTCTTATGATTAGGCATAATTGAAATCTGTCAGTAACAACATGAACCCGTGATCATTTAAGCAGCTGACCCAATCATTACCTCCTGCTCCTTCCTCCTGTTACCCAATAAATAATGAAGGGCTGCAGAAGCTTAGGGAGCTGCCTTTACTCATTAGAAGCAGGGAGCCCTTTTCTTCTTCTCTTCTTCTCTCTTCTTCTTCCCGATGCTAGCCTTTCCTTAAAACAGTTACTTTGGTTTTTTTGTTATCATTTCCATGTTGATCCCTTCGTTCAGTCTTGTAATGATGTTCTCAGGCAGTAACAGTAGTAACTGCTGTAATGATGGTTTCACGTAGTAACCGTGGCAGTCAGCCACAGACCCTCTCCATGCCACGCATTGTGTGACCCCAATGCACAGCTACAGGTTCATTTAAACACTGGAGACAAGATCAGAAAATGTCATCCTCTGAGACTGAGCTAACTCAAAACAAATGTACTTAGCCATCTGAAAAGTGGCTGAGAGTGTGGCATTGAGCATCCTAGATTACAGAGCTAAGACCAGAGAGTGAGACCCAGTGGCCTGGGTGACTTTAGGCAAACCCTCCAACCTCTGTGAGCTCAGTTCCCCCCAGATGGGGCAGACCCCTGCCCTGCCTGCTTCATAAGATTACAGTGATAATCAAATAAGACAATGGATGTTAAGTGCTTTGAGGTAAGAGATGGTTTGTAAACATTTAGTTTAGAGTTGCTAAGTCTTAATCAGTGATCGTATACTGTGTTATAAGTCGGCAAGCATTAACTCACTTAATTCTCTCAACAATGCTACAGGTAGATGCTATTATTATCTCCATTTTGCAGATGGGGAAACAGGTACAAAGAGGCTATGTACTTACCCAAAGCCAGTTAGTTTGCAAATTATGAAGCTCAGGTTTGATATTTGGTCGGCCTCACTCCAGAGGCTACACTCTTACCCACTCCCCTTGACTGTATCTTTGGAACATCCTGTTCTATGCCTATGCTGACTAAACAGTCCTCTGATGTGTAATTTATTCTCCTGAGAGGGCCTATTTATCAAGAAGGAATATTCTGCACAGGTAAAAGGCCCTAACTCTTGAATCCAGCAAAGCTTCTGATATAAATTAGCATATTTTCATTCTGGTCTTGGTTAATATGAGTCTTTGACATTGGGTGAGCTGAGATTATTCAATTTCTGTGTCAGCAGAGCTTGAAAGAAACTTGGGTTCTGTGGTGAATTGCTGCTGTCCCCTGGAGAGGACTGCTTCCTGCCCCACACCCACTGTGCCAGGACGACTACATCTTTTGGTCACCATGCGATGTACTGGGATGGGCTGAAGCATATCTGGGCTGGTATATGTGTCCATTGGTAGTTCTAGGCATAGTAGATAGATGTTTGGGATCATTATGAAGAAAGATGAAAACCAAGTTATCTTAAGAGCTGATTCCAGAATCCACATAGAAAGGAAACACTCCAACAGGAAAACACTGAAATATGCCACACTGGAAAGAAGGAGGTAACTGGTGGTTTAGGAGGTGTTAGGAGCCCAGGGGCAGCAAAGGAGAATCGCTGCAAAGCTTTGCCTGTACCAGGAGAGGATTTTACAGTGTGGGTGGACACCTCGTGTTCTATCAGAAGTGGTTTCTGTTTGTGTGGCAGGTAACCCTTCCACACATCTATCTCCCCACCCTCCACCCTCTGCTGTAAACTCTGCTACACTCACACATGCTTTGTGTGGCTGTGGGTTTGATAAAAGTTCATGGAAGGAGCTAGTTGGTGCCCAGGCTGACACATGTAGAAGAGAGACTTCTAGAATCCACAGGAATTTTGGTCCCCATGTTTTCAAAGCCCATAGACCACTAAATAAGGGTTCAAAATGATTTTATGTTGATCTCAAAGGGGCCAGGAGACTGACGTCTGAGTTGTATTTGATAAACATTAAGGACTCTGCCAGCTGTCACTCATGCAGACAGAGATGGATCAGAGGCCTGGTGGAGATGACAGGAGGAGATGAGGATGATGACATGGCAGGCCGAGAGACTGGGGATACAGCATGAGGAGCTGAGGGATGAAGCTACCAACCTGACCTCCGTAAGAATCCTCATTCATCCAAAGTGTCCCCATCTAGACCTAACTCAGTCTGTTATTCCTTTGTCACTCAAAGCCATCTAGGATGCAAAATGCCTACTACTGGGGAGTCAGATACTATGGAGGAGTATTTGCCTGCTTTGTTGTTTCATGACTTTTTCCTTAGACTTTTTTTTTTTTTTGAGATGGATTTTGCTCTTGTCGCTCAGGCTGCAGTGCAGTGGCACAATCTCTGCTCACTGCAACCTCTGCCTCCCAGGTTCAAGTGATTCTCCTGCCTCAGCCTCCCGAGTAGCTGGAATTACAGGTGCGCGCCACCACACCTAGCTAATTTTTGTATTTTTAGTACAGATGGGGTTTCACCATGTTGGCCAGGCTGGTCTCGAACTCAGGTGGTCCATCTGCCTTGGCCTCCCAAATTGCTGGGATTACAGGCATGAGCCACTGTGCCCAGCCCCTTAGACTTTCGAGATGGAACTTGGGAGGGAGGCAAGGAAGGGAACAAGCCACTGGCTCCAGCACCATACCCGCAAACAGAGGTCCTGAATCAGAATCCTCCGTGACCTTCAGAAAAATCTGTCAAGAAGAAAAAAAGAGAGAATTTTGTTTAGTCATTCTTATTCTCAGAAAAATCTAACCCAAGCTCTGTTTTGTTGGGTATTGCTTCATAATGGGAAGAAAATCCATTACGACTCTATCTGAGAACATCATCTTCTATAAATACAAAAACGTAAGCACACAGTAACCACAAGTACATAAAATTTGTATGCATGCAGAGATGGGGGAACTATGCCAAAAATAAAGATAGTTGCTATGCTTGGGTGGGGAACGATGGCTTTTTGCTTTTACAAAACTTTGCTCTAATGTTAGACTTTTTCAAAGAACCGCCACTTCTGGCACTTGACAGAAACCAGCTGGAATCTCTACTTTACCTCTTCCAGGGGAGTGTCAGAAATTCCAAAACTGCTGAGACCAAGGTCAGCCAGCGTCTCCTCCAGCTCTCTGAAAAGGCTGGCATATGCTCTGTGCTTGAAGTTCTTATTTGGAAGAAGGAAGATAAGTTCTTGACCAATGCACTCCACCAGCTTTGCCTCTGGAACATGGTGGAGAACTACATCCATCAGCTCATTTACATCCCCTAGGACAAGAAAAAAGACTGATGCCAGCTCTGTTTTCCAGAAACTGGAAGACTGTGAGGTTACCCAGATTTCCTACTTCTCTCCACTTCCCCTTTGAAGAAGAGGTATTTTGTATCTCGGCAGTGACTCTTTCAGAGGACTGATGCTCCATCAAGTCTGCTTTTAGCTTAGTTGGCCCTGAGATCATCATTGAGAGGCAGAGGGAAACGGAAGCAAAGTCCTCCCGACTAGCTAGCTGTGCAACCTGGGGGCGGAGGTTGGTGGGGGGGTCATGCAACTTTCCTGTGCCAGTTCCTCCTCTGTTCAACGAAATGCTCTGTCCCCTCAAACTATGTTATGTTGGGTGGGTCACATTAGACTTTCCTCATCTGTGAAAAGGGGAAAATACTGGTATCCACTTCATTGTTGTTTTTGAGGACTGGATGAGTCAAACTACACAAAGCAGTTAGAGAAATACCTGGCACATAGGTGAGTGCTGGCTGCTATTATTATCCTTTACATCATCTCGGTAAGAAATCTCTTACTCATGGTTGTTTTTCATTCTCATTCACTGAAAACTTGAGGGCTAAGTCAAAGTTGTTTTCATTTTTCTGGTCTGTCACCAGCTATGGGGGACTTGCCCAAGACACAAACCTGGAACCGGTGACCAAGCTGAGTGAGAAGTACCTTCCCTAAATCACACACACATGCCTACTCTAACTTCTCAGAAGATTGCACAGTTTCTCTTGGGATTGCACCTGCCTCCACAAACAAAACTGAATCCTCAGGTCACAGGAAATGCAGAGGGGGGGTTGAGAAGCCATGGAGAGAGGCTGGGGGAGAGGGTAGGATATGCGGTGCGTATCATAGACTGTGAACAAGTGTCAGGTATCAACTGTTTATCTGACACATGTATACAGTCAGAATTGAATTTTATGTACAAATGTGTATTACTTTAAAATTAAAAATCTAACTGTGAAAACCTCACTTGCATGCACTTGAAGAGAGAGTTCTCTCGCACATTGTCTTGAGAGGCAGGTCAAAGGGAGAGGGATTCCAGGACTCAAAACATGACTCTTCAGAAAGCAGCTCTCAGAGTTGTGGACACCCAGTAGGTTCTTTTCTTTTTTTGTTGTTTAAAAAATGATCCATATGAAGGGATTTCATGGTTTTCAACCAAAATCCTTCTGCCTAGCCGGATTGGAAGTCTTGCTTTATGTCAAATCTGCAAGTTGGACTTGATTGTCTTTAGCTCTGAGATGACTTCATACGGAGGCTGGAGAGTCCTTTACGTTAAGGAAGCAGCTCTGCCCTAATAGCTCTCCAGGGGTCATATTCATTGTTCTTTTAGGAAGGAAATTGAACCCAAAGCTGCTGGATTCCCAGGAATTGTGTCTTAGGCATGTGTCAGCCTTTCCAGAAGTAGCTCTGTAGGTCAGCAGGGCTTTGGGCATCTGGGAGGGAGGTCTGTGAGTGTGTGTGTGGTATGTGGGTGTGTTTAAGTGAAAAGACTTTCAAGGAGCTAACTGGGGATTCAAATGATTTTCCCTTTCTTATTTGGGGCATAACTATTTAGTGCATTTCCCACCATTCACAGCATCCCGATTCTATACAAAGAAAACCTTTATTTAGAAATAAAGTAATTTAAAAAAAAGAATCATTCAGCCATGCAGGCCCTGTTTCCAATCTGATTTTGGCAAATCACAGTAACTTAACATATTAGTATCAATTTAAAACAAATATAAACTTCTTGACCAAGGTTCAGAGAGCAGGGAGATAGGTACCCACAGCAAGGCAGGCTAGGAGAAAGACCCAGAGATGTCATCCTAAAAAGATGTTTTCTGTTCATCACAGGGTCTCTCAGTGTAAAGAGAGGGCAGGTGCATGAACAGTGATGATGCCTCTCTGAGCATGTTCCCTCCAGTTGTAATGATCAGACAACGCAAATATTGCCCGGTTCTCTTGCTTCACCAGATTTCAGTTAGTAAATTCTTAACATTTGAAAAAGTTTGTGCTAAATAGAAAAATATGCCTTTTCTTTGATAAGCAGATACTTTCCCCATTCATTAACCTGCATCAGTACGTAAGTTTAGTTTTGCTCCTGTGTGGGAATACGCTTCTCACACATTCTCTCACATAGAGAGGGGATAGCCTCTCCACTGCAGCTCCTTGGAGATGGGGGCACCCCTGAGAGCTTCAGTGCATCCTAATTAAAGGGAGAATCACTGGGAAATTGGGAAGCTGAGGGGAGAATCAGGAGTATAACAGGGGTGTATGCTATTTCCAGACTTGCCATCCACATGTGCAATCTCTGACTCCACGAATTCACTGGAAGAGCCGTGCATCACCATGCTTCCACTAGAGGGCGCCACGGCACACATGTAGAAGAAGCTCTCCCCAGACACTAAGGAATGTGGCCTGGAGCCAGGGCAGGGGGACCCCAGGAATGATGGCTTACTAAGGGTAAGAGCACAGAGTGTATTCCTCATTAAAGGGAGAGGGCCTTTAGGTGCATGACTTTTAAAATCCCTTTGGGAATGAAGGAAGAAGGAAGAGGAGAAAGAAGCTCAAAGCAAAAGAACAACTGTGTGACCTGCAGAAGTACCCAGTGTTCTCTTTGCTCCCATTAAAATGCATCACAACAGGACACACCCAGCAATACTGGGAGATGGCTGCCAGACGGAACCCAAGTATGGCCCGTCCAGTCCTTACCATCCAGGACTTGTTCTGGAGTTAGGTCATCGACGTGGGCTGGACACGTGGTGGAGAAACCCTTAGACGAGCAGCTGCAGGTCCCCTGCAACAGATGGATGGGATGACTGACAAGATGCACATCCCTTCCATGACAGCCTCTCCCTGATGCCAGCTGCTGTCACCGCCCGCTTTATTTATTTCTCACTGCCAAGTGTAGTCAACACATTTTTTTCTTCACTGTTTAATCTGTTAATTCATCTGAGCATTTTGAGGGTGTAGTCGCTTGATTTTATCCTAGAGAGTGTGTGAGTCACACACAGAGAGGAGCAGAACCTCCAAGGGTCCCTTTGGCTTGTCATCAATTATGTGGCAGCTGTAGGTTCTGCCTGTGGGAGACATTCTGTGCCTCCCTCCCCGTGGATGGACATAGGAAACCCCAGCGGCAGCCAGACACTTAAACCAGAGGCATAAATAATGCTGCCATATCATAATCATGACCATTTGAATGTGAGCAATGCCTGTTCTTAAGAAGCCCAGAGCACATTTATAATACTTTATCTCACTTATCTTCACATCCCTAAGAAATAGAAGCAGAGGTCATTAGCTTCATGTTCCATGTGAAGAAGAAAAAAATACTAAAAAAAAGGAGGAATTAAATAATTTGCCTAGGATGACACAGTTTGTTCACTTCGCAGCACAGACATAAAACTGGGTCTCCTGATGTGCTGAAGTGGTCTCTGCTGGTTGGTACTTTTTGCCTTCATCATTTTTATGTTATAGCACCCAAGGAGGCCTCTTCTTAGTTTTCACTTACCACTGAAATTCAGGTTTAATTAGGGAATATTAATGTTGAAATGAAGCTCAACCAATTGCTCTTAAAACAGCCTAACCTTACAGAATAAGACACTCACTTCTATGTTGCACCAAACCGCACCAAACTGGTGTGTAATCTGGCATGTAATACTTGCAGACCATTTAAAGCTAGTTGTTTCATTTTGGCTAAAGCATCTCTGTAGGAGGAGGCTTCAGAATGTGTTCATCGAAATCTTCTGCAAATGGTCCCAGAACAAAGACACTGATTCTGGTGGCGAGAGCCTGTGTGAGTAGCCATGTCTGGAGTGGCAGCCCCGTGCTGTGTGCTCCTTCTCACCCAGGCCAGGGTCCTTCCCTGGGCAGACACCTACCTCACTGCCTTTCCTTTGGCTCTGGATGTTTTTCATCTTGCGCACCAAGGTTAAGTACAAGCCTGTGCCAAAGCAGTTCTTCAGGAAGAGTGGGGTGCCTGAGCAGTAGAGCCTTCCCTGGGCAATGATGGCAATGCGGTCCCCAAGGAGGTCGGCCTCGTCCATGTGGTGAGTGGACATGATGATGGTTCTGCCTGCAAGGTAGGGGCCAGGGCAATCACCAGGCCTGCCCTGGGTTGGGCATTGTTGGTAAAGGGTGTACAGCAATTTCCTGGCTATATAGTTGCAAAAATCAGGAGTTAACTAAAAAAAAAAACCCAAGGGAACTAATTCAGCAGCAAATTCCAGCATATTAGGACAATAATAACTAACATTTCATAGCTTCCTACATACTGTAAAGCATTGCCACACACAGTGTCTCTGTATCCAGCATAGGATCTGATTCAAATAAATCTCTATATTAGGGGCTCATGTATTATGGTCAGCATCTAGGGAGTTTCATATGTACATTTTCTGGATCATTAAGCTCTGGATTTATACTCTTCATAAAGAACACACACGTGCATACTCTCACTAACTGGAGATGTCATTAACAGAAAACAGCAGGCCGGGCACGGTGGCTCATGCCTGTAATCCCAGCACTTTGGGAGGACAAGGCGGGAGGATCACCTGAGGTCGGGAGATCGAGACCATCCTGGCTAACACGGTGAAACCCCGTCTCTACTAAAAATACAAAAACAATTAGCTAGGCGTGGTGGCGGGCACCTGTAGTCCCAGCTACTCAGGAGGCTGAGGCAGGAGAATGGCTCGAACCCAGGAGGCGGAGCTTGCAGTGAGTGGAGATTGCGCCACTGCACTCCAGCCTGCGCGACAGAGCGAGATTCTGTCTCAAAAAAAAAAAAAAAAAAAAAAGAAAAGAAAGAAAGAAAATAGCAATGAGGATTTCAGGATGACAAACCCTCAGAGAAAGGCACGGGGCAACGCTGTGTGAGTAGAGCAAGGGGGAAAGCTCTGGCTTGACCACGGGGTTGAACCGTGCTGTTACCTCTATGGGCACTCAGCTCTGCTTGCTGTCTCTTCTGATCTGAGCCCCTTGTCTGAGAGGTGCCATGACAGAGGAGCCACTTCCATCTGTGGCCACCCTCTGGAGCACTGAATGCCCAGCAGGTCACCCTCACACTGGTCCTGAGTGGTCATCTGACAGCTATGGAGCTTCTAGGTATGTTTGCAGGTGACCTGGGTCCCCATGGTCAGAGAAGACATTCACCTAGAGTAGCATCCATTATTCCAGACAGAAGGGCTGCAGGTCAAGAGAATTTTCTAAAATATTTTGGGAAGTAGGTTGCATCATCAGTGATTCTCTGTTTATATTTGTAAAAACCTCAGGAGGCTTTAGCTGGAACTTAGATTCACCAAGTCACTGATAAACCCCCTTCTGAGTGTAGTCATTGTGGTTCCTGTACTCAGCTACAAAATGGCAGGTGAGAGAGTGGGGACCACAGCTAGGGCTGCAGTGAGAGCCCAGCCCAGGAGACTGAGCAGCAGCTGTTACCTGAGCGATACTTCAGGAGCAGATCCCAGATTGAGCGTCTCGAGTAAGGGTCCACCCCAGAGGTGGGTTCGTCCAGAATCACCACCTTGGCATCTCCCACAAAGGCAATGGCAACCGACAGCTTTCTCTGCATGCCACCTGGAGGCACAAGAAGGACGGGAGAGTTAAGGGGCTGTGGAGGGTGAGGAAGAGAAAGGCCCAGGGCAAGTGGCATTGTGGGGGTACCTTAACCCAGCAGTGGTTTGGTGCTGCCTCTTAGATGTTTATAGCGTTCAAAGCCCTAATACTGTTCAGGCTTTGTAAATGCAGAAAGGGCAACCCTCACCTCCTCGGATCAGACCCTTTGAAGACTGTTCAAGCACATCAATCTCAGGACAAATAAAACCCAGGCTGCTGTGAGACAGTGCTCTGCAGGGAAAATGATCTGGGGGCTGCTCTTAGATTTTTGGTGTAACTTCACAGAGGTGTTCCCACCCTTAGAAGCTCTCCTGCTCCAAGCCTCCCCTGCCTCCTGGGTGCACTGGGGAGCCATGGATTTGCCATCTGTGGCCCTGTCTCCATCCAGCTCTGAGCACCTGATAGGTCCTGAGCCTCTTCATTCCGCTTGTGGTGGAGGCCTGTGTCCTCCAACATGGCTTCCATCTCCAGCTGGGCCTCCTCCTGGGACTTTCCTTTCAGCTGGGCATAGAACAGCATGTGCTCAGCCACCGTGAGGCTAGGAGGATGGGACAACGAGAAAAGCAGTGGCTTAGCACTTCCACTTCCAGCAGCTGATCTTACAGAAATAATTGAGGACAAGTATTCTTGATTTGGCAATCAAGATGCTCACTGTGGTGGTGTTTATGATACAATACAAAAATAGCAGACCCTGCTTAAATATCTAATAAGAGGATGGCTTACATAGTTCATGCATACAATGGAATAATCTGTAAACATTAAATATTATTTTATAGAAGAATATGTAATGACATGAAAGATGTTCCTGATATCTTATGTTTAAAAAAGCAATCCTTTTTTTTGAAAAAAAAGTCAGGTTATAAAATTGTATGCATAGTTTTACTATTCTTTATCATTTTGAAGTATATGTGTTTATCTATCTATACATGTATAGGAGAAAGTTCTAAAAAATTATATACCAATGTTATAACTCAGCGGTTATCTCTGAGTAGTGAAATTACAGGTGACTTTTATTTTCAATTTTTTGTTTACCTATATTTACTTCCTCCCTCCTTCCCTTTCCTTCCTCCTTCCCCTTCCCTTTTCCTCCCTCCTGTTCCCTTCCTTCTCCCCTCCCTCCCTCCCTCGCTTCCTTCTCCCCTCCCTCCCTCCCTTCTTTCCTTCCTTCCTTCCTTCCTTCCTTCCTCCCTTCCTTCCTCCCTTCCTTTTTTTTCTTTCACAATGACTATGCGTAGCTTCTTAGATAAGAAATAAAAGATATCTTATTGGGGAAAAAAAGTAACTGAAAAGCCCCCTGAAAAGTTTGCCTTTCAGGCCGTGGCTTCAACAGGAAAAAGGAACAATGGTTCTCCTGTCTTTGGTCCCAGAGAGGAAGTACTTCAGGGCTGCACAAGGGGCTCGGGGATCGATCAGCTGCTCTGTCAGAGCGAAGGCAGCCTCACCCTTCTGAGGGAGGAGCCCTCAGCTCTGAGCAGCAGAGGCAGAGTCCCATATTCTCAGGGACAATTCTCACTGCAAGTAGGACAAAGGACTTTAAACATAGGGGAAACCAAATAAGAGTCTGTATCTCTGCCTGTGCCCAGGCCTGGCACCCCTGAGCTGGGCTCTAGAGAAGTGTGCTGGGGGCAGAGGTGAGGAGAGGGGATGGGGCGGTCTCAGTTCCTGTGTCGCTTACTGGTGGAACAGGATGTTGTGCTGTGGACACATGCCAAGGCTCTGCCGGACTGCATCCAGGCTGGTTTCAATGTCCCTTCCCCCAACGAGCACAGTCCCAGAGGTTGGTGGCAACAGACCCGTCAGGATGGACCTGCAGAACACAGGCGTCAGTGGCAGAAGAGATGGCCTTTAGCAACATGCCTTAGGAGGGCCACCCCCACACCAGGTTCAGTGAGAACTCTCACAGATTCCTGCCTGGGGCTGTCAGTCAAACTCAAACCCCTATTAGCTGTGGGGCCCCCTTAGCACCAGTGTATACATCCAGGCCCTAATGCAGAGGGCCACCTCTGCCATCCTTCTCTGCTTCTACTTGTTTCATGGTGCTCCCAGGCCAACGCCGAGGGCCTTTGGGATTCCCAGCCTCAAAATGTTCACGTGCAGTCACAGGTGTCCCCAGCTCAGCCATCACGGAGCCTGGTGTTGGAGAGGATCAATAAAAGGTGTTCGGTGCATGACTCGAGGCGTTGCCTCCTGGGTGAGCAGTCATGGCTATTGAAAAGCCAGGTGTCATCATCATAAAGCCCGGGTAAGGTCTTGATGAAGGCCAGAACCCTAAGCAGTCCTAGGCATTTGCTGATTAATTGATCGAAGCCAGGCATGGGAATTACCACCACCAATATTAGCTTTGGATCCAAAACATAAAAAGCCTCAGAGCAATGGTGGGCTTTTTTTTTTTTTTTTTTTAAATGGGAACTATGACTCCCATGTCCTTAGGTTGTTGTAAGGCTTAAATGAGTTAATACACTTACAACATTAGAACAGCGCCAGCATAAAGTAAAACTCAAAAATATTATTACTGTTAGTATTAAACATTGTTTTAACCCCTGGGGGAAGTTGCATGTCAGCAGCCGATGAAGTAATGTGTTTGCCTTTGCGGAGCCCTGGGGTCCTGGAATTTGCTTCCAGCTCTCTGACCATATCAGTTAGCATGGAGAGAAAGCAGATGGATGCAGGGCCGCCACACCCAGCTCTGTCCCTGAGTTCTGATACCATCTCAGGCTATCTGAACTTGTCCTGATGGAGAAGCCGAAATCTCCGCGATCAACCACTAGAGGGAAACAGAACCAATTAGAATGGCACCGGCCCCACATTCCATTCACACTGAACCGCCCTAGAGAACATTCCATCACAGGGTGTACACGCTGTTGTTCCTTCCTGGGGCTCTCCAAAGGACTTGAAGACTGTGTCACGTGGGTTCGCTGCCCCCTGCGAGGTCCGTGTCTGCTGCTCCTTGGGAAACCATGGCGGGCCGTGTTCTCCTCTCAGCAGATGGCGCTCGGGTCCCTTGGAGGAGAGTGGGGCGCCTGCGGAGCTGAGAGATCCGCGCAGAGCCCCTTTGCCTTCCCTGCCCTGACCTTCTGTTACCAGGCGGTTACTCCACAAGCCCCTCTAGAGACTGATTCTTTTTTCACTTTCTCCAGAACGACCACTAACCCTCATCAGCTGATGTTGAAGCCTGCCTAATGATTGGTAGGAAAAGGAATGTTCCTTGAAAATAGCAGGACTCGGCCTGGTGCGGTCGCTCACGCCTGTAATCCCAGCACTTTGGGAAGCTGAGGCGGGCAGATCACCTGAGGTCAGGAGTTCGAGACCAGCCTGGCCAACATGGTGAAACCCTGTCTGTACTAAAAAAAAAAAAAAAAAAAAAAAATACAAAAATTAGCTGGGCATGGTGGTATGCACCTGTAGTCCCACCTACTTGGGAGGCTGAGGTGGGAGAATCGCTTGATCCTGGGAGGCGGAGGTTGCAGTGAGCCAAGATCGCACCACTGCCCTCCAGCATGGGTAATGGTTACTATCTCAAAAAAAAAAAAAAAAAAAAAGAAAAGAAAAGAGAAAGGAAATAGGAGGACTCTATAGCTTCCATGCACATGATGACAGTGGCCATGACTTGATCACCACCATGGACTGTTGAGATGGGGGGAAAGACTCAAGGTGTGAGAAACAAGAGGCAACTGTGGTGCCTGGCTTTTGCCCCCGCTGAGCCATGACAACTTGGTGGCTTCAGGAAAGTCACTTCAACTCTCTGAATGAATGTCCACTTCCCCGGCACACAAAAGGGGCAATAAACGTATTCTACCTCCCCATCAAGAGAATACATATTAGTGATCTTTGAATACTGCAGAAAGCTTTTACACATTTTTGGGGCCGCAAATATTTGTCACTAAAATTTGTGGGAAAGAGTAGACAGCCGCTGATAGGGAAAGACTAAGCCAGGAAATGACAGGCTAGCATGGCAGCCAGCTTCTCTGCTGGAAGACTCACAAGGTGGTGGTTTTCCCAGCTCCATTGTGGCCCAGGAATGCGGTGATCTGGTTCTCGTAGAAGGTGATGTTCAGACGGTCCACAGCTGGCCGGCCACAGGGCTCAAAAATCTTTACCAGATTCTTCACGCATACCCCAGGAACCCACCCTGGATGCTCACGTTCAAAGAAGGAGTCTTGGAGGAAAAAAAATGAACATGATGTAAACATAATGCCTAATTACATGGCCCCAGGGCTCTGTCTCCAGGCCCTTGTATTCTGCCTATAACGTCACCTGCCCCTGTGGCTTCGGCTATCACCGTTGCAAGGAAGACTCCAGAATAATAATAGTAATACTAGCATCAAACGTTTATACAGCACCTCCTATATGCCAGGCACTGCTTCGACTGCTTTACACAAATTACCTCAATGTACTCTTACAATGGTCCTAAGGGGTAGACATTTATTAGGCTCATTTCCATAGTCCAGGAAACCTTAGACACAGAGACATCAAGCGTCCTATTAAGGACACATAGGCATGAGTGGCAGAGTTGGGATTTGAACCCAGAGCCCATGCTTGTCAGAATGCACTCACTGTCTATAGGGAGAGTTGGCCCCAAGCTCAACCTTGGTCCTAGGCCCTCATTGCCAACAGTCCACGGGGCATTTCCTCATGAATTTCTGGAAGCGGCTTAGGTTCTTCATCTTCCCAAAACAACATCTGCCTTCAGATTCTCCCATGACCTTTTCTGGACCGCCATTCTCTTAGTCACCTTGGCTTGAATCTTTGAGTTGACTTTGACTAAGGCTTCTTGCTCCTCAGAACTCCCAGGTTTTCCAATAGGTGGGTAGGGCAGTCCACGCTTCCTCATCACCATCCCTCAAACCCCACTCCCCTCCTTCTTCCTCCCATGCCCCCTCCAGTGCAGACCCTCACCGAGTGCTCTCACTTCTCCCTGACCTCCCATCTATCCCTGCTTCATTTCACCCTATATGGCACAGCTTAATTTGTCATCTTAATACTGTAGCTCTAAGCATTTCTTTCCCTAGGGGGAAAAAGTCCACTGTTTCTTCTATCCGTGCCTCCTGGCCTTGCCTGCAACTGAGGTGGAACCAGTCCCCAGCCTCCTGATTTGGCTTAGACTTTCCACTGTGGGAGGAGGATCTTGCCAGAGGCATGGTGTACTGCAGTCTAACTCTGGGAGGGGCTGCAGGTCTCTGGCTTTAGTTTTATGAAATGGCCCCTGGGGTGGGCTGGAGGGATAAAGGCCAGACCCTCTCCTGCCCTGTCAGGCAGAGCCCAGGGGCTGTGCTGCCTGTCTAAACCCAGAGCATTTTGGCCACAGAGAAATGCGTATGCTTAGGGAATGAAAAGCCTTGGGAGAAATACAGAACTAGTTTAAGAGAGAAGATGAGGGCAGCAAAAGCCAGGAAAACAAAACTTGTAAATCTGGGTCGTCAGTTTAGGGATTATTAGGTAACTTCCACTGTCAGGAAAGGCTTCTGATGGTTTCAATGAATGGCCTTCTAGATTTGTAAGCCGTAAGTGAAGTGTAGTCAGCTCCCCTGGAGTCTCTTTCCCCCTGGACACAGAAGCATTTATTTTTGTCTTTCCTTATAGCTCATATCCGCTTTAAGTCCCAGTGACCAAAGTTATTGTTCTTGCTAAATCCTCGGAAGTCAGCACATTTGTGCAACTCACTTGGGATTTGCCTAACAAGGGCACAGGCACACTACATAGTTGGTATTTGCTTTCTCCAGGAAATATGCGCTAATGTCTGGGCTGAACCATTCATTCCACACACATGCAGATGGACCTCTGAGAAGGGATCTGGTTTAACACTTGTCCACAGAGAGAGTCAGTTTCCTAGGCTTCTTTCCACCCTTGCCATGAGATGTTTTGCTCTGGCCCTCTGCAGTGCTTAGAGCCTTTTCCTCGCCTCTGCTGTGTATTCTTTATCGGGGTTTTACCGTGTATTCCTTCTGGGTGCTCTGGATCCTCCGTTTCCTCTGTTAGGGGCTCGGTCTTTTCCAGGGCTCTTTCTTCTCTGGTTGAACACCCTGCACCAATCAGAAGCCAGTGTTACTCTACCACCGGGAGCTGAGAACGAGCAAAGGCAGGAAAGGAGGGGAGAGGTACAGGGAGCAAATGAGTTTCCTAGCCAGCCTTTGACCTGCTCTAGGACTGTGAGGTACTCAAGCCTGATCACACAATCTTTGCCAGAGGAAGATTTATAACAGGAGCTTCAGACTTGGAGAGTTTCACCTCCTCCTCTCAATGTGCCATGAGGAGCCCACAGTTTCAGAAACTGTGATTTTAAAAAAATTAAGAAAACCAGGTTTGAATTTGAAATGAGTTAATTTTCTTTAGCCCACCACTGGCACATTTTACTCCAATACAAAACATGTGAAAGTCATGGTGAACCTTGAGTAAAAGTCTATTCAGGGGCCGGATGTGGTGGCTCACGCCTGTAATCCCAGCACTTTGGGAGGCCAATGTAGGCGTATCATGAGGTCAGGAGTTCGAGACCAGTCTGACCAACATGGTGAAACCCCGTATCTACTAAAAATACAAAAATTAGCCGGGTGGGGTGGCGCTCACCTGTAATCCCAGCTACTTAGGAGGCTGAGGCAGGAGAATCGCTTGAACCCGGGAGGCGGAGGTTGCAGTGAGCCGAGATAGTGCCACTGCACTCCAGCCTGGCCGACAGAGTGAGACTCTGTCTCAAAAAACAAAAACAAAAACAAAGTCTATTCAAAGTGCTATGACGGGCAGCCAGCTTAAACTACAGCTTGAATATATGGTTTACCTGAGAAATTCACCTAGATGGGCATTTAAGTATCTTGGAATTAACACCAGGGTTGAGCCTGGTGATGGTATTAATACAAGCCTGGACAAATTGTGAAGTGTGGTATAAACACACGCATTGAACACACACACACACACACACACAAACAGACACTTTTTGGCAAACTTGGCATTTGGTTTAAAAAGATATCAGGACATCCTGGAAGGGGAAGAGGAGCAGAAGGGCCAGTCAGTCTGCCAGAGAGGAAGGCAGGGGCAGGAGGAAACCACTGTCACCAGGCATCCAAGGGCTCTCGGCCTCAAGTGCACATACAGGAGCAGGGCGAGATTTCTCAATGCAACAGCCACCCAGGGCCCCTCTGTCCCCCACCCTCTGAAAATGTGCAGGATGTGTGCTGGAGCAGCAGGTAGTGGGCCTGCTGGTCAGGGACCTGCTGCCTCTAGTACTGTTCTTCTATTTCTGCTTCCTGAAGGACTTTTGAATCTATGCCCCACAGTTCCTTTGATCACTTTACTAGCTATCAAACTGCACAAATAGGTAATGAAATAGCAAGAGGAAACATCCTCCTGAAGAGTTTAATCACTGGAATGAGTTCCTGCCAGGCAATGCATGTGCATGTTCCAGATTTTGTCCCAGGTGACCAATAGGGGAAGATACTGGATGTCTCCTGGGCTCCATTTTTTATTTTTTAATCTGTGAAAGGAGGGAGGTTGGGTGGAGACACTCAGCTCTTTTCTGGTTTTAGAGAGTTTTAGAAATCCATTTCAGTCCAGCCTATGAGACAGGTGAAAAATATTTGCCTTCCGTTGGCAAACATATTTGTGATTCACTTTTGAAGGAGCATATTTTCCTTATGATTTCTTTTTTTCTTAAGAGGCAGAGTATCTGTTGGGATTGTAGAGAAAAATAAAATGCCCACAAGCCCTGTGTTGAAATTTTTCATTTATTATATGATAATTTTATTATAGTAAAAAATTAACAAGTTTACAGGTAGACAAGTCAATACAATGAAAAAATCCTGAGCTGTTAAAGTGTTGTTTGTTTGACCCAGTGAAAACAAAAGCAAAAAACAAAAGAAAAAAAGAAAAAAAAAGACTAATCCCCCAGAGAAAACAAACATCCATCTCAGTGCTTGCAGGATAAGTCCTGGCCCAGGCCCAATAATACAAAGTAAAGAATAGGTAGGTGAGCAACAAACAGATGGGAGAGTACTTCAGCTCTAGGGGAGTCCCCCGCTTTCACCCTGGAATTTCTTTGCTTTCTCAGACCTCACAAAAGAGTCTGTGCTTTTCCCTGCTTCTAGAACTTTCTCTAGCTAGGCCTCCTGTTTGGTTCAGTAGTAAAGGTGCCTTTTACCTAAGATGTGTTGTGGGCAAATGCCCTTTCAGCCTTTTTCCCCACCCCTAAGAAAGATCAACACCAGGAGAATCTGAGGTATTGCCCTGAAGATAACAGCTCTGCCTCAGCCCCAGGAGGAGTCTTCATCTTGGGAGAATAAACTAATTTATATTTTGAAAAGGCAGAGAAGAATAAAAAGGCACAAGGAAGGCAATGGGAGATGAATGCAAAGGTTCCTTCATGATTCCCTGGATTTCTGCTTTATACTGAAAAGCTGCAAAAGTTCTTTGAACCCTGAAGTGGCTTGGCCTTTTTTAAATAGGGCAATTTAGTCTACTGGACAAGGTGTACAGGACCCAGGGCTTCATCCATGATCAGCCATTCATGATCACACAGGGCCCAGCAACTTGTGAAAGGTGGTCCCCCAGACGCTGCAATGCCCATCAAGGGGCAGAGCCCCAGGAGGCAGCTGACTCATCAGGAATCACACCGTTTACATAGAGGGCCACCTCTGTGATCCATATACATCTTGCACAGAGCCCAAGGAGTTGATTTCAAACATTAAGATTTGTGTTTTAAAGGACTCACCTTCACCGCCAAGCCAATACGACTCTTGTAGAAGAAAGTACCAAGGAAGTGGGGTTCCATAGTCTCCTAAAAATAGAGACAAATAAACAGAGAAAGTCGAAGGAGTCTCCCTATCCTACCTTACCGCAGTTCTATAAGATCTAGAGTTTATTTACCTGAACCTCAAATTGTAACTATAGATATTTGCAGTTATTATTACATGGCTATTCTCAGGCTCCCAGAAAGACTACCCCTTCCAACATATTTTTATCCACACAGTCATGTTTTTGGGGTGTTATAAGCAACAGCAAGACCAATAATCTTGGTTGACATCAGTTTTCCAAGAAAACGTTTCATGAGAGAATTAAATCAAGTCCTTTTCCAGGAGTCAGATAATAATAATGGTGATCATCACTAAGATGTACTGGATATTCTTTCTGTGGCAGGCATTGCTGTGAGTGCTTTCCATGTGTTAAATAATCTAAACCTCAAAACAACCCCAGGAGATAGGTAGTAATATTATTCTTGTGAGAAAGGAAACAGAGGCACACTGAGATTCAGCCATCTGCCCCCCGTCACAGATAGTGAAACAGAAATGTAGGAATTCCAACACAGGTAATCCAGTTCTAATGTCAGTGTTTTTAACCCTACACCCCCATCCCTCATTCTACTGGATCTACCAGGGTTCCAAGAAAAAGACTCCCAAATTTCTAGTCCAGTTCTCTTTGAAAGTTCTGCTCCCTACAAAATGTTGATTTTGTAAAATCATGGTCTCGGCTTTTTTTAAGAGTTGCCGTATGTTTCATGGCCTTTGCTGCCACTGGACTGTCTATTCCTCGGGGCAGGTCTGGATCTTTATCTCCACCGCTCTGTTCCCAGAACCTGGCCCTGCTGAGCCTCATGCACAGGTGCTGCTCAGTAAATAGCTGTTGAATAAATGAAAGCTTTAGCTTGGCTAAAATAAAACTTTTGAATTATGCACAAATTTCAATTTTAATCAACTAATTTTCATCTATTATATCTGTTTCCAACAATCTAGTAGGATAGAAAAAACAGACTAAGTTCAAATGTCTTGTTCAAAGTCACTGTCATGGGTTGAATTTGGTCTCCCTCCAAAAAGACATGTTGGGGTCTGTGGCATAACACAAAATATACTTGGTCTTTGTCCCCAGCTCCTGTGCAGGGCACAGATCTCCTAAAACCCTTGGAATTTCCTGGCAGAAAGGAGTGTCTTTTTTTATTCATAATAAGCCCCTTCCTCTACCACATCTGAGTTTATGCTAATGATGTGACTCAGGGTAGAGCCCCAAGATAGCTGCAGTTTCTGGGGACTGGTCACCAGAAACACCACACATGTGAAGAATGGAACTTTCAGTCCCAACCCTCAACCTCCAATGGGGGAGTATGGAGCTGGAGATAGGGTTATAAAAACTCTCGAACAACAAGATTTGGAGAGCTTTTGGGTTGCTGAACACTTTGAGGTGCTGGGAGAGTGGTGCGTCTAGAGAGAGCATAGAAACTCTTCCCCCGACCCCATACTGTGCTTCTCTTCCATGTGGCAGTTCCTGAGCTGCATCCTTCATTTTAAAGCTGTGATTGTAAGTACAGGATTTTGGCAAAAGTGTGGGTAGCCTGGGCACCACATTTCCAGCTGGCATCTGAAGACGGGGAAGCCTTGTGGGACTGAACCCGTGGAGTCTGTGTGAATTCTGGATAGTGTCAGAATTCAATTGAATTCTTGGACAACCCATTAATATAGGAGAATTGGTTGGTGCCAAAACAACAACAACAAAAAACCAAAACACACATTTGGTGTCAGAAGTGCTGTCAAGAAAAAAGATACCAGAGTGCTAACCCCAGGTACCTCATAATGTGGCCTTGTTTAGGAACAGGGTCATTGCAGATGTGATTAGTTGAGATGAGGTCACATGGGAGCAAGGTAGGCACCTAATCCAATCCAGTTGGTATCCTTATAAGATGGCCATGTAAGACAGGCAGAATGCCATGTGCAGACGAAGGATCAGCAGGAAGCATCTACAAGTCAAGGAGTGCCCAAGCACCTACAGGTTTCAGAGGGAGCATGGCCCTGCCAACACCTTGATTTTGGACTTCCAGCCTTCAGAGCTGTGAGATATAAATGGCTGTTGTCTAAGCTGCCCAGTTAGTGGTATTTTGTTATGGCAGCCCTAGTAAATGAATGCACGCTTGCCACTAGGATGCAAACCCAGGCCTCCTGACCCAGTCTAGAAGCCTTCCTCCTATTCAGGGTGGCTGCCTACCTATTTCTGCCAACAAAGGCTGCCCTGAGATGATCTGAGAGCTGTGAGTTTGTCCCTCCCCATGGACTGGACCAGCCTCACCATCCCCTGCCTGCTTTTGGCTACAGCATCAAGAGCCAGGCATGGCTGCCACAGCACAAGGCTATTGGCTGACTTGGAGACCACTCAGAGGAAGATGGGGCAGCTCTAGTTACCAGAAAATGCTAATTTGAAGGAAAATTTGATTTTCTACCAAGCAAATACACGACCGTGCAAACAGCCAATTTTCAGAAGCTGATTTTCCATGCTACAGATTACTTAGATATTTATTCAGTGCCCACCAAAGGTCAGGCACTATTCTGGGCACTGGGACTGTCACAGTTAACAAAATAGACCACATGCATGCTCTCTGGGCTCATATTCTACTAAGGGCAGAGAGTCAGTAAATACATGCATAAGATACATCATTGTATCAGATGGTGAAGAATGTTCCCCAAAATAAAGTAGGGTAAGGGGACAGGAACCCTGGAGGAATGTTGTTTACAGAGCCATAGTTATGTAGATCTCTTCAGTCTGGAAAGATCCCTGTGATAATGGGACATTTGAACAGAGACCTTAACAAAGTAAGGAAGCAAGCCTGCAGATATGAGGGGCGGGTTGCAGGTTGTGGGGAGAGAAATGTGCTTCTGGCATGAGAACAGCAGGTGGAAAGGCCCTGAAGAGGAAATGCGCTCGGTGTATTAAACAGTCAGTAAGGAGGCCGACGTGGCTGGAGCAGAGGAACATGGAGGAGTAGGGAAAATCGTAAGATGAAGAAGAGAGTTGGAGGCCGGATAATGAAGCAGCTTGGAGGCCAGGGTTGAGACACTGGGTTTTACTCTGAAAGAGAGGAAAAGCCAGTGCAAGCATTTGACAGAGAGGGCTGACACCACATGACCTTGATTCTGAAAGGATCTCCCTGAATACAGTGTGCAGAATGGACTGATGGGAGGTGGTAGTGGAAGGAAGAGACTGGCATTGGGAAGGTTGTGGTGGAGGTGGTGACAAGAGATCAGATTCTGGATTTGTTTCTCAAGTAGAGCCAGTAGGATTTGCTGGTGGATTTTTAACTTCTAGATTTAAACTTCAAATGCTGGTTCTGACAAAGAGCTTGGAAGAAATGAAATTTAAACTAGATGAATGGAGAGGGCTGGGGATCTGAAGAACTCAATTACCTTTACCCTATAGAGGAGGATGCTTACCTGGAAACACCTGATCAAGGTACCAAGCGAGTAAGCCATAGACAGCAGCATCAAGGAGCATCATCTGCATGGACAGCAGGAAGCTGAATTCGTCCCCTTCCGTGGGACTGTTCCCGATGTTGCTCCACTGCAGCCCCAGGCCTTGCTCTTCAAAGCGAACCAGGTACTCAGTGCCAAATCCAAATGCCACCGGAGACAGTAAGCTCTGCAGTGAGGCGGAGAGGGCACAGAAAAAGAGCAGTGCCTTTTATCCAATGCAACAGCACCCAGATGCCCTCGAGGTAGAGGGGAGGGCCAAAAGAGGGTCCCCATTGTCTCTCAGTGTAAGGTCAGCTCAGGAGGGTGAAGGCAGTCTTTCCCTTGACGGCCAGGGGGAGTTCAGAGTGTCTCTCTGCAAACAAGAGAGTCTCTAGCTATACAGTCACAAAAAACATGAAACAATTCTCAGCCCAGCCCTAATCCACAGTTGCTAGACCTATAGCTTCCTAGTGATCTATGTACCCAAGAAGATGGCCTCAAATTCCATCTGCCTACTCAAGGATTACCAAAATAGCCCAACTCTGCCCACAGATGAGTCATAAGGATTTCTTGCCACTTATCCATTGTGATCATTTTAGAAAATTGGGTACTACAAATGGCAGCAATTGATTTCTTATTTAACCTAAGAAATGAAAGGCAGATGCCCTGACACCTCTGGAGCCTAATAAGTGTGAGTCGTGAGAACAAGTCAGACTTTCTGTCTTTTCCCAGTGAGGGCAGGTGGTTGTCCCTTCTTGACTCTACAGCACAGAGACAGGGAGACTCCGGAGGACAAGGGGAACTGCACCCTCCAGGGCCAGAGGCTGATTAGAGGGTGGAAATGGCCCATTTGAAAACAATTAGAGAAAAGACAGTGCTCTTTGTCTGGGTCTGGGAATTGTGAACTAGGAAGTTTCTCAGGCCATCAGAAGTCAGCTTCGGGAGTCCTCTCCTGGCCAGCGAGCCTGACTCTGTGGACAGTCTCATTTCTGCACTTCTTTCTGCAAACATTGGTAGAGCATGTTAAAGATACTTGTGGAAATACTCCAATTCAAGTTTTTTTGAAGCAAAACAAAAACCTTTAATTAATGGAAACATCTCTTTAGACAGATAGTAAAGTGGCAAGCTCCCTCCCTTCTGATTCTTCTCAAAGAGTAGGAAAGGAAAACTAGTGAAATGGGCTGCTGGCTCTCTCTTGTGAGTAAATAAAGGGACCCATGAGTTGAACTGGTTTTTTAATGACTTTCCAGGGCAGATGAATCAAGCAGGCGTGGTGAGGAGTCACTGTTGCATCGCTCGGGGTGAGGACTGCTCCCACTTTTGCCCCTGTACATTTTAGCCTCACGTGAACTTTTTAACCTTAGGTCAAAGGCAAAGTGGACCCCCTCAGAGGGCAGGCTGGGCCTCCAGGACTGCTACGGACCCTTCCAAGGAAACGTGTTGTAGGACAGGGGCCAGCCCAAGGGCCTCACCACAGCCTTCTTCAGCTCAGCGGTCATGCGGTCCTGCCAGGCGAAGCACAGGATGTGTGGCAGGTAGAGGGTGAAATAGATGACACCACTACAGGCTGCTGCCAGACTGGCCTTGGAGAAGAAGGTGCTGAGCAGAAAGCACAGCATGATGGTGGCAGTGGAGAAAGCCAACAAGAACAGGAAGAGGATGAATGGGTCGCTGTAATGTAGGATTCTTCCATGCTGAAACCAAGAGGCCATGCGTCAGTAACTCCTGCCCTTGGCCGGACGCCTTCTCATTCTGCCCTAAAGGGCTCTCTCCCACCAGCCTGCAGTTAGTGTCTAAATTTCTACGCACACTCCATGTGCTGAGTTCCTTTAATCCTAGGAATGCCATTTTCCCTGGGAGGAGTAGCACATTAGACTCCTAACAGTCATCAGTAATGTTAAAAAAATTAATTGGGAGACCATTAGGTTGAAACGGCCCCAGCATTCTGTGTTCCTACATCAGCAAACCAAAACCCAACTTAGAGAAACTTAACTAATCACAAACTGCCCACTAACCTGTAATCAGGGACTTTCCACTTGAACCAATCAAATATTTGCTTTGTTTTTCTTTGTCTTGCTTCCCTACCCCTCAGTGGGGCCCTGAACCACTTGTGATCTGGAGCCTCCTGTGAATCACTGTTTGCTGGAATCAACTCTAACATTTTAATGTGCCTAAGTTTCTCTTTTAATAGTATTTATTATGTGTTAAGTAAGCAAATCCTCGGTGAGAAGAGTGGTAATATGGAGAAATATAGCTGGGACAAGGGAGGAAGACCTGGGTAGGGGGTCTTGGAGCATCTCCAGGGCCCTGGATAAACCAGGTATATGGAAAACAAAAGAGGGAGATGGGAGGGAACTCCAGAGGAGCTTCAACATTTTGCCTGGGGCCTGGCCTGTCCTATGCCGTCATCTATACTTGATTTTCTGAGGTTTGCTACCCACACAGGTGAAAATACCAGTAATTAATCCAAATCACTTGGAAGTGGATTGATCCTCCCCATCCATGAATATCACACAAATATATTTCCTAGAACCTGCTGGCAGTACTCAGTAACTTTCACATTAACCAATGAATCAATCACTTTGGCTATGTAGAAAATAGGACCAAACTAGCAACTTTTGCTAGGGGAACTGCTATCCAATTACACTATAGGATAAACTGAGATTGTCAAAGGTATTAGACCTTCTTGGTTATCTTTTGCTGGAGGCATCCTATGAGGCACTTTACTCTCTGAACACGTAAATGAGTACATAGAATTCATCCTGTGCTCTTCCCAGGAACATAAAGGAACAAATAGGTCCATGTCCTAAATGAGTTCTGATCAGTTGGCAGTAGTTCCCTGGAGCTCTGGCTTCCTCTCATAGAAAAGAGACCAATGAGCTGTATCTGTGATGGGCATGCGAGAGCTGAGTGGAACGAATGTGCCATTTGTCTGCTGTGGCTGCCATTTCTCCTTTCTGCTCTCCTGCCTGTGGGTACTGACAGAACAGACTGAAGAACAGATAAAACAAATGGCAAAGGGGAGCGGGGCACAGAAGAGACCCACGCTTAACTGGAACCCAAATTTGAGGAAATCTAAATAAAAGTCTAAATTAGGACTCAGAGCTCCTGATTTTGTGTGTCACCCACACGCAGCTCCATAAAAGCAAGTCCATGGCTGAACATGTGGGTTTTGGATGGAATCACTTTAAGGTAGTTGTTGCAGTTCTCAGAAGAATGAAATCAATTTCTTTTTTATTTATTTATTTTTTTAGACAGAGTCTTGCTCTGTTGCCCAGGCTAGAGTGCAGTGATATGATATCAGCTCACTGAGACCTCCACCTCCTGGGTTCAAGGGATTCTCCTTGCTCAGTCTCCTGAGTAGCCGGGACTACAGGCATGTGCCACCGCACCTGGCTAATTTTTGTATTTTTAGGAGAGGCAGGGTTTCGCCATGTTGGCCAGACTGCTCTGGAACTCCTGACCTGAAGTGATCCACCTGCCTCTGTCTCCCAAAGTATTAGGGTTACAGGCGTGAGCCACCACGCCCAGCCTGAAATCAATTTCTTATCCTTGCTCAAAACAAAGTCCCATAAACTTTTAGGACTTCTAGGACCACAAACTTCTAGGACTTTTCACTGACTTAAGCCAGAGGTGTAATTCACTCTGTGACCCTACAGTTTCACCAGCTGTGGCTTCCTCAGATGGCCACTTTTCTTTTTGTTTCTAATAGCTCGAGTAACAAAGGGACCTTCCCATTGTCCCTGCTTCCAGCTTCTTTCCTGTGTTGTTGAGGTGGGGAGGAAGAGACAAGGGAAAGGTGGGAGAGTCATTCAAAGGAAAACCCTGTTTTGGTATGGAAAGCCCTGTTTCCGTCATCACTGGAACAATGTTCTAGTTCCCACAAAGAGAAACCCTTTTGTGCATGAAACTCCTGGTGAACATTCTTTACCTCACATCGTAAAAGCTTTGAAGACCTAATGGCCCATTCTTAGGAGGGCAGATCTCAATGCTGCTTATCAACAAGCCAGGCAAAATCTCATGGCTGTTGCTAGTCAGATGTTTACACATTTTTACTCCTTTAATTCTGAGGACACAAACATGTTGGTACTGGGAAAAGAAGCAGACTGAGGGATGGGAAAGAACAAGGGAAACCTAGATAAGGACAAGGGGCTCAGCTCCTCCCCTCATCTCTTAGAACTTTGGTGCCCTTTGCAAATGTAAGCCCACATCCAGGTGGGGTCAGGTTGTTTGAGCAGAATGACCTCTACCTTAGCATTTGTCTTGTTAGGACTCTAGCACAGAGCATAACCAAGGCCACAGATCACTGGATCATGGAGCAACATTAAAAAGACAAAACCTTCAGATTTAGTACATTTTACCGTAAGGAGAAAGGGCAAGATTTGGCTTAACTGGAGATGTGTTGTTTGAACAGGATCTGATGGAACATTTGTGGATCAGGTGGGTACCAGATATGGGCCAGCATGGGATGGGAGACACTCAGCCAGTCTGTGGTCACTACACACACTGCCTAGTGTGGTACAGCACTTCCTATCATGATGGGGAAGAAGTAGAACAAGCTCAATCAGTCCATCTCAGGAGCCTGTAAAGCCTGAAGTCTAAAAATTATACCAAATTCCACCCAATAAAATATAAAAAATGACCTAAATTTATATCCTTATCATTTAACAAGTACAAACTATCATCTACGGTGGAGGAGCTAAAAATGAAGGATAGCAGCGCATTGCAAAATAATGTTTCATTTCCAAGTCTAGCTCTCAGAGGAGTTGCAAGTTTGCAGAGGACAGACCAATAGATGCTGCCTGTGGCTATAAAAACTCCTTATCACTGAGGAAGGATGGACTCCAAATTCCATCCTTTAAAAGAGAGAGAGGTGTTGGAGCTTTTTCAGGCAGCAGAATGTTTTTTGGTGAAGCCATGTAGGAGGTGACCATGATGATGATAAGTAAATAATCCAGATCTCCTCCCCTACTGCTACTGAAAAGGCAAAAGGCTTTCCCCATTTCAACTCTAGCCAGTAGTTAAAATTGTAAGCCCAGGAAAACACTCCCTGAACTGATTTTTTCTGTGTTTGGAAAGAGAAGACCACTTTAATTACACTATCACCCTGTGCAGGGCTCTGCTAATAGCAGCTTCTCCAGATGGTCACGGAATGGGACTGGGAAGTCTGTGTGGACCATGGACCCCTGGGCAGGAAGTGGGAGATGGGAGGATGCTGTGATACAGTGGCTCCTTCAGGAGATTTCGTCTCTTTGAGTGTCTCCCACGTTGGCTAAAAGGAAGGGCTGGGAAGCTAGATGTCACGCTCTCCTTGGTGGCCACATGACTAATCCAGGCACATGAACAGGAGGAAAGGGGAAAGGAACCAAAGTATTCAAGATTTTCTGGGCCTTCTCCATTTGGCTTACCATGATGAATATCGTCAGGAGGAAGATGCTCATCGACATGATGGAGAAGCTGTCCAGGAACCAGGTACACCAAATCACTGCATTGGAGACACCCTGATTTTTCAAGGTCTCCTTCAGTCGCAACTCCTTCTCCAAGACGATGCTCTTCACAGTCATGGAGACAGAGTAGATCCATGCCAGCACCATGAAGATAGGGAAACAGCGGTTCAGGATGATCATGAAACTAAAGCAAAAGGAGAGAAGCAGAATAGTAGAGTGCTCTGTACCTGGTAGAGGCAGAATAAATGTTTGTTGAATGAATGTGTTGAGAACAAAGCCCAGATGGAGGGAAAGGAAAACAGGAAAACCTCCCCTGGACATTTAATGGGCTGGAATCTTTTAACACATTCCATGTTAGCCCTGAAGCATTATTTTTTGTTTATAGCAGAGTGCTGGCTTTCTGGTTAGCCCGGGTGAATGCTCTGCAAGTAAAATGTGTCAATAAAATTATATCCTCTATGTCAAAGATCTTCCCTGTAAGGCCTTGCAAGGAAAAAACTGCAGACTTGATGATGTGGATGGGATCTGAGTAGACAGCTACATGCTGACACTGAAACCCAAGAGGGTGGAGGACTGACAAGGGCAAGTGGTGGTGGTAAGAGCAATAACTTGGCTCCCCAAGGGGTCAGCCGCCCCAGCACAGTCTGCCCTGGAAGGTCAAACCCTAGTTACACAAAAAGACACACAAAATAACTAATCAGTTTGGCACTTTCAGAAGGCGAATGATCCATCAATACATCAGTTATCCAACAGCCACTGGACCCACCACCAGCCATGCACAGGTGGAGGAGACCCTGGTATATCCACCTGGCAAACAGGATAGATTTGATACACTGGAACGACTTTCTTGTGAACTTTACACGTTTTCCCTGTGTTTCATGTGCTAGTAAAGCCCTTGGGATTATTATCTATTGAAAACTGTTGTGTGTTGTCACTGAAAGGGCCCAATTCCAGCATGGGAGGGTTTCACTCAAGGTGGCCCTAGGGAGAGAAGCATATGTTCGTAAAGCATGCACTTCTGGGACTAGCCACCAGAGGACTCTCCCATACCAAATGACCCAGCTCCCTATTGCCTCCCCACACCCACCTCACTTCCCCACCAGCCACTCCCGTCCTGATCCTAAAGTGGACCTGGGCTTTCGCCCCTGGCTCCATTTCCCAGCTCTGCCTATTGTCCGAACCCAAACTAACTGCAGACTGGCCACTGTTATCTCAAGTTTTCTGTAGAGCTGAGGCTGGAAAACCCATTGGACAGTTATTAAAAGAGGGTTTCCTGTGTCCACACTGAGTTTTAGGTGAACTCAATTGTAGATCTCTGCTGCTGTTTTGGTAGTGTGTCTGACCCCATCTATAATGACAAATGAGCCTCCCAACCCTCCACCCCGGCCCTTTCTCTACCACCCCCCAAATCCATATTCAGTCAAACAGTAGGCTGCTTGCTTGGCTTATTCCTGGTCAACAGATATACAGGCCTGGGATGGGAGTGTCCAGGGAGGCAGGTCCTGAGCTCATCCAACACATTCCTCTGCCTTGTCATTGAGCATACATCATGGAAATGTTAGTTAGGGAAGGGGCTGCATTATTCCAGGGCTCCCAGGAACCAGACCTACTGGCCATACAGAGTCCAAAATGAATGCTGATGTGGCAATCATTGGGCAAACATTCTGACCAGAACCCTTCCACATACCAAACATACTACATAGTGGGGAATTTGTCCCCTCCCCCAGCCTCACTTTCCTTGCTTTAATTTTCCCCTTCCCTTTTCCAGCTACAACATCAACTCTTTTCCCTTTCCCACCACTGCACTGACTCATCTGTGCCTGCCTGGAGCTTGGGAGAAGCAGGTTCCTCAGTCAGAGCTCCATGCTCTCCAATTTGGCTCTGGTCCCTGGGGCTCTCTCTAAAGACATGGAAGCCTTGAGGGCACCCCCAGCCCACCCCAGCCCACTCCAGCACCCCCATTAGCGTGTCATGGAGGAGGATCGCGAACTTCAGACTCACGAATCGTCCACGAAGCAGGGGTAGGGCATCTGCTGGAGGTAGATTCCAACTGGAGCCTCCGCCTGCACCTGGCTCCTTGTGATCCCCTGTTCAACCATGTCCTGCAGATAGGCAAACCCGCCCCAGATGTACCGGAAATCTTCCACGGGATCAGCTCTGGGACCAGAATCCCAATACCTGAGAAGACACAGAGGGACAAAGGATGGGAACGGGCTTGGATAGCTCACTCACACCTCCCGACCACAGGGTGACTCGGAACTCATTCTCTTAAAATCTTTCTCCTAAACGCTTCAAAAGGATCCAATTCTATTTCCTAGTCCTCAGTTTAAATCTCAGTTTTGAATATTAGCCACAATGTGACTCTGTAATTGCTTTCATTCAAGGACTCTTTGTTGAGCTTTATAAAATATCTTATTTTTTCTTATTTAACTTAATTTTATTGATTTATGAGTCCAGTCTCAATCCCTTTCTCTCTACCAAATGTAATTTCCCACTGACTTTGGAGAAATGCAGCGAGCCCTTCCTGAAACATCACCTGTCTTTAATCTTATTGGTTTTCTCCACCACGTCTATGTCCATTCGGATCTTATACTTCACGTGGGGTGGTAGAGAGCTGGTCCAGGGATACATGTCAGGGAATACCACTCCGGCCCAGAACATGTTTTCCTCCAGTAGAGAGAGGGCACGTTGGGTGAGCTGAGTTTCATCATTGTAGCTTTCAAACTTATCCAGGACCAAGCACTGCAGAGAGTCACAAAGTTGAGAGAGTGTGAGGAGGACCAACTGCAAAGACTCAACTCTACACACAGAAAGTCACAGGATAAGGGCTGCTGTCCCAGGAAATGGTCAAATGCAAGGAGGCCTATAAACTTAATGTTTGCTTAACTCCAGAGTCTGGTGTTAATTTTTCAACGTGTCCAGATGTAGGGGCGCCAGAGAGCTTGGAAGTGCTGACGTGCTCTTATCCCTGCAGAGCTAGTGAGGACCACACTTTCCAGATGTCCAAGGCTGTCCAAATATGCAAGTCTTCAAAATGACAAAAATACTCCAGGCTTTTACTCTCCAGCATGGGGAGGCGAGGGAGTGGGGTCACACTGGCTACAGCCTGCTTTGAAGATCAGAAAGCCTGACGATTAAAGAGCTTTAAAGAGAGAGAGAAACATTCCTAGCCTTGAACCTTTCTGGCTCTCTCCAAACACACAGGATGGCCAGCTGAGGGAAGAGCAAGGAGGAAGAGAGAAAATAACAGACAGCCAAAATAACTTAGTCAGGGAAATCACTTCCAATTACAATTCTGTGACAAGTAATGCTGGGGGAGGAGGAATTTCTATAATATGCCTCTTTTCTTCTCCTGGAAGAGGAAAAAAAAAAACCATTACCCACAAAAGAGCAGAACTAAGAATGTTTGAAAATTTGAATATGATGGTTGTCCTCCTGTATAGATTTGTTAAAGCACTTATATTGCTATTTGCATCTATTTCCTTTTCTTTAACCTCCTGTTCCTATCATTGTGAGGGCTATTGGTGTCGACATTTCTTTCTTAGCATGTAACTCACAAGAAGTCAGATGGTCTTGTCTTGATTAAGTTGTTCCCTGAATGCATACTGAGAATCTGCAATGTGCCAGAGCCTGGTCGACTCTAGGAATACAAGAAGGAAAGATAAACATCTCTTCCTGAAAGAAAGTTGAGAGCTAATGAGGGAGAGGATTGGAGCAAACCAACAACCATAATGTGGAAGGATCAGGTTCTAATGAAAGCAAGCCCAGTGTATTGGGGAAGCCCAGCGGAGGGACGCAGCTAAGTCTTCCTGGAGGGATCAGGGAAGGCTGCCTGGAGGAAGAGCCTCCTGAGTAGGAGGATAAGCAGGAATTAGCCGAGGAGAGGAAAGTGGGGGAAAGGTCAGCTCAGGCACAGGGAACAGCACATGAGGTATCTGGGGACCTACAAGAATAGATCAGTGGTTCCCATCTGTGGCTGTGCTTTAGAACCACTGCGGAGCTTTAAAAGATACCTATGCCAGGCCCTACCCCAAGCAATTAAATCAGAATCTCTAGTGGCAGGGCCAGGGCATCCATATCTTGTAAAAAACTCCCTAGGTAATTGCAAGGCACAGAAGGGAGTGTAGGGTGAAGGGAGGTGAGTGTGACAGCAGCACTAGAAAGGAGGGTGGGACCGGACGGTTTGCCCTGCGGGACTCAGTAGTATGAACGACCAATGCAGGGCTTCCCCGGACACGTGCTTTCAGTGCTAAGACCAGGGGAGTTCTGGGCAGGCCTTAAACAGCCACAGAAGCTAATGTAGGGTTTTGAGCTGGGATATCACCTATGGGATCAGACTATGATCACTGGTAGTGGAGAGGGGGGAAAGCAAGCAGGAAGACTGGGTTATTGATGTACTGCAGGCTTTAAGGAACAGATTCATCCCCACAAACTATCTGTGAGTTACCTGGAATCCTCATTTTACTGAAGAGGAAACTGAGCTTTATAAAGTATCTTATTTTTTTGAGGAGACCTGCCTGAGGTCACCCAGAGAGACAGTGGCAGAGCTGGGACTCCCTCCCCAATTTCACCTTCAGGCCTAGAGTTCTTCCTGCCACACCAGGAACCGTGGGAAAGGCTGGATCCACAGCCTGGCGCTCAGGGCCCTCACTACTATCTTGTCAAGTAGGTGGATCAGCAATTACTACTTATCCTCACTTGGCAGCCCCGGAACTTAGGTTCAACGAGTCTGAGTGACTCCCCCAGAGGCGTGGTAGAGTAGGTATCAAACCCCAGGTCATTTGATTCCACAACTACTACCCGAGAAATAAAGAAACGAGAAAGGCAGACAGGGCGTAAGGACCTGACCACAGAACCAAGCTCCACTGCACTGGGAAGAAGTAGGCAATCCCAATTCATTCGCCGAAACCTCTCACTCCCGAGTCCCACCTGCGCCTCAGAGTATGCACCGGAAGCCTCTGGCGATTCAGAGGCTGTGTTTGAACAAGGGGCTGCACACCCAACACTTCTTGGGCCTCCTGAACTAAACTGTCCCACCTCAGCCTCCATGCCCTGGGGGCAGGTCCCATGTAATGTTCTCAGTCTTCTAGATAAAAAGGAAGAAAACTATTAGTGTTCCAGCTGATATGGGCAGAGGAACACAGGTACATGAAAAATTCTAAAGGGCCCAGGCTTAAGTGACACCACGCTGATGAGATATTAATAATGATCTTAAAATGATATGGAATTGGTATTTCTTTGGGCCCAGGCTTCAGTGACACCATGCTAATGAGATATTAATAATTATGTTAAAAGGAAATGGAATTGGTATTTCTTTAAGAAATACCAGTATGTGTAGTCACCCACCATAGAGCTAAGGGAAATGGAGAATTTTCTTTAGGCAGTGATTCTCTCACAAACAGGCATTGCCTAGCCTAACATTGACCAGTCCTTAAATGAGATGTAGGACTTAAACAGGTCACACACCAAAAGTTGTCAATAAATGTTTGTTTCTTCTGGACAGAAATAATGCAAGGTTTGCTATTGGATAAATAGTTTGGGTCTGTTGAGGGTGGGGGTAGGTGGCATCTAATATGTAGACTGTTAGCACAGTCCCTGACCATGGGCCTGACACCCAGTGTTTGTCAGTACTTAACCCACCCAACCATGCTGCTTGAGGACAAAGGATTGACAGTGTGATGCTTGGGCCAGGGGGCTTCTGAACTGAACTGCTAGAATACATTTTTAAAATATGCATTTAAATTTGCTTTAGGGAGACCTCAATGTTGTACAAAGATAAGTAGTCAAATAATCTTTTTTTATTGGTTTGTCAAGTTTAGAACTGCATATAGAGAATTTTAGTATTGGCAATTAGAGTGAATCTGAAATTTAATTCCTAAAACGAAAAACAAAATTATTTGGGGAGATGAAAGTCTTTGCTCTTCATGTTGTGACACACACATAGAATGTTCTACCAGTTCACTCAGTCATGGGGCATTTGGACAGAGCCCTAGAGGGCTTGTGGTCTGATGTTCTTACTTGGCTGGTGAAGAAATTGGGATCAGAGGAGCAAAGGGCCTTGCCCAAGGTCAATCTAGGTCAGAAGCAGAGCCTGCATCCGTGTCTTCAGTGCTGAGCCTGCAGAGTGCCATGGTTCCCCTATCCTTGCTCTGAGGATAAGCCACACTCTAGCCACAAGCGGGGGTGTAACATCCCTGAACAAGAAGATCTTCTGCTCCAGAGCAGCATTGTTCAGTAGAACTTTCTGCAGTGATGGAATTGTTCTATATCTGCCCTGTCCAATATGGCAGGCAGGAGCCACAAATATCTATTGAACACTTAAAATGTGGCTAATGCATCTGAGGCATTGTGTTTTTACTTTTAATTAATTTAAATTTAAATAGCCCTGCGTGGCTGCTGGTTACTGTATTGGCCAGCACAGTTCCAAAGATAGTACATTCTTTGAGGCTGGGGCCGTGGCTTGTTCGCCGTGGTCTCTAGAATAGCATTTTGTCATGATAGGGCCTCGATATATGTTTACTGAGTTGAGTTGATTTGTGTATTTTGAATATAACTCTGCATCCTACCCTAGAATCACATGATAAACTAGGAGAAATTAATAAAACGTGAATTTTTGCTACAGTGCTAATGACAGTATACCTCTTAAAACAAAAAAGCTAGTAAAAATAAATATATTTTAGTAATATGACTCTCAGAGATATCTGGCCCATTCTCTTTGAACTCCCTTTTCATGTCTTAAGGGGAAATCTATACGGGAATAAGCAGCTGATGTTTTTCAGTGGCATTGCTGACTGCTGTGATGACGTGGGCTCCATCCTGGCTGGTTTATCAGGCAGCTGATTCATAGTCATGTTTCCTGATGCATCCCCCTACAATGATACCTTGATAATCTCTGGGGGAAAAAAAACTTAAAAGATTCTCAAACGTTCATTTACCCTAAAACATCTGACCCATTTTCAAAGGTGCTTTGTCTTCCTTGCCTTGCAAATTGGTGTAGCATAGTGTTTAAGAGTCTAACAGATCTGTTGCCATTTCCTAATTGTGTGGCTTCTGTTTCCCTACCTACAAAATTGAGATATGCCCTATCTCATAGGTTTGTTCTAAGGATCACATTAGACGCTGTTTGTGAAGGGCTTACAATTGCCTCCCTGTAGGAATAAAAGCAGATGCTTGCTGAAGGCTTACTATACGGCCAAAACTGGTCCAAGGACTTTACTCATATTCACCCATTTCATTCTCACAACAACCTTATGAGGTCCAAGTTCACTTAGGAGACACGACTAAGCAAAGTAAACCTCCTCTGGAAAGAGCCTGTGTTTTTAACCACTATGGTATACCAAACCGTCTCACAAATAGTTAGGATCTGATAAATACCATTTTTATGACTGTTTTTGCAAAATATCTTGAAAGTCAACAGACTTTTAAGCCCCAGCCAGGTTACCTTTTAGCCATGGCAGCTGTTTATCAGGGGAGGAAGGGAGCTATTTTCTTTAAATAATATGTCTGGGAACATATCCCATCCTGAGCTGATCCATAACACCTCATTTGGTTAGAACAATGCTATGGACAGATGCCAAAGCCCATGTCCCAGGTGGGCAGTAGGGGAGCTGAGAGGGCGTGGGGCCTCACACACTGATGCTTGCTAGCTGCTTGTTGATCACTAGGTGAAAGTCAGACAACTCTGCCCACAGGAAGGCCTTATAAAGCTAATCCCGAATGTCATCCTCCCCACATCTTCCCTAGATCAAGGTAGAGCAATTGTAGAAGCTGCTTTGGACATGAATCAGAAGTTCCTGGGTCACCCTCTGAAGTATGAGTCATGAGGTGGCCTTGCATTCTCATGGGGAAGCCACCTGCCATGCAGCAAGTGACCTCATTCCCTATTGGTACTTGCTTTGATCCCTGAAATCAAAATCTTGGCTAATGGACATGTATATTAGTGCACGTATGTACATAAGTACGTTTGGGAGACAGAGATGAATGAATAAACTCTCAGCAGAGGTTTTTGATTTTGATATATTTGGTCTGATTAGCTTGCAAGTTAGAATATAGTAGGTTCTATGAGGCTACGGCCATGGAGTCTATGTGTAAAAGCTGTCTGCTTCTACACTAAGAGTAACTATGCAATCATGAATGTTAGGGAAGAATGTAGGTAGACAAGAACTGGCTATTGTAAGGGGCCAGTGTAAGGTGCTCAAACCTAGCACCACTAGTGGGAAAAGGAGTCAAAGGGCATCTTTGCTGAATAAAAACACAGTGTCTTAAGGCCTCAGAGGCAGATTCTGGGCAAATGTTATAGCCGGAGCTCAGAATCTCAAAGAGAACCATTGTAATGCCCTATGACAGCCAATGACAATAAAGCAAGGAAAGGGCTTTCCTCCTCCCCTTTAGTTTCCTAACTGCTGTGGCTGAGCCCAAGTGGCAGGACCACCACCATTTGAAGTCCACACAAGTCCTACAGCTCTTTGTTGGTTGTTTTGCTGGCACTCACCAGGAAGCAGAGTTCACCCTGGCGGAAGAGGTTTGAGCCCTCTCCAGCGCAGGCAGCTGTGTTCAGGACCTCTGGAGAATGCAGTCATTTGTTTACACAGCTAAATCAAACACCTCCTTGGGAGGACAAGCTGCAGTAGCAGCAGGCTTCCTTCTTTAACTGTGACCTCTCTGTCTGTAATTCAAACACATTCAGTAACAGATACATTAAATTATCTGTTAGGTGGGAAATGATGTCCAGTAGAGGCAGAGAAAGAAAGAAAATCTTTCCTTTTGTTTAAACTTGATGATCAAAGTGGGGAGCAACCCTGTGCTGACGTGGCATAAGAGGACATATTTTGACGAATACATCCAGGACGTGCTAGGAGTGAGGTCTTCGAGGGTAAGGGAGCCACTGCCCGCTTAGAGATGTTGGCTGTATAATCCCGCCTCTCACATCTGTAACTCCTAAACTCAGGCTGAGAACAAAGCGGGCGATGAATGCCAGCGGAGGGCTCAAGTGGCCCTGCTGGTGTCAAGGTAGACACCTGGGGTTCCTTTTGAGAAATGCCAATGGATGTGGGCAAACATCCCAGAATGAGTTTCCTGGCTAATCTAAACAGTAACATTCAAGATTTATTTCCCACTACATGGAAAAATCCACTGGATAAAACAGCCTTGGGCTATCTGAATTGGTTGGAATGGTGAGTTAGAGGCCGAAGGCACTGCAATAAATTTTATCTTGCACGCTGGGCACCGCAAACAGACATCTGAAACGTTCACCCACAGAGAGTAAGGAAACACATGACGACTGGAAAACAAAGGGACAGGAAATGCACAGCTGTTAAAAAATGTCTGTCTCTAAAATAAACAACTTAAATACAATAATGAAACAAATAAAAAGATCAAGTTGGAGGACAAAGATTCACACTGGGGCAAAGCCACGAGGTAATGCCTGCGTCTAACTGGGTCCAAAGGAAGAGAATCACCTGGCTGACAACTGCAGGGCACTTGAGCTCTTAAAGTTTCTTGTTGAATCATCCCAACAACTTGGGCACATGGATGCTACTATATTCAAAACATCTGCTAATCAACAGAGCTGGGCACTGACCAATCAGACCACATTCTGGCCACAAACACCCATTTCAGCCACACCAGTGAATGCCACTTGAACTGCAGTTTGGGTTATCATCCTCAGTTTTCTGGCAGTAAAACAGCAAAGTTGCCTCCAATCACAGAGCCTATTGGTGCAAGAGATGGTGTCCTTTCACCTATAGGTGAAGCTTTTGCAAGCCGTGCCTGCTGACTCCAGGCACTACTTCTTCTCCCCTGATGCTGCAGCCACACCTCTGCCCAGCCCATCCATTTCTCTTGAGCTTCACATCTCTGCACTTTGCTTATGCCCTTCCTCCTGCCTGAAATTGTCTTTCTTCCTTGCTTAGCTGGAAAATTCAACCTTTACAGCCCAGAGAAGCATTTATGAGCGTCTATTCTATGTGACTACAGCTCCACTAAGGTAAGTTGGGAAGTCAAAAAGAAAAGTAAGGCAGTTTCGGCCCTTGAGGGGTTCAGGGCCATGAAGGTGCGGAGGCGTATAAACAAATCATGATCAAGGGCTACAGGGAAGGGAATGGTGCACAGAAGAAGGCCCGAAACATAGGACCTGAGTCCTGAAGCGTGGGTGTGGGTGTTGACCTGGCAGTCGAGTGGGGGAAGGATGGAAAGGCTCAGTGGTACCAGGTGGGAAGCCTGGGGCAGTCCCATAGAACATGGAAGAAGCATGAAGGGCTAGACTGGGAAGGCCTTTACCTTAACAGCAATGAGGAGTCACTGTGGAGCTGTGGGCGCTAAGTCTTGGCAAGCCTGGGATTTTAGAAAGATCTTGCTGGAAGCAGTTGAGAGCTGAACAGCAAGAGACTGGCGGCCTGGCAAACAGCTAAGAGAGACAGTACACGCTTCTGTAAATGGAGGCCATAAATGGGAAAGAAGGAGGAATTTCAGAGATAATTTGGAGGAAGAATTGACAGTGCTTAGAGGATTTATGATGTTTTGAATTGGATTTGTACAATCTGTTTCTACTCTGTCAGATTGAATTATGTTCTGCTAGTCCTCTGAGATACCACTATTATGGCATTATTTAATGACATGCTTATCTCTCCAATGTGAGCTTCCAAGGAATCAGGGATTAACAGCATTTATTCAAATGTAGGTAGCTCAATCCATGCAAATGCATGAATGACTGAATGAATTCACATCTTTTTGGTTTCCTACTCTAATCTAGCTACTTTCAAGCAGGAAAATCCAATCATAATAGTGCCTATTATGCTGCATATTATAAAATAATGTCTTCCTTCATTGGATTCATTATATAATTTATCCAGAGAATACTTTCTGAGCCCCCTATTAATGTGGGCTGCATATGACAGCAGAAAGAGCTTTCTCATCAGAGCCAGGCAGCTCTGGATTATAATTCCAGATCCCCCATTTAGCTGTTGTGTTACATTAGACTGTCAACCTCTTTGAGTCTGTTTTTAATTCTATAAAATGACAATTATGCTTACTAGGCAGGTAATTGGGAGTATTGCATGAGATGACATGTAACAGTGCCCAGCATGTGGCTGGCTCATAGCAGCTTCAATATCAGTCCACCCTATGAGCTCCATTGATTACTATTTGGACCTCCACCCATGACCCCGGTCTACCCCTTGCCCACATTTTCCTTCCTCAGGCCAGTTATATGTTTCTTAGAGACTAGAGGTATGAAATGAGGTCATTGCCTATGAGTTGCTTAGGATCTAGTTCATGGCTCTTGAAATAATATTGTTTGTGTGATGCAGACTTCTGTGCTCTTTCTCACGATCCCCTGATTTCTCCCTAGCCTTCCAATGCACATCTAGAGTCAATGAATTAATAGAAGAAAGAAATAGGACAGATAATTCACAAATATTTATATATCTGAGTCTAAAGTACATTACATGATCAGCAGCTTTATCTTCTTAATCCTATTTTTTCTTAGGTTATCCTGAAAAATACATTCCCTGCGTACATTCTGTTTGGGTGGTGGTGGCATGTGGCCAGGAACATGCAAGGTTACAGAGAAAAAATAGTCCAAATCTCTGGCCTTTGAGAATTCATCAGCAAGATAATCACCATGTAGACAATAAGGAGTTATGCACATGTATTGACTGTGTTGACAGCAGAGGAAAAAGCAGTTAATGAATGCATGTTTTTTCACAGCTTAGAGAAATACAGTGGTTACTGGTTAAAGTACAATTTTATGCCTTGATCAGAGGTATTTTCGTATTAAAATCTGGCTGAATTCAGCTTCCTATATCAGCTTCCTGATGTGAAATTCAAGACCTGAAAATCAAATATATTATGAAATGAAAATACACTGTGAACTCTGAATAGTATTTCATCTGTGCCAGGCCTAACCTTTTGCTAAACAAAAAATCCAAAGGGGAGGGGTGTGTATGCTTGTTTTAGCTGAAGGGCAATAAGAAGAATAATGTATTAATTTTTCTAATTGAGCTTTTCTCCAGAAGCAAAATATATGTGAATAAAGACACATATAAATTAGAACTATAAATGAATACACATACCAGTTTAAGATATTTGCCTGTATGAGGACCCATTTGTCCTGTGTCCTTAGATTTGGAGAAAAGGGTGATTGGAAGGCCCATGGGAATGAATGTCTCCCCATGAGTGATGTGAGGCTCCCCAAACCACCATCATCTATTTTCCTACTCCACTGCCTGCCTTCTAACTGGGCCGTCTGACTTCCATTTATTTCCCCCTGCTAATGGGAGGGGATCAGAGGAAAGACAGAATGTATTTATGGGGTGAATGAGATTGCAGACCCTATTGTGGAGGGGGTCTGAGACAGCAGACCATGGTCCACAGAAATGCCAGCATGGTGGTTAGGCCGCCCTCCTGGGAGGGGCCTGTACTCTCTGCTCAGAACCCCCAGGCAGGCCTTCAGCAGCCCAGTGAAGCAACATCCTTGCTTTCAGAGCCATCAGCAAAGAGTTTTCATGGCCTCTCTGCTACTAAGCCATCCTCAGGGTGGGGACATGAATGATTTTCAAGTCTCCTCCAGACTTCCCAAAACACGAGAACAGAAGCAGAAAAATCCAGGACAAGCCACAGTGATGTGTTTCTTCCTCACACATTTCCTCCCCGCTATCTTCTCCTTTCTGTTCATTGCCCCTTGCTTTCCTCCTCCCCCACCCCAAGGGCAGGAAGATCAGAAACCACATCATCACAGCTGCTGGGCTTCTGCTCCCATCATACCCCTCTGCTCAGAGGCCCTCGTGAAGTCCTGGCGGCCCCGGAGGATGTGATTTGCAGCGTTGTGATTCCTAGAGGAGCACCAGCTTGGAGGCTGGGCCTATTTACAGGAGGCACTAACATCATTTCCTCTCCTAAGCAGTGTTTTTTGGCTTGTATTTTGTTAAAAAGCTAATATTTATTAAGTGCTTACTATATGTCAGTGCTTTGCATGAATTAGCTCATTTAATTCTCATAACGAGCCTATTAGGTAAGTGCTATTAATATCCCTATTTTATAGACTTGGAAACTGGGCACAGATAATAGGAATTTGAACCCAGGCAGTGTGGGTCCAGAGACTGAATTCTTAACCATTTAAGCAATTAATATATTTTAAGTATCTGTTTGGTGCCTGGGGCTGCATTAGGAACAAGCTGCTTGGAAAAAATAATCCTTCTGGAAAACAAGACATTTATGTCACGATACGAATGTCAAGTAGACAAGGAGTATTCTTTATATACTTTGCAAAAACATTGTGAGAACCACTGAACTCCATGCTGCACAAATGAAGCAACAGAGCCTCTCTCCTCCGTCCACACCCCCTCGCACAGGTCCTGCTTATGTTATAACAGCAGTGGGTGGATGGTGGTGGGCCTGGCTGGGAATAAGGGCTTAGCAGGTAGAGGCACCATGAGAGGAGGGAGATGTTAATTGAGTAACTAACTGTACAAGGGAACTGCAGGTCCCACAAATCTAATAGGTCTGTAAACATGCAGATAACCAGGCCTCTTCCCTGGAAATTCTGAGCCAGTCGATCTGGGTTGATGCTTAAGAATCTGTTTTGTAAACAGACACATAGACCAATGGAACAGAACAGAGGCTTCAGAAATAGCACCACACATCTACAACCACCTGATCTTTGCCAAACCTGACACACACAAGCAATGGGGAAAGGATTCCCTATTTAATAAATGGTGTTGGGAAAACTGGCTAGCCATATGTAGAAAACTTAAACTGGATCCCTTCCTTACACCTTATACAAAAATTAACTCAAGCTGGATTAAAGACTTAAATGTAAAATCTAAAATCATGAAAACTAGAAGAAAGCCTAGGCAATACCACTCAGGACATACGCATGGGCAAAGACTTCATGACTAAAACACCAAAAGCAATTGCAACAAAAGCCAAAATTGAAAAATGGATCTAATTAGGCTAAAGAGCTTCTGCACAGCAAAAGAAACTATCATTAGCGTGAACAGGCAACCTGCAGAATGAGAGAAAATTTTTGTAATCTACCCATCTGACAAATGGGTATCTATCATCTCATGCCAGTCAGAATGGTGATTATTAAAATGTCAAGAAACAATAGATGCTGGTGAGGCTGTTGAGAAATAGGAAGGCTTTTACACTGTTGGTGGGAATGTAAATTAGTTCAACCATTGTGGAAGATAGTGTGATTCCTCAAGGATCTAGAACCAGAAATACAATTTGACCAGGCAATCCCATTACTGGGTATATAACCAAAGGAATATAAATCATTCTACTATAAAAATACATGCACATGTATGTTTACAATTGCAAAGACATGGAACCAATCCAAATGCCCATCAGTGATAGGCTGGATAAGGAAAATATGGTACATATACACCATAGAATACTATGCAGCCATAAAAAGGAATGAGATCATGTCCTTTGCAGGGACATGGAAGAAGCTGGAAGCCATCATCCTCAGCAAACTAACACAGGAACAGAAAACTAAACACCACATGTTCTCACTTGTAAGTGGAAGCTGAACAATGAGAACACATGGACACAGGGAGGGGAACATCACACACCGGAGCCTGTTGGGGTGGGGTAGGGGCGAGGCGAGGGAGAGCATTAGGACAAATAGCTAATGCATGTGGGGCTTAAAACCTAGATGATGGGTTGACAAGTGCAGCAAACCACCATGGCACACATATACCTATGTAACAAACCTACACATTCTGCACTTGTATCCCAGAACTTAAGGTAAAATAAAGAAAGAAAATCTAAAAATTAAAAAAAAAATCCTGTTTTATAAAATGCATTCAAGGTCATTCTTATCTTCAGACAAGTTGGTGATCGCTTAGTAGTTGCCTGCAGTTTGGTGCTGCTGTCATGACTGGCACCTTCTGAAAGGCCACTGGGGAGCCTCGGCTGCCACTTCCAGAGTTTGGAGAGCGAGGGTCACACACTCTGGAAAATTGTGGTGGCACCAGGGCAACAGAAAGTCCTCAAGAGCACCAGGTGACAGATAGAACGAGGCTTTTCTTCACTAGTTTGTTATCCTCAGGACTCACAAGTCTGAGACAAGAGGGCATGCTCCCGAGGGCCCTCGAGTTTATTCCCTCTCCTACTGCTCACAGAAGCCCCTACCTTCCAACAGTTCTAGATGACACAGACCCAGACCTGGCCCATGGGCAAGAGTGGTCCACCCTTAGATGGAGTCATTTACTGGGAGTATGAGGTTGAGAATTTGAAAATGACTGACATGTGCTCCCTGATTCTAAATAACTCCAGTTTAGCTGCCCAGCCAGAGATGGACATGTCAACAGCCAACTCTAATCTATCTGGGAGAGGGGTCTGAGAGAGGTGTGAAGAGAGGGCCAGGAAGCACAGAGGAGTGAATGACTAAACCTCCATCAAAGCAGAAGTGACATTTAAGAGCTGAGTGCTGAGTCTCAAAGAATGAATGAGTAGAAGCTCAGCAGATGAGGAAAGGGACAGTCATTTCAGGCATTGGTGGACATACACTTTTCTACCTTGTGTTTCTTCTTTTGGGGAAACATCTTCCTCCACTTCACAGTAATCCTGCTCATAGAAATGGCCCCATGGTGGGCAGCTGACCCAGGCCTCCCAATCAGAGTACACAGGGGTGGGTACAGGAGCCAGACCAACAGGGAAACTCTCTAGGAGCATTGCTTCTGCTATGGGAAAGGGATTTTTGGTGTATAGATGACTGCTAAGGGCTGTAAGCAGCTAGGGCATCAGCAGAGGAGAGGGCCTGGCCAGAGATGAAGCTGAGCAGAGGCGAGTAGAAAAGTGAGGTGGAAGGACACAGGGGTCTCATGGTGGCTTCCAACTCTTGGATCCTCCTGAACTTCATTATTTATGTCCACCAATAAATGCTTTCTTTTTGGTTAAGCAAAAAGCTTGTGACCAAAAGCGCTCTAATAAATGGGCAATGAAAACAGCATTTGCAAAGGGTAGAATCCCAAGAGGTCATGGAATGGGAATGCCTGTAGGCGTGAAAGGGCCAGGTAGCAGAGTTGAGCAAGGGCTGGGAAGGTGGGGTAGGACAGATTTGGAAGGGACCTGTGTTATTTGGGGGTCGAGTCATTAAGATTTTAAGTGAGAGAGCAACGTAAGCAGGTGTGCGGAATGTAACTCTGGTGCCAGTGTAGAGAAATGCCTGGGCCAACAGAGGCTGGACCCTGGATTCCAGGAAGGAAGCCCTTGGAATGGGCTGGCGCAGAGATGACAAGGCCTCTAGTCCTCAGAGAGCCTGGAATGCAAGAGGCAGAGTTGAGAGATATTTAGGAGGGAGAGGAGACAAAGCTTGGTAAGAGAAATCAGAAAGGCAGGCTCTGAACTCAGGCACCCCCAGAGCTGGATCCTGTTCGCTCCTCTTAATGGTCATGCGTGGGATCTTATTTAACCTCTTTAAGCCCTGGCTTCTCATCTGCAAATTGGCAATGATAATGGTGCAAGCCTCATGGAGCTGTGAGAATTAAATGAAGCATATGTGTGTAAAAGCAGTTGGCACAGTACTTGGCATAAAGTAACACTCAGTAAGTGACAGCTACTGTGTGGAGGGTGAAGAAGGAAAATTAGGGATGACCCTGAAATCCCTCACTTGAGAATTCGGGCAAATGCTGAGGACGTTAATTAGGATAGGAAATATAGGAGAAGGATATGTTCTATGGGCAAGGAGAACATACAGTTTTTGGAGGGGACATGTTGAGGCTGATGTGCTTGTAGAACTTGAGGGCAGGAGTGTCCAGCAAGCAATGGACTGTGGGGTTGAGGGGACACTGGCCATAGATGGCCACTCAAGCAATGTCAGACAGAAGAGGGTTGAGGACAGACACAGATGCTTAAAGGGGGCTACAGGAGGAGGTGCCCAGCATGAGAAGTAGGAGATGTGAAGAGGAAACCGTTTTCAGCATAGATAAGTTTTAAGTATGGATAAGCTGTTAGAGAATGAGAACTGTACAGGGGATGTAGGGATTCTTGTTTCTTCAGTGGGGAAAATGAAAGCTTAAATTCAAGACCACTTGACTTGCTAAGGGAGCTCTGGCCCCACTCATGGGGCTATCTTCAAGGGGCCCACTGTGGGGCTTGCAGCCCCTTACCTCCAGGTATTGATTGACCAGGCGGAGGGTGCGATCAGTGATGTTAAATATGTCCCTCCAGTCGAAGTTGGCCATGTCGTCAGCCTGGCTTTCCCGAGGGCCCTTGTAGAGGAAGTTTAGGATGGCTTCAGCAGTAATACCTTCTTCACCAAGCTGCCTATTCAAAAAGTCTTTTACTGTTGGGTTCCCCAGGGTATCCTTGGGAAGAAGAAATACAGTCACTGCTCTGCTTAGAAATTCCATAGGATCTTTGGTCTTGTTCTTCAGCCATTTCTAATTTTTAGTGATTGAGGATAGAGATGCTAAGGCTCCCTGAAGAGCTGGTGAGCTTGTTCCACTATGAAACATACCTATCTATATCCCATTTCCCCAAGTCCATGGGTCTCTAGAATAGAGGGAAGATGTGTAGGGGCAAAGGAGGGGCCAGATGGGGGTCATTGAATATGGTGTATAAAAAGCTTTCTTTTGCTTATGGATATTTTTGTTTTCTTTTGAGTGTCCCTGATATATAGAACTCTTGTCTTCATTTTGCAAAGCTGAAAATGAGACCAGACAAACACATTCCACCATCTTTGGAGTTACAGAGCTGGCCCCTTGGGGAGATGCCTCTTTGAATTTGAGGCCCTTGAGTGAATTCATAAAAGTAGGAAACTCCAGGAAGCCACTGGTCTTGTGGCAGCTTTTAGACTTCTCCCAGAATTCAAGAAACATATTTCTCATCCAAAGTCAGTGACCCCACTTGGTGACTGCTTGGAATGAAGGCCTTTGGGGCCTGCTTGTTGTATTTTGATCTAACTCCAATAGCGATTAACTCTTTCCTGGGAAAAGGAAACAAGTGGAACTTTCTTGCCCCCACCGCTTCCTCCTCCCCTCCCCTCCCCATCCTCCAACCCCCCTTACTCTGATCATGTTCATCTGTGTGCTGTTGTCAAAGAAGTACCAGATCTGGGGCCCTACTTCTTCCCAGGCTTTGACCAACTTCCTAACGTGTTCCAGTTCTTCAAAAGTTGAGTTGGCCTAAAACCAGACAGAGATCAAGACAGAGACACGAACAGAGAGAAAAGTGAGAGAGAACTTTTGGTTGTGTCTTTTCTGCCCCTATCACTTAGTGTTAGGGAAAGGCTTTTCAAGGAAGTGTTTTTATTTTCTCAGTCTATTGCTATTTCCCAGAACAATTCACCATCTCCCAACTTCCTGGGCTGACAGAATCTAATTTCTTAGTATCTCAGAAGTCCATGTAATATTGATGATATTATTTTCTCAGAACCTCCCTCGTTAAAGCTAGATTTGGACCCCCTGGGAGAAAATACCCTTCCTCCCTTCCTCCCTGTCTTTATCTGAGTAGCCAGGATTCAGAGAATTGTGAACCCTTCCATTAGGGATATAATTCAAGCAATGGGAAAGAAAACCTCATTGTAGGCTGCAGTAGAGAGGGGAGGGCCCAGGCAGGGGCACTGAAGCAAAGCATTCCAGTGATGACTGTGGATGGGGGAGGAAACGCAAGAGTCCACTTAGCAAAAAACAAACATGAGATGTGCTACCAGGAAGGCACATCTCTCTCACACACACACACACACACACACACTTCTGGGAGGTCCAGGGTACACAAGGCAAGCCCAGCTGGGATCTTACATTCTTCAGTATCCTTCGTGCTGCAGGTGAATCAGGAGTGTACAGGATTTTTCCCATCAGCAAAGGCTTTGCCGCCCTCCAAGCGATTTTGGTTAAAGGATTTGACTCCAGGCTCTGGATCAATGCATTACAAAAGGATGCTGCCAGGAGACAAGGGACAGATTTTACAGAAACTCCCCATTGCTTGTAACTCAATATAGTCATTAGTGTATCCACATCACATGTCTCATTCAACTCCATGCTGGAGGATTTGATGAATAACCTAAATTAATAGGCTGTACCCCACCAATAACAAGCTCATCATTAGTAGCAAAATGCCACAGTGACTCTCAGTAATGGCCTCATCAGAGAAACAAAGGATGCGACTTGCCCTGTGGTTTATTCTGCTTTAGGAGAAGGAGGCTGAGAAGCCTGCCTCTGATTACTGCTAGGAACTGAGGCCTTTCTCAGATGAAAGGGACTGAGAGGCCAAACAAGGCCCCCGCTTGGAATCTCAGCTTGAGCCTCAGTAATTTCCCTTCAATTAGCTGCTTAGCTGCTTTGTTGTGTGTAGCTATCTTAGAGTCCAACTACTTTTGGCATGTCCCTTGCTGCCTCTTTTCAGTTTTTAACTAGAGGGGCAGCCAGTTACATTTCTTCCCCACCCCATCCTCCTTTACCCCATAGAAGACCAAAAAAAAAAAAATAGTGAAAGGTGGGGAAGATGATTTGCCAGGAATTTGCCATTTGGAATGTAATTCAGTACTACACACATAGATTTTCACGATATTGTGTTTGTAAAAGCATCCCACAGCCGTGTTTACTTGCCAGGGCCCTTCTGACCTGAGCTTCACCTGGAACTCTGGGTTGCTTCCTTGCGGATCATTCTCTTCCTCTTGAACTTAGCCCTAGTTCAATTACATCAGTGGGAAATGGCCCCTCTGTTCCCTTTCCAAGTGGGCCTCAGTTCTTTCTGTGGTTCATGTCCAGAATTGCTTATAAGCAATGCCCCCTTTCTGCAAGGGGAAGTGGACTTTCTGGGAGAAGTCTCTTTACCTAAGGCCACTCAGCAAGACAAGACAGATGCAACCCCAGGTTTGGTTTCACCTAGAAGTGTTAAACCATCAACTTAACCAACATGAGAGGCCAATTTATAAGCAGGACTCAGAAAACTTACTTGTTCTTCTGTCATAAGAATAGATAGGATCCTTCCTTGTGGAGTCAATCCCCAGAAAGGCCTTATAGTTATTGTCTTCATACCAGTTGAAGGAGAGCACCCGAGAGCCACCTCCCTCGGGGTAGCCACACAGGAGGTCAGACAGGATGCCCATCAGCTTTGTAAAGGTCTCTGGACCACCATTCTGCATGAGGGGCCTGGTCACCCACAGCAAGTCCTGCATACTCGGCCGATGGATAAACTAGGGCAAGGCAAAGTCTTCAGGTTATTTTAAGGCAGCTAGAGTCATAATCTGCTGTGAGGCCAATGCTCCAACGTTTGGTTTGACTTCCACATTTAAAAGAAAACATCCATATATTCTCAGCAATCCTTAATCCAGCTGCGAAAAACAAAAAACAAAACCTACTGCCATCTACTTAGGGACTAGGAGAATACTAGGATGAGCCTTAAAGAAAATCACAGAGTGGCCGGGCGCAGTGGCTCATGCCTGTAATCCTAGCACTTTGGGAGGCCGAGGCGGGCGGATCACGAGGTCAGGAGATCGAGACCATCCTGGCGAACATGGTGAAACCCCGTCTCTATTAAAAATACAAAAAAATTAGCCGGACATGGTGGCGGGCCCCTGTACTCCCAGCTATTCGGGAGGCTGAGGCAGGAGAATGGCGTGAACCTGGGGGGCAGAGCTTACAGTGAGTAGACATCGTGCCACTGCACTCCAGCCTGGGCGACTGAGCAATACTCCGTCTCAAAACAACAACAACAACAACAACAAATCACAGAGTGACCCCTAGAGCACTGTAGTATAGCCTCTCTTCTTCTAGTCTCCTTTATTTGAATTCGTTGGGAATGTGTCCTTGGGCAAATGCAGAAAATATTTTACTGTTAAGCCAGTTCTTGGGTTCTGTTGTCCCACCAAGATGGGGATACTGGGGAGAAAAAGAGGGAAATAAAATGATTGGGGAATGATTCTGTTGTAGAAAAGCAAGATCAGAGCAAATTTCTTTGGCTAAATAGTCTAAAATTTAGTTTCTTATATTTGGAAAATAATCTTATTAGCTTAATTTTACCAATGAATTCTTCCATTTCCTTGAAATGTGTGGTTTGTGGTTTTCTCGTGTGTGTGTGCGTGTGTGTGTGCACGCCTGTGTGTGTCTGTGTGTGCGTTTTAAAATTCTAGCAAATACAGAACAGATGAAGTATCCATTCCTGGAAAAACACTTTTTCAATTCTGTGCCAGCTAAGAGGAGGTTGGTGGCCTTCTCTTCTCCATGTGGGCACCCTGTGGTGCTTGCTGGCCTCATCCTTTGAGGGTAGATCTGTAATGCCGAGAACTCAGGAGAAGGCTGGTGGAGCTGCCAGTAGCTTGGCTCCCATAATGCCATTTGGCTTTGCTTTAGGGGAAAATACGAAATTAAAATAATGCTGCTTTTATTCCTAAAACACACCTGATTACTTGCTTTGCTTTCAGTGGTACTGGGGAATTTATAAAACCATTAGGATTCAATCAGTGAGACTGAAAATATTTCCCCATTGCAATAAGCCATGTTTACGTGTCATCCCTCTCTTTGTCCACATGCCAACACTTGCCCTCTGAAACTGATGAGCCCAGGGAGAATCCACACAGTGAGTCATGCCTATAATCACCATCTATGCTTCAATAAAGTCAAAATCTCAAATTGCTTCAACAACAGTGAGTCTTATGACATCTTGTAAGGGGTTATTACTATTATTATGTTGCTCATTTAGTCAAAGCACTCAGAGATGAAGGGGCTGTTCTCAGGTCAAATGGTGTAATACCAATTCATATAAACTGGGCCTTCTGCTTTAACTTAGTTCACAAATGATTAGACTTGCTATCTAGACAGTCAAGAAGCCTTCTGGAACTTCTACTCAGAACTAAGAGTGTTGATATACTTTGGGGATTGTTTGTACATTCTCTATCAATTTCAACCTTATTGTAGTGATATAAATTTTTTTAATGCTATGAAGAAAAGACTGTTTAACAGAGACTCCCACTGTAGCAGGTGAGCATTAGTACAATGGGCTCTTCTCTAACTTTCCCACATCAGTGTGCATACTCGGCCCAGGTTGAGATGCGTTTTATAAAGACAGATTCCAACCATGCAGTTTTCCAGGTTGGTGGAGCCCAAGTCAGCTGCGAATAATGGAGGGAGAAAAGTTTGGAAAAAAACCTGTTTCAACTTTTCCCTCCCTTTCGTAACACTCATCACACTTGAAGAGAATTGTTTTTTTCCCATCTCTCTTTCCCACAGGGTCATGACCAAATCTGTGTGTTCATCATCATATCCCCAGCACCTCTTATCTATTGCGTGGAAGAATCCATTTCTATATGGGAGGAGACTTGTGCAATCAGATGTTAATTAAAATGTGCGCATCTTTTTACAAAACAACACAAAAGTCCATTGTTTTCTTTATGATGAAATAAGCCAACATAGGTAAAACACTTAGAAGAAGAGTGCCTGTAAGCTATAAAGGTGTATGCTATTATTATTGGCAGTATATATTTATGTGAATTTTAAGACTGTAACAGAATAATGAACCACCTCAGTACTGAAAAGACTTAGATTCAACTGTAAGTCTTCTGATGATTTATGCCACACCAGGCAAGTTGCTTATTGCCAGTGGCATTTCTTTTTTGATGTGAAATCAGAAGGGTGGTTCCTTTCTTTCTGCCTCTTACTTAAGAGCACAGATAATTTGGGATGTGAACAGGTGCTTTGAAATTGCTAGATGGAAAGATCAAATGTACTTTTCCTTGAACAGGTTTGAAATACAATTAAATTATTTGACATAAGTGGGGTAAATGGTGGAAAGACATAATGAAATTATAATTACTACCATCAGGCTACTCACCTCTTGAATTCTTGGTGACATATCAGATAATATTCCTCCCCAAGATCTCAGATTGATACCTTGAGAACGGCTGTCTAGGAGTGTGGGAAGCTGTAATTGACAGTAAAACAATTTTTTAAATATATATATGTTTGTAGGTATATACACACATAGGCACAGTCTGATCTCCTATATGTTTGAAAACTCCCCCCCTCCTTCTTTCTGATCGCAGGATCTTTTCTGCAAGATTACTTTTAGAAACAAAAAACTCTTTTATTTAATTGAAAAAATAAAGGCTCTCATTCCAAGACTCCTTGCTGCACTTGTCAATCACAGATAGTTTCATAGTTATATTAAATACTATCACTATTTCAAAGTGATTCTAATTGCTGTTTTAGTGACACCAAACAAGATTCCTGGAGGAAGGAAAACAGAGTGCAGCTGGCAGAGACTGAAGGAAGTGCTGCGGGCCTGGGGTGCCCATCTGTTCACCTCGGAGCTTTGTAGACACTGCAGTCTTCTCGTCATTGTTTACATCTTTCTTCCTTTGTGCCATTTTCAGACAGGTTGTGTCTCTTCCTCCATTCAACACTGCTCTCTCATGGAGGATTTGACCAGCTACATCACCTTTATTTTAAAGCAGCTGCTGGTAGGAGTCGGAGAAGTTCCCTTGCAGATTCTCCAATTGCCAGCAGTGTTCAGGAAACCCCAGCCCATGTGAACTCACCACTGCTCCTGCTTTTGCCACCTCGGCAGGGGATGTGGAAGTCCCCAGGTGTGCTGCCTCCAAGCTCCAGAGACTGATGTGAACATCTGGTTTTCTGGAAACCAAGGTCATGTCCTGTTTGACTTCATGCTTCATGTTTCAAAACTGATGGAATCACTGATCCTAGAGGAGTCATGTAGGACTGAGTTCTAAGTGTAAAGACAGTGGTTTTCCAACTCAAGTGTGCTTCCTGAGTAGGTGTGAAGTGAGCACTGGGCATGTGCCTTTTAACCAGCTGGACTTGTAATTCTCATCCAAGTATCTGGGGACCAAAAGCCTCTGCTTTTTATTTGCCAGCACAGTTCTCCTAAATGATCATTGGGCTGACCTAACTTGCATCAGTGCTGACAAACAGGTGGAGTTAGGCTTTGACCAGCCAGGTTCTCATTTGTAGCTGTGTGTCTTTGCCCCTCTCCTCTTGGCTGTAGATGCAGAGGTCCTTGTATTCTTTTTGACCCTGAAACTCTAGAATAAATGTAGGTACACTCAGGCAGCATTCATATTTCAGGCTTATTTTCTAATTGTGAAATAAAAGGCCTTGTTAGGTATGGGAGTTACAAAGCAGATGGGTAGAATTTTCCAGAGGAAAGAACAACTAAGCTGCTATTGACACCACATCACTGAGAAGCGTCTCCCCTCTTTGACCTGAGCACTGGACCGAGGCATTTGTCTTGCCGGGAGTACTCTTCAAACTCCTTCGAAATAGCTTCAGTGGGTGCTGGGCAAAGCACTTTAATTTCTGTTTTTTCCATACAAGGGTGGGGCTGAGAAGAAGAGTGGGTGTGAAGGGAGGAAGCAAGTAGGCAAAACTGTGTGTCGATAAGCAAGTTAGCCCCAAGTCCTGCCCGTCCTCCCTCCTGTCTCCCCTGAGATTATTAGAGATGAAAAGAGACCTGAGAGACATAGCAGTAAAATGGCCACAGGTGGATTTTGATTCTGATCTGAACAAACCAGCTGTAGCAATTGGGGGAAAGTGGACATGAAATGGGTATTAGGTATTATTAAGACATTATGATAAATTTTGTTGGGTATGATCATAGCATGGTGATTTTGTTAAAACAAGTTCTTACATGTTAGAGATACAGAGGGAAGTACATATGGTGAAATGATATGTTGTCTGTGATTTGCTTCAAAAAAACTTCAGGAAAAAAAGGTGGAGAACAGTTAAAACAAGAACAGCCAAATATTGATAATAGTTGAAGCTGGGTGATAGATCCATGGGAGCTCATTTTATTATTCACTCTACTTTCATACTTTTTTCCTACAATAAAACGTTTTAATAATAAAAAAGGTTTTAGTGTATATGCAAAAATAAATTGTCGAATGAGCAAATACTAAGGAAGTATCCTATCTGTTTTGTTCTTCCTCTCTAGGACTACCTTTGTTCACTTCCCTTCTAGAATATTTCATCAAAATAGGCATAGAAAAAGGACTGGCCTTCTTGCCAGTCCCCTTGCCTCTAGCCCCCTCCCTTCCAATGCATTGTGGTCTGAGTTACCCAACAGGCCAATCCAGTCATGTCGCTTTCCCTGCTCAAACATCTTCCATGGCTCCCTACTGTCTCCAGAAGAGAAGGCCATTACTACGTTTTGACACACATGACCTCTGTGAGCTGGTGCCTGGCTCCCTCACTTGCCTTCTCTCCTGCTTCTCTGCTGCCACAGTGGACTTCTTTTTATGTCTGCTCACACGTCAGCTGTCTCCTGCCCCTAGCTCTGCTCTCTATTCCCCCCCATTCCTTCTTTGCCTGGCAAACTTCTACTCATCCCTCAAGTCTCATTCCTAACATGATGACCTATGTGAGAAACAGCTTCCTCCCAAGTAGATTTAGATGCCCCTTTTTCTATGCCTCTTGCTCACCCCTGCCCAGCCACGCTCTCTTTAGGAGTTCTGTTTCCTTCCTTGTGCTCTTCACCATTGGTAATTATTCTGGTGTTTACTTGTCATCTATCTCCCCTGTAAGACTCTATGCTCCATGTAGACAGAAATCATACTGGATGACTTCTAGGTATGCTGGGCATGTGGTGGGCACTCAGTATTTGATGTGTGAGTAAATGATCTTATCAGAATAACAAGCAGATTGATTATAATTGTTTATACACCTGATACTCCATGAAATGGTATGTTCATTAAGGACAGGACCCCACTTTTTATCTTTGTATCACCAAGCTTTTTATCCATTGCATTTTCTGTACACTCATCGATGTCCAACTAAGGAAGGTTCTGTAAGACAAGTCTGCTTTTAAGTTGTCTTTTTTTAAAAGGGTAAATAAATTTGGTCTTTTTATCTTGAAGTCAAATTCCCCTATATTGAAGTCCTGTTAGAAGTGGATGTAATAAAGAAGTGGTAAATTAATGACTTCCTGAAAATTCATAATCACTCAATTTTACTAATTCAATTAATCGTATTGCCTAGGTAGTTCTGAGTCACATGAAGAGCACATAGGCTGTTTTTTTTTTTTAAGACAACGAAGTAGTAGCTGTTTACTTATATAAAGTACAAGGCAAAACTGTCTCTGCAAACTTCCCCACATCTCTACCCAAGGATAATCAATGTTAACAATTTGGCACATATCCTTCCAGAAGCACGAAGACTTTAACTTCTTTTTATATCTTTTTCCTGATTGACAATTCCACAGACCTCCACATTTTTACCATAGTTTGCAGTTTAACCACATCAGCATATGTGGCAGCACTTGGAGAACACCCTGCCCCAAATGGTGGCTTTGCTTTCCCTAAAGACTAAGGGTTCCCTCCAAGAATACGAGATCAGCACTGTCTTAGTTCACTCTGGCTGCTACAACAAAATACCATAAGCTGGGTAAACAACAGAAATCTATTTCCCACAGATCTGGCAGCTGGGAAGTCTAAGATCAAGGCTCCAGCAGGTTTATTGCATGGTGCGGGCTCATTTCCTGATTCGTAGATGGCATCTTCTCTCTGTGTCTTCATATGGTGGAAGCGGCAAGCTGGCTTTCTGGGGTTTTACAAGGGCACTAATCCCAGTCATGACCTAATTGCCTCCGAAAGGCCCCACCTCCTAATGCCATCATCTTGGGGATGAAGATTTCAACATATGAATTTTGGGGAGGATGCAAACATTCAGATCATAGCATGCATCTCCTCTTCATTTTTATCCCCCTGTTGCCTAAACGTCCTAATAAATGTATAACATGAAGCATAAGAAAGACCTCAAGAATAATGCACACACCAACCCATTCCATTAACCTTGCCTAGCACTGAGTGACTAGGCTTCGTCACAGTGACAAAGATTGATGCTTATCTATGCAATATTGCTAAAAGTCATAATGCCTGGCCCAGCCTCCCATGCATACAGGGTGAGCCTATGGCACAATGGTAACCAAGACACCAGGAGAAGTCATAGGATGGGGTTTCTGGAAATGGTCTTTTGAAGTAGGCCCCTCTGCCCTTTGCCTGGTCCCTGCCTGCAACATGGATGTGCTGGAGGAGGCAGCACAGGTGTTTGGAGGTCACCAGATGACAGGCATATGCTGGGGATGAAGGAGGGAAACACAGGGCAGCCTGGGGGTCTTGAGGAAACCTGTGGTGCTCCAAACCCCTCTTGGAGGACCCAGCTCCAGACTCTGCCTGGGGAGAAAAATGAAACCCACGGTTTCTCTGACTTTTGTTACTCACAGCCAGGTGCAGTTTCTAAATGATAAAATCCCACATTTGACAAATATGTATTGAGTGTCTGCTATTGTGCCAGGTGCTGGGGACACGGCAGTGAATGAAACAAAGTCCTCCCTTCATGGGGTTTACCTCCAAGAGTCTCCCTGAGGCTTCGCCAGCCCTTCCATCACTGTCGTCATGCTGTGTATACGTGCAAGATTCTCCCACAGGAGAGAAAGAATCTACCTCTGATCGCTTATGTCTCCCTAGCTACAGTCTAATTTCTCTCTTCCACCCTTCATTCCCACATTCTTTTAAGCATAGTCCGTAATCAGTGACTTCACTTCCTCACCAACACTTCCCTGGCTTCTACCCTCACCATCCTACTAAGATGCTTTATCAAGAACCCCCCAGTTTTCTCCTGGTTTTTAAGTCTAGTGGACATTTTTGCTTCTTGTATTTTCAAACCTCTCTGCTTTTCTCAACATTTTGATCATGTCCTTTTCCTCCCTGGTCGTCTGTGACACTGCTTTTGCCTGGTTTGCTTTGCTACTTCTCTGCCTTTCCCACCAGCAACTGTACCTCTACCTTCCCCTGAAGTGCTGAGGTTCCCAAGGGCCTCCCTTGCTCCTCTCACTCTGCACACTCCCCGGATAGTCTCATTTCCTTTATCATTTAATCTGCTACCTTTTTGTTGATGACTTCTAAATCTGTACCTCCAACCTAGACCTCTCCCCAGAGCTTCAGACTTACATATCCAACTGTCTGCTGGGCATCTGCCTAGATCCAGCGTGTTCTGAACTGACCACATCGTCTTACCCCAAACCAACTTCTGTGCCTGTGTGCCCTTTCTGTGGCTGGCACCACTTTCTGTCTGGGACCCATCATGGGTTCTTCCCATCCCATTGTCTAAATCTCCAGCCTGGAGATCCAGAAATTGGTGCTGGGAATGAGTGTGGGGTAGGATGAGCCCTTAGATAGCAGAGGGTAACCAAGGGACATCTGAAAGGCTACTTTAGGAGGAAGCTGGCATCAAAGACTGGAATCCAAAGAAGCTATGCAGACAAAAAGCAACCAGGTCCTAGATAATAGGAAGGCATCTAAGAGGGGGTAGGAGCCCAGAGGCACAACCTAAGGAACAGCCACACTCATGTCTCCAGGGAGGCTGCGCATAAGTAAATCAGTCACAAGCTCCCATCAGTTTTGATTATTTTCTCTTCTTTCTGAATTTGTTTCCTGTCTTCCTCACTTGAGTGTGGGTGGGAGATTGCCCATGGCCATGTGGACAATCTTCTCTCCATCCCCTCTCCTTTACTTCTGCAGGCCCCAGGCACACTCTGGTCTTGAAACTCCACCACACATCACATGAACACTTTGGAAAGCATCTGTGTCCATATCTATTCAGATCTCTGTCTATCTATAGGTCTAGGTCTATGTAGGTATAGTTTTCTAAAAGCTCCTAATTTTTACTTATGAAATTATTTGACTTTGAACAACTTATTTAATGATTTATCTGGTATGAATTTTAAGCAATCATTGTGAATACTTAGAAGTGTTTGTAAAGTGGAAAAACCTGAACTGCAAACAGGCTTTGGAATTTAAGATTTTATGAATATAGTAAATCCTCACTTAATTCATCCACAGGTTATTGGAAACTTCAACTAAGTGAAATGGCTATAATGAAACCAATTTTACCACAGGCTAATTGATATAAACCAGAATTAAGTTTCTTTCTTTTCTATTTTTTTTTTTTTTTGAGATGGAGTGTCACACTGTCGCCTAGGTGGGAGTGCAGTGGCACGATCTCTGCTCACTGCTCCGCCTCCCGGGTTCAAGTGATTCTCCTGCTTCAGCCACCCAAGTAGCTGGGACTACAGGTGCCCACCACATCTGGCTAATTTTTGTATTTTTTAGTAGAGACAGGGTTTTACCATGTTGGCCAGGCTGATCTTGAACTCCGGACCTCAAGTGATGCGTCTGCCTCGGCCTCCCAAAATGCTGGGATTATAGGTGTGAGCCACTGCACTTGGCCCAAAATTAAGTTTCTATAGCTTGTTTCTGGTTACAATAAATCACCAAACTTCAAAATAAAGACTAAAATACTTCTAATATTAAATATTGAAATACATGTGAACTATACATACATTTTCAAAGATTAATTAAAAAGTAAGATAATTATTCACCCAATTATTTCAGTTCAGAGTCATGGGTGGCTGGATTCCATCCCAGCAGCTCAGGGCACAAGGTAGGAATCTAACCTGGACAGGATGCCCTCCCATGGCAGGGGCACTCACTCCCACACCCACACTCACTCACGTTGGAATCATGCAGACACACCGTTTCCACTAATGGGCACATCTTGGGGATGTGGGGGAAACAGGAGTACCTGGAGCTAACCCAAGCAGACATGGGAAAGATGTGCAAACCCCACGCTGACAGTGGCCCTGGCCAGGAATCAGTTTTGTTTTCTCTCATCAACGGTATGATAAAACAGTGTTGAATGAAACTCAAGGGCTTGTTTTAACTAAATTTAACAATGAAGTTGAATAAAATTACCTTCCTTAAATATTCATTTAATATTCATTCATTATAATTCTAAAGTTTTTTCATTTTCTTTTGGAGCCAATTAAAAAAAAAAAAAAACTTCAAATCTCAAATAGTTTTGTAGGCTTCTGTAAAGCCTGCAGTCCTTAGCCACTAGTCCTATCACTTTGAGGACTAATGGATCAAAATGACCAACCCACCCTGTCTCACCCCATTCTCACTCTACCCCTACTGGCCAGAGTCAACTCATTTCAAACTACCTCACCTTCTCCAGAAAGCCTTCTTCCCCCATCACCATGCTCTTCCAGCTTTCCTTCCCTAGGGATTAGGTGCCCCTCCTAGCTATTCCTGTCTTTCTCAGTGCATTTATTTACCACTTTTATTTTGGTTTGCTGTTATTTTTTAATGTATCTATCTCTCCACTAGACTGTAAACTCATTAAGCATAGGAATAGGTTTTATTTTGTTTGTCTTTTATCTTCTGGGCATGGTACACAGTAGGTGCTCAATAATACGTGTTGTGGTAATTAATGAGTAAATAAACTATAACAGAGTAGGAAAGAGACTGTGTCTGTTGAGGTTTTAGGTTCCATGAGGGCTATATATAGCAGTCATCATGGTGACTTACAGGGAGGGAGCAGTCAGTTTCACCTGGGGACGGGGAAGTGACACTTGAGCTGAGGTTTGTAAAGAGACAAACTGATGACTGTGAGAGTGAGGACAGTGTCTGTCAGTAAAAGGGGAGGGCCCAGGAATTCCAGGTGGAGAAAGGAACGTGAAGAGAGTCAGCAAGAAAGAGTGACTAGAGAGACAGCCAGATAAGAGCAAGACTAGGAATTTGGGGGAAAGGGAACAGAGAAACAATAGCTTGAGATGTATTTTTGTGTGGTTAATACCCTTTTTTCCATCTTGTTAATAATTTAATAATATTCCTTCACCAAATAGTTACTAAGCTCCAGTTACGTGCCTGGTGCTACAGCTACAATTTCCTTCCCAGCTCTTTTTAGTGGGAATGGTAAATGATGAGGGTCCGGTCCTCACACCTTACATCTCTGAATACTGCCTAGTCCCGAGGGAGCCCTCCATATGTACCTGTTCACAGTTGCCTGACTGAGGTTGCCATAAATTATAAAATAACTTTCCCAGGGCTCTCCTCTTCTTTTGGTTCCCCCTTCCCTATTATCTGTTCAAATTCACATGAATTGTTTCTGTCAAAGAACCGGAAGAGACTGTAAGTTTAGTTGGAATGGAACTGAGAAACTATTTCTGGAAAAAAAAGTCACAGATCAAAATGGCAAACATCATCTCACACACACACACACACACACACACACACACACACACACACACACACAATTTCCTATGCCAAATAAGTTCTCTTAATTTTCCAAGTAACAAATAACTCTTCCATGTCACACATCACAACTGACAGCACTGCCAGCCGAAGTTCAAGGTCAGACTAGACCTCTAAGGAAGATAAGGCTGTGAAGGGATCTGCCTCTACTAACTGAGGTCAGTCTAAGGGGCCTTTAGGCCTTGATCCTGTGCTTAAGAAATTGATATAAGGTCCTAGGCAGCAGCCAAGATGATTCCGGCCCTAAGAGGTCTCTGCTTGGGTTGTCTGGGATCAAAACCATGTCTCTCCCTTGGGACTGTGTAATATTTTTTTCTTAAGGTAGAACAGACATGTTTATCACCTCCTAAAAAGTCTTGTTGGCATAGTATTTCTGATGCTTTGGATCAAATGTGTTCATCAAACAGATGTCACCCAACCGCACATGAAATGTCTTAAGCATTGAATGTTTTGTTGTTTTACTTTCTGTGATTCAAAGAAGACAATCTGGAAACAGTATTAATTTCTAAGTTGAGGATATACCTAACACAAGGGTAAATAAGTAGCCTCAGGTTCAATGTGTCTTTTTGGGGCAGACATGGCCTCTGCAGGCTATGGAAGGTTCTGAAGGGAGGGATGAGCTGCAGTCTTGAAGGCATGCAGACCAGAGGTGAAAAGCAGTTGAAGCAGTGGACAGAAGTGTGTGCTGCTGTGTTCAGTCCTGGGCTGAGCTACAGGAAACCCACATTTATCCGGGAGGGAAGTTGTTGCTAGGCAACTGGGAGAATGTGGATTTGAAGCATGTTTCTTGCAAACTGACAGTTGTTAAGCATCAAATGAAAAGGGAGGAAGCGGGCTTCAGTGGTGAGGGGGCAACCAGGAGGGGACACCCTGAGTGCTAGGAAATGCGTCATCAGTGGAGAATTCAGACTCAATCACTGGGGGGTTGGGGGACATGTCAAACGGTCTCTACCAGGAGGTCACAGAGACATGCAGTCTCCCAGAATGAGAGGGAACTGAGTGTCTCAACTAGAGGGTGGGCTCTTGGGTATGTGAACAGACAAGTTATGAGACTCTTTGGCTCAACAGAAACTAGGTCTTTTTCTGTCCGTCCCAGTATCTGTGGTTAATGAAAGCAAAACTGAGCTTGGAATCTAGAGGCAGCCAAAAGGTCACTCCATGAGACAGACCTTCTCCTAGTCTGGGGGGGTCTGAAGAAGGAGAAATGGGGAGCAAAGGGCCTCTCAAAAGAGGCTGTGCTTTTATAAGAGCAAAATGCTTTTTGTTCAAAGTGTTTTTCCATCTCTTCTCTAATGTGAATTTCATTACTATTTCATGAGCTGTGTAGGACAAGTCTTATTTTCTCGATTTTACGGATGGGAGGCTAAGATTTCCTTTAAATGGCAGCAAGTTAGGAGCCAACATAGAGCCAGGGCCCAGTCTCTCAGCCACTAAGAGATGCCTGTATGCCCCAGCAGCTGCCCAGGCCTGTGGTCCTCACGCCATTGGATCCTGTGCTCAGGGGCAGGGAGGATGCTGAAGGGGGCAGGGAGGATGCTGAATACTTCATAAACAGAGTTAAGGAAGAATCGGTGTATATTGAGACCGCTTACTAAAGAATGCATATTAGTGGTAGGTAGAAAAACATTTTAATGTAAAGGCTATTAACCTGGGGTCTGGCTTCAGCTGCTCCATGAGCCCCATCCTGTGTGTCCCTGTGAACTTAGTTTTCTTTAGGGAACAGGTCTAGAGCTGTAGTCAGATTCTCGAAGGTAATCCTAACCCATAAGAAAGGTTAAGAGCTACTGTTCTGTAGAGATAAAACATATCAGAAGCCAAAACCTTTCTTAAAACCAACTGACCCTGGAGAGAACCTGACGCCTCACACATTGGTGCACACATTGTAGGCGCCTAGTGCGTATTTACTGAACAAAGGCCAGGACCCCAGGACTCATTATCCTCAATGGCAGCCTTCCCAGGGGCCTGCTCTTGTCTTAAGTGACTTCAGTTTTGACTTCTCAGTATTTCTTTCTTTGTAAATCCATAAAAGAACATCTGATCTGTCATGAAAATAAGCCCTGGCCTACTGCCTGCCTGGAGCTGAAAAGACATCAAGGCAGGCAAGTGACAATCCAGCCAGTAGGCTCAATGTGCACGAAGGGGCCTCTCTTCTATTTCATTTTTATTTCTTCTTTGTTGAAATCCATTCACCCAGAGGATATTTTGATGGTAATAGGTAAAGATTTTTGTAGATGCAGGCAGAAAAAATACTAATGCTATAAATCAAATATATTTGCTGTGGCTTGAATATTTTCATAAAACCCCCCAAAAACAACAACAAAAACCTTCCTGATTTAGTTTTGTTTCCTCCCAACAGCCCTGCTGTTCCCTGGTACTGGCACTCAGGAATCACTCCTTTCTCTTCTCCCCTTCCCAAAACCCTTATGGAGAAGTGGGAGAAATTGGAAAGAATGAGGAAGTCATGACATCAAGTCATTAGTGGGACCTCACTGTAAAATCCTGTAGCTGTGGGGGCTTTCCCAGACACTTGACGTAGCAATATCCACCCGAAAGTTGAAATGCATAGGTGAAGTTTAACAATCTGCAACCAATGACCCAGGAGAGCAGCAACTGTGGCAACTCTCACTGGGTAGGGGGCGGTCCACCCACGCTTCTCCCCAGTGACTCAGGAATTCAGGGAGCCAGAGCCAAGAATGAAACAGGACATTGATGGGCGCATGTAGTCAGAACCCCAAGATTGGGCCCTTTTCTTCCTGGAACTCAACGTCCAGCCACCCCGTAGTCAAAGAGACACGGATAAAATGCAATCAGAAAAGTAAAAATGACAACAGAGCAGTGGTTGGGGGACAGAAAAGAAAGCTGAATCATGCCACACTGGAAGCATTTTCAAAGGAAAACCGTGAGCCCAAATGCCGAGGAGGCTGACTTTTCTCTATCAACAAGCATTTAGGAGGGGGAAGGGAGGGAGACTCAGACTTCCCAGCAGCATGGCAGGTCTTGGCACCCGCCTCGGTTCCCCTGCCGAACTTCCACAAATAAACATTCAAAGCAGAAGGGACAGATTTGCTTCTCAGCAAGATTTCAAAGCTGTGCACCAGAGTTGGAGAGAAAACAGGAAGGATGGTAGGGGGAAGAGGGGGAGGAGGAGGGGAAGGAGAAGGAGGGGCATGCATGCCTTGGGCCAAATCAGATGGGAAGCGTCCCAACCTCTCACCCGAAACTGACACACCATTTTTATGAGGTGCGAAACATTTCAGGTAGTGTTGGCACTAATAATACCTTGGGCCCAAGTCTGAGCTTCTGGGTTTCAAGCTGGGGGCGTTAAGCCTGCAAAGGCCGCAGGTGAAGACAAGCTCCTTCAGGTGAAACCAAGAGGGGCTATTAATAAATTTCCTTGGAGAAAATCCAGTCATTTGGCTCTTATTTCTCTCCCAGTCCACCTAGGTCACCAATCTGTGTGTGCGCACGCAAGTGAGCGTGTGCGATAGTGTGCAAATGAGCGTGTGAGTGTACGCGCGGGGATGGGTGGGATGGTGTGGGAGGGATGTAGTAAGGCCATGGGTACTGCCTTTGGATTGTTTGAAGATGACAACACTCACTTCTGATCTCCAAGGAACCGAGAGAAAACACAGCTGGTCTCAGTCGGTGCTAACCCCAGCGCCCCCCTCCGATTCTCTGGGCTCCACAGGTTCCCTTGTCTCGGAGGTTGCACTCACACCCCCAGCTCCTGACTCAAAGTGGGTAGATGCCGTCACGGTGGTTTACTGAGATTTTCCCTCTTTCTTTGTTAATGAGAACTCATTTGGCATTTAATAAAACCTTATTTATACACTGGCCTACGTGCGTATGAGAAACAGCCCAGAACAGAAGGCCCAGCATTCCCGCACTGCAGCTAAGCATGGCTGCGCGCCAACCAGCTGCAATAACAGCCGCGTCCCAGCGGGGCCCCTTCCCTGGCCCCGGAGCAACCCCTGCCTGCCTGATGCTCCTTTCAGAGGATCGGAGGGTCTGCCCTGAGCCTTTCTGGGCCTGCCTCAGGCTTGTTTTTCTAAAAACCCAAATAGGATGGGCCCAGGAGCAATAAAGGCAAAGTCCCATTTTAATGCCTGCAATTTCTTTCAGGTTTTTTTTTTTTTTTTGTAAATTTTTGTTTTTAGTGTAATCCATTTGTCAAATGGAAAAGTACATTTTAAAGGCACCAGAAGACTAGATGTGTCCTGCTTCGGTTGGATCTTTCTCCACCGAGACGGAAGCAGGAGTGAGAGGAGAGCAGGTAGGGGTGGTGCTCCGTGGTTAACTGAGGCCGACTACGGCAGAGCTTTCTCCTCTGGGCCATCTCCCGGTCCACTGCAGGCTCTGTCGCTCACCAGCTTTGTTAAGAGAACAGGAGAGAGAAAGCATCTCCACACCACGGTGGTCTCATGGGTGATCAAATGAAAGTTCTTTGGACCCTCAGAGGTGTGTGGGGTACTATTATTATGCGTGGTCTATAGAGACTGAGGTGGTAAATTAAACTCTAGGTCAGTGATTCTCAATCTTGGCCGGACATTGGACTTATCTGGGAAGCTTTTTAACACAGTGAAGTCAAGGCTGCACCCTAGGCCAGCTGACTCAGAATCTCTGGGAGTGGGGGCCAGGCATTTGTAGGACACATTGAATCACTGGGGAAGCTTCTAAAAGCTACCGCTCGGGGGGACAAATGCTGCTGGTGTTGGCCCTTTCTAGGCTGCACTGCTGTGAAATGTCCTGTTTGCTTGTCTCTGGTCTGGCTGTGAGTTCAGTGAGGGTGGAAGGTTCACATTTGGAGCCTTGGCCTCAGCACAGTGCCCGGCCCTTCACAGGTGCCTGATGCAGGTTTGAGTGCCTGCATACAGAAACCGAGAAAGCAAGCCCCCAGGACCCGTCTGAGGTCTGCAAGGGTGACAGGTCAAGGTAGCCCAGGGTTTGTGAATGCTAGCATTTGCCAAGGCAGCATGTGAAGACGTAAGGAAAGACTTGGTCTTTCTTGTCTGATAAAGAAACATTTGGAAGCCAGTGTCCTGAGTTTTGGTTCTAGTCTCCAATGGAAAGTTTTACCCAGGTGCCGATTTACCCTACTATCTCTGGCATTGACATCCCAGAATCAATGGTCATGTCCTGGGAGGTAAATTTACCTATACTGGTGGCCAAGGTGCTTCAAGAAGGGAAGAATGATGCTGCTCCCTTCATGGTGACGAGAGGATTGCACGAACCTGGGTACCCAGGCCCTGCCTGCAAAGCCCAGGTGCACAGACATTGCTCATTCTGCCCATTCTACAAAGCATGCGGGCCCTGGACACCTGAGAGGGAGCCTCTGGTGGCTCTGCAAACACCAGCACTGGACTCCTGGCTGTGCTGGTATTCAGCTGCCTGGAATAAGGGACCTTTGTTGCCTCACTCTTCTGTCTGATTCTGAAAACAAGTCAAGGAGCGTGTCTAAAATCAAGTTCTTTTTGAAACTTTGGATAGAGACATTTGGACTACATTGCTTTTTATTTTTCCTACAGTGTGGTGAGCCAAGAGACCTTTTCTGGGGTCCTGGGCTCTCACTGATGGTGGCATCCCTAGGCTCTGACCCTTCATACTCACTCTGGGGCCCCACCCTGACGAGCTGGGAAAATCGTAGAGTAACTTTCCACGGAAAGTCACACATTGAAGGGGATTAAGCGTGGACCGTGCCAGAAACTGCGGTGTCTTATTTCATGTTGCTTCATTTTTAAAAGCCTTCAGCTTGCTTTTTAAGACAAGCTGAAAGTGAGTTTCCTGGGACTTGAGAGAGCAGTCATGAAACAGACAAAACACAGTTCCTCAATCAAGTTCTTAGTGACTGACATTCCCTACAACACAGTTCTAGAAATTAAAATGTAGGCAAAAGAAAAAAAACATAATTCCATGCTAGAAATATTATATATGCCACCTTCTCTGAAGGATTCTAATTTTGAGTGTTTCTGAAAGTGTGGCCTACAATGGTCTTCATCAGAATCGCCTAAGGTAACAGGATAGATTCTGGGCCTGGCCTGGTTCTTCTGAATCACAGTGATTGGGGGTGGGGATTTAGCACTTGCATCTTTTACCAACTTCTCTGATGGGTTTTTTTGGTTTGTTTGTTTGTTTGTTTTTATTGAGACGGAGTCTTGCTCTGTCACCCAGGCTGGAGTGCAGTGGCGCAATCTCGGCTCACTGCAAGCTCCGCCTCCCGGGTTCACGCCATTCTCCGGCCTCAGCCTCCTCAGTAGCTGGGATTACAGGCGCCCGCCACCACACCTGGCTAATTTTTGTGTGTGTGTGTTTTTTAGTAGAGACGGGGTTTCACCGTGTTAGCCAGGATGGTCTCTATCTCCTGACCTCATGATCCGCCCGCCTCGGCCTCCCAAAGTGCTGGGATTACAGGCGTGAGCCACTGCGCCCGGCCCTCTGATGGTTTTTATGCACTTTGCAGTGTGAAAACCTCTGCTCTACACCTCCTTTATCTAATTCCTTCTCATCTTATCCTTCTAGCAAAGGAGGAGATATTTTCAGGTCCCAAGCAGTCTGTCTGGGATGCAGTTCTAGAACAAAGGGTTGAGCTAGATCAGGGCTTTCCAAATTTTTGAGACTATGAAACTTTCTCTGTCGTTTTTTCTCTCTAGAAACACCAACCATTGAGGTTGAGACCATTTCCAGAGGAAGAAGCATGGGGCCATCATTTATTAAAATTTATGAAATGTTTTGCGTATACTTTTCTTGTATAATTCCTACCACTCTGTAAAGTATTATATTTGTTTTATAGATGAGTACTGGGACCAGAAAAGGTTCAATATCTTACCATGATCACCTGGCTAGGAAATAGCAGGTCAGGGAGTCAAACCAGGCCTCCTCCTTCCTTTACCACTCTGTTAGAGGAGGTAAAGGGGATTATCCCCACATTTAGAGTGGACACAAACATGCCACAGCCACATACCTAATGGTGAACCTCATAGTGACTTCTGGGTCCCTGGGCCACTGTTCTAGAAATACTATCAGTTGTGATTTTTTGAGCCCTGGGAGCCTGGAGCTTTTGCAAGGATTGTCCAGAACACCAGGCTCACGCCCTCCCCAAGGTCAATTCGTGAGGCTCTGCTACCCCAGGAATCACCTTGCAATTGGCGAGCAGCCAAACCCCTCCCTTACCACACGGAAGAGCTTGAAGAAGTCCACGTTGGCATACAGAGTGTCTTCTATCCACTGTAGGGTGCCCTGGGAGAGGGAGCACAGGGCATAGCGCACCGTCTTTGCCCCGCGTCTCTGGCTGAAGATGATGAAGCGCTCCAGGAGGGCCTCGCTGCAGGCGATGTCCTTCAGCGCCAGGTCCGGGACTCCATGAGCGAACTGCAGGGAGAAGAGGCAACACTAGAAACTGCCCTGTGGTAGGAAAGACACCCACGTCCTAACCCACAGAACCTGGGAATACCTTGTGTTACATGGCGACAGGAATTAAGATCGCAGATGGGATTAAAGCCACTGATTAGCTGATTTTAAAATAAGGAGATTATTTTGGCTTTTCTAGGTGGGCCCCTGTGTAATCACAAGGGTCCCTTAAATGTAGAAGAGGGAGGCAGAAGAAACAGAGTCATGTGATGTGAGAAAGACTTGATAAGCCCCCACTGGCCTTGGAGATGGAAGCAGACCACTAGCCAAAGAATGTGGCGTGTCTCTGGAGGCTGAAGGAGGCAGGAAAATGGATTTTTCTCTAGAACTCCGCAGTAAGGAATGCAGTCCTGCTGATGCCCTAACTTTCAGACTTGTGACCTCCAGAACTGTAAGATAATGCATCTGTGTTGTTTGAAGCCACTAAGTTTGTGGTAATTTATGACAGCAGCAACAGGAAACCAATACAATCCCCATACCTCATCTTATCAGAGTGCCATTTACAATTCAAGGGATCCCCTTCTTACAGCATGATGTTACAGTACCATCAAGGCTTCCTCTCTGAAGGTGGGGTTGAGAAGTAGCTAGAACAAATTTGCTCTTGGATTTAGCAAACAAAAGCACCAGATGCCCAGTCGAATCTGAATTTCAGATAAATGAATACTTTTTAGTACAAATATGTCCCAAATAGGGACCGAATAGAACACAATTATTTGAAAAAATTATTTGTTGTTTATCTGAAGTTCGAATTTAACTAGACACCCTGCATCTATCTTGTCTGCAGGCCCTAAGCCCTGCAGAGTGCACATTCTGCAGCTCCTAGGTAGCTCAAGGATAGTGGTTCTTGAAGTACAACCCTCGTGATGGCCTCTCGAGGATCAGGTGGCAGGGGAGAGGCCTGGACCTTGGCCAGGGACCTGTGGCCACCCAGCACCTTAACTGGCTCCTAGAGTCCTGGACTCCCATAGCATTGGACAGACACTGAGTACCGTGGGCAAATTCGTGAGATTCCCGGGGCACCACAGTCTCCCATGACATCTAACGACGTGGCTCTCTGGGCTGGAGGGCAGAACAGGCCTGAGCTCTGCCACCTCCTACACTGTCCAGACTACACATGGCAGCCTGGTCCCCACACGAGGCACAGGTTACAGCTGACCATGAGTCGGTGTGGACACTTTCGATCTCAGGGACCCATAAAACATAGTGAAACCAGAGCACTGAAGAGGGTGTGTTAAGAATAGCCACTAAAAGCAGCTAGTATTTACTGAGAGTTTACTATGTGTCAGGCGCCCTTCCAAGTGTTCACATATATTATTTCTTTTAACTTCAACTGCCATGCTGGTAGGCACTTTTACTATTTCCATTTTACAAATGAGGAAACGAGAGGCACAGAGTGGTTAATTAACTTGCCTGAAGTCACATAGCTAAGTGTGTGGCCTTGTGAGATTTGAACCCAGAGCTTAACCATCACCTGTTAACTCTCCAGTGAGTAGGGAAGAGGGAGAAGGCAGGACAAAGAAGGGTGGGTTTATAAATTATTTCACTGAGGAGGCAACATCTGAGCTGGGCCTTGAAGCATGTCCAGGAGTTTACTGGGCTGGGGGTGAGCCAGAGAACTGTGCCCCTGTCATCTTCTAATTCCCTAGATGGAGAGAGGGAATGGTGAGGTTCCTTCTGAGCTGTGCTAAGACCCCAGGCAGAAAGGACCAGGAGGGGTATCCAGTCCTGATGGTAAAGGACACAAATCCATGTTCAATGAGCATGAGTGACAACACAGAGGCGAGCTCCCATGTTGGACAGCGCCCAGAGAGAACGTTGCCATCGTGATGGACAGTTCTGGGAACAGTGCTGATAAGGAGCCCCGGAACTGGATGGAGGTGGAGATACAGATCAGGAGCTAGAAGACAGGTGAGCCCACAAGGCAAAGCATCCTGGGAAGTGGGCAGGGAGGGCCGGGTTGGCTGGAACGTGCCTCTGCGAAGCGCAGATGGCTCAGCGTTTGCTAATCAGCAGAGCATCAGCTCATCAGAGCCAGCAACATGAAATAAAGGCACAACCTGGTGACCCCGGCCTCCATTCTCCAACATGAAAGGCCTTGGCACTGATGCCAGAAGCACAGTACTAGAGATCTAAATGTCACATTAGTAAGGAACTGGAAAGAAATTTCCCCGAAATTCCTGTCCTTATCTTCATCTCCCTTTTATTACCAACTGGAAGTCATCAAGGCATTGTCAGGACTTGAGTTTTACGAGCTGAAGAGAAAGCAAAGGGGAAAATGAGCAATCGGTGCCGACAGCACCCCCTCTGTGGGGGTGGGAGAGGAAGCTAAACAGGGCCTGGCCGGAGCCGCACCACCCAGGGCCTGGGCACTGCAGGCGCCAAGCTCACCCTGCCTCCAGGCTGACCCTAGGTTCCCCTTGTCTAGTTTCGGTGAAAACCTCAGGGTCTGAGAAGCCAGAAAAGCAGGTATGAGCTCCTTCATTGTGCAGGGAACCAGTGTGAGAACCTGCTTCCAGGAGCTGGTGCTGACCAGGTGGGGTGGGGTCCCTCACTCCTCTGGACTCAGACAGCACCCTGTGCAGACCTTGATCTCAGGGTTAACACAGGCTCTGAAGTTCTGTTTATGTCTCGTTCTCTCCTGGAGTCTGGAGGAGGATCAGACCCAGCCAGGAGGGAGTCGGGAGGGTGTCTGGGATATCAGCTGCTGCAGATCTAGCATTCTCGCTGTGTTCATCACACTGAAGAAGCTGGGCGGGGAGCCCAGAAGGCCCAGAGGACAGCTGCAGCTCTCACACCTGAGCCTGCGGAATCACCTGGAGGGCTTGTGAAGCACAGATTGCTAGGCCTTATCCCAGGGCTTTGGACCCAGTTCACCTGGAGTGGGCCCTGATAATTTGCATTCCTAACAAGCTCCCAGGCATCGCTGATGCTGCTGGTCTCTGGGCTTTGAGAGCCACAGGACTGAAGTAAGAAACACTGGATTAGGATTGAGAGGACCTGGATTCCATCTGGCTCTGACAATTTCTAGCCCTGTAACTGTGCACAAATCACCCCATCACCAGACGCGCAAGCCTCCTTCTCTGACCCATCTCAGGATTGTTGTGAGGAGTAAGGGAGCTAAGGGATGTGCAAGTCGTGAGTTAGTGGTAAGAATGCTCTGCATAAATAGAGGAGATTATTTAAAGGGGTTAGATAAATTGGGGGCGTATACACAGGTCAGAAATGTGCCAGGGGATAGAAGAAGGAGTTTGCCTGGTGCTGAGAAGGAAGTGGTCCAGGAAAGCAGAAGTGGGCTCTTCTGCAGCATCTCAGGTTCTGTAGCCTCGGGACGCCACCCCAGCACTTGCCAGCACTGTGCTGGCAGCTTCCAAGCCCGGAACTCCCCTCTCACTTACTGTGTGGCTGACAGACAACTCTGCTCAAATACCACCTCCTCAGGAAGGCCTTCCTGAGCATCCCCCTTAAACCTGCCCCTCCGTCCCTCTCTAACCCTCGACTCTACCGGATTTTCCTTGCAGCACCCATCACAGCCAGAAGTCACACAGCGGAGTCTCTGCTTACCTGAGCATCGCCTGTGGCCCCACTGGAATGGAAGCTCCCTGGCCTGGGGTTTTGCCTGTCTGGTTCACACTGTGTTCTAGTACCTACAACTGTCCCTAAATATTTGAGTAATAAATGAATAGATTTCTGTTTCCTCATCTATAAAGAGAAGGTTGTGCCCCATGATCTCTAAGGTTCCTTCCAGTTATAAAAACCTGAGATGTTTTAAGGTCACCAGGATGTGTACAGCTTCGAATCCTATGTTGAAAATGATCACGATCTCAAGTGATCCCCCGGTTTTTTTCTAAATACAAGGCATTAAGTGATGGATTCTGAATGTGAACACAAGGAAGAAAGAAGAAAAAAGCCAATATATTTCTTGCCTTTCTCAGGCTGGGTGCTTCCCTCCCCTCCAGGGACCACTGGCCAGTGACATCCCCCTACCTGCTCTGGACGGACTTGAGAGTTGATCAGAAGGTAGACCACTGAGTCAGACAGGCCGATGTTTTTAATGAGAAATAGTGTCAGTGTTTCTTCATCTTTCAAGATATCCCTTATTCGTATTCCTCTTCCTACATATGAATAAGAGAAAGAACAGGGTGTTGAAGGGGAAATGGGTCAAAAAAAGGAAAACAGCCAGAGTCGATTGGAAACACTTGTAACTCAACTCTCAGAGGAAGGTTCTGTTCTTGGGGTCTCTGGGAGCCCCTAGAGGTGAGGCTCTTGCCAGTGGGCTGCCCCCAACACATTGACTGCTGAAGCAGCTGGGCCCAATTTAGTAAGAAGGTGGAAAAAGTTAGCCAGGGCTGGATGGGGGTGTCAGATGCTTTGTGGGGTTGGTCTAGGACAGTGCTTCTCATTGAGGTGGGGCTGGGGAACTGAAACAGGGGAATTTCATCCTCCTGGAAATATTTGGCAAGATCTAAAGACATTTCTGGGTGTCACAACTGGGGAGGTGCTGGTGGGTAGAGGCCAGAGATGCTGCTAAACATCCTGCAAGGCCCAAGACACTCCTCCCTCCCCCACACAAAGGATTATCTAGCCCCAAGTGTCAGTGATGCTGAGGCTGAGAAACTCTGGTCTAGGATTGGAGGAGACACGTGCTCTTCCCACACCGCAGCTGTCACAGGGTAGAGGACCCCTCTGGGTGTTTCTATCATCTCAGCTTGGGCTGAGATGCTCAGGGCACTGACATGGACTAAGAGAAATGAGTTGGGGCCATTAAGGGCAGGAAAAGCTCCAGGTAGAAAGAGGAGAGCCAGGCACATGCCGGGGCTTGCCTGATGAGCCCTAGTCAAGCTCCCTCCAGCTCCTCTCAACACCTGTGGGAAGCAGGGTTTCTTTATAAGGAGGCATAAAGAACACCTAACAGTTAAGGTGACCTTGGGGCAAGTGATTGAGCCTGTCCCCGTGTCTGCATTTTCCACATCTACCTCATAGGATTGTTGATGCGGGGTAAGGAATGTGAAGTGCTTAGCTCCCAGGCCTCAAAACAGCACTCAATAAATGCTTATTATGATCGAATTAATATAATTCTTACCCCTCCTGGGAGATTCACACAAGCACCCTCCTCCTCGGCTGGCTTCCAGGGCCAATGCTTGGCCTCAACCCTGCTAGTGCTATAGTTCATGAGGCTCTGGCCAGAGAAGAGCCTTATGGGCCTGGATGTCTACGAAGGGACTTCAACACAAAGGGAAAGCACTGGGGTGCGTGAAAATGCCAATCTCTTCACCCCGAGTGCTTCAGGGGCATGGGTGACTGTTTATCTCCCAGTTCTTCTCTAACTAGCTTTAACCATCACATGTCCCCATTCTTTCCTGGTCCCAATTCCACGGCATCCCATCCTCTTCCTCTCCAAATTCTCCCCTCCCCCAGTGGCCAAGAGGCCTGCCCCTGTGTGCTGGACAGCCACCCTTCTCATCCCCAGGTTGTGCCTTTCCCTGAACAGCACCATATCCGGATTTATGTTGCAGCTAGTTTCCTCTGGAAGGGTCTTGCGCCAACCCCACAGGCCTGTCCATGCAGCTGGGGCAGGGGAAGCCGGTCTTGAAGTTCGACCACACAGTGGCACAGTGGCTTCTCTCACAGTAATGGGTTCCCTGAGAGTGGTGCCCACTGTCACTCCCCTTTGCATAGGAAAGATCCAAGGACTTTGGGGAAAGCTGGACACAGGGCCCGAAGGGAGGAGGAGGGCTCTGAGAAGGGCTGCTCCCTTATATTCTAGTCTTCCCTCTTCAAAAACATAAATCCGGCTGTCTTCCAAACCCAGCCCTCCTGCTTTTCCTCCTGTCCCTGGGTGCCAGCTCCATTGTTCTTTTCCCAATTACCCCTTCATACACAGCCTTGTACACTCTCACTCCACCAACACCATCCCCAACACACGCACACACACACGCATGCACACACATGCACACACACATGCACACATGCGCACACATGCACACGCACGCATATGCAGACATACACACATGGGAGATCTCTTGAGAGTTGGGGGCTATGGCTCCTGCTTTTATTATACTCCTCATTGTACCTAGCAATGCTGGGTGCACAGATGCAAGCCCTTGAAGTCACCTCTCTCTGACACCCAGCATTAAAGACTGACATCCAATCAGAGTCTCAATAAATGTCTGTTGAATGACATGAGGCATTCAGTAAATAACTGTTGTCTTGACCTGACAGTCAGGACTCCATTTGACTGTTTATCTCTTCGTTATTCTTTAACTCACTCACCTGACCTTACATACAAATATCTTGCTGGGGAGAAGGGGCAAAACAAGAAAAGCTGGGAGTGATGTTGCCCAGGCTTGGCACACAAGACCACCCAGGAGACAGGGCTGCTGTGGCTCTGGGGGGGAAGGGGGAGTGTGCTGGCTTCTGGTACACCTGAGGAGGGCGGGGGCCCAGGTGAAGAGGAGGCCGATACCAGACAGAAGCTTCCCTAGACTCCTGAGGGAGAAATGTGAACTGGGAGCCTGAGGAAAGAAAAATAAATTTCGTTTAAAATGTGGTTCTTCTTGTTCCCTTCCCTGGGAAGATTAGAGGCTTGGGGGTGGGGCTGCTGAGGCCCCAGGAGCTGAGGGTGGGGGTGGGAGGGAAGCCAGGAGAATGTAGGAGGCTCCCGGGAAGAAGGTGTTTTAAAGATGATTGAGAGACCACAGAGCTTGCTTCGAGGGAGAGGGAAGGGGGCTCCATGCCTGGTCTTTTACCATTAATCCTCCCTGCTGAGAATGCAGTACTGCAGGTTTGCCATGAAAGAAAACCTCTGCCTGGGTCAACCAGCGGCATACCTTCCCAGGTGGCTGTGCAGAAGCACGCACCAGCACCAGCCCCGCCACCCCCACCCGCTCGCTTTCAAAGGTGGGCTCTTCTGCCACATTGGCCTGAGGAGTCCGTGCTCACAGTGAGCAGCGCCCCGGTGAATCTCAACAGACTGAAACAGCCTGTGTTCCTGACAGTGCCCTTCAGGCCCTGGCCTGGGATTTCCTCAAAGACCGTGTCCCTTACTTGGGGATGGACCCCTGTTCCCTCTCACAGCCTCTAAGGCCAGGGATCTTGCAGAGCCCCCATTCCTAGGGGGCCGTGGCCAACCTTTCCTGAGCCCTTGTCCCCAGATTTGCTCTGTTAGGGACTTCTCACAGCCCGAAGCCTGCAGAAGGAACCGCCTGCATACCAATTCAAAATCAGTCCTGCTCTGGGGTTAAGAAGTAGTGATTTTGGTTCTCATATCCACATTGTAAAAGCCACAGAGAAACTGTGGTTTGAAATTACTTCCTTCACACTTCCTCCCAGCAGGACTCAATCTGATGATCAGGCACTTAAGTGAAATGTCTGCCTCATCATCAAACCCACTGGATGCATGAGGTATGTCATCCCGCCAGGAGCTGGACAGCCCACGTCTGCATCTGTTTGTTTAAATTAGGAAAAAAACACCTTCTGGTTGGTACACAGGGGAAGGGGGATTTCTTACTATTAAAATGGTAATTGTACTCATACCATATAAGGTTCCTCAAACTTGGGCTCACTAAAATAAACTTCTACCCAGGGCAACAAAGAATGGAGTGTTTGTAATGCAGTTTGTAGAAGTTACTACATAAAATCTATGGTTTACTAGTTTGAAACAATGAGAACGTAATTCAGCATCTTCATACACCAATCTGGTCATACGCCTGTCCTTTCTCACTTGGATGGGGAGAGAGGGCTTCAGAAGGTGGCCAGATGGGAGGAGGATCAGATTCTCCTCGGAGAAGTTTCCCCTGTTGACTCTCCTGTGCTCCTGAATCCCCTCCTTCCCTCCACTGGGCCCCACACGCGCTGTGGTCATTTTCTGCTCACTCATCTCTCACCTTCTGCCCTGTGAGCCCTCTGAGGGCTGGCATTTGCCTGACTCATCTCTCCACCCCCAGAGACTAGCCCAGTGCCTGGCTCACAGGAGGCACTGAAGGTCGACTGAATGTTGAAGGAGCTGCACGCATGCACGGGAAGGTGCCCCCGGGGCTGATTTCAACCATTCTCCCACATTTCTTGTTTGGAACCTGCAGCAGAAGCTGTTCTATCAATACAGCCTCTCCCATTCCCCTGGTAGACCCCTTGGTGACCCCTTTCTCATCCCTGTTAACCTCTAAGGTCATCCTTAGAGTCAACTCCCTAATCCTAGGAGCACACATCTCCCAGAAGCCCCTAACAGCTGCTTTCGTGGCCTCTGAGCCCCGTTTCCTGGGCAATCTCCCCCAGAGCAGCCTTTCCTCAGAGGGCACGCTCCACACCCAAAGCTGCAGCAACCCCTGGATTTTGGGGGGCTTTACTTCCTCACGACCACTCTTTTCCTCTGCTCTTGCAAGTGGGATCCAGTGGCCATGTCCAGTCCCTCTAGCCATCCACAGAGGAGCCTACTACACACGTGACAGCACACAACACCCACTCACACTTTGTAAAGGCACATTGGTGTTATTACTTTCGGATTGTTTCTTGTTCTTCTCCTGGGGAGGAGAGACACAGGAGAGGGAGCCTCTTCATCCTTTCTCTTCACTCTTCCTGACTCCAGGTGGCTCCCACCCTGGTGCCCAGCTCCTGCCATCTTCCTGCACAACCGTGGTGTCCGTGTGGGGCCAACATCATCACCTCCCATTTCCTCCTTCCCCTCACCATGCACCTGCACCTTTGCCCCACTTCACCATGGCCGCATCTGGGGGCCAGTCATCACCCACCCTACCTTCGAAATCCTGAATTCACATATTTCACTTTCTGACCACAGCCATTAACCTTTTCATCTTGTTCATTTTCTCAATCACTTAAACAGGGTCATGGCACCCACTGAGACTTCTATTCCCTTGCCTCTTCATTTCCCCCAGTCCATTTCCGTGCTCATCTGCCTTCTCATCCTTCCTCGTGCAGCCTGGACTTGATGCATGTAGTCCAGTCCCTGCCTTCAGCCCGCTGCCTGTTGACCTTCTGTGGTGCCTCCATACACACCCCCAGCCCTGCATCACCCACTCTCCACTTGCTCTGCCTCGGGGCCTGGGTGCTAAATATTACTGGGAGAAATAGTACAATTATGCATATTTATGTCATGATAATACATGATCTCTGACCTCCCTGGCTCCTTAATGATAGTTGGCCTTGCTGCTTCATGTTCCTGGTTAGCTCTCGCTCTAGAACTCTGTGAGAGTTGCTCTATATCTTTACGAAACTCTGTAAACTCGTCTCCCCTGCTTCTAGCCCTTGACCTAGCCTCATACTTCCCATAGTGCCATCTCTCTTAGCATTCTTTCTGTCTCTAGACTTAACGTGGATGAGACCTTTCCTGCCTTCCTTCCCAACTTCCTACCTTCCAGGCTTCTGTGGAGGAAGAGGCATCTTCACCAAGGTGATGTTCAAGCCGCCTCCAGACCCCATCCCTTCCTGCCTCCGCTAGTATATTTTTCACCAACTCTCCCTGTTCTTTCCTATATCTTCAGTCTCTCCATAGGTGAGGGAAATGATGCTTGAGAGCACTGCAGTCATGCTTACCTGCAATTCTCTCCGGGTGAGTCCGGAGGGTGTCCATGAATTGGGACAAGATGTGTAGCTCTGTCCAAATACGGCCAAGGTGCTGGCTCTCTGGTGCATTCATGAGGAGTTCTTGAAAATCTCGATATACCCTTGCCAAGCTGTAAGGACAAAGCCTCATTAATAAGGAAATAGCTGTTATTTTTATAACAGTAATAATATCTCATGCTATTTTTTTTTTTTATCTCGCTCTGTCACCCAGGCTGGAGTGCAGTGGCGTGATCTCGGCTCACTGCAAGCTCTGCCCCCCGGGTTCACGCTATTCTCCTGCCTCAGCCTCCCGAGTAGCTGGGACTACAGGCGCCCGCCACCACACCCAGCTAATTTTTTATATTTTTAGTAGAGACGGGGCTTCATCGTGTTAGCCAGGATGGTCTCGATCTCCTGACCTCGTGATCCACCCGCCTCAGCCTCCCAAAGTGCTGGGATTACAGGCATGAGCCACCGTGCTTGGCCATCTCATGCTATATTTAAAGATACTATGTGTCTGGCCTAGCTACTACATTGAGTATCCTTACAATACTGCCAAGGCAGGAGAAAGAGATAATTTTACTTCCTTGTACATATAGGCTAACTGACAAGGATGGTGAGCGATCTATTCAGTCTCCCAGTTTTGGCAGGGTCTGCTCGCCTCTCGGTCCCATGCTCTGTGTGTCTCTTGCCCAGAGAAGCCTTAAACAGGGTGACATTGGTGGATATCACTGGAGGGTTTATCCAGTTTTTACCCAATTCTCTGAGACCTGCCCTTCCACCCATTCACGCAGGTAGGCTCTGACAGCCATGCTTCATCCACAAGGACCTCCCTGCACACACACATTGGCACGCATGCACATGCACGCCTCTGCCAAGGCTGATGGGACAGGGAGAATAAAGCTGGGTCAACCCGATTTGTTCCCAGGAATTTGGATGGTGTTCAGAGATGAGCTTCTGATTGCCCAGGCCGAGGTATTGTGAATTGCATGAACAATGGCAGCCCAGGCATTGAGGAGCAGGGGAGACTGGTCCATGGAGAGAGGTGAATGGAGTAGATACAGAGGCCAGGGCTGGCAGGCCCAGATGGAAGAGAGTTGAGGAAGCAGCTCCTGACAGCTCTCCAGGTCTTGGCCTGCCTCTCCTGAGCCCCGCCTTGCTGCCCTTGGCTCTGTGAGAATGTCTAGTATCCAAATCATAGATTTCCTTCTGGGGTTTAAGATTGCTTGAATGGGTTTCCGTGCCTTGCAAGCAAAAGAACCTTGAATAAGCCAATATTTCACTCATAATGTGAGTGCAAAACATGAAACCCAACTTTCCGGGTTCAAATGCCAAGTACAGCTAGAGTCTGGAGCCCCCTTCTCCAACTCCCACCCCTCAGTTTTCCGCAATAACATCTATAGACACTGCCAGGGCCGTTCCCACCAAAGCTCCATGCAGCCTCCACTGAGCTGTCTTCAGGCCTCCCTGATCCCACCATGTGACCCCACACGATCTCTCTGGATGGGCAGGTGTTTCTTAAGCTGAAAGTGCAGTTGTAAACTAAAACTGCAAGGCAGTGCTTGCAGCAATATGAGTCCTGCTAAATGCCACTTCCTTGACTTTGCTAGGAAGACAGATGTTTCCTCTTCTATCATCTGGTAATCCAGGGGTCAGCAAACATAAAAATTACAGGCTTACAGATCATACAGTCTCTATCACAACTACTCAACTCTGCCATTGTAGGGCACATGCAGCCATAGTTTGTTCACAGTGGGGAAGGCCACCTCCAATCATTAGGTTGACCTATCAAACTTTTTTTCTTTTTAGTCTAAAAGCAGGCTTCTCCTGGAAGAATCATACTGAGCTCCCCCAAGGAAAAAACTAAAGTAACCAGGTATCTCAGTTTTCACCTAGCCTGGTGTTTATACAGGTCGGGTAAAGCCTGCTCCCCAACAGGCCTTTGCTGGTGGCCTTCAGGTATGGGCTGCACAAGGTGCTGCTTAAGGTCAGCACAGTGGGTGAGGGATGGCCCTGTCCACACCCTAAGCCTCTGTCTCTAGAATATGCTCCCATGATGTTCTCCCAATGCTCTGAAAGGGAATTCCGAAGGCAGACCCTCTTCCTGTGGGATTCGACTTGAATTTTGACCCTAGACCTGAGGCTACTAACCTGGCATCTACAATTCCCTGAAATCAGATGTACAGTGTAATGTTTGGTATGTGGCCATTTTTCTTGGAAGAGGGGTCATTGGTTTTCATCAGCTTTTCAGAATAGCCTGCAGGCCCACAGTGAAGAGCCACTGCACCCGAGCCATATTCCGAGATCTCACCACTCCAGGGGGCCGATGGCAATTATAACAGAGGATTTGGAAATTGTATTTTTCTCCCAAGAAGTAAACTTGACTTTGTAAACCTGACTTCATTTACCTTCCCAATGCTCCCTGACATTTTTCCTAGCCCTTAGATGTCCAAGAAAGCTTTTAAAGGAAGAGAGATCTGTCCAGGTTGATCAGGGTGAGGGAACTGAGTTTTTCTCCTACAATGATTCACTCCACCCAAGCAGGTCAATGACCAGAAGGCAGTGGACACATCTCTGCAGCGGGCTGCCATCAGACTCCAGGTCACATTCTGGGGATATAAGGACCAAGAAATTTTGTGCACGTGGCCTTAGCTTGGAGATTTCTCCCCAAGTGCCCTGACAGTTAACAGAATGTTCCAGAGAGGAAACCTGCTCTGCTCCTAAGAGGTTAGGGGCTCAGCAAAGCCACAAGAACACTCAGTGCTCCATGCTCCGTGCACGCACGTGTGCATTTCAGCACGTGAAGGGGTGTGCAACTTCCTCCCCTGCATGGTAGGGATCTCAACACTTACATGGAGTTGTTATAGTTTGACACAATTCCAGGAGATTCTCCTGGGGTGGGGCTTTGAAAACAGGGATTGTTCACATTGCAGAAGATCCCCTGGAGCCACGGCAGCATTCCTGCTGAGGGCATCGCCTTGTTGGGGAAATGGCCTTTAAAACAGAAAATGAGGACAAGACGGGATTAGTCATGGAGACCAAGCAGGATGCAGACCTAGGAGTTGGCCTTTTTGGGAAGGGGCCCGGGCCCCTCTGATGTCCTCCTTCATTCTCAGCATTTAAGAAGCAGGAGCATCTCATGTGTGCCAGTCCCTGTGCTGGGTGCTAGAGACATGGCCTCTTCTCTCAAGCTCCCGGTGTAGTGGGGAGACAGACGGATGTTGTAATAGGCATGGGTGGAAATGTGAAGGGGAAGCAAGGGGGGACACGTCATTTTGTGCCGAGAGGGGCATAGGAGTGTTAGTTCAAGAAGACTCCACGCAGTTGCTGCTGCTGCTTGAGCAGACGCTCGTCTATTCCTTCAACCACGGTGAACTGAGCACCTACCCCAAGCATGCAGTAGGGCTGCAGGTTATGGGCTCCTCGGGGAGAGGTAAAGAAGAGTCTGATGGACAGGAGGCTGATTCAGAACTGGGGCCTGAAACTCATGAACGAGAAGGTGAAGATCAAGAATAGAGGACTGGGCAGATTTGCATAACGCTTGAGGCTTCCACATTCACCACATAGAGGGCCGGAAACCAGGTGAAGGCTTTCCCACAGGGGCAGAGTGTAAAAGAGGCTCTCACTAGGTTCCTTTCAGGTCTGCAGACACCTCAGGGGTCCAAGAAATAAAATTTTTCTTCAGTACGATTGTATAGCATCTCTTGTCCTCATTTTTCTCTGGCACCATGTATAACATATTCTCTATATTGATTCCTGAAATATTTTCGAGAACTCATCTACAAATCTGTTCTCTTTAAAACGAGAGAGTTTAGGTATAAAAAAATAAAAACTAGCAACAACAAAGCAAACAAAAATAAGTGCACAGTCCCTTAGTAACTACACACAAGTATTTGCTTAGAATGTGTAGGATTAAAACATGAAAATTTGGGCTGGACAAGGTGGCTCATGCTTGTAATCCCAGTGCTTTAGAACGCTGAGGTGGGAGGATCACTTGAGGCCAGGAGTTCAAGACCAGCCCGGGCAATGTAGTGACTCTGTCTCCACAAAAAACAAAAAAATTAGCTGGGAGCAGTGGCTCATGCCTATAATTCCAGCACTTTGGAAGCCCAGGCAGGAGGATCACTTGAGCCCAAGAGATAGAAGCTGCAGTGTGCCATGGTCCTAACACTGTACTCCAGCCTCGGCAACAGAGTGAGACCCTGTCTCTAAAGACTTTTTAAAAATTATAATTTGTGTAACATTGATAAATCTGTTACATGCATCATAGACATGAAATGATGATAAGCAGATCTGATCCCCACACTCCCACCCCAAGATCTTTCTAGACAAAAGGCCCAGACCAAAGTCTCTTCAGGGCTTGCCCAAGCTACCCTGCTATGCTTACATTCATGATGGCTGTAGAGTGGGTTGGCATTCCTTAACCAGATCAAGACCAGAAATAAAGATAAAGGCCACACGAGTTCCACCACAAAGCGAATCTGGAAAAACAAAACAAAAAGAGAGAAAGTTCAGTGGTGCTAAGAGATTATAGAAAACGTAACCAGAGCAGACACAGCCCTCCTCAGATCCCATGTGTGCAGTAGGACTTTGGTTGTGGTATCTTTACCTAAACAGTTTCCTTCCTTTACCCCCTCCCCACCATACACCCTCTACCTTGTTTTATTATATCAACCAGATTTTGTGTCCATCTGGGTTCCACTCTGCCTCTATTTTAGAAAACTGCATTAGCATGAGACTTTCATAAAGGATCATCAAGATCATCTGCTTCAGTGCATTTTAGCTGTCACTATGCACATGAATGCAGATTTGGGTTCAGTATGGCCCCACCAGAGCTTGCATTTCTAACAAGCTCCCAGGTAATGCTGATCTAACAGGTAGTAAAGATTTCTCTGTAGCCACTCACTCTGCAGTTAAGGAAAGAGGCTCAGAGGAGGCAGGTGACCTGTGCAGTGTCACATCAGCAGTGGCAGCATCAGAACCAAAATCCAGCCTCCTGTTTCTGGGGCCAGTGTCCTTTCTGGCCCTCCCCATTACCTTGCCCTTGCAAATGTGGTCATTTAATGAATCAGTGAATGAATGAGTGAATAAATGACTGTGATCCATTGCAAAGCCAACAAAAATCTGGCCTACCAACATGCTTCCTTCAAGTTTCTATTGCTTAAAGAAACAAAGCAGGGCACACTGCCATGGGTTTTTACATTGGAAGAGGCTGCTGATGTTAACATATGGTTGAAAGTTGGTATTTAAATTTCGGTTCCATTTGGAGCTTAAGGACTCTTGATTCCAAAAGCAGATCCAGTGGCTGTGGCAGTCCACACCCTGTGGCATTGCACATAGGGGTGGGGGTTGGAGATGTGGAATTATGGAGAGGAAGAGGGAGAGGGACATGTGAGTTGGAGAGTAGAATAGGTCTATGCAACCCTTACTCCAGGGACCTTAGGAAGGAAACACATAAGATCTGAAGGAGATCTGAAGCAGCTGGCCGGGGAATAGCAAGTTTAATAGATCAGCTAGGGGCTATTCACATGGTCTTTCATGTAACCCTTTGTTGTTTTCCTCTCAAAGAAATGTAAATAGGCTCTCAGCAAAATAAAAGACACCATAGCAGAGGCTCAATAAATGCTCCTTTCCTGCTAGTAAGAACAAACCATGTTCTGCTTTTTAAAAAACAGCCTACTGGCAACAAGATTATAAGAAACTAAAAAATAAATTGATGGGGGAAAATGATCGTGCATTGAAGAAAGAAAAAGCAAAAACTATTTAGGGACAGGTGGTGATTATGTAGCTGTAACTTTTTACAAGATGTTTTACTCAAAATATATATAGGGAGGATGTGTTGGAGGAAGCGCGCACACACACACACAATATGGGAAGAAAAGAATAGACTCTCCGTGAGGCACTTTTTTTTTTCTTTTTGAGACGGAGTCTCACTCTGTTGCCCAGGCTGGAGTGCAGTGGCACGATCTTGGCTCACTGCAAGCTCTGCCTCCCAGGTTCACGCCACTCTCCTGCCTCAGCCTCCTGAGTAGCTGGGACTGCAGGTGCCCACCACCATGCCCGGCTAATTTTTTTGTATTTTTAGTAGAGACGGGGTTTCACCATGTTAGCCAGGATGGTCTCGATCTCCTGACCTGGTGATCCGCCTGCCTCAGCCTCCCAAAGTGCTGGGATTACAGGCGTGAGCCACCGCGCCTGGCCCTGGACTTCCGCTTCTTAACACACACCGCACTTCAGGTTCATCACTCCTCCAAGTAAGTGAAGCCCTCAAGGGCAGTAAGCTTCCTGAGGACAGGAACCTCATCTGTCGTTGTCACTACTGTGATTCCAGCACCCCACATGGGGCAGAACTCATAATAGGTGCCCAATAAATATCCACGGAATGAGTGAGCCTTTGTCAAGACTGGTCTAGGAGGCTTCTCCAGGAAAGCCTTTGGTGACATGGGGCTCAGGTCACCAACAGTCTGTAGATTTAAGAAACAGCCTCCCCCAGGGTCATGTACATTGGTGTCTTGTCTTCCATTCTGGATCATTCCATCAGTGGGTAAGGCTGGGGAACAAGTTCAGTAAGATAGCAACGTTGAGTGATAGGAGCAATTGATGAAACCTGGAAGTTGTTTCCAGTGTCTTCACCAAAGAAATGAGACATCCAGTTCAAATCCAACACATTTGACTCCTTTAGACGACTGCTTGCAATATTGGCTTTCTATCACGTAGATCGGCTGTCTTCCATGCGGCAACATCTATCTGGGAGAGGTCTGGTACGTTAAACACTGATGCTGATTTGGGAGTTAGTGGGAAGATCTGGGTTAACAACCACTTTGGGGCTTGCTTAACCTCTGAGTCTCAGTTTTGTCCTCTCTGAAATGGGACTGCTCATTTTTCCTACAGTGTACACTCAGGGTTAAGAGAAGGTTACTCTGAGGTCAAGTTACTGGGGTTCCTATCCAGCCTGTTCCATCTTAGCTATGTGACCTTGGGCAGCCCACTCAACTCTTCCGTGCCAAATGGTCTCATCTGTGAAATGGATGTGATACCAGGACCTACCTCCCAGAGCAGTCGTGAGGGTGAAATGAGACAATTGTGTTAAACACGAAAGCACAATATGGCATGAGGTAACACTCAATAAACATGAGCCATTTGTTATTGCCTTACAGGGTTGTCGCAAGATCACAGGGTTGTTGCAAAGGCAGAAGAGTAAGGAGACAGAATTAAGCTTATCTGCAACCTTGTAGGCCTGCCCTCCACTTACGTTCATCTCCCTCCTTTTTGGATTCAGAACTCCCCAGTTGCCAACTTGGAACCATGGTGCTTGCTAAGAAACCAGCCACACACCGTCCCCTGCTCCATATATAAAGAGGGAGGGCTGTGTATCAGGGAGGGGACCAGCCAGCTTGGCCTGCCTGTTCCAGGGGTAAAATTTCCAAACCAAGCTAGTGCATTGTCATCCTCCCTTGCAAGGCTTGTCACGCACTCTCCTGGCATCCACCCACTCCCTCACTCACTCATTCTTGTATTTTTGAAGAATCTGGTCTCCACAAGGCACGGTGACTTAAAGGCCTCCTCTCAGGAGTAGGGGAGGGATCAGCACCTCCTTTCTCCCTTCCTTCTTTGTCTGGCCCTAGGACTGTTCCCACCTCACCTGTGCCCTCTTCTCATCCTTGAATTAGGCTGTTTTTTTTTGCCTATAGTCCCCGCCCCTCAAATCATCACCCCTGTTGATTAGGTCAGCACTTCTCATGTGGCTGCAGGCTGAAAACATGCCGGGGTCTCAGATCATACCCCAGATCAACTACATCAGAATCTTGGGGCATGGGACATCAGGGTTCTTCTTTTTAACACGTCTCAGGTAGTTCCACCGTGCAGCCAAGGTTGAGAACCGCTGCTCTAGGTAATGGTTGGTTGGTAATCTTTGAAAAATATTTGTTGAGAGGTCACTGTTGTTCTAACTCTGTGAGAGTGTGTTTGTTTTTGGCGGGGGGCGGGGGCGGTTGCTGCATTTCACGCGTCACTCCCTGGTCAAAGACCACCAGCCATTCTTTTCCTAGCCTGACAGGTCTGGTTTTCACAATAGCCTCTTCTGCCGGCTTCCAAAATCATGCTCAGCTTCCCCTCCCCAGAGCGGCATCCCTGTCCTTGACGCTTAACTGCGTACAGGCATACCCCAGGGAGAAATTCCACAGTATAATTAAAAACATGTTTTCTCAGCAGCTCAGACTCCCCCTACCCTGCCCTTTACACATGTCTGTAACTTTAATTAAGCCCAGCCAAGGCTCAGAAGGGCTGGTGGAAAATTCTTTTTTCCCAAACTGGTATTTCCTTCTTTTTTTCTTTTTCTTTTCTTTTCTTTTCCCCTTCCCTCCCTCCCTCCTTTCTTTCTTTCTCTTTCTTTCTTTCTTTCTTTCTTTCTTTCTTTCTTTCTTTCTTTCTTTCTTTCTTTCCTTTTCTTTCTTTCTTCTTCTTTCCTTTCTTTCCTTTCTCTCTCTCTTCCTCTCTCTCTCTCTCCCTCTCACCTCCCCTCCTCTCTTTACCATTCAATCAACATGGGGAGGAGGGGTTTCTGGCAAGGGCACAGTTGTGCTTGTTGTTTTAGAACTGAGCCTGTTAAATTTTCTTCCTTCCTGCTCTGTTTTCAATTTAACAGAAGGCAGCCAAGGCCTAAAATGAGCCCCATGATTCTTCCTTCTGCACTGAGAACCAGGACAGAATTCTTAGCCTGGACAAACATGACCCGGAGCCTGGGTACACTGGAGTTGGTGCCCAGCCTCTCTTTACTTGCCACATCCTCGGCTTGATGCTGAACCCAGGACAAAGGCCACAGCTGTCCCAGGTGCTCCAGGGTGTGGTGTCCAAAACATGATTAGCGCCCCACTTTCATGAGTCCTCAGGCCCCCCCACAGATATCCATCCTAACCCAGAAGCTGGGATGAAGGGATGACACCAAGAGACCCACCTAGTGATCTTCATAAACCCTCCCTGACACAGCGCCAGGTCCACAGCCAACACGGGCAGATGTATACTTGTCTTGTGCAGTGGAGAGAGCGCTCGTCATTGGGAATGCACGTTATCAGGATGAACTCCTTGGGAAGTCTTCTCTCACCCTCTCCAGCCCCGGTGCCTCCTCTGAGCTCACAGACCTCCTCCTCACCTCCCATCCGTGTTTCCTTCTACTCCACGGTCTCCACGTTGTGCTGCACAGTAATTATACGTGGGAGCCGCCCCTGCCTGGTTCTGAACTCCATGAAGGCAGTGGCTGTGTCTAGCTTACCTTGGTATAGGGCAAACACACGTCCCAGTTTTCCAGGTCCAGTGTTGGTTTACATTTATTGTCCCAGTGCAATTATTAATAGTGCTCCCTTTCACTTGCAAAACTGCCCTGATTGGATGATAAATTATATGGCCACTCTATCTTAGTGATATCAGTGACCAGACTATTGGATAGATCTCGATCCACGGGGGTCAGTGTGGTGTAACGGCCATGCCTGCCTGTCCTGGGTCACGCAGCATGGGTGTGAATCCCAGGTCCAACCCCACCAGTTACTAATCCTTCTCTGGAGCCTCAGTGACCTCATCAGTACCGGGGGGATCACAGAGAGGCCTCTCTCGTGGAACTGTTCGGAGAGTTCAGGGAGGTGATGCACTTAGTACAGTGCCAGACACTTAGTAACACTTGACAAATGTTAACAGAGGAAGAAAAAAAGAGGGAGGAAAGCAGAGATCTGAAGATTTTCATCTTATGCCCTTAGGGATTGGGAGCTGAGGAATGAGGAAATTTGGTATCTGATTTTACTCTTGCTCTGCTTACAGGAGACATGGAGGTTTGAGGGAAAACCTGGGAGCTGAATTATGGGCTGGGTGGTTGTACTTTTCTTAGAGGGACCATCTTCTAGAGGCAGAAGTTTCCAGAAGAACCGCAAGCTTAGGAAGGAGCCACAGATCCCTCTCAGAGCTACTGAATCTGTTGGGGGTGCCTCTGTCTTACCCAGACATCCTGGAAGCTCCTGGAATGTGGTAGCAGGTGGGGAGCCATCGGGAGGCGTGCCAGACAGAAATCTCAATTTCCAGGCCATCAGGATGGCATCCAGTGAACGCCAGCCCAGACCAGGCCCAGCCCTGGGAGGTGCCCTGGCCAAGGCCCTCAGCCCGAGTGGCTCCATCTCCCTGGGAGCACACTGTGGAGAAGGCAGAGTCCCTGAGCAGGAGTCGCCCACCCATGCCAGCGAAAGGCCAGATTGAGAGGGAGGGCACCAGAGCATTCTGAAAACAGGGTTATTCTCTGTCACAGCGACATGAGCGCCACAGGAATGGGCTCATTTTAGGCCAGCAGCTACAGTCCTGTTATCATGTGACCCCCTTTGAGGGTCACAAAGAGCACAGTGAGAATAAAATGAACTGAGAATTGTAATTTCTTATGGGAAAGAGAGAACAATGGCATATTGGATTTTCCTCCGCAGTCCACAGATGCCTCACATAGGCAGGGGCTGGGAGGTCTTGTTGCCATTGTATACCAATGAACCTAGCACGGTGCCTGGAGATTATTTTTTGATAGAAGGAAAGAATGAATACATGAAAAAATTTAATCATGAGGTTTTTTTTTCCAGTTTTATCAGGATTTTCATGCAAGAAGGGAAGCTCCTAGAAGAAAGGACTGAGTTTCTGATTACTCTTAATACTTGGCCCCTGGAGACAACAGATAACTTCAGCACCAGGCTTGACAGAGGAAAGTGACCTGAGGACAATGGTGCTTCCCAGACAAGTCAGGTTTAACTTGTCTCTTCCCCCTGCAGCCTCCCTGCGTCCTGGGCCAGCCACACACAGGTTTTGGAGCCATCCATGCGCATGGTTGAAGCGTGTCCCATGCTGCTCTCTTTTATGCTGGTTGTTAAGCTATTGTCCCTCGGCCCCACATGCACCAACCTGCCAGGGCTTTCTCCTCAGGGGTCCAGACCCGAGGTCAGGTTCAGAGATCCAGCAGCAGCCTCCATGCACGCCTTCCTCCCAAGTCCTAATGTCAGCTCCACAGACCTCTCATCTATGCTCCAAGTCTTAATAATTCCTGTCTCTTCCCTTGGTTCTCTCAGCCCTAGGGGTGGGAGCTGTGTCCTGCAATTGCTACCTCCATGATACCTTAGAGTTTCCTTTTACTCTCTCAGGTACCAGCTCTGTACTTAGCTAACACCTTTTCATATTAAACTCTAAGGAGACCCTAACTGAGACACTCATTCATAGGCCTTCACCTGTTCCAGTTGGCCCCATCACCTACATGAACTTATTCTGAACCGAGATTTGGAACAAATACTGTTCTCTTCTCGCCTAAAGCAGGTCTCCCTCCCTTTCCTCCTGATCTCTCCAGTGGCTTGCAGCTCCCAGGGTCCTAATCTCACCCCTACCCAGCCCCCATCCCTTATCCCCTCCTTCCTCTTTCAGCTCCTTTAGTCATCGGCATTTGCACAACTCTGCAAGGCTGTAGCAAAGTGCATTCTTTCTTTACAGTTCTATAGTCACTCCTTATCCTTTCCCAGAAAAAATTGCACAAAGCCAGTTGTCATTTACAAGTACAGTCTTGGTGTTCTCTGATCTCCGGCACCTTTTGCTCGCACTTCTCATGGACTATTCCACCTATGCTACTTTATGTTGCTCTTGGTCTCCAAACGTACTTTGGGTTTTCCCAGGCAGAACAGAAGCCAGTCCAGGGTGGAATCTGTGTCGTGCTTTTAGGGCTCCAGTCTAACCCAGGCTGGTGTCTGCTCATTGAAAGAGTTCAGGAAATGTGCGTGATGGTTAATAACGTATTGCATCTCACAGAATCTAGGACGCAGTCAATTGTAAGACACACTGTTACTTTTCTGCACCACTAAGAAAGAAAAATAATGTGTCCAGTTAAACTGTGACTTGATCGTGAGCTGCATCCCAATTTCAGAAATGCTAACATGTGAAAAAACAATGTGCCTCAGAGAATCAATGAAATAAGGCCTCACTAAGCTGGGAAGCTGTTCGAGGGGGTTCTTGCTTGCCTTTGGCCTGCTCTTCAGGGCTTAAAGTTCTTCCCACTGCTCAGCGTGGATGCCCTAGAGAGCGGTAGACTGGACAGGCAGGTGTAAAACGGGGGGTGGGGGAGGGGCGGGCAGGCAATGGATTGACAGGCACGGTAGGCAAAAGATTTTCATGTGGCTGAGGACAGAGAAACACATCTTCCTGGGAAGGGCACTGTCAGAGGGGCCCACAGAAAGGCCGTCCAGCTAAACACTGCTTCAGTGCTAATCGGCGACAAGCCCACTGACTGCTCACAACCCCCCACCCTGCCCCACCACCCTACCCCACCACCCCACCCCACACTTCCAACCTGTTTATTTGCTCCACACCTCATTTTTAAACCACAGACAGTAACTGTTACCTTTTGCCTTTTCCGCAGGGTCCAGTTCTTCCAGAGCAAAAGCTGTATCTGTCTCACGAAGCCCATGCTAATGACCACACGAAGACCAGATTGGTCAGAGCTGAGGCCCCTCAGACAGCAAAGGACATAAACGCCGTTAAGAGCGCCTCTGGCTCCGGACGCTGTGTCCTTCTCCTGGTGATTAAAGGCTACTTTTCCCCTTCAAAGCATAATCCCTTTTAATTACACATAAGCCCTTAGTTGGGGAGAGGAGGCCGACACTGTGTTGGCTCCCTTTTATGGAGAGAAAGAGAACCCTAAAGACACAAGTGGCTGGGCACCAGGGAAATTGAGGTGGGGGATGCAATGGGAAACCAAGACCCTCAGGCACTCTCCTCCATGAGAGGGGTTCCTGAGGGGGATGTCTTTAGGTATCTTTGA	T
NM_000350.3:c.5715-35A>C		MANE	NM_000350.3:c.5715-35A>C	NC_000001.10(NM_000350.3):c.5715-35A>C	NG_009073.2(NM_000350.3):c.5715-35A>C	NG_009073.2:g.117242A>C			NP_000341.2:p.?	NC_000001.10:g.94474462T>G	NC_000001.11:g.94008906T>G	1	94474462	.	T	G	1	94008906	.	T	G	ABCA4	HGNC:34	Homo sapiens ATP binding cassette subfamily A member 4 (ABCA4), mRNA
NM_000350.3:c.5715-5T>C		MANE	NM_000350.3:c.5715-5T>C	NC_000001.10(NM_000350.3):c.5715-5T>C	NG_009073.2(NM_000350.3):c.5715-5T>C	NG_009073.2:g.117272T>C			NP_000341.2:p.?	NC_000001.10:g.94474432A>G	NC_000001.11:g.94008876A>G	1	94474432	.	A	G	1	94008876	.	A	G	ABCA4	HGNC:34	Homo sapiens ATP binding cassette subfamily A member 4 (ABCA4), mRNA
NM_000350.3:c.5715-5T>G		MANE	NM_000350.3:c.5715-5T>G	NC_000001.10(NM_000350.3):c.5715-5T>G	NG_009073.2(NM_000350.3):c.5715-5T>G	NG_009073.2:g.117272T>G			NP_000341.2:p.?	NC_000001.10:g.94474432A>C	NC_000001.11:g.94008876A>C	1	94474432	.	A	C	1	94008876	.	A	C	ABCA4	HGNC:34	Homo sapiens ATP binding cassette subfamily A member 4 (ABCA4), mRNA
NM_000350.3:c.5715-1G>T		MANE	NM_000350.3:c.5715-1G>T	NC_000001.10(NM_000350.3):c.5715-1G>T	NG_009073.2(NM_000350.3):c.5715-1G>T	NG_009073.2:g.117276G>T			NP_000341.2:p.?	NC_000001.10:g.94474428C>A	NC_000001.11:g.94008872C>A	1	94474428	.	C	A	1	94008872	.	C	A	ABCA4	HGNC:34	Homo sapiens ATP binding cassette subfamily A member 4 (ABCA4), mRNA
NM_000350.3:c.5722G>T		MANE	NM_000350.3:c.5722G>T			NG_009073.2:g.117284G>T			NP_000341.2:p.(Glu1908Ter)	NC_000001.10:g.94474420C>A	NC_000001.11:g.94008864C>A	1	94474420	.	C	A	1	94008864	.	C	A	ABCA4	HGNC:34	Homo sapiens ATP binding cassette subfamily A member 4 (ABCA4), mRNA
NM_000350.3:c.5753A>G		MANE	NM_000350.3:c.5753A>G			NG_009073.2:g.117315A>G			NP_000341.2:p.(Asp1918Gly)	NC_000001.10:g.94474389T>C	NC_000001.11:g.94008833T>C	1	94474389	.	T	C	1	94008833	.	T	C	ABCA4	HGNC:34	Homo sapiens ATP binding cassette subfamily A member 4 (ABCA4), mRNA
NM_000350.3:c.5753A>T		MANE	NM_000350.3:c.5753A>T			NG_009073.2:g.117315A>T			NP_000341.2:p.(Asp1918Val)	NC_000001.10:g.94474389T>A	NC_000001.11:g.94008833T>A	1	94474389	.	T	A	1	94008833	.	T	A	ABCA4	HGNC:34	Homo sapiens ATP binding cassette subfamily A member 4 (ABCA4), mRNA
NM_000350.3:c.5755G>T		MANE	NM_000350.3:c.5755G>T			NG_009073.2:g.117317G>T			NP_000341.2:p.(Asp1919Tyr)	NC_000001.10:g.94474387C>A	NC_000001.11:g.94008831C>A	1	94474387	.	C	A	1	94008831	.	C	A	ABCA4	HGNC:34	Homo sapiens ATP binding cassette subfamily A member 4 (ABCA4), mRNA
NM_000350.3:c.5761G>A		MANE	NM_000350.3:c.5761G>A			NG_009073.2:g.117323G>A			NP_000341.2:p.(Val1921Met)	NC_000001.10:g.94474381C>T	NC_000001.11:g.94008825C>T	1	94474381	.	C	T	1	94008825	.	C	T	ABCA4	HGNC:34	Homo sapiens ATP binding cassette subfamily A member 4 (ABCA4), mRNA
NM_000350.3:c.5761G>T		MANE	NM_000350.3:c.5761G>T			NG_009073.2:g.117323G>T			NP_000341.2:p.(Val1921Leu)	NC_000001.10:g.94474381C>A	NC_000001.11:g.94008825C>A	1	94474381	.	C	A	1	94008825	.	C	A	ABCA4	HGNC:34	Homo sapiens ATP binding cassette subfamily A member 4 (ABCA4), mRNA
NM_000350.3:c.5762T>G		MANE	NM_000350.3:c.5762T>G			NG_009073.2:g.117324T>G			NP_000341.2:p.(Val1921Gly)	NC_000001.10:g.94474380A>C	NC_000001.11:g.94008824A>C	1	94474380	.	A	C	1	94008824	.	A	C	ABCA4	HGNC:34	Homo sapiens ATP binding cassette subfamily A member 4 (ABCA4), mRNA
NM_000350.3:c.5762_5763dup		MANE	NM_000350.3:c.5762_5763dup			NG_009073.2:g.117324_117325dup			NP_000341.2:p.(Ala1922TrpfsTer18)	NC_000001.10:g.94474381_94474382dup	NC_000001.11:g.94008825_94008826dup	1	94474378	.	C	CCA	1	94008822	.	C	CCA	ABCA4	HGNC:34	Homo sapiens ATP binding cassette subfamily A member 4 (ABCA4), mRNA
NM_000350.3:c.5762_5763del		MANE	NM_000350.3:c.5762_5763del			NG_009073.2:g.117324_117325del			NP_000341.2:p.(Val1921GlyfsTer2)	NC_000001.10:g.94474381_94474382del	NC_000001.11:g.94008825_94008826del	1	94474378	.	CCA	C	1	94008822	.	CCA	C	ABCA4	HGNC:34	Homo sapiens ATP binding cassette subfamily A member 4 (ABCA4), mRNA
NM_000350.3:c.5773A>G		MANE	NM_000350.3:c.5773A>G			NG_009073.2:g.117335A>G			NP_000341.2:p.(Arg1925Gly)	NC_000001.10:g.94474369T>C	NC_000001.11:g.94008813T>C	1	94474369	.	T	C	1	94008813	.	T	C	ABCA4	HGNC:34	Homo sapiens ATP binding cassette subfamily A member 4 (ABCA4), mRNA
NM_000350.3:c.5774G>T		MANE	NM_000350.3:c.5774G>T			NG_009073.2:g.117336G>T			NP_000341.2:p.(Arg1925Ile)	NC_000001.10:g.94474368C>A	NC_000001.11:g.94008812C>A	1	94474368	.	C	A	1	94008812	.	C	A	ABCA4	HGNC:34	Homo sapiens ATP binding cassette subfamily A member 4 (ABCA4), mRNA
NM_000350.3:c.5776C>T		MANE	NM_000350.3:c.5776C>T			NG_009073.2:g.117338C>T			NP_000341.2:p.(Gln1926Ter)	NC_000001.10:g.94474366G>A	NC_000001.11:g.94008810G>A	1	94474366	.	G	A	1	94008810	.	G	A	ABCA4	HGNC:34	Homo sapiens ATP binding cassette subfamily A member 4 (ABCA4), mRNA
NM_000350.3:c.5777A>C		MANE	NM_000350.3:c.5777A>C			NG_009073.2:g.117339A>C			NP_000341.2:p.(Gln1926Pro)	NC_000001.10:g.94474365T>G	NC_000001.11:g.94008809T>G	1	94474365	.	T	G	1	94008809	.	T	G	ABCA4	HGNC:34	Homo sapiens ATP binding cassette subfamily A member 4 (ABCA4), mRNA
NM_000350.3:c.5778_5779del		MANE	NM_000350.3:c.5778_5779del			NG_009073.2:g.117340_117341del			NP_000341.2:p.(Arg1927AsnfsTer7)	NC_000001.10:g.94474364_94474365del	NC_000001.11:g.94008808_94008809del	1	94474362	.	CTT	C	1	94008806	.	CTT	C	ABCA4	HGNC:34	Homo sapiens ATP binding cassette subfamily A member 4 (ABCA4), mRNA
NM_000350.3:c.5810T>C		MANE	NM_000350.3:c.5810T>C			NG_009073.2:g.117372T>C			NP_000341.2:p.(Ile1937Thr)	NC_000001.10:g.94474332A>G	NC_000001.11:g.94008776A>G	1	94474332	.	A	G	1	94008776	.	A	G	ABCA4	HGNC:34	Homo sapiens ATP binding cassette subfamily A member 4 (ABCA4), mRNA
NM_000350.3:c.5813T>G		MANE	NM_000350.3:c.5813T>G			NG_009073.2:g.117375T>G			NP_000341.2:p.(Leu1938Ter)	NC_000001.10:g.94474329A>C	NC_000001.11:g.94008773A>C	1	94474329	.	A	C	1	94008773	.	A	C	ABCA4	HGNC:34	Homo sapiens ATP binding cassette subfamily A member 4 (ABCA4), mRNA
NM_000350.3:c.5814A>G		MANE	NM_000350.3:c.5814A>G			NG_009073.2:g.117376A>G			NP_000341.2:p.(Leu1938=)	NC_000001.10:g.94474328T>C	NC_000001.11:g.94008772T>C	1	94474328	.	T	C	1	94008772	.	T	C	ABCA4	HGNC:34	Homo sapiens ATP binding cassette subfamily A member 4 (ABCA4), mRNA
NM_000350.3:c.5819T>A		MANE	NM_000350.3:c.5819T>A			NG_009073.2:g.117381T>A			NP_000341.2:p.(Leu1940Gln)	NC_000001.10:g.94474323A>T	NC_000001.11:g.94008767A>T	1	94474323	.	A	T	1	94008767	.	A	T	ABCA4	HGNC:34	Homo sapiens ATP binding cassette subfamily A member 4 (ABCA4), mRNA
NM_000350.3:c.5819T>C		MANE	NM_000350.3:c.5819T>C			NG_009073.2:g.117381T>C			NP_000341.2:p.(Leu1940Pro)	NC_000001.10:g.94474323A>G	NC_000001.11:g.94008767A>G	1	94474323	.	A	G	1	94008767	.	A	G	ABCA4	HGNC:34	Homo sapiens ATP binding cassette subfamily A member 4 (ABCA4), mRNA
NM_000350.3:c.5822A>C		MANE	NM_000350.3:c.5822A>C			NG_009073.2:g.117384A>C			NP_000341.2:p.(His1941Pro)	NC_000001.10:g.94474320T>G	NC_000001.11:g.94008764T>G	1	94474320	.	T	G	1	94008764	.	T	G	ABCA4	HGNC:34	Homo sapiens ATP binding cassette subfamily A member 4 (ABCA4), mRNA
NM_000350.3:c.5822del		MANE	NM_000350.3:c.5822del			NG_009073.2:g.117384del			NP_000341.2:p.(His1941LeufsTer3)	NC_000001.10:g.94474320del	NC_000001.11:g.94008764del	1	94474319	.	AT	A	1	94008763	.	AT	A	ABCA4	HGNC:34	Homo sapiens ATP binding cassette subfamily A member 4 (ABCA4), mRNA
NM_000350.3:c.5824G>C		MANE	NM_000350.3:c.5824G>C			NG_009073.2:g.117386G>C			NP_000341.2:p.(Glu1942Gln)	NC_000001.10:g.94474318C>G	NC_000001.11:g.94008762C>G	1	94474318	.	C	G	1	94008762	.	C	G	ABCA4	HGNC:34	Homo sapiens ATP binding cassette subfamily A member 4 (ABCA4), mRNA
NM_000350.3:c.5828T>C		MANE	NM_000350.3:c.5828T>C			NG_009073.2:g.117390T>C			NP_000341.2:p.(Leu1943Pro)	NC_000001.10:g.94474314A>G	NC_000001.11:g.94008758A>G	1	94474314	.	A	G	1	94008758	.	A	G	ABCA4	HGNC:34	Homo sapiens ATP binding cassette subfamily A member 4 (ABCA4), mRNA
NM_000350.3:c.5835+5G>A		MANE	NM_000350.3:c.5835+5G>A	NC_000001.10(NM_000350.3):c.5835+5G>A	NG_009073.2(NM_000350.3):c.5835+5G>A	NG_009073.2:g.117402G>A			NP_000341.2:p.?	NC_000001.10:g.94474302C>T	NC_000001.11:g.94008746C>T	1	94474302	.	C	T	1	94008746	.	C	T	ABCA4	HGNC:34	Homo sapiens ATP binding cassette subfamily A member 4 (ABCA4), mRNA
NM_000350.3:c.5835+16T>C		MANE	NM_000350.3:c.5835+16T>C	NC_000001.10(NM_000350.3):c.5835+16T>C	NG_009073.2(NM_000350.3):c.5835+16T>C	NG_009073.2:g.117413T>C			NP_000341.2:p.?	NC_000001.10:g.94474291A>G	NC_000001.11:g.94008735A>G	1	94474291	.	A	G	1	94008735	.	A	G	ABCA4	HGNC:34	Homo sapiens ATP binding cassette subfamily A member 4 (ABCA4), mRNA
NM_000350.3:c.5836-11G>A		MANE	NM_000350.3:c.5836-11G>A	NC_000001.10(NM_000350.3):c.5836-11G>A	NG_009073.2(NM_000350.3):c.5836-11G>A	NG_009073.2:g.117840G>A			NP_000341.2:p.?	NC_000001.10:g.94473864C>T	NC_000001.11:g.94008308C>T	1	94473864	.	C	T	1	94008308	.	C	T	ABCA4	HGNC:34	Homo sapiens ATP binding cassette subfamily A member 4 (ABCA4), mRNA
NM_000350.3:c.5836-3C>A		MANE	NM_000350.3:c.5836-3C>A	NC_000001.10(NM_000350.3):c.5836-3C>A	NG_009073.2(NM_000350.3):c.5836-3C>A	NG_009073.2:g.117848C>A			NP_000341.2:p.?	NC_000001.10:g.94473856G>T	NC_000001.11:g.94008300G>T	1	94473856	.	G	T	1	94008300	.	G	T	ABCA4	HGNC:34	Homo sapiens ATP binding cassette subfamily A member 4 (ABCA4), mRNA
NM_000350.3:c.5836-2A>C		MANE	NM_000350.3:c.5836-2A>C	NC_000001.10(NM_000350.3):c.5836-2A>C	NG_009073.2(NM_000350.3):c.5836-2A>C	NG_009073.2:g.117849A>C			NP_000341.2:p.?	NC_000001.10:g.94473855T>G	NC_000001.11:g.94008299T>G	1	94473855	.	T	G	1	94008299	.	T	G	ABCA4	HGNC:34	Homo sapiens ATP binding cassette subfamily A member 4 (ABCA4), mRNA
NM_000350.3:c.5836-2A>G		MANE	NM_000350.3:c.5836-2A>G	NC_000001.10(NM_000350.3):c.5836-2A>G	NG_009073.2(NM_000350.3):c.5836-2A>G	NG_009073.2:g.117849A>G			NP_000341.2:p.?	NC_000001.10:g.94473855T>C	NC_000001.11:g.94008299T>C	1	94473855	.	T	C	1	94008299	.	T	C	ABCA4	HGNC:34	Homo sapiens ATP binding cassette subfamily A member 4 (ABCA4), mRNA
NM_000350.3:c.5836-2del		MANE	NM_000350.3:c.5836-2del	NC_000001.10(NM_000350.3):c.5836-2del	NG_009073.2(NM_000350.3):c.5836-2del	NG_009073.2:g.117849del			NP_000341.2:p.?	NC_000001.10:g.94473855del	NC_000001.11:g.94008299del	1	94473854	.	CT	C	1	94008298	.	CT	C	ABCA4	HGNC:34	Homo sapiens ATP binding cassette subfamily A member 4 (ABCA4), mRNA
NM_000350.3:c.5836-1G>C		MANE	NM_000350.3:c.5836-1G>C	NC_000001.10(NM_000350.3):c.5836-1G>C	NG_009073.2(NM_000350.3):c.5836-1G>C	NG_009073.2:g.117850G>C			NP_000341.2:p.?	NC_000001.10:g.94473854C>G	NC_000001.11:g.94008298C>G	1	94473854	.	C	G	1	94008298	.	C	G	ABCA4	HGNC:34	Homo sapiens ATP binding cassette subfamily A member 4 (ABCA4), mRNA
NM_000350.3:c.5843C>T		MANE	NM_000350.3:c.5843C>T			NG_009073.2:g.117858C>T			NP_000341.2:p.(Pro1948Leu)	NC_000001.10:g.94473846G>A	NC_000001.11:g.94008290G>A	1	94473846	.	G	A	1	94008290	.	G	A	ABCA4	HGNC:34	Homo sapiens ATP binding cassette subfamily A member 4 (ABCA4), mRNA
NM_000350.3:c.5844A>G		MANE	NM_000350.3:c.5844A>G			NG_009073.2:g.117859A>G			NP_000341.2:p.(Pro1948=)	NC_000001.10:g.94473845T>C	NC_000001.11:g.94008289T>C	1	94473845	.	T	C	1	94008289	.	T	C	ABCA4	HGNC:34	Homo sapiens ATP binding cassette subfamily A member 4 (ABCA4), mRNA
NM_000350.3:c.5843_5844delinsAC		MANE	NM_000350.3:c.5843_5844delinsAC			NG_009073.2:g.117858_117859delinsAC			NP_000341.2:p.(Pro1948His)	NC_000001.10:g.94473845_94473846delinsGT	NC_000001.11:g.94008289_94008290delinsGT	1	94473845	.	TG	GT	1	94008289	.	TG	GT	ABCA4	HGNC:34	Homo sapiens ATP binding cassette subfamily A member 4 (ABCA4), mRNA
NM_000350.3:c.5843_5844delinsTG		MANE	NM_000350.3:c.5843_5844inv			NG_009073.2:g.117858_117859inv			NP_000341.2:p.(Pro1948Leu)	NC_000001.10:g.94473845_94473846inv	NC_000001.11:g.94008289_94008290inv	1	94473845	.	TG	CA	1	94008289	.	TG	CA	ABCA4	HGNC:34	Homo sapiens ATP binding cassette subfamily A member 4 (ABCA4), mRNA
NM_000350.3:c.5858del		MANE	NM_000350.3:c.5858del			NG_009073.2:g.117873del			NP_000341.2:p.(Pro1953GlnfsTer21)	NC_000001.10:g.94473833del	NC_000001.11:g.94008277del	1	94473830	.	TG	T	1	94008274	.	TG	T	ABCA4	HGNC:34	Homo sapiens ATP binding cassette subfamily A member 4 (ABCA4), mRNA
NM_000350.3:c.5867_5870del		MANE	NM_000350.3:c.5867_5870del			NG_009073.2:g.117882_117885del			NP_000341.2:p.(Asp1956GlyfsTer17)	NC_000001.10:g.94473820_94473823del	NC_000001.11:g.94008264_94008267del	1	94473818	.	CCTGT	C	1	94008262	.	CCTGT	C	ABCA4	HGNC:34	Homo sapiens ATP binding cassette subfamily A member 4 (ABCA4), mRNA
NM_000350.3:c.5881G>A		MANE	NM_000350.3:c.5881G>A			NG_009073.2:g.117896G>A			NP_000341.2:p.(Gly1961Arg)	NC_000001.10:g.94473808C>T	NC_000001.11:g.94008252C>T	1	94473808	.	C	T	1	94008252	.	C	T	ABCA4	HGNC:34	Homo sapiens ATP binding cassette subfamily A member 4 (ABCA4), mRNA
NM_000350.3:c.5882G>A		MANE	NM_000350.3:c.5882G>A			NG_009073.2:g.117897G>A			NP_000341.2:p.(Gly1961Glu)	NC_000001.10:g.94473807C>T	NC_000001.11:g.94008251C>T	1	94473807	.	C	T	1	94008251	.	C	T	ABCA4	HGNC:34	Homo sapiens ATP binding cassette subfamily A member 4 (ABCA4), mRNA
NM_000350.3:c.5882G>C		MANE	NM_000350.3:c.5882G>C			NG_009073.2:g.117897G>C			NP_000341.2:p.(Gly1961Ala)	NC_000001.10:g.94473807C>G	NC_000001.11:g.94008251C>G	1	94473807	.	C	G	1	94008251	.	C	G	ABCA4	HGNC:34	Homo sapiens ATP binding cassette subfamily A member 4 (ABCA4), mRNA
NM_000350.3:c.5885T>A		MANE	NM_000350.3:c.5885T>A			NG_009073.2:g.117900T>A			NP_000341.2:p.(Val1962Asp)	NC_000001.10:g.94473804A>T	NC_000001.11:g.94008248A>T	1	94473804	.	A	T	1	94008248	.	A	T	ABCA4	HGNC:34	Homo sapiens ATP binding cassette subfamily A member 4 (ABCA4), mRNA
NM_000350.3:c.5887C>T		MANE	NM_000350.3:c.5887C>T			NG_009073.2:g.117902C>T			NP_000341.2:p.(Arg1963Cys)	NC_000001.10:g.94473802G>A	NC_000001.11:g.94008246G>A	1	94473802	.	G	A	1	94008246	.	G	A	ABCA4	HGNC:34	Homo sapiens ATP binding cassette subfamily A member 4 (ABCA4), mRNA
NM_000350.3:c.5888del		MANE	NM_000350.3:c.5888del			NG_009073.2:g.117903del			NP_000341.2:p.(Arg1963ProfsTer11)	NC_000001.10:g.94473801del	NC_000001.11:g.94008245del	1	94473800	.	GC	G	1	94008244	.	GC	G	ABCA4	HGNC:34	Homo sapiens ATP binding cassette subfamily A member 4 (ABCA4), mRNA
NM_000350.3:c.5892del		MANE	NM_000350.3:c.5892del			NG_009073.2:g.117907del			NP_000341.2:p.(Gly1965GlufsTer9)	NC_000001.10:g.94473797del	NC_000001.11:g.94008241del	1	94473796	.	CA	C	1	94008240	.	CA	C	ABCA4	HGNC:34	Homo sapiens ATP binding cassette subfamily A member 4 (ABCA4), mRNA
NM_000350.3:c.5898G>A		MANE	NM_000350.3:c.5898G>A			NG_009073.2:g.117913G>A			NP_000341.2:p.(Glu1966=)	NC_000001.10:g.94473791C>T	NC_000001.11:g.94008235C>T	1	94473791	.	C	T	1	94008235	.	C	T	ABCA4	HGNC:34	Homo sapiens ATP binding cassette subfamily A member 4 (ABCA4), mRNA
NM_000350.3:c.5898+1G>A		MANE	NM_000350.3:c.5898+1G>A	NC_000001.10(NM_000350.3):c.5898+1G>A	NG_009073.2(NM_000350.3):c.5898+1G>A	NG_009073.2:g.117914G>A			NP_000341.2:p.?	NC_000001.10:g.94473790C>T	NC_000001.11:g.94008234C>T	1	94473790	.	C	T	1	94008234	.	C	T	ABCA4	HGNC:34	Homo sapiens ATP binding cassette subfamily A member 4 (ABCA4), mRNA
NM_000350.3:c.5898+1G>T		MANE	NM_000350.3:c.5898+1G>T	NC_000001.10(NM_000350.3):c.5898+1G>T	NG_009073.2(NM_000350.3):c.5898+1G>T	NG_009073.2:g.117914G>T			NP_000341.2:p.?	NC_000001.10:g.94473790C>A	NC_000001.11:g.94008234C>A	1	94473790	.	C	A	1	94008234	.	C	A	ABCA4	HGNC:34	Homo sapiens ATP binding cassette subfamily A member 4 (ABCA4), mRNA
NM_000350.3:c.5898+2T>C		MANE	NM_000350.3:c.5898+2T>C	NC_000001.10(NM_000350.3):c.5898+2T>C	NG_009073.2(NM_000350.3):c.5898+2T>C	NG_009073.2:g.117915T>C			NP_000341.2:p.?	NC_000001.10:g.94473789A>G	NC_000001.11:g.94008233A>G	1	94473789	.	A	G	1	94008233	.	A	G	ABCA4	HGNC:34	Homo sapiens ATP binding cassette subfamily A member 4 (ABCA4), mRNA
NM_000350.3:c.5898+5del		MANE	NM_000350.3:c.5898+5del	NC_000001.10(NM_000350.3):c.5898+5del	NG_009073.2(NM_000350.3):c.5898+5del	NG_009073.2:g.117918del			NP_000341.2:p.?	NC_000001.10:g.94473788del	NC_000001.11:g.94008232del	1	94473785	.	AC	A	1	94008229	.	AC	A	ABCA4	HGNC:34	Homo sapiens ATP binding cassette subfamily A member 4 (ABCA4), mRNA
NM_000350.3:c.5898+5G>A		MANE	NM_000350.3:c.5898+5G>A	NC_000001.10(NM_000350.3):c.5898+5G>A	NG_009073.2(NM_000350.3):c.5898+5G>A	NG_009073.2:g.117918G>A			NP_000341.2:p.?	NC_000001.10:g.94473786C>T	NC_000001.11:g.94008230C>T	1	94473786	.	C	T	1	94008230	.	C	T	ABCA4	HGNC:34	Homo sapiens ATP binding cassette subfamily A member 4 (ABCA4), mRNA
NM_000350.3:c.5899-3T>G		MANE	NM_000350.3:c.5899-3T>G	NC_000001.10(NM_000350.3):c.5899-3T>G	NG_009073.2(NM_000350.3):c.5899-3T>G	NG_009073.2:g.118405T>G			NP_000341.2:p.?	NC_000001.10:g.94473299A>C	NC_000001.11:g.94007743A>C	1	94473299	.	A	C	1	94007743	.	A	C	ABCA4	HGNC:34	Homo sapiens ATP binding cassette subfamily A member 4 (ABCA4), mRNA
NM_000350.3:c.5899-2del		MANE	NM_000350.3:c.5899-2del	NC_000001.10(NM_000350.3):c.5899-2del	NG_009073.2(NM_000350.3):c.5899-2del	NG_009073.2:g.118406del			NP_000341.2:p.?	NC_000001.10:g.94473298del	NC_000001.11:g.94007742del	1	94473297	.	CT	C	1	94007741	.	CT	C	ABCA4	HGNC:34	Homo sapiens ATP binding cassette subfamily A member 4 (ABCA4), mRNA
NM_000350.3:c.5899-3_5899-2del		MANE	NM_000350.3:c.5899-3_5899-2del	NC_000001.10(NM_000350.3):c.5899-3_5899-2del	NG_009073.2(NM_000350.3):c.5899-3_5899-2del	NG_009073.2:g.118405_118406del			NP_000341.2:p.?	NC_000001.10:g.94473298_94473299del	NC_000001.11:g.94007742_94007743del	1	94473297	.	CTA	C	1	94007741	.	CTA	C	ABCA4	HGNC:34	Homo sapiens ATP binding cassette subfamily A member 4 (ABCA4), mRNA
NM_000350.3:c.5899T>G		MANE	NM_000350.3:c.5899T>G			NG_009073.2:g.118408T>G			NP_000341.2:p.(Cys1967Gly)	NC_000001.10:g.94473296A>C	NC_000001.11:g.94007740A>C	1	94473296	.	A	C	1	94007740	.	A	C	ABCA4	HGNC:34	Homo sapiens ATP binding cassette subfamily A member 4 (ABCA4), mRNA
NM_000350.3:c.5904del		MANE	NM_000350.3:c.5904del			NG_009073.2:g.118413del			NP_000341.2:p.(Phe1968LeufsTer6)	NC_000001.10:g.94473293del	NC_000001.11:g.94007737del	1	94473290	.	CA	C	1	94007734	.	CA	C	ABCA4	HGNC:34	Homo sapiens ATP binding cassette subfamily A member 4 (ABCA4), mRNA
NM_000350.3:c.5908C>T		MANE	NM_000350.3:c.5908C>T			NG_009073.2:g.118417C>T			NP_000341.2:p.(Leu1970Phe)	NC_000001.10:g.94473287G>A	NC_000001.11:g.94007731G>A	1	94473287	.	G	A	1	94007731	.	G	A	ABCA4	HGNC:34	Homo sapiens ATP binding cassette subfamily A member 4 (ABCA4), mRNA
NM_000350.3:c.5909T>C		MANE	NM_000350.3:c.5909T>C			NG_009073.2:g.118418T>C			NP_000341.2:p.(Leu1970Pro)	NC_000001.10:g.94473286A>G	NC_000001.11:g.94007730A>G	1	94473286	.	A	G	1	94007730	.	A	G	ABCA4	HGNC:34	Homo sapiens ATP binding cassette subfamily A member 4 (ABCA4), mRNA
NM_000350.3:c.5910_5912dup		MANE	NM_000350.3:c.5910_5912dup			NG_009073.2:g.118419_118421dup			NP_000341.2:p.(Leu1971dup)	NC_000001.10:g.94473286_94473288dup	NC_000001.11:g.94007730_94007732dup	1	94473282	.	C	CAGG	1	94007726	.	C	CAGG	ABCA4	HGNC:34	Homo sapiens ATP binding cassette subfamily A member 4 (ABCA4), mRNA
NM_000350.3:c.5912T>G		MANE	NM_000350.3:c.5912T>G			NG_009073.2:g.118421T>G			NP_000341.2:p.(Leu1971Arg)	NC_000001.10:g.94473283A>C	NC_000001.11:g.94007727A>C	1	94473283	.	A	C	1	94007727	.	A	C	ABCA4	HGNC:34	Homo sapiens ATP binding cassette subfamily A member 4 (ABCA4), mRNA
NM_000350.3:c.5914G>A		MANE	NM_000350.3:c.5914G>A			NG_009073.2:g.118423G>A			NP_000341.2:p.(Gly1972Arg)	NC_000001.10:g.94473281C>T	NC_000001.11:g.94007725C>T	1	94473281	.	C	T	1	94007725	.	C	T	ABCA4	HGNC:34	Homo sapiens ATP binding cassette subfamily A member 4 (ABCA4), mRNA
NM_000350.3:c.5915G>A		MANE	NM_000350.3:c.5915G>A			NG_009073.2:g.118424G>A			NP_000341.2:p.(Gly1972Glu)	NC_000001.10:g.94473280C>T	NC_000001.11:g.94007724C>T	1	94473280	.	C	T	1	94007724	.	C	T	ABCA4	HGNC:34	Homo sapiens ATP binding cassette subfamily A member 4 (ABCA4), mRNA
NM_000350.3:c.5917del		MANE	NM_000350.3:c.5917del			NG_009073.2:g.118426del			NP_000341.2:p.(Val1973Ter)	NC_000001.10:g.94473278del	NC_000001.11:g.94007722del	1	94473277	.	AC	A	1	94007721	.	AC	A	ABCA4	HGNC:34	Homo sapiens ATP binding cassette subfamily A member 4 (ABCA4), mRNA
NM_000350.3:c.5921A>G		MANE	NM_000350.3:c.5921A>G			NG_009073.2:g.118430A>G			NP_000341.2:p.(Asn1974Ser)	NC_000001.10:g.94473274T>C	NC_000001.11:g.94007718T>C	1	94473274	.	T	C	1	94007718	.	T	C	ABCA4	HGNC:34	Homo sapiens ATP binding cassette subfamily A member 4 (ABCA4), mRNA
NM_000350.3:c.5923G>C		MANE	NM_000350.3:c.5923G>C			NG_009073.2:g.118432G>C			NP_000341.2:p.(Gly1975Arg)	NC_000001.10:g.94473272C>G	NC_000001.11:g.94007716C>G	1	94473272	.	C	G	1	94007716	.	C	G	ABCA4	HGNC:34	Homo sapiens ATP binding cassette subfamily A member 4 (ABCA4), mRNA
NM_000350.3:c.5924G>T		MANE	NM_000350.3:c.5924G>T			NG_009073.2:g.118433G>T			NP_000341.2:p.(Gly1975Val)	NC_000001.10:g.94473271C>A	NC_000001.11:g.94007715C>A	1	94473271	.	C	A	1	94007715	.	C	A	ABCA4	HGNC:34	Homo sapiens ATP binding cassette subfamily A member 4 (ABCA4), mRNA
NM_000350.3:c.5929G>A		MANE	NM_000350.3:c.5929G>A			NG_009073.2:g.118438G>A			NP_000341.2:p.(Gly1977Ser)	NC_000001.10:g.94473266C>T	NC_000001.11:g.94007710C>T	1	94473266	.	C	T	1	94007710	.	C	T	ABCA4	HGNC:34	Homo sapiens ATP binding cassette subfamily A member 4 (ABCA4), mRNA
NM_000350.3:c.5932A>G		MANE	NM_000350.3:c.5932A>G			NG_009073.2:g.118441A>G			NP_000341.2:p.(Lys1978Glu)	NC_000001.10:g.94473263T>C	NC_000001.11:g.94007707T>C	1	94473263	.	T	C	1	94007707	.	T	C	ABCA4	HGNC:34	Homo sapiens ATP binding cassette subfamily A member 4 (ABCA4), mRNA
NM_000350.3:c.5935del		MANE	NM_000350.3:c.5935del			NG_009073.2:g.118444del			NP_000341.2:p.(Thr1979GlnfsTer13)	NC_000001.10:g.94473263del	NC_000001.11:g.94007707del	1	94473259	.	GT	G	1	94007703	.	GT	G	ABCA4	HGNC:34	Homo sapiens ATP binding cassette subfamily A member 4 (ABCA4), mRNA
NM_000350.3:c.5936C>T		MANE	NM_000350.3:c.5936C>T			NG_009073.2:g.118445C>T			NP_000341.2:p.(Thr1979Ile)	NC_000001.10:g.94473259G>A	NC_000001.11:g.94007703G>A	1	94473259	.	G	A	1	94007703	.	G	A	ABCA4	HGNC:34	Homo sapiens ATP binding cassette subfamily A member 4 (ABCA4), mRNA
NM_000350.3:c.5939C>T		MANE	NM_000350.3:c.5939C>T			NG_009073.2:g.118448C>T			NP_000341.2:p.(Thr1980Ile)	NC_000001.10:g.94473256G>A	NC_000001.11:g.94007700G>A	1	94473256	.	G	A	1	94007700	.	G	A	ABCA4	HGNC:34	Homo sapiens ATP binding cassette subfamily A member 4 (ABCA4), mRNA
NM_000350.3:c.5933_5943dup		MANE	NM_000350.3:c.5933_5943dup			NG_009073.2:g.118442_118452dup			NP_000341.2:p.(Phe1982LysfsTer14)	NC_000001.10:g.94473254_94473264dup	NC_000001.11:g.94007698_94007708dup	1	94473251	.	A	ATGTGGTTGTTT	1	94007695	.	A	ATGTGGTTGTTT	ABCA4	HGNC:34	Homo sapiens ATP binding cassette subfamily A member 4 (ABCA4), mRNA
NM_000350.3:c.5942C>G		MANE	NM_000350.3:c.5942C>G			NG_009073.2:g.118451C>G			NP_000341.2:p.(Thr1981Arg)	NC_000001.10:g.94473253G>C	NC_000001.11:g.94007697G>C	1	94473253	.	G	C	1	94007697	.	G	C	ABCA4	HGNC:34	Homo sapiens ATP binding cassette subfamily A member 4 (ABCA4), mRNA
NM_000350.3:c.5951T>G		MANE	NM_000350.3:c.5951T>G			NG_009073.2:g.118460T>G			NP_000341.2:p.(Met1984Arg)	NC_000001.10:g.94473244A>C	NC_000001.11:g.94007688A>C	1	94473244	.	A	C	1	94007688	.	A	C	ABCA4	HGNC:34	Homo sapiens ATP binding cassette subfamily A member 4 (ABCA4), mRNA
NM_000350.3:c.5955C>T		MANE	NM_000350.3:c.5955C>T			NG_009073.2:g.118464C>T			NP_000341.2:p.(Leu1985=)	NC_000001.10:g.94473240G>A	NC_000001.11:g.94007684G>A	1	94473240	.	G	A	1	94007684	.	G	A	ABCA4	HGNC:34	Homo sapiens ATP binding cassette subfamily A member 4 (ABCA4), mRNA
NM_000350.3:c.5959G>T		MANE	NM_000350.3:c.5959G>T			NG_009073.2:g.118468G>T			NP_000341.2:p.(Gly1987Trp)	NC_000001.10:g.94473236C>A	NC_000001.11:g.94007680C>A	1	94473236	.	C	A	1	94007680	.	C	A	ABCA4	HGNC:34	Homo sapiens ATP binding cassette subfamily A member 4 (ABCA4), mRNA
NM_000350.3:c.5961_5964del		MANE	NM_000350.3:c.5961_5964del			NG_009073.2:g.118470_118473del			NP_000341.2:p.(Asp1988ProfsTer3)	NC_000001.10:g.94473231_94473234del	NC_000001.11:g.94007675_94007678del	1	94473230	.	TGTCC	T	1	94007674	.	TGTCC	T	ABCA4	HGNC:34	Homo sapiens ATP binding cassette subfamily A member 4 (ABCA4), mRNA
NM_000350.3:c.5973G>C		MANE	NM_000350.3:c.5973G>C			NG_009073.2:g.118482G>C			NP_000341.2:p.(Val1991=)	NC_000001.10:g.94473222C>G	NC_000001.11:g.94007666C>G	1	94473222	.	C	G	1	94007666	.	C	G	ABCA4	HGNC:34	Homo sapiens ATP binding cassette subfamily A member 4 (ABCA4), mRNA
NM_000350.3:c.5983del		MANE	NM_000350.3:c.5983del			NG_009073.2:g.118492del			NP_000341.2:p.(Asp1995MetfsTer4)	NC_000001.10:g.94473215del	NC_000001.11:g.94007659del	1	94473211	.	TC	T	1	94007655	.	TC	T	ABCA4	HGNC:34	Homo sapiens ATP binding cassette subfamily A member 4 (ABCA4), mRNA
NM_000350.3:c.5981G>A		MANE	NM_000350.3:c.5981G>A			NG_009073.2:g.118490G>A			NP_000341.2:p.(Gly1994Glu)	NC_000001.10:g.94473214C>T	NC_000001.11:g.94007658C>T	1	94473214	.	C	T	1	94007658	.	C	T	ABCA4	HGNC:34	Homo sapiens ATP binding cassette subfamily A member 4 (ABCA4), mRNA
NM_000350.3:c.6005+1del		MANE	NM_000350.3:c.6005+1del	NC_000001.10(NM_000350.3):c.6005+1del	NG_009073.2(NM_000350.3):c.6005+1del	NG_009073.2:g.118515del			NP_000341.2:p.?	NC_000001.10:g.94473190del	NC_000001.11:g.94007634del	1	94473188	.	AC	A	1	94007632	.	AC	A	ABCA4	HGNC:34	Homo sapiens ATP binding cassette subfamily A member 4 (ABCA4), mRNA
NM_000350.3:c.6005+1G>A		MANE	NM_000350.3:c.6005+1G>A	NC_000001.10(NM_000350.3):c.6005+1G>A	NG_009073.2(NM_000350.3):c.6005+1G>A	NG_009073.2:g.118515G>A			NP_000341.2:p.?	NC_000001.10:g.94473189C>T	NC_000001.11:g.94007633C>T	1	94473189	.	C	T	1	94007633	.	C	T	ABCA4	HGNC:34	Homo sapiens ATP binding cassette subfamily A member 4 (ABCA4), mRNA
NM_000350.3:c.6005+1G>C		MANE	NM_000350.3:c.6005+1G>C	NC_000001.10(NM_000350.3):c.6005+1G>C	NG_009073.2(NM_000350.3):c.6005+1G>C	NG_009073.2:g.118515G>C			NP_000341.2:p.?	NC_000001.10:g.94473189C>G	NC_000001.11:g.94007633C>G	1	94473189	.	C	G	1	94007633	.	C	G	ABCA4	HGNC:34	Homo sapiens ATP binding cassette subfamily A member 4 (ABCA4), mRNA
NM_000350.3:c.6005+1G>T		MANE	NM_000350.3:c.6005+1G>T	NC_000001.10(NM_000350.3):c.6005+1G>T	NG_009073.2(NM_000350.3):c.6005+1G>T	NG_009073.2:g.118515G>T			NP_000341.2:p.?	NC_000001.10:g.94473189C>A	NC_000001.11:g.94007633C>A	1	94473189	.	C	A	1	94007633	.	C	A	ABCA4	HGNC:34	Homo sapiens ATP binding cassette subfamily A member 4 (ABCA4), mRNA
NM_000350.3:c.6005+2T>C		MANE	NM_000350.3:c.6005+2T>C	NC_000001.10(NM_000350.3):c.6005+2T>C	NG_009073.2(NM_000350.3):c.6005+2T>C	NG_009073.2:g.118516T>C			NP_000341.2:p.?	NC_000001.10:g.94473188A>G	NC_000001.11:g.94007632A>G	1	94473188	.	A	G	1	94007632	.	A	G	ABCA4	HGNC:34	Homo sapiens ATP binding cassette subfamily A member 4 (ABCA4), mRNA
