## Supplementary material for "Compendium of clinical variant classification for 2,247 unique *ABCA4* variants to improve genetic medicine access for Stargardt Disease": VariantValidator results (part 2 of 2)

# Job ID:685c2c8c-9ffe-4bbb-ada6-936cbf1021dd
NM_000350.3:c.4128+246_6006-716dup		MANE	NM_000350.3:c.4128+246_6006-716dup	NC_000001.10(NM_000350.3):c.4128+246_6006-716dup	NG_009073.2(NM_000350.3):c.4128+246_6006-716dup	NG_009073.2:g.94616_119850dup			NP_000341.2:p.?	NC_000001.10:g.94471859_94497093dup	NC_000001.11:g.94006303_94031537dup	1	94471853	.	T	TAAAACTACTCAGGGAAGCAAGTAGGGTACGTTTCCAAATTAGTGGGAGCTACCCTACCATATAATCCCAATTCTGTGTCTTAAGCCTATAGTTTCTTTCTAGCGTCCAGCTCAGTTTTACCTTCTGGATGTCAGACTGTGCCTCACTTGGACACAGTTGTAACTTGATGTCTCATAAATGTGCTCATGGAAAATTCTATGATATCTTTCCCCTGCCATGGTATGATATCTCTACCCTGCCATGACTCCTTTTGTCACCATGAGGAAGTCACCTGCGTGGTCACTTGCAGGTGAAGCTGGATCTGTTGAGATGGACTCAGCCATGACCTGGCTTCACCCCTGCCTGTCCCTTTTCTGTAAACCCAGTAGGGCTGGCTATGGAGGCCAAAGAATCAAATTCATCCTGTCTGAGCCAGTGAAGCGTGCTCAGGACTCGTCCTGCCCACTGGGCATTGGGCCATGCTGAGGATGGCTTTCAGGAGAGAGGAAGAGGCCCCAGTCAAGCAGATGCTGGACAGATGTCAGCAGCACCTAACTCCACTTATAAACCAGGGCAGAGGCTTCCTCTGGGCACCTCTATTGTGTGTGCTGAAGTTTTACTGTTCAAGCTTTTCCTGCAGCCAGGAAAGAGGCAGATGAGTGAGAGCTCATCCTCTCTGTCCTGCCCATAGGGGACCAGTCTGTTTAAACACATTTTATTACAGAGAGCAGCAGTCACCCTCCAGAATCCAAGGGCACACGCCAGTTTTCCCTCTATGCTCCTTGGTCTGGCAAAGCCAAATATCAGCCTACAAATAGCCAATGCAGGTTAGGCTACCCCAAAGGCCCATGCATGAGCCCCTATCTAGAAACTCAACCCAGAGGAAGGATTCTTCATTCATCACAGGGGTTCTTAACCTGGGATTCAAGAGCTCCTGCAGGATCATAAATGTGACCTGGGGCTCAGTAAACTCCCTGAAACGTTTTGTAAAAATGTGTGGAGGGAGGTAATGGGAAGCAATGGTGCATTTTTATAGGAATAGGCTACAAATATTCATCAGATGCTTAAAAGGTTCCGTGACCTCTAAGAGATTAAGAACCACACACTTAGTGCTTCCCAGGTCTTTCCAAGAATCCATCCCAACAGAGGAATCTCTTAACTATCACAATTCAGTTCACTTTTCCATTGGGTCTATGTGTTGGGCTTTTTGGGCCATGCTCTCTGGGAGGCCTCCTTCTCTGTACAGATCTTTCAGGGCCTCAGAGCCACCCTACTATAGGGTCTGATGATCACCCTTCCTATTCTTCTCACAGGACCTGTGAGAGACTCCCTGAGACAGGAGGAGCAGGATACTCACCTCTTGCCTGCTACGGTGGCATCCCCTGAGGTCACTGTGGTGTCCCCAGTGAGCATCTTGAATGTGGTTGTTTTGCCGGCACCATTCACTCCCAGGAGGCCAAAGCACTAGGAGAAAACACAGAGCTAGCCTGGCCCTAGAGATCAAGAAGGTCTAAAATGTCAGGCCCCAGGGTAAGTGTGTGTGTGAGCTGGGGGAGGAATTTTAGACCTGGGCTGCCATCAGAGGCCACGAGCCATATGTGGCTACTAAGCACTTGAAACACATCTAAGTCCCAGTTGACACGGGCCCTGAGTGTAAAGATTCAAAGACTTAAAAACAACGAGAAATTGTCAAATATTTCATTAATAAGGTTTTCTATTAATTACATTTTGAAATAATATTTTGGTTATATTGAGTAAAATAAAAAATACTAATGAAATTAATTTTACCTATTTTCTTTTTACTTTTCTCATGTGGCTAGTGGAAGATTTAAAATTACATATGTGACTTGCATTATGGCATTATGTTCCTATTGAATAGCTCTGCCTTATGGGGAGGAGAGGCAGGCACAAGAGCTGATGTTCGGAAGCCTTTCACACGTGGTCTGCAGAGTACCCACCTCTCCAGGGCGAACTCCGACACACAGCCTGTCCACTGCTGGGCTGGAGGTGCCTGGATAAATCTGCAAGATACGAAGAAACCGGACTGAGAACTGAGACAGGGTGAGAGCAAGGAGGGGAAGAGGGAACAAAGAGCAAAGGATGGTTTAGGAGAAAACTACCAGCACTAGGAGGTTACATATTGACATGGGCAGGCACAGAGGTGTGGTGAGTACTGAGACATCTCGAGGCTGACCCATGCTCTGCAGAAACAGAACACAGAAAAGGGAATGATGCTCAGCTGGAGTGATTCTCACTGAGGCCCTGTGTCAGTGCCCGAGATGAATAGCAGGGAACACACATTGGAATTAGATGCTCTTGGAAGACGAGTTATAACACAGGGATGATGACCCTACATAAAACTGGGAACCAAATTGCTTGCATAAGCATATCAATTGTTCTATAGAAGGAAAATGGCAACATCATGCCAACTGTGGATCTAACCAGCACCTCCAAACTCATACCCATTCCCTTACCTTGGTTAGTTCATGTAGCCTTAAGATGTCAGTTTTATTTCCACCAGTAATAATTCTTTGTCTTTCTTCAGCCACATCATCATCTTCATCAACAATGGGCTCCTTAGTGGGCTCGGCAATCCTAGATGAAGAAAAGGGGTCAGGATTGGGCTGGCTGTACAGTGTCCTTGGCACTGTCCTTTCCATGGGACCTCTCTTCCACTTCCTTGCTTCTGCTTCCTTCTGGGCTTCCATCCTTTAAGACTTAAATTCTAAAAAGGGCTCCCAGCAGGAGAGGCATTAGGCATTAGGTAGAGAGGTCAGGTGCTCATGTCCAGAGTCAGCCTTGGGTTCCAGTCCTGGCCTCCTCATGTGTGATCTTGGGCATTGGACCTCTCTGAACCTTGCCTACTTCAACCATGTGATGAGGAGGAGGGTAACAATACCTGTCTCATAGGATTGTGCTGAAGATGAACTCAGCACAGTGCCTGGCACAGAGTAAAGACTCAGGGCCTGGGATCACCGTCAGGACTAAAATGCTTCCTCTACAGCAAGCACTCAGTAAGGGGTAGTTACTAACCTCCGAGCCTCCCACTTCCTCCAGTCTGCCCTGCCAACTCCACCTTTCCAAAACAGAGTTGTCATCAGGCCACCTCATGCCTCAAAACCTTCTGTTGTTCCCCATCAGCTGTAGGTTGAAGCCCTCCCTCTGCAGCTGTAGTTACAGCCCTGCAATCCAGCCCCACCTACCCTTCTCACTTACCTCTTGCACTAACTCCTCTGTCAGCAATTGGCATCTCCCCCTGGTTCCCAGTCCTATTGGTCATTCCCGTCTCCCAGCCTCCGCATGTGTTTCCAGTCCCTCAATGTTCTCCTCCTCCTGCCCCACCAAATGGAATCTTCCCCATTCTTAAAGACACAGCCTCTTCTTTGAAACCCTCCCTGACCTTCTGGAAGCCAGGGACTATGGTGTACTTCTCTGGTCCTCTTTAGGCCCTAAAGCAGGCAGGACTCATTCAAATGTGTTGACATCAGAGTTTGAAGCTAATGAGTCAATTTGGGTAGTCAACCTCCTGACCTGCTCTCTCCCACACAAAAGCCTCTAAAAGGTATGGCCAAGGCTGCAGAAAGGGTCTGCAGGGGCTGAGGGTGCCAAGGACAACAATTCCTGACACTGTCTCCCATAACTAGAACTGCTTGTGTATCCTGTTTCATCAGGCGTGTGTTGACACCTGTGATCTCATTCACCTCTCACAGTCCTGTGAGTAGAAAGGCAGATTCATTTCCAATAAATCAATTCCCTGTGGATCAAAACATAAAACCAAGTCCTTGGAATCTATTTACAGGTGACCACACTCAGCCTGAGAGGAGGAAAAGTTAAGAAACAAAACACTATTGGGGAAAGCTTGCTAGGAAGGGCTGCTGCTTGGCAATTCAGGCCCCTGGGTGAGGACAATAAAGGTAGGACTGGATTGCAGAGGGGAGTGAGGCAGGGGCCCACCCAGCTTCAGGAAGAGCCTGCGGAAGAATGGCAATTGCCAGCTAACCTGGCATTTGAGAAGCCCTGGTCAAAAGTCAGGGTTGGCAGCTACCCACCTTCCTCCAGGAGTGGGGGGTCGTGATCACTGCCCGCACCCCTCCACATGGCTCCCATATTACTCCCATGCTCCCAAATCTCTAATTAGCAAAGGGGCCTGCTGTGTCCTTTCTCTCATAAATACATTAGTCTATTTCCTAGTACTTTGGATACCCTGTAACCATTGTTATTTGCAATACTATCATCTAATCAAAATACACATTTGGTAATTAAATGAGAAGGATTAAATATCAGCAATTGAAATTAATAGCACTGCATTTTAAATATTTTAAAGTGGATGCTCTTCACATATTTGAATGTGCCTATTTTAACCCGATCCTCTACTTGTATTATTGGAGAAAAGCCAGGCTTTGAGAATGTAGAAAAAACATTGTGGAGTGGGGCTCCTGAGGAAAGAAATGACCATGTGGGTATAAGGTCCAGTTCTGGATGCCCTGAGCTGCCCACTGGCCCAGGGTGTGGCATGGACGTACCATTGGGAGAGGAAGAAGTGGCGCTGGACCAGCAGGGTCAGGAGGAAGTACACCACCCCTTCCACCACCATGGCAAACAGGTTCTTCCCAATCAGGTCCCAGTGGAACGGATTTGCAGAGTGCTCCTCACCTGGGCATCAACAGGAATTGAGTCCACTTCAGCCGCCCCAGCTCACCCCACAGACCTGGCCACAGCACAGGGCCCACTAGACCAGGCCTTATGTGGGAACTGAGCAAGAGCCAAACACCCGCCTCATAAGGGCTGCCCTCCATCCCTCCTGTGGCTCCCCAGCCATGGAAACAGAGGCACCCTAATCCTCTCCAGCTGGCAGGACACCTCCAGCCCAACAAGGTCCCCTCCTAGCACCAGCCCCTGCCACAGTCTGATGCAGGAGCCCCCCCGGTAACCCTCCCAGCTTTGGACCCAGGGCCCATGCTCCATGGGCCTCGGCTACCACCCACCAAACCGGGCATAGACATCTGTCACAGCCTGGCTCAGTGCAAGGTCAATGAGGCCCCGGCCCAGGCAGAAGTGGGGGAAGACAATGAGCAGCTTCCTCAGCACGGCGTTGAACCTGAGCAGCGTCTGAAACAGAGAAGTAGGACTGTTGGAAACGGGGCAAACCCCACCCCCCCTCTCTTCAGCAGGTGGGGCCCAGATGCTCTCACAGGACAGCACAGGGCAAGGCCTGCAGACAGAGAGTCCTTGCAGCCAGACTGGCCACTGGAGGGATTTGTCCAGCAGAGCATCATGGGTTTGCAATGGAGGTCATGAAGTACTTACAAGCAGTGCCTCAAGGCCAGGCCAAGGAGCTAATCAATTAAATGACCAATCAAGGACTGGGGCTCCCTGCAAGTTTCTAGTGGGCGGGAGCTTCCCCTTTGTCTAGCCAGGCAGCATCTTCTAAACATTTACTATGCTCAGTACCATGTGGGCACCGAGGCTAACTGTGAGGAACCTGCATTACTGTCCTTACCCCTCCCCTAGGTGACTCTGGGGGTGACAGCAGGAATGTGCAGAGAAGCTGCAGCCCTCCTGCTGTCCACTTAGGGAGCTCTCCCTGCAGACTCACTTTGAAACAACAGGAGCCCTCAAGGCATTTGTTAACACCAGGCCCTGAGCCATCTCCAGCTCTGCTTTTCAGCCCCTCACAGGGCAACTACCATTGTCTAGGGAGAGGAGGGTTGGAGACTCTCTCTGGGGTCTGTGTTAAGCCAGGGACTTGTTTTCAAGTGGTCGGACTTGGCATGTTGGGCAGAGCCTCCCCTGAGAAAATAGAAGGGACATCGAGGCGTACGAGGCCAGCATAGCTCCTGGCTGGGCCACTGCTGTCCATTCCATCTGGCTCCTCCCAGTCCCACAACCTCCTCCCTCTCCAGCCTCCACACCTGCGCCCACATTACCTCATCCTTCCCTGCCTACCCTTTCTCCCCACTCTTTCTGGAATCACTGTGCTCTTTGGCCTCTAGGCCTGGGCATGTGCAGGCTGTTACCTATTGCTCCAAGCAGGAAAGAATGCTCTTTTCCCTTCTGCTTTCTTAAAGATTCCTGTTCTTCTTTAGACAGCTGGCTCAGAGAGTGCCTTCCCTTACAAGCCTTCCAAGATTCCCATGAGAAAGTATCCATTCCTCTCTCCCAGCACTTATCACATTCCCATGATTAATTTTTTAAAAATCTGCCTACTTTCTCTACTAGTCAGTGGGCCCCTGGAGGGTGGGCACTGAGTCCTAATTATTTTTTTGTCCTTCCTAAATACCTGCACAATGATTAGCTCAGAGTAGGCACTTCATTATTTATTAAATGGGCTAATAGAAATCTACAGGCTGAAATTGAACTTCCTCCACCACGGCTCCCCCAGCCCCTGCAGCCTGGCTCTTCCCGCTGCCTCTGGCCTGCAGCATGTTATCTGCCTCGCTCCTCTGCTGCTCTGTCACACGCTGTATTATGGAGGATCATACACTGTGGCTTATATCGTTGCAAACTTCGTGGGCAGGTCCTTTTCCGACTGGAACGGGAGCCTCTGGAGGGCAGGACGAGTGGGCCACGCTTGTTTATATCAGCACACACCCGGCACGTGGTGTTCAGCTGGTAAAGACCTCCTGATCTCACACGGGCCGGCAGCTGCTGGGAGCTGGGGAGCTTCCTGTGGGATACTGGGGGTTTCCATAGCAGCTGTGTATCGGATAATTTACATGAAAATACCAGGTTTTTGAAGGCGGGTGCTTAGCAAATGTTGGCTAAATGGGTGCAGCCTCAGAGGGGAAAATGTTCTGAGTTGCTTTAAGCTGGCTATTTAATTATTCTGAAGGAAAACTGTCTTAAGACTTAGTGGGCTGTGAGCCTGTGGCAAACACAGCTCTGCAAAGCAGCACTTTCAGTCACCTGGGTGCTCTGGCCATCTGCTGGGGCTGTGTTCTTATCCCCCCGCCTTTCCAGAGTCTGACTCTGACATGCTGAATTTCTTATCATTCATGGGACAGATGAGGCTTCGTTACTTGCCTAGCAGCCACGAAACCCTAACAAGATCTGGAAAGAGTCAGTCTCAGGGGTCCACGGGTCTGGGCGGTTCATGGTGGGGCCTCCGCACAGATTTGTCCTGTGTTCCCCAGTGGGGCCCAGAGGCAGGTGGAGGTGGGTGTGGCAGGGCAGCAGTGCAGATGTGCTGGCCGGTCCCACCCTCTGAACTGGGAAGAGCTAATGAGGAGAGGAAAGGTTGAGGCGCCTGGGGACACAGGCACGTGGTGAGGCAAATGTTCCAAGGACAGCCACAGCCAGGACTCAGACACAGCGGTGGGGACTGGGAGTGTGGAGTGTGGAGTAAAGACAGCCCTGCAGCGACTGCCTTCTTTTTTTCCCCCTCTTTTTATGATTCAGTTTGGCCATCTGTCTCTGGACAGGGGGAGGTCAGGTGGAAGGGACAACTGGGCTTGGCAGCTCATAAAAGTGAGGCATTCAGCATGGAGAACACCCAGTCTCTTCATCAAGATTAACTTGCCCAAGGAATAGTATATGTCAGAGTGTTACAATTTCCATAAGAAAGCGGGAGAAAGACCGTATAGGGATCTGCTGATGTGTCTCCAGAGCACACAGGAAACTCAAGTAAGAGTTTGCCTCTGGAGAAGAGAACTGCATGAGTGGGAAACAGGGGTAGGAAGGAGATTTTTTCATTGTATGCCTTTTTGTTCCTTTTAGATTTTGAAATTACCCAAATGTATTGATGTGTGTGTGTGTAAAACCCAACACCCAAAGTCCCTGAGAAAACCTTTCTGAAAGAGTAAGCAAAGCTTAAAGTTTATTGCAAGAATCAAGTTTTGCTTGCAGAATAAACACAGAAAACCATTTCATTCAGAGCACAGAAATGAAAAAGGTGCTTATAGGAAGGAAAGAAGGAAGAAAGAAGGAAGGATGGAGGGAGGGATGGAGGGAGGATGAAAGGAAAAAGGGAGAGAGGGCAGAAGGAAAGAGGAAGGGAAGGAGGGACGAAGGAAGGAAGGAAGCAATGAAAAAGGAAGGAAGGAGGGACGGGGGAAGGAGGGAGGAGGGAGGAGAAGAAGGAAAGAGGAAGGAAGGATGGGAGGAAGGAAGGAAGGAAAGGAGGCAGGGTCGGGGGTAGGGAGGAAGAAAGTGGCACTCATCCGCATACAGCTGCTACATGTACGATGCTTGCCCCTGGCTCTGCTCGACCAACACATACTCTACTATCCTACTAATCAAACAAAAAAGCCAAGAAAGTTATGCTCACCCGGTTATTCTCAAATAATTCCAAGATGAAGGTAATAGCACTGCTGTTGATGCCGATGAACAGATTAGCACAAGATAAAGCCACATAGGCTGTGCTGGGGACATCAAACAGGAAGGATGCTGGGTACATCATGGGAATGACCGCCCATCTGTGTGAAATGAGACAACTCAGAGTGATGGAGTTCCACATTCCATTCCACCTACAATACGTCTGGATATAATGCACTCCCCTTACACCTGAGGTGATGTGTGTGAACTGGCCAGAGTCCCAGGGGACCAGAGAGATACTCCATTTGTTGGTCTCTGTGCCTCAACTTTAAATGGAGATAATGATGCCTGCCTTGACCACTTCATGGGGTTTTGTGAGGAGCAAATGGGCTGCTAGCTGTGTATATACTCTGTAAACTACAAAGCCCTGTACAATTCATAGGAGGGTTCTCCAGCCTGCAACACCTCCCACTCTAGCCTGGGTCAGCAAAGCCCAGCTGAGGTCATCTCAGATGAGCCCAGTGAGCTCATCTTCACAGCTTATAGTCAGGTTGGTTCCCAAATTCTCTATTTCCAAGAGAAAGATGTGGAGAACAATGCTTTGGCAAGGCTCTACTGGCCCACAGAGGAAGGACCAGGATCACTATTTTCTTTTACAGATGAGGAAACTGAGGCCGAGATGGATGAATTACTCATTCAAATTTACACACGTGGGAAAGAAAGTTGCATGCTGGGCCCTGTAACTCTGCTGATGTAACCCCTGTGTCATCCTCTGTCCCTGACTCAGGAGGAGCTTTTTGGCCGGAGTCTTCTACTGTGGGCGGTAACTCTTGGCCAGTTCACATGGGGACACTGAGGTGGACAGATTGGCCACAGATGAGTGAGAGTCAGAGCTGGGTGAGGGGTTGGGGAATGGCTGCCCCCAGGCTTTGGTCAAGGCCTCAGTTTGAGTAGGAGATTCAGATCATGTGGGACTTCTCTCATTGTCACTGACAGGACCAGGCCTCAGAGATACCTCTGTCAGTGGAGTCAGAATCAGAAGCCAGACAGATCCCTGGTTATCAGCTTCAGACCCTACCTGGGGCCGGAAGCTAAACTTGTGGGTGCTACCACCACAGGACAGCCCAGGTTTTCTGTCAGGAGATGATCCCCCACCCCCACCACCAGGCTTCTCTTCAGAGGCATTAGCTAATGGCCCAAACGGCTTACCCATACAGCAGGAGCAGTGCCACAAGGGCAGGAAGGTTTTCTGGAGAAGTGTAGGCTTTCTTCTGAAACCCGATGAAGATGCCCACCACCAGCCCAGCACTCACGGAATAATTCATCTCGGAAAGAGAAGAGGAGAGCAAGTCACTTAACCTCTCAGACCTGCTGCCAGCTCTGCAAAATGAGGGGTGGGGCCAGGCTCCTCCAGCTCGTAGGGTCTGGGATTCTGATTCGACTTGCTTTTTAAACAGTTCTTGGTTGGCAAACATATGTTAAGCTGTCACTAGTCCTCCTACCCCACCCCATGCCCTACCTCCCTGCCAAGGGAACCTTTAGTTTGTATCTTTTGAAAGGATCAATTACAAAATTCTGCCTGGTCTCTCACTCTTTCTATTTGGTCATAAAGTTTTGTTGATTCTTCTTTCTAAGCATGTCTTCAGAATTCAGAAAAACTTAAAGCCTAGTTCTTGGCTTCACAAAGCTCAAATAAATAATGATACCCTTTTTAAACAATTTAGTCCTACAGCCACTATACTGGGCACAGAAAGGGGACGGCAACAGTGGGGTTAGGGGAGGAGCCATGGTGATCAGGAGCAGGGCAAGAACCAGAGACGGGCTTCCTCAGGGGGCAACCTGCCGTGGGGTGTGGAGGCCTCAACGGGATGAGAAAGATATCCTTACAGGAGGCTGATCTGGTGCAGGGTATCAGAGCCAGAGCAGAACGAGGAGGACCTGCATGCAGCAGAGGCAGCTGGAGCAGGGAGAGGACGGCATCCACATGGGGAGGGGATGGTGGCAGAGTTGGGCACTGTTCAGGTGTATAGGTCCGGTAGATAAATGAGTTGGGAGTGAGAGAAGCCAGCGTCTCACTGTTGGAGAAGGGAGTTACAGATGTGGAAAGAAAAAAAACTAGAATGAGCCCTGTGGAGTTGGTTTTGGAGAGCTCATAGTGTTCACTGTATAGGTAGATAGAGAACTATAGATAGAGGTGTGTGCATACCTGTGTGTGTACATCCATATCTTCCCTAGTTCTATCACTGAGAAGGCCTGGGACCAATGGTGCTCCAGAGGCAATGAACATATCTAGCACTCAGACCTTGGCTTCTGAGGGCCACTTCCCACTGGCAGGAACCAGGGCTTCTTGGGGAGAGGGTAGGAATGGGGATAATGGAAGGATGAGCCTGGAATATCTTGCTGTGCCATTGAGCATGGAGGAGGTCCAGGGGCATGAGGACCCAAGTCAAGACGATACAGAAGCCAGCTTCAACGGCCCCCCACTGACCACAGTGGGGATAATGTGAATATCAAAATAAATAATGATAGTCTTGGATCATAGTCCATTGATTAACACATGAACCATGACTGCATACAGAGATAAATAAATGGATGAATAAATGGAAAATTGTATAATGAATAGGATATTTATATATCTTTGAAGTGCCTCTACCTGAAATTTGTATTTATTATAAAGGGGAAAAGAGTAATTTTACAGTGAAGAAGCTCAGCAGACACCTTCTTAAGTGACCGAATTGAACATCATCAGTAACAGAGCAAATTGAAATCAGAAGCCACCTGATAGGATGCAGTGAGAACACAGCATCTGTTTGCTGATACTGCTGCCAAGATGCACACCCTCAACCTGGGCAAGAGGAAACCTCAGACAAGCTCAGACCAAGGGACATTCTGCAAAATAACCAGCCTGCAGTCCTCAAAGTGTCAAGACCATGAGTGTTAACAAAAGACTGTGGAACTCTTCCAGGCTGAACGAGACTAAAGAAACAGCACAATCAAATGTCATGCATGATTCTGAGCTAGATCCTTTTTTCTGAAAGACATCACTGGGGCAATGGGCGAAAGAGGAGTGGGGTGTGAGGATTAGGTGGTGATGACACATCAGTGCTGGTTTCCTCATGTTGACAGTTTGTGTTGTGGTTGTATGGGGTGTATCCTCGTTTGTAGGAAGTATACATCGGACGTGCTGAGGGGTGTGAGAGAGAGAGACAGGAAGAGAGAAATAAATGAGAAGGGGCATCTTGCTGAGAAGTTACTTTCAAATGACTAAGAAAAAAAGGTTTCAACTGTACTTGTGACTTTTCCATAAGTCTGTAACTGTTGCAAAATTTTAAAGTAAAGAAAAATAGATGACACATATAAGAATTTAAAACATCATATATGTGCTAAGTGAATTACATAAGCAATAATTGTTTGTTCCTTCATTCAACTTTTTTTTTGCCACTGGCTAATGGTGGTCCTAAGTTCCAAAATGATGGATCGCGGAGGTGAGATTCCAGGCCAGCTTTAAAATTCTGGAGCATCAGAAAGCCTGCTAACATGATGCCTACCATCTTCTACCCCTTCATTGGACTGCCAGCTAGTATCACCTCCCACCTCAGATGTCCACTCTATCCTAGCTACATCTCTCTCCATAGGCTCAGAGATCCCTGTAAGCGCACACGCGCGTGCGTGCACACATACACACACACAGAAACACGTGGGCCAGCCCCAAGTGTGTAAATTCTATTTCTTATCTTTTAAAAAAAGTAAAATTAAAAGCCTCCGCACTTTTCTAAGTAACTTTTCGGTACCGGTGGGCCTAGCTCCTTTTATATTAGCATCACAGGGCCAATGTGGTACCTGCAGTTGATGCTCTTATCCAAAGAAAGGCTTTCAGGTTCTGACCTCCTCCCCGTGCATTTATGAGTGTTTCCTCGTGTAGACAGAAGAGAGAGGAAATAATTTAGTTGCTACTGATAATCTCTGGTTTTGTATTGTTAAGTGATAGCTGCTTACTAAGCTGAGTAAGATAGAAATCATATCTTCAGGAATTCCAATATTCACCATCATTTTAAAAAACCATGGATGAGAAGGTCATTTGTGTTGGTCTCCATCAGTTGGTATATCTTATCATCACATGAAATGGAGGCTCATGTTGGTCTTAAAATGTTGAGATTTTACTACTCAAGACACCTAGAATAAATTGGGGTTGATGTCATAATGATCCCTGTTACATTATAACTAGGCCTTTACTACCAATTCCTTTGACCCTGCAGCCTGTAATAGGGTACGCTATCCTGACCCCTCCCTACCCCCACCAACCTTGGTTGTCAGGAAGGTGGTAGTGTGCTATTGATTTAATAAATATTTTTTCTTCATTTTTCCCTGTAGCGGTGGTTAATCTAATAAGTGAAGGTCTTATTATTTTGGCCACTGGCTGGGGTTGCCAGATTTGGCAAATAAAAATCTAGGATGCCTAGTGAAATTTGAGTTTCAGATAAACAACCAGGTTTTTTTTTTTTTTTTTTTTTTTTTTAGTGTAGATATGTCCTGTGCAATATTTGAAGTAGCATATGCTTATACTAAAAATTATTCATCATCTGAAATTAAATTTAACTGGGTGTCCTGTATTTATCTGGTGACCCTACCACAGGGAAAGTTTTACCTTTACCCTTTTGAAGGTGGGGCAGGATTTGAGAAGGGGACTTGGGGTGAAAGACCCCTTCATATTACCTTCTCAGCGCCAGACTGATGCCAGGAAGGCCAGACTCATGCCTGCGGTGCAGTGATTATTTGATGGGTCAGAAGACCCCTCAGTGCAGGACATAGAGAGCCCCCGTTCACCAGTTGTTAAGCTGCACCCCACAGCCTTTCCTAGCTTCGGGCTCCTAGTTCTGTGCCTTTCTGAGAAGATGTCAAGGGACAGCAGATACACAAGGCCCTTGGCCCAGTGCCTTTCAGCAGCCCTGGCACCGTGAGAACCCCTCCCCTCTTGGTCTGGTCCTTCAGAGCACACACAAGCTCCACCTTGGGCCCACGGAGGGGAGGGAGGCGCTGTAAACTGACACTTACGATGTCCCAGAGGAAGTTGGTCACCCAGTAGGTGGTGGGGCTCACTCCACTGATAAACTGGAGGTGCTTGGATTTGTTCACCCGCTCCTGGATCAAATAAAGGACAAAGCTGGCTGGGACGAAGGACATGGAGAAAATCACGCAGATGGCAACCACAGCATCCACTGAAGTGGTCAGCCTGCAGCAGGGCCAGAGACACAGGGAGAGGGCGATGAAGAGGGAAGAGCAGAAGGAGGAGAAGATACAAAGTCAGGCTTTGGGAAGGCCTTACACCCGCCCAGGTGTGGCCTCCAGGTTCCTCTTCTCTACCTTGAAGCTGTCACTCCACTAAACTGTCTTAATCCATATGGACCAAGGTTAAATGGGTATTTGCGGGTTGCCTTTCTATTTCATGTGAATATTTCTAGACAACCTTTCTTTTTATTATATTCTCTAATTATTTTTATGGTGTATAGAAATAGATGTTTATATTAATCTTATGTACTGCAATGCTCTCATTAGCTCTAATAATCTGTCTATAGAGTCTCTTGAATTTTCTATGTTGACAGACATACGGTCTGTGAGATTTATCTTTTGTTAATAATCATCTTGTTAAATCACATTTTCAAGAAGTACATCGTAACACAAGGAAATGTTCATGATGTAAATTTAAGTGAAAAGAGGGCAGGCAAGTTGTACAGGGACTTGGCTCTATTTATTCTTTCCTCGGACAAATAGAAGGCATCTGGCTGAGGGGTAAGTTGGGGCTAAAGCCAGCCTGAACTTTATGTACAAGCCATAACCCCTGGCATGGGACAGTGTCCACCTGCAGAAAAGAGCATTTTTACTAATTTCCACAAAGGTATCCTATGTGGTAGTCACTACCTTGATAAAACTACAGATCATATCATCCATACACGTAGTAAGCTTAGAACAAATGACTGGAAGGAGACACACGAAAGTGTGGCTGAGTGAGAATTAACAGAGGACAGTCTAGGGCCCTAGGGTGTCCAGAGGAAGACACCAAGGAGCCAAGGCCCAGGTTTTAGTGGATGACCCTGGGCATGTTCACTGGCACTCAGCGTGTGCTAGGATAGTAAAATCAGGACCCCACAACGTTGCTGAAGTTTGCACTAACAAAGGTGCTCCTACCAACCCCTCCTCCATGTAGGCCTCAAATAGAGTGAACATACTACAAAACGCACAAGGCCACTGTCTCCACTGGCTGAAACTGTGCAAGAAGAGCCTCAGCTTGAGGGTAGCAAAGCTCTGTCGACATCTCCAAAGTATGCTCTTCTGAGGAAATTCCTGGAATCTAAGATAATTACTCCGAGGGAGCTGAAAGGTTTACTGAACTTTGCCAGTTCCTGGCAGCTGCTTTGCACATAGCAAAGATAATAATTGTATAAGCTCCAGGAGCAACTTGCTATCAAAAGCCAAAAGGGAATGGAACCAAATGTAAACTTACTTGCCACATAAATGTTGGGGAGAAAGAATGACCAAGAGGTCTGGTATGTGAAGTGTGAGGCACTTATTTGAAAGTCGGATGTTCATATGTGCCTGACTAAACAGCATTACCATCCAAATCAGCACTTCGCGGTGGTGAGAATCCTCTCAGGATGTTCAAAGAGTGGAGAAGGTGACAAGAAAGTGGTGAGGCTGGGGCTGTGGTGGCTTACACTGTAATCTCTGAGAGCTGCTCCTTGGTCAGGTTCAGGGGTTGGCTAATGACGGTGATTCCATACTCCTCGGGGCTCCTGTCCTTAGGCAGGCTGGCCCGTAAGATGGCGTTGTGGGCCACATTGAGAAAGCTGACCAGGGCATGCCAGCCTTTGTTATTAAACCACACCTAGAGGGTGGAGAGGACATCTGAGACGCTGCACTAACAGCTAGTTAAAGCAGAAATCAGTGAAGGAAAGGAAATTTGAGAAGCAGGAAGGGTTTGGTAGCTGGAAGACATTCCTTGCTAGATTTCAGCAGGAGGAGGGATGGAATTTAATGAAGGTAGGAAAGTAAAAATAAAATAACCAGCTCAGGTAAATTTTTAGCTCCAGAGCAGATTATACATAGGTCAAGTACCTTAATGTTGTCTTCAGTTTCTAGATGTTTAAGGAAATCAGGTATTTCTTTAGAGGCCTCTCTAGTGATAGGGCCCTAAAAACCATGTAAACAAACAAACAAGACGGTTTTAATTTTTTTTTCCTGTTATCACTCATGAGAGTTTCTCATTCATGGTAGTTAAGCAAGTCAAAAATCCTACTCAAATCTCCAGTCTGTTTACATACCCCGCTCACATTCATGATCCGGCCAAGGTCGCTTAAAAACCCAACAAGTGCTTCCCCCGTGATGGGGACGACTGGGAGCTTTCCTCCAATGGAAATTCCTCCATACCTGACAAGGAAACAGGAAATCCTCAGACCAGGGCCACGAACTTCACGCCTACTAGTAGCTCTCTCGGGTTTTGTAGGGAAACATGAACTTTCGGGGGAATTGCCTGGACCAGCGAGCAACATGGCTCCACTTTACAAACCAGCTTTTAACTCTTTTCCCACTGCTGCTGCCTCCAGGAAGGAGTCCAAACCCTCATCCTGGCCTCTGAGGCCCTTCTGCATCTGGTCTGTGCCCCTCTCCAACTTCATCCTTCCTCAGCCCTTCCCTGGAGTGGCCTATTCTGGACATATCGAGTCACTTCCAGAGCTCCTCATGGCCCAGACTGCCTGCATGTCTCTGCCTTTGCATGGCTGCTAGCTCCCCTCGGCACCTTTCCCTTTTGGGAGCATCGAGCCAACTCCAGGTCCTCTTTCACATGTCACATGTCATCTCCTCCCATCCCAGCCAAGGACTCCTTTTCTGTGCCACCTCTGTGCTTTGCAGGTACTTCTAGCAGCACAGGACCCATCTTCATCCTGTCATCCCTACCTCTCGGGGCTTCTGTGCCTCACACCTGTTCAGGGAGGCCCTTAGCCTCTCCTGCCTGGACTTGTGCTCTGCTTCTTCACTGGCCCTGGGATCTATCTCCTGTACTGCCCTGGAAGTCTGAAGTGACTGTGTGGAAACACCAGTCTGAGTGCATCACTCCCTGGCCTCAAACCCTTCAAAGGCAGGGCAGAAGCCAAAGTCAACAGAACAGAATGAATTAGCTGGTTATACCAAGCAGAGGAGGAGCTCTTTCTCAGGGCCTTGAATCACTGCCTCACTCCTACTCTCTGTCTCAGCCGAGGCCCCACAGGTCCCTCTGGAGAGCAATCCTGAAAGCCAGATTTCATGTGTACGGTCTAGAATCTGCCCAGGAAAGCACATACATGTCAGCCCCGCACCTGTTCTGGAGGTGCAGTTCCTGAGGGAGGCTGGGAGGCAGCAGGCTCCTAGAGTCCCACTTGGTGAGGTTCTAAACCTCTGGAAATATTTCAACCTCCAGGATGCCTCAGGAATGGGGTGAGTCTGGGGCTGGCCCACACTCCCTGAAGCTTAAAAGGAATGGGCCAAGGAGTGTCCCGGGTTTAGGCTACAAGGCCCTCTTGTTGGAGTATTATAAACTGTTATATACTTGGAGGTTTTAGAAGCTTTTTTTGGGTGAGAATGCTCTGAAACGCCACATCAGGGAATGCCACCCCCACTTATGTCCTCCAAGAAGAGGCACCACTGAGTGTCTTCTGAGTCTGGGATGTCCCTAGCCACATATTCTTCAGGACGTGTCTTGTGACTTCCTGAGCACCTACAGAACAGCCCCTCCTCATGGCTGTGAGGTGTGCCTTTTAAAAGTGTGCAATTATTTCAACAATGAATCAATCTGAGATTTTAATTCTGATAAAAATAGTTTCTTACCTCTGTTCATTGACCCAGAATTTGCTCTTTAAGCTGAAAGCCAAAATAAAATAATGCAATGAATACCACAAGTACAGCAGTGCCGTTAACTTTCTTTCCCAAACATTCATTTTGAAGACTGAAGTCTCAGTCTTCAGGGGCATTTTTGCATTTTCCGATATCCAAGCAATGCGGAAGCCGCCCAGCCCTGGGACATTGCCTGAATACACATGCAGAGAAAGGACCTATGATTTCCCCCACTGGCTCTCCAAATCATATCCCGCATGCTGGACTTTCTGAGTGGTCCTGTTGTCAGGTCATATGTCAGGTCAATATGCCTGATCTGGACCCAGAACACACGGCAATGACCATGTCAGTGTGGAATGAAGGCTGCAGCCCTCCTGTCTTCCACCCTGCAAAAATGAGACTCTAACAACCACCTGCACACCTCGGGGGAGTTCCGACTCACTCCACAGCCCAAAGTTAAGGCACTGACATTCAGTCAATCAAGGGTAAAATGACAAAATGGGAAATGAACAGATGCCAACTCTGGACCCCAGAGCTCAATCCCATGAACTGTCATTGTCATCCACCTTTAAGCACACACGCACAAAATCCAAAATTTCATACTGGAGATTTGCTGCTGAGAACTCAGTTTGGGATGGTTGCTGTTTATTGCATTCTATTTATTCTGCTTTTATTTTGGGGCTTGGATGGCATTCTTTGTTTTGCTAAATGCTTTCACCATTTGCAGTGTGTTCTAGTTAATTAAGTCAATTTATCCCTCGTTCAGGGCTCTGGCAGGTGAAGCAACAGAAAGTCCTACTAAAGTTAGACAGGAGGTTTTATCTTAAAGCCCCAGAGCCTGTGCGGACTGGACCACGCTTCCTTAGGATCCTCTCTCCTGGCATGGCATGCCCCTGTCAAGCTGCTTGTTCTGATACGGGCTGCCAAAGCTGTTCCATCCTGGATGGGGCTGATAAGAACAGCTGGAGAGCCAAGAGAACTAGATATTTCTTGAAAAGTTCATTGGCATCTCAAAGGGCAGTGATCAAAGATGATAATTCACAGTTAGAATATGACAGCTGCAGTTGACCTGGCTCGCCCTGGCGTGTGCTGGACTCAGACACTGTCCCGCTGCCTCTTTCCCACCCTATCTTTTTCCTTTCTCTTTTTTGCCACTTACTTATTTTCTCTTTTTCTTCTACCTTTTCCCCTATACTCCTCCACCTCCCTCCAAATTTTTACTCTCTCTTTTAACTAGTTAAAATATGTGGCTGCATTTTTGAATAACTTCTATGGTCTTCTGATATAACTTTTAATAATACGTGGGTTAAAATTTAAGACTGCTTGCCCTAAATGTAAAAACAAACAAACAAACAACAAAAAAAGAATTAATCTTAAGTTACATTTTACTTGTATGTGCCTCAATTGCTTTTTATGTTGAATGGGGCCCTCAAATCAGATAAAAAAGAAAAAAATCTACTGCCCTGATCATACATAAATTGAGAGAGAAAATTATCTTCTGTCCCTAGTTAATATCTTCTACAGGGAGCCAGGATAAAAAGCATAAAAGGATTTCTTCTTACCTGCTTCTTATAAGAGCAGGATACGTTTTTACCAAGAAGTCGGAGATGTTCCTGTCCGTCAGGTCTTGTAGAATTTCCGTGCTGCGCTGTGTTCTCTGAGGCAATGAGACACCCACGTTAATTACCTTGGAACTTGAGGACTTATAAGTAGTTTGTGAAACTGCTTGTTGTCTTCCAAAAATTATTTATGGATTGAGCTGCTGAGAAAATACTAAATAAAGTACTGGCATCTCCCTAGTTCTCACTTCAATGATGTGTAACTCATCTTTGATGCCTCTTTTTTCGCCAATCCATTGACAAGACAGAATGGCGTCACTCCAAAACAAATCTCCAATCCATCTGCGTTTCTCCAGCTCCAATACTGCCACGCTACCCAAGCCACCACCTAGACCACTAGAGAAACTTCCACATGGGTCTGCCTGATTCTGTCCTTGGTCTGCCAACTTCCGTTTTCCACCCAGCAGCCAGCTTGAACTATAAAAATGTAAACCCGAGCACCTCAGTCACCTTGCTTACTTATCCACTCCAATAAACCCTGGGATCAAATCTCGACTCACTACCAAGGCCCATGTGGCCGATGTGTGTGGCCCTGCCCCTCTCTGAGCTCACCTGCCACACTCCCCTCCCTGTCTCTCGGCGAGCACCTCTCTCTCCTGGTGCAGCTTTGTGCTTGGCTGTTCACTCTGCCTGGGAACTCTACCTGTAGACCCTCTCATGGCTCGCTTCAAATTTTATTCCTCGGAGAAATGTTCCTGGTTCCAGTCACTCTGTATTGTCATGTACTGTTGTGTTATCTTCATAGCTCTCATTTCCATCTGAGAGTTTCCTCCCGATGGATCTGTTTACGTATTTGTATCTGTAATCCCCCGTAGGATATCATTTTGGTGAGAGCAGGGACTTTGCCTGATTTGTGAGCTGTTGTGTCCCCAGCACCCAGAATAGTGGGTGGCATACAGATGACACAGTTGATTTGTGACATTAATGAAAGAATTTGAATAGTTCCTTACAATTTACAAATCACTTTCAAAATACATCTAGGACTGGAAGCTAGTTCATCGAAATATTTTGGAAAATTCAAAGGTGCATGGGTTTGTCCACCAGGTGGCAATATTACTGCAAATCTGGGAACACATTCCGCTTACATTCTCATAAAAGCATTCACTCTGTCAAGGGTGCTGCCCAGAAGTAGTTGAGGGGATTTTGGTGGCATTACACCGCCGTTATTGCGCACCATTCTTTCCTTTTCATACACTTTCTATCTCCTCCCCCTGTTTTCCCATTTGACTTTCCTCTTCTTTAATTCACTCTTTTCACCTTGTTTCTCTCTCTCCTGCCAGGAGGAGAGCTGGCACCTACCGAATGCTCCCTGTGTGTCGGGCACTATGTTAAATGCCCTACATACACGATCTCACTTCATCCTGACACTCTTTGAAAGAAGAATTTTTAGCTTAATTTACAGACAGAGAAACTGAGGTTCAGAACAGTTAGCTGACTTGCACTGACTGGGCTGCAAACTTGCAGGTGGGTGGCCCAGGGCCTAGGAACTGAATCTGCCTCTGTCTCCTCCTTGCTCTTTTCACTGAGTCACCTGCTTCTCAAGCTGAAAGTGGCACTCAGACACCGGCCAAGCTCCCCTGGTGGAATCCAGGTTGGAAAAATTGCTGCTGGCTGCGATAGCTTATGATAAATTGTTTTATAAAAGTTCTGCCCAATAAAATATTTGTGTAACCCTATCTCCACATATACTAGAAGTCAGGGACAGAGTGCTTCCACCTCAGGACCCACCACATTCAAAGAATGTTAGAGCAGGGAGGGTCCCTAGAGATGACCACATTGCCCCATTTCCCAGATGAGAACAACTGATTGTCTCTGAATCAGGCCCACGCCCTCTGGACTTATTCCAGGCTGAATGAGGGATTGTGTTTGAGTGGCTAGGGTGAGCAGATGTGAATAAGAGTGTGGGTTTGTGAGTGTGTGTGTGTGAGAAAGAGAGAGAGAGAGAAAGATAGAGAGAGAATGAGAAAGAGATTGAGAGAAAGAGTGAGAAAGAGTGAGAGAGTGAGAGATAAAGAGTAAGAGATAGATAGAGACAGAGAGATTGAGAGAGAAAGAGAGAGAGAGAAAAAGAGTGAGTGAGAGAGACAGAGCGCGCACAGCTCCTGTGCATATGCGTGGCATTCAGTTTTGCTCCAATGGAAGGCACGTATAATAGTGAGGAAATGCAGAAGTGAAAGAAAATGGCAGGAACTGGCTTGCCTTTTTCTAGGACTTTGGCTGTTACATTTTGTCCAGGGACCAAGGACCAACACTACTGAAAATAAGTTTCTAAGCTGGACAGACCGCGTGGAAGTAAGGGTTCGTTTAGGAAATGAAACACCATGTAGGTAGGCTTGGCCTCCCCTCCCTCGCCCTGGCCAAGAGCTCAGGGTACAGTATCACAGCCTTGACGTCCTGATGCTGGAGGGTTTTGAGTGGAGGCAGCCACAGGAGCCCTCAGCATTGACAGCAAAGCAAACAAGCAAAGCTTCCTCTTGGGGCACAGAGGACTGAGACAAGTTCCTTGGGTCCTTCTTTTGGGATCCCTATGATGCAGCAGATGAGCTGTGATTCAAAGAGAGAAAATATTGCTTGAGAAATATAAAGATACATGCTTTAGAATATAAAAAAGAGCAGGGATCGGGTGTTCTTGGCCTAGAACCATTTATAAACCAGACTGTGATAGGTGCTGTGGCAAAATCTAGTTGCTCCCATTATTTGCTCCTCCCTGCTGCCTTAGCCATAGCCTTTTTTGTTGGGTTTGTAAGTGGAAGTACTATGTGGGAACTTCAGAAAACCTTCCCTAAACATAGCACATGTGCACACTCTGCCCTCTGTTTTGCTTCATCCTTCTTCCATTCCGCTGCCTGGAAGGCAGCTCCTGCCTTATTGGCTGATGAGGCTGAGGCCTGTTTAGTGTGGAGGAGAAAGAGAATAGAACATCGTGCACCACCCACGTAGACTTTTAGATGAGTGAGAAACAAGTTGTGTCTTGTTTTATCTGCTGTTAGTTTGGGGTTGTCATCACTTGAGTTGAATCTAATTCTAAATAATTCCTTGCCCACATGATTTCATTAAATCCTCATAATAATATTATGAAATAAGCAGTTATTCCCAATTCACAGGTGATAAAATTAAGGCTCAGAGAGGTCAAGTAGTCCACCTGGGGCTCTCCGTGTCCCATACCTGTGCTTTCCCACTGAACTGCATAGCCTGTTTGGGAACAGTTTATTCATTGACAAATCATTGGACAGGGCTGTCTAAGGCCCAGCCCTGGCAAGTCAGCTGGGAGGCCCATTATCAACCACGGACACAGCCTTCTTTGATGTCTCTAAATCCCCCAGGAGATGCTCACTGTAATCTGTTCTGGACTTTAGAACTCCCAGGACAGGGTGCTGCTCAGAGCCAAGATCATTAATGTCCCTGCAAAAGATGGATGCTGGCTGTGCATGTATTTGTGTACATACCTGCAGATGTTAGAGACACAGCACATGGAGAGCTTCTTAATTAAGACTGTTAATAAGTGTGTAAACACATTTCCATTTGAATGTACATCATAGCATTGCTTATAATGGTGAAAACTAAAAAACCTAAGTGGCGAATAATGGGAGATCAGTTAATTTAAAGTAACTTTAGGCCAGGAGCAGTGGCTGACGCTTGTAATCCTAGCACTCTGGTAGGCAGAAGTGGGTAGATCACTTGAGGCCAGGAGTTCAACACCAGCCTGGCCAACATGGTAAAACCCCATCTGTACTAAAACTACCAAAAAAATTAGGCGGGCATGATGGTGCATGCCTGTAATCCCCACTACTCGGGGGGGCTGAGGCACAAGAATTGAACCTGGGAGGCAGAGGTTGCAGTGAGCCGAGATCACACCGCTGCACTCCAACCTGGGTGACAGAGAGAGACTCTGTCTCAAAAAAAAAAAAAAAAAAAAAAAAGAAATTCAAACAATGGGATAATATACAGATATTAAAAGTGATGCAGATGTCTATTTATTGACATGGATGCATGTTCCTAGTAAATTATGCAGTAAATCAGATTTTAAGACAATATTTGGAATATAATCTGTTTGGGTGGCTGCAAACCAAACATTATCTGTGTTTATATCCAAGCGATGATTTTTTTTCCTTCTGACTTACCTGTGTTTTCTAATTTTTCTATAATGAGCACATATGACTTAATTTTTTTTAGTGCTTAAACACATTTTTTCTACTAGATCAAATAGGAAGTATCTGGTGGAAAATGAAGCTTTTGGTGAGTGGCTTCCTCCAGTTGGCAGCCACAGCGCCCTGTGGGGAGCCCCTCCCAGAGGGTGCAGGGAGTTTGGTTTAGTCCCCTACTCAACTGCCAGTTTGAAATGTTAGTTTGTGAGAGACTCAGGAGATACCAGGGACTCCCCTAGTCCCTCTGTGGCAGGCAGACCTGGGGCCCCGTTGTTTGGAGGTCAGGTACCTGGGGGGGCGGGAGGCCCCCGGCACCCTCGGGGCACTCTGGCAGCATGGTGAGCTTCTCCCTGGTGCTGCACCTGCAGGATGGTGAAGGGTTGACCTGTGTCCATTTCTGCTTCTGGAACAGCTGGGTGATGTTTGGGGACACAGAAGGAGTCTTCCAGGGTGTTGAGTTGCCACAGGGGTACTCCCTCATGGAAGACAAGAAAATATTCCATAATCAGCCTCAAAGTTGCTGACAAATCCCTAGGCATAAGAAATTGTGCCCAACCCTTTCCTCCTCCTCTTTAGACCCAGGCCCTTTCTTCTTATTCTCTTGGAGGCTGGTTTCTGCTCAAGCAATATCAAAACTAGGGTTTTGTGACTGACTAGGTGTGGGGCTGGGGAATAACCATCTCTAGCTTGTGGATCGTTTTGTCTCCCTTTTTATTCCTAGCAGCTCTAGCTGTTGAGAGACACAGCAACCAGAAGAGGAATTTGAAATTAGTCTGTTTTGGTCCTTATTGACAGCTTTGAAAAAGACTGAGGGAGAAAAGTTAAAATTATATTGAACTTTTAGGATTCCTGGTGGATGTCAATGGCCTTCGCTAACTCCCTTCTCCAGACTCACAACTATCACAAAGTACTGGCCACTGTGTCACTCACGCCATTCAAGGCCCAATCACACAATAGCATAACCCTATTTCCCTCCCTCCCTGCTCAGAGGCCTTTCAAATAAGTTATGGGGAATCATCTGTCAACTCAACATAGAACTTCTATGCTGAGAAATATAGAGCTGTCCAGTGGTGTGGGGGCTTCCTAGGAGGTAGTGAATGTCCCTGCACACAAGTGTGGAAGGAGAGGTTGGGGGAGTGCTGGTCAGAGACATGGAAGTGACCAGCAGAGCAGGATTGAGTGGGGCCTCCCCAACGCCTGCCATCTTGAACCCACCGTTGGGTCCTCCCAGGGGAGCTAGTCTTCTTAGGACAGGGGCGCGTAGGCACTTACGGAAGCCACCCTTCCTTCAGGCAGCGGTTGCCAAAGCCTGGCTTATTCAGGAGGACGTCTGCAAGTACCGTGAACTGCTCACTGCCTGGTTCATCCATGCTAGACAGAGTGAGACATGTGACTGGGACAGAGCAGGCGCGTGCCAACATCATGCAACTCAGAGCCTTTACTGGATAGCTGCTGTGTGCCAGGTATGTATTGGAGGCACCGAATGCTGCCTTGGGATGGCGCTAGCTCTCCTGGGAGTGCGGTAGGCTGCCTGAACACTCGCAGTGGTCTGATGGCATGTCACCTATGCCTCAAAAAGATGGCGCTTCAACCCATTCACCTAAGCTTTGCATTCCTTTCCCCATTCGGCCTTCCCAAGCAGTCCTGCCTGTCCACTAGGATCGCCTTTCCAAGCAGTGGCAGATACATTAAGTTCCTTTCTGCAGGCAGCCCAAAGACCCCTCCCCTCTCTCATTGGTGAAGGTCCCAGTGAAGTGGGAAGGTCAGGGCCCTTCTAAGCAGCATGTGACCCAGGTGCCCCAAACCCACAGAGGAGAATGGTGACCCCGAGTCCGCGCACCTGAAGAAGGTGTACTGCTGCCCATATATCCAGGGGTGAAGGGTCAAAGCGGGGTATTCGCCAAAAGGAGGGATAACAATAGAAAGCATCAGAGCCAAAAACACAAAGGTAGCCGGGAGCACGATCTGTGGGAGAATAGACGTGGAATAAACATGACTGTGGCATGGAGATGTCACACGTGCGCGTGCACACACATCTTCATTCTTTTAAACATTTATCCTGCAGCCTCCTAATCAGCCCCTGGTGGAGAGGGTTGGGCTTCTGGGGGAACATAATAAGCAGGGTGTGCAAAGGTAAGATGTGCAGAAGAAAACAGAATGTTCTGGTGGCCACTGAAGAATCTGAATGCAGCCCAGTGTTCAGCCAGACTTCAAAGGGCATTTCAAAGAGCAAGTCACGTGACTCACTGTTCTTTAAACCAGAGCTTCTTTTTCTAAATTAAACAACATTAAAAGAAAAAAGAGGGCAATGATTTTGATATGTAGGGTCACTGCAAAAATGAATGAAAACATGACTTTATCCCTCACTGTAAAAATA	1	94006297	.	T	TAAAACTACTCAGGGAAGCAAGTAGGGTACGTTTCCAAATTAGTGGGAGCTACCCTACCATATAATCCCAATTCTGTGTCTTAAGCCTATAGTTTCTTTCTAGCGTCCAGCTCAGTTTTACCTTCTGGATGTCAGACTGTGCCTCACTTGGACACAGTTGTAACTTGATGTCTCATAAATGTGCTCATGGAAAATTCTATGATATCTTTCCCCTGCCATGGTATGATATCTCTACCCTGCCATGACTCCTTTTGTCACCATGAGGAAGTCACCTGCGTGGTCACTTGCAGGTGAAGCTGGATCTGTTGAGATGGACTCAGCCATGACCTGGCTTCACCCCTGCCTGTCCCTTTTCTGTAAACCCAGTAGGGCTGGCTATGGAGGCCAAAGAATCAAATTCATCCTGTCTGAGCCAGTGAAGCGTGCTCAGGACTCGTCCTGCCCACTGGGCATTGGGCCATGCTGAGGATGGCTTTCAGGAGAGAGGAAGAGGCCCCAGTCAAGCAGATGCTGGACAGATGTCAGCAGCACCTAACTCCACTTATAAACCAGGGCAGAGGCTTCCTCTGGGCACCTCTATTGTGTGTGCTGAAGTTTTACTGTTCAAGCTTTTCCTGCAGCCAGGAAAGAGGCAGATGAGTGAGAGCTCATCCTCTCTGTCCTGCCCATAGGGGACCAGTCTGTTTAAACACATTTTATTACAGAGAGCAGCAGTCACCCTCCAGAATCCAAGGGCACACGCCAGTTTTCCCTCTATGCTCCTTGGTCTGGCAAAGCCAAATATCAGCCTACAAATAGCCAATGCAGGTTAGGCTACCCCAAAGGCCCATGCATGAGCCCCTATCTAGAAACTCAACCCAGAGGAAGGATTCTTCATTCATCACAGGGGTTCTTAACCTGGGATTCAAGAGCTCCTGCAGGATCATAAATGTGACCTGGGGCTCAGTAAACTCCCTGAAACGTTTTGTAAAAATGTGTGGAGGGAGGTAATGGGAAGCAATGGTGCATTTTTATAGGAATAGGCTACAAATATTCATCAGATGCTTAAAAGGTTCCGTGACCTCTAAGAGATTAAGAACCACACACTTAGTGCTTCCCAGGTCTTTCCAAGAATCCATCCCAACAGAGGAATCTCTTAACTATCACAATTCAGTTCACTTTTCCATTGGGTCTATGTGTTGGGCTTTTTGGGCCATGCTCTCTGGGAGGCCTCCTTCTCTGTACAGATCTTTCAGGGCCTCAGAGCCACCCTACTATAGGGTCTGATGATCACCCTTCCTATTCTTCTCACAGGACCTGTGAGAGACTCCCTGAGACAGGAGGAGCAGGATACTCACCTCTTGCCTGCTACGGTGGCATCCCCTGAGGTCACTGTGGTGTCCCCAGTGAGCATCTTGAATGTGGTTGTTTTGCCGGCACCATTCACTCCCAGGAGGCCAAAGCACTAGGAGAAAACACAGAGCTAGCCTGGCCCTAGAGATCAAGAAGGTCTAAAATGTCAGGCCCCAGGGTAAGTGTGTGTGTGAGCTGGGGGAGGAATTTTAGACCTGGGCTGCCATCAGAGGCCACGAGCCATATGTGGCTACTAAGCACTTGAAACACATCTAAGTCCCAGTTGACACGGGCCCTGAGTGTAAAGATTCAAAGACTTAAAAACAACGAGAAATTGTCAAATATTTCATTAATAAGGTTTTCTATTAATTACATTTTGAAATAATATTTTGGTTATATTGAGTAAAATAAAAAATACTAATGAAATTAATTTTACCTATTTTCTTTTTACTTTTCTCATGTGGCTAGTGGAAGATTTAAAATTACATATGTGACTTGCATTATGGCATTATGTTCCTATTGAATAGCTCTGCCTTATGGGGAGGAGAGGCAGGCACAAGAGCTGATGTTCGGAAGCCTTTCACACGTGGTCTGCAGAGTACCCACCTCTCCAGGGCGAACTCCGACACACAGCCTGTCCACTGCTGGGCTGGAGGTGCCTGGATAAATCTGCAAGATACGAAGAAACCGGACTGAGAACTGAGACAGGGTGAGAGCAAGGAGGGGAAGAGGGAACAAAGAGCAAAGGATGGTTTAGGAGAAAACTACCAGCACTAGGAGGTTACATATTGACATGGGCAGGCACAGAGGTGTGGTGAGTACTGAGACATCTCGAGGCTGACCCATGCTCTGCAGAAACAGAACACAGAAAAGGGAATGATGCTCAGCTGGAGTGATTCTCACTGAGGCCCTGTGTCAGTGCCCGAGATGAATAGCAGGGAACACACATTGGAATTAGATGCTCTTGGAAGACGAGTTATAACACAGGGATGATGACCCTACATAAAACTGGGAACCAAATTGCTTGCATAAGCATATCAATTGTTCTATAGAAGGAAAATGGCAACATCATGCCAACTGTGGATCTAACCAGCACCTCCAAACTCATACCCATTCCCTTACCTTGGTTAGTTCATGTAGCCTTAAGATGTCAGTTTTATTTCCACCAGTAATAATTCTTTGTCTTTCTTCAGCCACATCATCATCTTCATCAACAATGGGCTCCTTAGTGGGCTCGGCAATCCTAGATGAAGAAAAGGGGTCAGGATTGGGCTGGCTGTACAGTGTCCTTGGCACTGTCCTTTCCATGGGACCTCTCTTCCACTTCCTTGCTTCTGCTTCCTTCTGGGCTTCCATCCTTTAAGACTTAAATTCTAAAAAGGGCTCCCAGCAGGAGAGGCATTAGGCATTAGGTAGAGAGGTCAGGTGCTCATGTCCAGAGTCAGCCTTGGGTTCCAGTCCTGGCCTCCTCATGTGTGATCTTGGGCATTGGACCTCTCTGAACCTTGCCTACTTCAACCATGTGATGAGGAGGAGGGTAACAATACCTGTCTCATAGGATTGTGCTGAAGATGAACTCAGCACAGTGCCTGGCACAGAGTAAAGACTCAGGGCCTGGGATCACCGTCAGGACTAAAATGCTTCCTCTACAGCAAGCACTCAGTAAGGGGTAGTTACTAACCTCCGAGCCTCCCACTTCCTCCAGTCTGCCCTGCCAACTCCACCTTTCCAAAACAGAGTTGTCATCAGGCCACCTCATGCCTCAAAACCTTCTGTTGTTCCCCATCAGCTGTAGGTTGAAGCCCTCCCTCTGCAGCTGTAGTTACAGCCCTGCAATCCAGCCCCACCTACCCTTCTCACTTACCTCTTGCACTAACTCCTCTGTCAGCAATTGGCATCTCCCCCTGGTTCCCAGTCCTATTGGTCATTCCCGTCTCCCAGCCTCCGCATGTGTTTCCAGTCCCTCAATGTTCTCCTCCTCCTGCCCCACCAAATGGAATCTTCCCCATTCTTAAAGACACAGCCTCTTCTTTGAAACCCTCCCTGACCTTCTGGAAGCCAGGGACTATGGTGTACTTCTCTGGTCCTCTTTAGGCCCTAAAGCAGGCAGGACTCATTCAAATGTGTTGACATCAGAGTTTGAAGCTAATGAGTCAATTTGGGTAGTCAACCTCCTGACCTGCTCTCTCCCACACAAAAGCCTCTAAAAGGTATGGCCAAGGCTGCAGAAAGGGTCTGCAGGGGCTGAGGGTGCCAAGGACAACAATTCCTGACACTGTCTCCCATAACTAGAACTGCTTGTGTATCCTGTTTCATCAGGCGTGTGTTGACACCTGTGATCTCATTCACCTCTCACAGTCCTGTGAGTAGAAAGGCAGATTCATTTCCAATAAATCAATTCCCTGTGGATCAAAACATAAAACCAAGTCCTTGGAATCTATTTACAGGTGACCACACTCAGCCTGAGAGGAGGAAAAGTTAAGAAACAAAACACTATTGGGGAAAGCTTGCTAGGAAGGGCTGCTGCTTGGCAATTCAGGCCCCTGGGTGAGGACAATAAAGGTAGGACTGGATTGCAGAGGGGAGTGAGGCAGGGGCCCACCCAGCTTCAGGAAGAGCCTGCGGAAGAATGGCAATTGCCAGCTAACCTGGCATTTGAGAAGCCCTGGTCAAAAGTCAGGGTTGGCAGCTACCCACCTTCCTCCAGGAGTGGGGGGTCGTGATCACTGCCCGCACCCCTCCACATGGCTCCCATATTACTCCCATGCTCCCAAATCTCTAATTAGCAAAGGGGCCTGCTGTGTCCTTTCTCTCATAAATACATTAGTCTATTTCCTAGTACTTTGGATACCCTGTAACCATTGTTATTTGCAATACTATCATCTAATCAAAATACACATTTGGTAATTAAATGAGAAGGATTAAATATCAGCAATTGAAATTAATAGCACTGCATTTTAAATATTTTAAAGTGGATGCTCTTCACATATTTGAATGTGCCTATTTTAACCCGATCCTCTACTTGTATTATTGGAGAAAAGCCAGGCTTTGAGAATGTAGAAAAAACATTGTGGAGTGGGGCTCCTGAGGAAAGAAATGACCATGTGGGTATAAGGTCCAGTTCTGGATGCCCTGAGCTGCCCACTGGCCCAGGGTGTGGCATGGACGTACCATTGGGAGAGGAAGAAGTGGCGCTGGACCAGCAGGGTCAGGAGGAAGTACACCACCCCTTCCACCACCATGGCAAACAGGTTCTTCCCAATCAGGTCCCAGTGGAACGGATTTGCAGAGTGCTCCTCACCTGGGCATCAACAGGAATTGAGTCCACTTCAGCCGCCCCAGCTCACCCCACAGACCTGGCCACAGCACAGGGCCCACTAGACCAGGCCTTATGTGGGAACTGAGCAAGAGCCAAACACCCGCCTCATAAGGGCTGCCCTCCATCCCTCCTGTGGCTCCCCAGCCATGGAAACAGAGGCACCCTAATCCTCTCCAGCTGGCAGGACACCTCCAGCCCAACAAGGTCCCCTCCTAGCACCAGCCCCTGCCACAGTCTGATGCAGGAGCCCCCCCGGTAACCCTCCCAGCTTTGGACCCAGGGCCCATGCTCCATGGGCCTCGGCTACCACCCACCAAACCGGGCATAGACATCTGTCACAGCCTGGCTCAGTGCAAGGTCAATGAGGCCCCGGCCCAGGCAGAAGTGGGGGAAGACAATGAGCAGCTTCCTCAGCACGGCGTTGAACCTGAGCAGCGTCTGAAACAGAGAAGTAGGACTGTTGGAAACGGGGCAAACCCCACCCCCCCTCTCTTCAGCAGGTGGGGCCCAGATGCTCTCACAGGACAGCACAGGGCAAGGCCTGCAGACAGAGAGTCCTTGCAGCCAGACTGGCCACTGGAGGGATTTGTCCAGCAGAGCATCATGGGTTTGCAATGGAGGTCATGAAGTACTTACAAGCAGTGCCTCAAGGCCAGGCCAAGGAGCTAATCAATTAAATGACCAATCAAGGACTGGGGCTCCCTGCAAGTTTCTAGTGGGCGGGAGCTTCCCCTTTGTCTAGCCAGGCAGCATCTTCTAAACATTTACTATGCTCAGTACCATGTGGGCACCGAGGCTAACTGTGAGGAACCTGCATTACTGTCCTTACCCCTCCCCTAGGTGACTCTGGGGGTGACAGCAGGAATGTGCAGAGAAGCTGCAGCCCTCCTGCTGTCCACTTAGGGAGCTCTCCCTGCAGACTCACTTTGAAACAACAGGAGCCCTCAAGGCATTTGTTAACACCAGGCCCTGAGCCATCTCCAGCTCTGCTTTTCAGCCCCTCACAGGGCAACTACCATTGTCTAGGGAGAGGAGGGTTGGAGACTCTCTCTGGGGTCTGTGTTAAGCCAGGGACTTGTTTTCAAGTGGTCGGACTTGGCATGTTGGGCAGAGCCTCCCCTGAGAAAATAGAAGGGACATCGAGGCGTACGAGGCCAGCATAGCTCCTGGCTGGGCCACTGCTGTCCATTCCATCTGGCTCCTCCCAGTCCCACAACCTCCTCCCTCTCCAGCCTCCACACCTGCGCCCACATTACCTCATCCTTCCCTGCCTACCCTTTCTCCCCACTCTTTCTGGAATCACTGTGCTCTTTGGCCTCTAGGCCTGGGCATGTGCAGGCTGTTACCTATTGCTCCAAGCAGGAAAGAATGCTCTTTTCCCTTCTGCTTTCTTAAAGATTCCTGTTCTTCTTTAGACAGCTGGCTCAGAGAGTGCCTTCCCTTACAAGCCTTCCAAGATTCCCATGAGAAAGTATCCATTCCTCTCTCCCAGCACTTATCACATTCCCATGATTAATTTTTTAAAAATCTGCCTACTTTCTCTACTAGTCAGTGGGCCCCTGGAGGGTGGGCACTGAGTCCTAATTATTTTTTTGTCCTTCCTAAATACCTGCACAATGATTAGCTCAGAGTAGGCACTTCATTATTTATTAAATGGGCTAATAGAAATCTACAGGCTGAAATTGAACTTCCTCCACCACGGCTCCCCCAGCCCCTGCAGCCTGGCTCTTCCCGCTGCCTCTGGCCTGCAGCATGTTATCTGCCTCGCTCCTCTGCTGCTCTGTCACACGCTGTATTATGGAGGATCATACACTGTGGCTTATATCGTTGCAAACTTCGTGGGCAGGTCCTTTTCCGACTGGAACGGGAGCCTCTGGAGGGCAGGACGAGTGGGCCACGCTTGTTTATATCAGCACACACCCGGCACGTGGTGTTCAGCTGGTAAAGACCTCCTGATCTCACACGGGCCGGCAGCTGCTGGGAGCTGGGGAGCTTCCTGTGGGATACTGGGGGTTTCCATAGCAGCTGTGTATCGGATAATTTACATGAAAATACCAGGTTTTTGAAGGCGGGTGCTTAGCAAATGTTGGCTAAATGGGTGCAGCCTCAGAGGGGAAAATGTTCTGAGTTGCTTTAAGCTGGCTATTTAATTATTCTGAAGGAAAACTGTCTTAAGACTTAGTGGGCTGTGAGCCTGTGGCAAACACAGCTCTGCAAAGCAGCACTTTCAGTCACCTGGGTGCTCTGGCCATCTGCTGGGGCTGTGTTCTTATCCCCCCGCCTTTCCAGAGTCTGACTCTGACATGCTGAATTTCTTATCATTCATGGGACAGATGAGGCTTCGTTACTTGCCTAGCAGCCACGAAACCCTAACAAGATCTGGAAAGAGTCAGTCTCAGGGGTCCACGGGTCTGGGCGGTTCATGGTGGGGCCTCCGCACAGATTTGTCCTGTGTTCCCCAGTGGGGCCCAGAGGCAGGTGGAGGTGGGTGTGGCAGGGCAGCAGTGCAGATGTGCTGGCCGGTCCCACCCTCTGAACTGGGAAGAGCTAATGAGGAGAGGAAAGGTTGAGGCGCCTGGGGACACAGGCACGTGGTGAGGCAAATGTTCCAAGGACAGCCACAGCCAGGACTCAGACACAGCGGTGGGGACTGGGAGTGTGGAGTGTGGAGTAAAGACAGCCCTGCAGCGACTGCCTTCTTTTTTTCCCCCTCTTTTTATGATTCAGTTTGGCCATCTGTCTCTGGACAGGGGGAGGTCAGGTGGAAGGGACAACTGGGCTTGGCAGCTCATAAAAGTGAGGCATTCAGCATGGAGAACACCCAGTCTCTTCATCAAGATTAACTTGCCCAAGGAATAGTATATGTCAGAGTGTTACAATTTCCATAAGAAAGCGGGAGAAAGACCGTATAGGGATCTGCTGATGTGTCTCCAGAGCACACAGGAAACTCAAGTAAGAGTTTGCCTCTGGAGAAGAGAACTGCATGAGTGGGAAACAGGGGTAGGAAGGAGATTTTTTCATTGTATGCCTTTTTGTTCCTTTTAGATTTTGAAATTACCCAAATGTATTGATGTGTGTGTGTGTAAAACCCAACACCCAAAGTCCCTGAGAAAACCTTTCTGAAAGAGTAAGCAAAGCTTAAAGTTTATTGCAAGAATCAAGTTTTGCTTGCAGAATAAACACAGAAAACCATTTCATTCAGAGCACAGAAATGAAAAAGGTGCTTATAGGAAGGAAAGAAGGAAGAAAGAAGGAAGGATGGAGGGAGGGATGGAGGGAGGATGAAAGGAAAAAGGGAGAGAGGGCAGAAGGAAAGAGGAAGGGAAGGAGGGACGAAGGAAGGAAGGAAGCAATGAAAAAGGAAGGAAGGAGGGACGGGGGAAGGAGGGAGGAGGGAGGAGAAGAAGGAAAGAGGAAGGAAGGATGGGAGGAAGGAAGGAAGGAAAGGAGGCAGGGTCGGGGGTAGGGAGGAAGAAAGTGGCACTCATCCGCATACAGCTGCTACATGTACGATGCTTGCCCCTGGCTCTGCTCGACCAACACATACTCTACTATCCTACTAATCAAACAAAAAAGCCAAGAAAGTTATGCTCACCCGGTTATTCTCAAATAATTCCAAGATGAAGGTAATAGCACTGCTGTTGATGCCGATGAACAGATTAGCACAAGATAAAGCCACATAGGCTGTGCTGGGGACATCAAACAGGAAGGATGCTGGGTACATCATGGGAATGACCGCCCATCTGTGTGAAATGAGACAACTCAGAGTGATGGAGTTCCACATTCCATTCCACCTACAATACGTCTGGATATAATGCACTCCCCTTACACCTGAGGTGATGTGTGTGAACTGGCCAGAGTCCCAGGGGACCAGAGAGATACTCCATTTGTTGGTCTCTGTGCCTCAACTTTAAATGGAGATAATGATGCCTGCCTTGACCACTTCATGGGGTTTTGTGAGGAGCAAATGGGCTGCTAGCTGTGTATATACTCTGTAAACTACAAAGCCCTGTACAATTCATAGGAGGGTTCTCCAGCCTGCAACACCTCCCACTCTAGCCTGGGTCAGCAAAGCCCAGCTGAGGTCATCTCAGATGAGCCCAGTGAGCTCATCTTCACAGCTTATAGTCAGGTTGGTTCCCAAATTCTCTATTTCCAAGAGAAAGATGTGGAGAACAATGCTTTGGCAAGGCTCTACTGGCCCACAGAGGAAGGACCAGGATCACTATTTTCTTTTACAGATGAGGAAACTGAGGCCGAGATGGATGAATTACTCATTCAAATTTACACACGTGGGAAAGAAAGTTGCATGCTGGGCCCTGTAACTCTGCTGATGTAACCCCTGTGTCATCCTCTGTCCCTGACTCAGGAGGAGCTTTTTGGCCGGAGTCTTCTACTGTGGGCGGTAACTCTTGGCCAGTTCACATGGGGACACTGAGGTGGACAGATTGGCCACAGATGAGTGAGAGTCAGAGCTGGGTGAGGGGTTGGGGAATGGCTGCCCCCAGGCTTTGGTCAAGGCCTCAGTTTGAGTAGGAGATTCAGATCATGTGGGACTTCTCTCATTGTCACTGACAGGACCAGGCCTCAGAGATACCTCTGTCAGTGGAGTCAGAATCAGAAGCCAGACAGATCCCTGGTTATCAGCTTCAGACCCTACCTGGGGCCGGAAGCTAAACTTGTGGGTGCTACCACCACAGGACAGCCCAGGTTTTCTGTCAGGAGATGATCCCCCACCCCCACCACCAGGCTTCTCTTCAGAGGCATTAGCTAATGGCCCAAACGGCTTACCCATACAGCAGGAGCAGTGCCACAAGGGCAGGAAGGTTTTCTGGAGAAGTGTAGGCTTTCTTCTGAAACCCGATGAAGATGCCCACCACCAGCCCAGCACTCACGGAATAATTCATCTCGGAAAGAGAAGAGGAGAGCAAGTCACTTAACCTCTCAGACCTGCTGCCAGCTCTGCAAAATGAGGGGTGGGGCCAGGCTCCTCCAGCTCGTAGGGTCTGGGATTCTGATTCGACTTGCTTTTTAAACAGTTCTTGGTTGGCAAACATATGTTAAGCTGTCACTAGTCCTCCTACCCCACCCCATGCCCTACCTCCCTGCCAAGGGAACCTTTAGTTTGTATCTTTTGAAAGGATCAATTACAAAATTCTGCCTGGTCTCTCACTCTTTCTATTTGGTCATAAAGTTTTGTTGATTCTTCTTTCTAAGCATGTCTTCAGAATTCAGAAAAACTTAAAGCCTAGTTCTTGGCTTCACAAAGCTCAAATAAATAATGATACCCTTTTTAAACAATTTAGTCCTACAGCCACTATACTGGGCACAGAAAGGGGACGGCAACAGTGGGGTTAGGGGAGGAGCCATGGTGATCAGGAGCAGGGCAAGAACCAGAGACGGGCTTCCTCAGGGGGCAACCTGCCGTGGGGTGTGGAGGCCTCAACGGGATGAGAAAGATATCCTTACAGGAGGCTGATCTGGTGCAGGGTATCAGAGCCAGAGCAGAACGAGGAGGACCTGCATGCAGCAGAGGCAGCTGGAGCAGGGAGAGGACGGCATCCACATGGGGAGGGGATGGTGGCAGAGTTGGGCACTGTTCAGGTGTATAGGTCCGGTAGATAAATGAGTTGGGAGTGAGAGAAGCCAGCGTCTCACTGTTGGAGAAGGGAGTTACAGATGTGGAAAGAAAAAAAACTAGAATGAGCCCTGTGGAGTTGGTTTTGGAGAGCTCATAGTGTTCACTGTATAGGTAGATAGAGAACTATAGATAGAGGTGTGTGCATACCTGTGTGTGTACATCCATATCTTCCCTAGTTCTATCACTGAGAAGGCCTGGGACCAATGGTGCTCCAGAGGCAATGAACATATCTAGCACTCAGACCTTGGCTTCTGAGGGCCACTTCCCACTGGCAGGAACCAGGGCTTCTTGGGGAGAGGGTAGGAATGGGGATAATGGAAGGATGAGCCTGGAATATCTTGCTGTGCCATTGAGCATGGAGGAGGTCCAGGGGCATGAGGACCCAAGTCAAGACGATACAGAAGCCAGCTTCAACGGCCCCCCACTGACCACAGTGGGGATAATGTGAATATCAAAATAAATAATGATAGTCTTGGATCATAGTCCATTGATTAACACATGAACCATGACTGCATACAGAGATAAATAAATGGATGAATAAATGGAAAATTGTATAATGAATAGGATATTTATATATCTTTGAAGTGCCTCTACCTGAAATTTGTATTTATTATAAAGGGGAAAAGAGTAATTTTACAGTGAAGAAGCTCAGCAGACACCTTCTTAAGTGACCGAATTGAACATCATCAGTAACAGAGCAAATTGAAATCAGAAGCCACCTGATAGGATGCAGTGAGAACACAGCATCTGTTTGCTGATACTGCTGCCAAGATGCACACCCTCAACCTGGGCAAGAGGAAACCTCAGACAAGCTCAGACCAAGGGACATTCTGCAAAATAACCAGCCTGCAGTCCTCAAAGTGTCAAGACCATGAGTGTTAACAAAAGACTGTGGAACTCTTCCAGGCTGAACGAGACTAAAGAAACAGCACAATCAAATGTCATGCATGATTCTGAGCTAGATCCTTTTTTCTGAAAGACATCACTGGGGCAATGGGCGAAAGAGGAGTGGGGTGTGAGGATTAGGTGGTGATGACACATCAGTGCTGGTTTCCTCATGTTGACAGTTTGTGTTGTGGTTGTATGGGGTGTATCCTCGTTTGTAGGAAGTATACATCGGACGTGCTGAGGGGTGTGAGAGAGAGAGACAGGAAGAGAGAAATAAATGAGAAGGGGCATCTTGCTGAGAAGTTACTTTCAAATGACTAAGAAAAAAAGGTTTCAACTGTACTTGTGACTTTTCCATAAGTCTGTAACTGTTGCAAAATTTTAAAGTAAAGAAAAATAGATGACACATATAAGAATTTAAAACATCATATATGTGCTAAGTGAATTACATAAGCAATAATTGTTTGTTCCTTCATTCAACTTTTTTTTTGCCACTGGCTAATGGTGGTCCTAAGTTCCAAAATGATGGATCGCGGAGGTGAGATTCCAGGCCAGCTTTAAAATTCTGGAGCATCAGAAAGCCTGCTAACATGATGCCTACCATCTTCTACCCCTTCATTGGACTGCCAGCTAGTATCACCTCCCACCTCAGATGTCCACTCTATCCTAGCTACATCTCTCTCCATAGGCTCAGAGATCCCTGTAAGCGCACACGCGCGTGCGTGCACACATACACACACACAGAAACACGTGGGCCAGCCCCAAGTGTGTAAATTCTATTTCTTATCTTTTAAAAAAAGTAAAATTAAAAGCCTCCGCACTTTTCTAAGTAACTTTTCGGTACCGGTGGGCCTAGCTCCTTTTATATTAGCATCACAGGGCCAATGTGGTACCTGCAGTTGATGCTCTTATCCAAAGAAAGGCTTTCAGGTTCTGACCTCCTCCCCGTGCATTTATGAGTGTTTCCTCGTGTAGACAGAAGAGAGAGGAAATAATTTAGTTGCTACTGATAATCTCTGGTTTTGTATTGTTAAGTGATAGCTGCTTACTAAGCTGAGTAAGATAGAAATCATATCTTCAGGAATTCCAATATTCACCATCATTTTAAAAAACCATGGATGAGAAGGTCATTTGTGTTGGTCTCCATCAGTTGGTATATCTTATCATCACATGAAATGGAGGCTCATGTTGGTCTTAAAATGTTGAGATTTTACTACTCAAGACACCTAGAATAAATTGGGGTTGATGTCATAATGATCCCTGTTACATTATAACTAGGCCTTTACTACCAATTCCTTTGACCCTGCAGCCTGTAATAGGGTACGCTATCCTGACCCCTCCCTACCCCCACCAACCTTGGTTGTCAGGAAGGTGGTAGTGTGCTATTGATTTAATAAATATTTTTTCTTCATTTTTCCCTGTAGCGGTGGTTAATCTAATAAGTGAAGGTCTTATTATTTTGGCCACTGGCTGGGGTTGCCAGATTTGGCAAATAAAAATCTAGGATGCCTAGTGAAATTTGAGTTTCAGATAAACAACCAGGTTTTTTTTTTTTTTTTTTTTTTTTTTAGTGTAGATATGTCCTGTGCAATATTTGAAGTAGCATATGCTTATACTAAAAATTATTCATCATCTGAAATTAAATTTAACTGGGTGTCCTGTATTTATCTGGTGACCCTACCACAGGGAAAGTTTTACCTTTACCCTTTTGAAGGTGGGGCAGGATTTGAGAAGGGGACTTGGGGTGAAAGACCCCTTCATATTACCTTCTCAGCGCCAGACTGATGCCAGGAAGGCCAGACTCATGCCTGCGGTGCAGTGATTATTTGATGGGTCAGAAGACCCCTCAGTGCAGGACATAGAGAGCCCCCGTTCACCAGTTGTTAAGCTGCACCCCACAGCCTTTCCTAGCTTCGGGCTCCTAGTTCTGTGCCTTTCTGAGAAGATGTCAAGGGACAGCAGATACACAAGGCCCTTGGCCCAGTGCCTTTCAGCAGCCCTGGCACCGTGAGAACCCCTCCCCTCTTGGTCTGGTCCTTCAGAGCACACACAAGCTCCACCTTGGGCCCACGGAGGGGAGGGAGGCGCTGTAAACTGACACTTACGATGTCCCAGAGGAAGTTGGTCACCCAGTAGGTGGTGGGGCTCACTCCACTGATAAACTGGAGGTGCTTGGATTTGTTCACCCGCTCCTGGATCAAATAAAGGACAAAGCTGGCTGGGACGAAGGACATGGAGAAAATCACGCAGATGGCAACCACAGCATCCACTGAAGTGGTCAGCCTGCAGCAGGGCCAGAGACACAGGGAGAGGGCGATGAAGAGGGAAGAGCAGAAGGAGGAGAAGATACAAAGTCAGGCTTTGGGAAGGCCTTACACCCGCCCAGGTGTGGCCTCCAGGTTCCTCTTCTCTACCTTGAAGCTGTCACTCCACTAAACTGTCTTAATCCATATGGACCAAGGTTAAATGGGTATTTGCGGGTTGCCTTTCTATTTCATGTGAATATTTCTAGACAACCTTTCTTTTTATTATATTCTCTAATTATTTTTATGGTGTATAGAAATAGATGTTTATATTAATCTTATGTACTGCAATGCTCTCATTAGCTCTAATAATCTGTCTATAGAGTCTCTTGAATTTTCTATGTTGACAGACATACGGTCTGTGAGATTTATCTTTTGTTAATAATCATCTTGTTAAATCACATTTTCAAGAAGTACATCGTAACACAAGGAAATGTTCATGATGTAAATTTAAGTGAAAAGAGGGCAGGCAAGTTGTACAGGGACTTGGCTCTATTTATTCTTTCCTCGGACAAATAGAAGGCATCTGGCTGAGGGGTAAGTTGGGGCTAAAGCCAGCCTGAACTTTATGTACAAGCCATAACCCCTGGCATGGGACAGTGTCCACCTGCAGAAAAGAGCATTTTTACTAATTTCCACAAAGGTATCCTATGTGGTAGTCACTACCTTGATAAAACTACAGATCATATCATCCATACACGTAGTAAGCTTAGAACAAATGACTGGAAGGAGACACACGAAAGTGTGGCTGAGTGAGAATTAACAGAGGACAGTCTAGGGCCCTAGGGTGTCCAGAGGAAGACACCAAGGAGCCAAGGCCCAGGTTTTAGTGGATGACCCTGGGCATGTTCACTGGCACTCAGCGTGTGCTAGGATAGTAAAATCAGGACCCCACAACGTTGCTGAAGTTTGCACTAACAAAGGTGCTCCTACCAACCCCTCCTCCATGTAGGCCTCAAATAGAGTGAACATACTACAAAACGCACAAGGCCACTGTCTCCACTGGCTGAAACTGTGCAAGAAGAGCCTCAGCTTGAGGGTAGCAAAGCTCTGTCGACATCTCCAAAGTATGCTCTTCTGAGGAAATTCCTGGAATCTAAGATAATTACTCCGAGGGAGCTGAAAGGTTTACTGAACTTTGCCAGTTCCTGGCAGCTGCTTTGCACATAGCAAAGATAATAATTGTATAAGCTCCAGGAGCAACTTGCTATCAAAAGCCAAAAGGGAATGGAACCAAATGTAAACTTACTTGCCACATAAATGTTGGGGAGAAAGAATGACCAAGAGGTCTGGTATGTGAAGTGTGAGGCACTTATTTGAAAGTCGGATGTTCATATGTGCCTGACTAAACAGCATTACCATCCAAATCAGCACTTCGCGGTGGTGAGAATCCTCTCAGGATGTTCAAAGAGTGGAGAAGGTGACAAGAAAGTGGTGAGGCTGGGGCTGTGGTGGCTTACACTGTAATCTCTGAGAGCTGCTCCTTGGTCAGGTTCAGGGGTTGGCTAATGACGGTGATTCCATACTCCTCGGGGCTCCTGTCCTTAGGCAGGCTGGCCCGTAAGATGGCGTTGTGGGCCACATTGAGAAAGCTGACCAGGGCATGCCAGCCTTTGTTATTAAACCACACCTAGAGGGTGGAGAGGACATCTGAGACGCTGCACTAACAGCTAGTTAAAGCAGAAATCAGTGAAGGAAAGGAAATTTGAGAAGCAGGAAGGGTTTGGTAGCTGGAAGACATTCCTTGCTAGATTTCAGCAGGAGGAGGGATGGAATTTAATGAAGGTAGGAAAGTAAAAATAAAATAACCAGCTCAGGTAAATTTTTAGCTCCAGAGCAGATTATACATAGGTCAAGTACCTTAATGTTGTCTTCAGTTTCTAGATGTTTAAGGAAATCAGGTATTTCTTTAGAGGCCTCTCTAGTGATAGGGCCCTAAAAACCATGTAAACAAACAAACAAGACGGTTTTAATTTTTTTTTCCTGTTATCACTCATGAGAGTTTCTCATTCATGGTAGTTAAGCAAGTCAAAAATCCTACTCAAATCTCCAGTCTGTTTACATACCCCGCTCACATTCATGATCCGGCCAAGGTCGCTTAAAAACCCAACAAGTGCTTCCCCCGTGATGGGGACGACTGGGAGCTTTCCTCCAATGGAAATTCCTCCATACCTGACAAGGAAACAGGAAATCCTCAGACCAGGGCCACGAACTTCACGCCTACTAGTAGCTCTCTCGGGTTTTGTAGGGAAACATGAACTTTCGGGGGAATTGCCTGGACCAGCGAGCAACATGGCTCCACTTTACAAACCAGCTTTTAACTCTTTTCCCACTGCTGCTGCCTCCAGGAAGGAGTCCAAACCCTCATCCTGGCCTCTGAGGCCCTTCTGCATCTGGTCTGTGCCCCTCTCCAACTTCATCCTTCCTCAGCCCTTCCCTGGAGTGGCCTATTCTGGACATATCGAGTCACTTCCAGAGCTCCTCATGGCCCAGACTGCCTGCATGTCTCTGCCTTTGCATGGCTGCTAGCTCCCCTCGGCACCTTTCCCTTTTGGGAGCATCGAGCCAACTCCAGGTCCTCTTTCACATGTCACATGTCATCTCCTCCCATCCCAGCCAAGGACTCCTTTTCTGTGCCACCTCTGTGCTTTGCAGGTACTTCTAGCAGCACAGGACCCATCTTCATCCTGTCATCCCTACCTCTCGGGGCTTCTGTGCCTCACACCTGTTCAGGGAGGCCCTTAGCCTCTCCTGCCTGGACTTGTGCTCTGCTTCTTCACTGGCCCTGGGATCTATCTCCTGTACTGCCCTGGAAGTCTGAAGTGACTGTGTGGAAACACCAGTCTGAGTGCATCACTCCCTGGCCTCAAACCCTTCAAAGGCAGGGCAGAAGCCAAAGTCAACAGAACAGAATGAATTAGCTGGTTATACCAAGCAGAGGAGGAGCTCTTTCTCAGGGCCTTGAATCACTGCCTCACTCCTACTCTCTGTCTCAGCCGAGGCCCCACAGGTCCCTCTGGAGAGCAATCCTGAAAGCCAGATTTCATGTGTACGGTCTAGAATCTGCCCAGGAAAGCACATACATGTCAGCCCCGCACCTGTTCTGGAGGTGCAGTTCCTGAGGGAGGCTGGGAGGCAGCAGGCTCCTAGAGTCCCACTTGGTGAGGTTCTAAACCTCTGGAAATATTTCAACCTCCAGGATGCCTCAGGAATGGGGTGAGTCTGGGGCTGGCCCACACTCCCTGAAGCTTAAAAGGAATGGGCCAAGGAGTGTCCCGGGTTTAGGCTACAAGGCCCTCTTGTTGGAGTATTATAAACTGTTATATACTTGGAGGTTTTAGAAGCTTTTTTTGGGTGAGAATGCTCTGAAACGCCACATCAGGGAATGCCACCCCCACTTATGTCCTCCAAGAAGAGGCACCACTGAGTGTCTTCTGAGTCTGGGATGTCCCTAGCCACATATTCTTCAGGACGTGTCTTGTGACTTCCTGAGCACCTACAGAACAGCCCCTCCTCATGGCTGTGAGGTGTGCCTTTTAAAAGTGTGCAATTATTTCAACAATGAATCAATCTGAGATTTTAATTCTGATAAAAATAGTTTCTTACCTCTGTTCATTGACCCAGAATTTGCTCTTTAAGCTGAAAGCCAAAATAAAATAATGCAATGAATACCACAAGTACAGCAGTGCCGTTAACTTTCTTTCCCAAACATTCATTTTGAAGACTGAAGTCTCAGTCTTCAGGGGCATTTTTGCATTTTCCGATATCCAAGCAATGCGGAAGCCGCCCAGCCCTGGGACATTGCCTGAATACACATGCAGAGAAAGGACCTATGATTTCCCCCACTGGCTCTCCAAATCATATCCCGCATGCTGGACTTTCTGAGTGGTCCTGTTGTCAGGTCATATGTCAGGTCAATATGCCTGATCTGGACCCAGAACACACGGCAATGACCATGTCAGTGTGGAATGAAGGCTGCAGCCCTCCTGTCTTCCACCCTGCAAAAATGAGACTCTAACAACCACCTGCACACCTCGGGGGAGTTCCGACTCACTCCACAGCCCAAAGTTAAGGCACTGACATTCAGTCAATCAAGGGTAAAATGACAAAATGGGAAATGAACAGATGCCAACTCTGGACCCCAGAGCTCAATCCCATGAACTGTCATTGTCATCCACCTTTAAGCACACACGCACAAAATCCAAAATTTCATACTGGAGATTTGCTGCTGAGAACTCAGTTTGGGATGGTTGCTGTTTATTGCATTCTATTTATTCTGCTTTTATTTTGGGGCTTGGATGGCATTCTTTGTTTTGCTAAATGCTTTCACCATTTGCAGTGTGTTCTAGTTAATTAAGTCAATTTATCCCTCGTTCAGGGCTCTGGCAGGTGAAGCAACAGAAAGTCCTACTAAAGTTAGACAGGAGGTTTTATCTTAAAGCCCCAGAGCCTGTGCGGACTGGACCACGCTTCCTTAGGATCCTCTCTCCTGGCATGGCATGCCCCTGTCAAGCTGCTTGTTCTGATACGGGCTGCCAAAGCTGTTCCATCCTGGATGGGGCTGATAAGAACAGCTGGAGAGCCAAGAGAACTAGATATTTCTTGAAAAGTTCATTGGCATCTCAAAGGGCAGTGATCAAAGATGATAATTCACAGTTAGAATATGACAGCTGCAGTTGACCTGGCTCGCCCTGGCGTGTGCTGGACTCAGACACTGTCCCGCTGCCTCTTTCCCACCCTATCTTTTTCCTTTCTCTTTTTTGCCACTTACTTATTTTCTCTTTTTCTTCTACCTTTTCCCCTATACTCCTCCACCTCCCTCCAAATTTTTACTCTCTCTTTTAACTAGTTAAAATATGTGGCTGCATTTTTGAATAACTTCTATGGTCTTCTGATATAACTTTTAATAATACGTGGGTTAAAATTTAAGACTGCTTGCCCTAAATGTAAAAACAAACAAACAAACAACAAAAAAAGAATTAATCTTAAGTTACATTTTACTTGTATGTGCCTCAATTGCTTTTTATGTTGAATGGGGCCCTCAAATCAGATAAAAAAGAAAAAAATCTACTGCCCTGATCATACATAAATTGAGAGAGAAAATTATCTTCTGTCCCTAGTTAATATCTTCTACAGGGAGCCAGGATAAAAAGCATAAAAGGATTTCTTCTTACCTGCTTCTTATAAGAGCAGGATACGTTTTTACCAAGAAGTCGGAGATGTTCCTGTCCGTCAGGTCTTGTAGAATTTCCGTGCTGCGCTGTGTTCTCTGAGGCAATGAGACACCCACGTTAATTACCTTGGAACTTGAGGACTTATAAGTAGTTTGTGAAACTGCTTGTTGTCTTCCAAAAATTATTTATGGATTGAGCTGCTGAGAAAATACTAAATAAAGTACTGGCATCTCCCTAGTTCTCACTTCAATGATGTGTAACTCATCTTTGATGCCTCTTTTTTCGCCAATCCATTGACAAGACAGAATGGCGTCACTCCAAAACAAATCTCCAATCCATCTGCGTTTCTCCAGCTCCAATACTGCCACGCTACCCAAGCCACCACCTAGACCACTAGAGAAACTTCCACATGGGTCTGCCTGATTCTGTCCTTGGTCTGCCAACTTCCGTTTTCCACCCAGCAGCCAGCTTGAACTATAAAAATGTAAACCCGAGCACCTCAGTCACCTTGCTTACTTATCCACTCCAATAAACCCTGGGATCAAATCTCGACTCACTACCAAGGCCCATGTGGCCGATGTGTGTGGCCCTGCCCCTCTCTGAGCTCACCTGCCACACTCCCCTCCCTGTCTCTCGGCGAGCACCTCTCTCTCCTGGTGCAGCTTTGTGCTTGGCTGTTCACTCTGCCTGGGAACTCTACCTGTAGACCCTCTCATGGCTCGCTTCAAATTTTATTCCTCGGAGAAATGTTCCTGGTTCCAGTCACTCTGTATTGTCATGTACTGTTGTGTTATCTTCATAGCTCTCATTTCCATCTGAGAGTTTCCTCCCGATGGATCTGTTTACGTATTTGTATCTGTAATCCCCCGTAGGATATCATTTTGGTGAGAGCAGGGACTTTGCCTGATTTGTGAGCTGTTGTGTCCCCAGCACCCAGAATAGTGGGTGGCATACAGATGACACAGTTGATTTGTGACATTAATGAAAGAATTTGAATAGTTCCTTACAATTTACAAATCACTTTCAAAATACATCTAGGACTGGAAGCTAGTTCATCGAAATATTTTGGAAAATTCAAAGGTGCATGGGTTTGTCCACCAGGTGGCAATATTACTGCAAATCTGGGAACACATTCCGCTTACATTCTCATAAAAGCATTCACTCTGTCAAGGGTGCTGCCCAGAAGTAGTTGAGGGGATTTTGGTGGCATTACACCGCCGTTATTGCGCACCATTCTTTCCTTTTCATACACTTTCTATCTCCTCCCCCTGTTTTCCCATTTGACTTTCCTCTTCTTTAATTCACTCTTTTCACCTTGTTTCTCTCTCTCCTGCCAGGAGGAGAGCTGGCACCTACCGAATGCTCCCTGTGTGTCGGGCACTATGTTAAATGCCCTACATACACGATCTCACTTCATCCTGACACTCTTTGAAAGAAGAATTTTTAGCTTAATTTACAGACAGAGAAACTGAGGTTCAGAACAGTTAGCTGACTTGCACTGACTGGGCTGCAAACTTGCAGGTGGGTGGCCCAGGGCCTAGGAACTGAATCTGCCTCTGTCTCCTCCTTGCTCTTTTCACTGAGTCACCTGCTTCTCAAGCTGAAAGTGGCACTCAGACACCGGCCAAGCTCCCCTGGTGGAATCCAGGTTGGAAAAATTGCTGCTGGCTGCGATAGCTTATGATAAATTGTTTTATAAAAGTTCTGCCCAATAAAATATTTGTGTAACCCTATCTCCACATATACTAGAAGTCAGGGACAGAGTGCTTCCACCTCAGGACCCACCACATTCAAAGAATGTTAGAGCAGGGAGGGTCCCTAGAGATGACCACATTGCCCCATTTCCCAGATGAGAACAACTGATTGTCTCTGAATCAGGCCCACGCCCTCTGGACTTATTCCAGGCTGAATGAGGGATTGTGTTTGAGTGGCTAGGGTGAGCAGATGTGAATAAGAGTGTGGGTTTGTGAGTGTGTGTGTGTGAGAAAGAGAGAGAGAGAGAAAGATAGAGAGAGAATGAGAAAGAGATTGAGAGAAAGAGTGAGAAAGAGTGAGAGAGTGAGAGATAAAGAGTAAGAGATAGATAGAGACAGAGAGATTGAGAGAGAAAGAGAGAGAGAGAAAAAGAGTGAGTGAGAGAGACAGAGCGCGCACAGCTCCTGTGCATATGCGTGGCATTCAGTTTTGCTCCAATGGAAGGCACGTATAATAGTGAGGAAATGCAGAAGTGAAAGAAAATGGCAGGAACTGGCTTGCCTTTTTCTAGGACTTTGGCTGTTACATTTTGTCCAGGGACCAAGGACCAACACTACTGAAAATAAGTTTCTAAGCTGGACAGACCGCGTGGAAGTAAGGGTTCGTTTAGGAAATGAAACACCATGTAGGTAGGCTTGGCCTCCCCTCCCTCGCCCTGGCCAAGAGCTCAGGGTACAGTATCACAGCCTTGACGTCCTGATGCTGGAGGGTTTTGAGTGGAGGCAGCCACAGGAGCCCTCAGCATTGACAGCAAAGCAAACAAGCAAAGCTTCCTCTTGGGGCACAGAGGACTGAGACAAGTTCCTTGGGTCCTTCTTTTGGGATCCCTATGATGCAGCAGATGAGCTGTGATTCAAAGAGAGAAAATATTGCTTGAGAAATATAAAGATACATGCTTTAGAATATAAAAAAGAGCAGGGATCGGGTGTTCTTGGCCTAGAACCATTTATAAACCAGACTGTGATAGGTGCTGTGGCAAAATCTAGTTGCTCCCATTATTTGCTCCTCCCTGCTGCCTTAGCCATAGCCTTTTTTGTTGGGTTTGTAAGTGGAAGTACTATGTGGGAACTTCAGAAAACCTTCCCTAAACATAGCACATGTGCACACTCTGCCCTCTGTTTTGCTTCATCCTTCTTCCATTCCGCTGCCTGGAAGGCAGCTCCTGCCTTATTGGCTGATGAGGCTGAGGCCTGTTTAGTGTGGAGGAGAAAGAGAATAGAACATCGTGCACCACCCACGTAGACTTTTAGATGAGTGAGAAACAAGTTGTGTCTTGTTTTATCTGCTGTTAGTTTGGGGTTGTCATCACTTGAGTTGAATCTAATTCTAAATAATTCCTTGCCCACATGATTTCATTAAATCCTCATAATAATATTATGAAATAAGCAGTTATTCCCAATTCACAGGTGATAAAATTAAGGCTCAGAGAGGTCAAGTAGTCCACCTGGGGCTCTCCGTGTCCCATACCTGTGCTTTCCCACTGAACTGCATAGCCTGTTTGGGAACAGTTTATTCATTGACAAATCATTGGACAGGGCTGTCTAAGGCCCAGCCCTGGCAAGTCAGCTGGGAGGCCCATTATCAACCACGGACACAGCCTTCTTTGATGTCTCTAAATCCCCCAGGAGATGCTCACTGTAATCTGTTCTGGACTTTAGAACTCCCAGGACAGGGTGCTGCTCAGAGCCAAGATCATTAATGTCCCTGCAAAAGATGGATGCTGGCTGTGCATGTATTTGTGTACATACCTGCAGATGTTAGAGACACAGCACATGGAGAGCTTCTTAATTAAGACTGTTAATAAGTGTGTAAACACATTTCCATTTGAATGTACATCATAGCATTGCTTATAATGGTGAAAACTAAAAAACCTAAGTGGCGAATAATGGGAGATCAGTTAATTTAAAGTAACTTTAGGCCAGGAGCAGTGGCTGACGCTTGTAATCCTAGCACTCTGGTAGGCAGAAGTGGGTAGATCACTTGAGGCCAGGAGTTCAACACCAGCCTGGCCAACATGGTAAAACCCCATCTGTACTAAAACTACCAAAAAAATTAGGCGGGCATGATGGTGCATGCCTGTAATCCCCACTACTCGGGGGGGCTGAGGCACAAGAATTGAACCTGGGAGGCAGAGGTTGCAGTGAGCCGAGATCACACCGCTGCACTCCAACCTGGGTGACAGAGAGAGACTCTGTCTCAAAAAAAAAAAAAAAAAAAAAAAAGAAATTCAAACAATGGGATAATATACAGATATTAAAAGTGATGCAGATGTCTATTTATTGACATGGATGCATGTTCCTAGTAAATTATGCAGTAAATCAGATTTTAAGACAATATTTGGAATATAATCTGTTTGGGTGGCTGCAAACCAAACATTATCTGTGTTTATATCCAAGCGATGATTTTTTTTCCTTCTGACTTACCTGTGTTTTCTAATTTTTCTATAATGAGCACATATGACTTAATTTTTTTTAGTGCTTAAACACATTTTTTCTACTAGATCAAATAGGAAGTATCTGGTGGAAAATGAAGCTTTTGGTGAGTGGCTTCCTCCAGTTGGCAGCCACAGCGCCCTGTGGGGAGCCCCTCCCAGAGGGTGCAGGGAGTTTGGTTTAGTCCCCTACTCAACTGCCAGTTTGAAATGTTAGTTTGTGAGAGACTCAGGAGATACCAGGGACTCCCCTAGTCCCTCTGTGGCAGGCAGACCTGGGGCCCCGTTGTTTGGAGGTCAGGTACCTGGGGGGGCGGGAGGCCCCCGGCACCCTCGGGGCACTCTGGCAGCATGGTGAGCTTCTCCCTGGTGCTGCACCTGCAGGATGGTGAAGGGTTGACCTGTGTCCATTTCTGCTTCTGGAACAGCTGGGTGATGTTTGGGGACACAGAAGGAGTCTTCCAGGGTGTTGAGTTGCCACAGGGGTACTCCCTCATGGAAGACAAGAAAATATTCCATAATCAGCCTCAAAGTTGCTGACAAATCCCTAGGCATAAGAAATTGTGCCCAACCCTTTCCTCCTCCTCTTTAGACCCAGGCCCTTTCTTCTTATTCTCTTGGAGGCTGGTTTCTGCTCAAGCAATATCAAAACTAGGGTTTTGTGACTGACTAGGTGTGGGGCTGGGGAATAACCATCTCTAGCTTGTGGATCGTTTTGTCTCCCTTTTTATTCCTAGCAGCTCTAGCTGTTGAGAGACACAGCAACCAGAAGAGGAATTTGAAATTAGTCTGTTTTGGTCCTTATTGACAGCTTTGAAAAAGACTGAGGGAGAAAAGTTAAAATTATATTGAACTTTTAGGATTCCTGGTGGATGTCAATGGCCTTCGCTAACTCCCTTCTCCAGACTCACAACTATCACAAAGTACTGGCCACTGTGTCACTCACGCCATTCAAGGCCCAATCACACAATAGCATAACCCTATTTCCCTCCCTCCCTGCTCAGAGGCCTTTCAAATAAGTTATGGGGAATCATCTGTCAACTCAACATAGAACTTCTATGCTGAGAAATATAGAGCTGTCCAGTGGTGTGGGGGCTTCCTAGGAGGTAGTGAATGTCCCTGCACACAAGTGTGGAAGGAGAGGTTGGGGGAGTGCTGGTCAGAGACATGGAAGTGACCAGCAGAGCAGGATTGAGTGGGGCCTCCCCAACGCCTGCCATCTTGAACCCACCGTTGGGTCCTCCCAGGGGAGCTAGTCTTCTTAGGACAGGGGCGCGTAGGCACTTACGGAAGCCACCCTTCCTTCAGGCAGCGGTTGCCAAAGCCTGGCTTATTCAGGAGGACGTCTGCAAGTACCGTGAACTGCTCACTGCCTGGTTCATCCATGCTAGACAGAGTGAGACATGTGACTGGGACAGAGCAGGCGCGTGCCAACATCATGCAACTCAGAGCCTTTACTGGATAGCTGCTGTGTGCCAGGTATGTATTGGAGGCACCGAATGCTGCCTTGGGATGGCGCTAGCTCTCCTGGGAGTGCGGTAGGCTGCCTGAACACTCGCAGTGGTCTGATGGCATGTCACCTATGCCTCAAAAAGATGGCGCTTCAACCCATTCACCTAAGCTTTGCATTCCTTTCCCCATTCGGCCTTCCCAAGCAGTCCTGCCTGTCCACTAGGATCGCCTTTCCAAGCAGTGGCAGATACATTAAGTTCCTTTCTGCAGGCAGCCCAAAGACCCCTCCCCTCTCTCATTGGTGAAGGTCCCAGTGAAGTGGGAAGGTCAGGGCCCTTCTAAGCAGCATGTGACCCAGGTGCCCCAAACCCACAGAGGAGAATGGTGACCCCGAGTCCGCGCACCTGAAGAAGGTGTACTGCTGCCCATATATCCAGGGGTGAAGGGTCAAAGCGGGGTATTCGCCAAAAGGAGGGATAACAATAGAAAGCATCAGAGCCAAAAACACAAAGGTAGCCGGGAGCACGATCTGTGGGAGAATAGACGTGGAATAAACATGACTGTGGCATGGAGATGTCACACGTGCGCGTGCACACACATCTTCATTCTTTTAAACATTTATCCTGCAGCCTCCTAATCAGCCCCTGGTGGAGAGGGTTGGGCTTCTGGGGGAACATAATAAGCAGGGTGTGCAAAGGTAAGATGTGCAGAAGAAAACAGAATGTTCTGGTGGCCACTGAAGAATCTGAATGCAGCCCAGTGTTCAGCCAGACTTCAAAGGGCATTTCAAAGAGCAAGTCACGTGACTCACTGTTCTTTAAACCAGAGCTTCTTTTTCTAAATTAAACAACATTAAAAGAAAAAAGAGGGCAATGATTTTGATATGTAGGGTCACTGCAAAAATGAATGAAAACATGACTTTATCCCTCACTGTAAAAATA	ABCA4	HGNC:34	Homo sapiens ATP binding cassette subfamily A member 4 (ABCA4), mRNA
NM_000350.3:c.6006-609T>A		MANE	NM_000350.3:c.6006-609T>A	NC_000001.10(NM_000350.3):c.6006-609T>A	NG_009073.2(NM_000350.3):c.6006-609T>A	NG_009073.2:g.119957T>A			NP_000341.2:p.?	NC_000001.10:g.94471747A>T	NC_000001.11:g.94006191A>T	1	94471747	.	A	T	1	94006191	.	A	T	ABCA4	HGNC:34	Homo sapiens ATP binding cassette subfamily A member 4 (ABCA4), mRNA
NM_000350.3:c.6006-16G>A		MANE	NM_000350.3:c.6006-16G>A	NC_000001.10(NM_000350.3):c.6006-16G>A	NG_009073.2(NM_000350.3):c.6006-16G>A	NG_009073.2:g.120550G>A			NP_000341.2:p.?	NC_000001.10:g.94471154C>T	NC_000001.11:g.94005598C>T	1	94471154	.	C	T	1	94005598	.	C	T	ABCA4	HGNC:34	Homo sapiens ATP binding cassette subfamily A member 4 (ABCA4), mRNA
NM_000350.3:c.6006-2A>G		MANE	NM_000350.3:c.6006-2A>G	NC_000001.10(NM_000350.3):c.6006-2A>G	NG_009073.2(NM_000350.3):c.6006-2A>G	NG_009073.2:g.120564A>G			NP_000341.2:p.?	NC_000001.10:g.94471140T>C	NC_000001.11:g.94005584T>C	1	94471140	.	T	C	1	94005584	.	T	C	ABCA4	HGNC:34	Homo sapiens ATP binding cassette subfamily A member 4 (ABCA4), mRNA
NM_000350.3:c.6006-1G>A		MANE	NM_000350.3:c.6006-1G>A	NC_000001.10(NM_000350.3):c.6006-1G>A	NG_009073.2(NM_000350.3):c.6006-1G>A	NG_009073.2:g.120565G>A			NP_000341.2:p.?	NC_000001.10:g.94471139C>T	NC_000001.11:g.94005583C>T	1	94471139	.	C	T	1	94005583	.	C	T	ABCA4	HGNC:34	Homo sapiens ATP binding cassette subfamily A member 4 (ABCA4), mRNA
NM_000350.3:c.6031_6044delinsAGTATTTAACCAATATTT		MANE	NM_000350.3:c.6031_6044delinsAGTATTTAACCAATATTT			NG_009073.2:g.120591_120604delinsAGTATTTAACCAATATTT			NP_000341.2:p.(His2011SerfsTer3)	NC_000001.10:g.94471100_94471113delinsAAATATTGGTTAAATACT	NC_000001.11:g.94005544_94005557delinsAAATATTGGTTAAATACT	1	94471100	.	CCCATATTTTGATG	AAATATTGGTTAAATACT	1	94005544	.	CCCATATTTTGATG	AAATATTGGTTAAATACT	ABCA4	HGNC:34	Homo sapiens ATP binding cassette subfamily A member 4 (ABCA4), mRNA
NM_000350.3:c.6050G>A		MANE	NM_000350.3:c.6050G>A			NG_009073.2:g.120610G>A			NP_000341.2:p.(Cys2017Tyr)	NC_000001.10:g.94471094C>T	NC_000001.11:g.94005538C>T	1	94471094	.	C	T	1	94005538	.	C	T	ABCA4	HGNC:34	Homo sapiens ATP binding cassette subfamily A member 4 (ABCA4), mRNA
NM_000350.3:c.6068T>C		MANE	NM_000350.3:c.6068T>C			NG_009073.2:g.120628T>C			NP_000341.2:p.(Ile2023Thr)	NC_000001.10:g.94471076A>G	NC_000001.11:g.94005520A>G	1	94471076	.	A	G	1	94005520	.	A	G	ABCA4	HGNC:34	Homo sapiens ATP binding cassette subfamily A member 4 (ABCA4), mRNA
NM_000350.3:c.6071A>G		MANE	NM_000350.3:c.6071A>G			NG_009073.2:g.120631A>G			NP_000341.2:p.(Asp2024Gly)	NC_000001.10:g.94471073T>C	NC_000001.11:g.94005517T>C	1	94471073	.	T	C	1	94005517	.	T	C	ABCA4	HGNC:34	Homo sapiens ATP binding cassette subfamily A member 4 (ABCA4), mRNA
NM_000350.3:c.6077del		MANE	NM_000350.3:c.6077del			NG_009073.2:g.120637del			NP_000341.2:p.(Leu2026ArgfsTer35)	NC_000001.10:g.94471067del	NC_000001.11:g.94005511del	1	94471066	.	CA	C	1	94005510	.	CA	C	ABCA4	HGNC:34	Homo sapiens ATP binding cassette subfamily A member 4 (ABCA4), mRNA
NM_000350.3:c.6077T>C		MANE	NM_000350.3:c.6077T>C			NG_009073.2:g.120637T>C			NP_000341.2:p.(Leu2026Pro)	NC_000001.10:g.94471067A>G	NC_000001.11:g.94005511A>G	1	94471067	.	A	G	1	94005511	.	A	G	ABCA4	HGNC:34	Homo sapiens ATP binding cassette subfamily A member 4 (ABCA4), mRNA
NM_000350.3:c.6079C>T		MANE	NM_000350.3:c.6079C>T			NG_009073.2:g.120639C>T			NP_000341.2:p.(Leu2027Phe)	NC_000001.10:g.94471065G>A	NC_000001.11:g.94005509G>A	1	94471065	.	G	A	1	94005509	.	G	A	ABCA4	HGNC:34	Homo sapiens ATP binding cassette subfamily A member 4 (ABCA4), mRNA
NM_000350.3:c.6082A>G		MANE	NM_000350.3:c.6082A>G			NG_009073.2:g.120642A>G			NP_000341.2:p.(Thr2028Ala)	NC_000001.10:g.94471062T>C	NC_000001.11:g.94005506T>C	1	94471062	.	T	C	1	94005506	.	T	C	ABCA4	HGNC:34	Homo sapiens ATP binding cassette subfamily A member 4 (ABCA4), mRNA
NM_000350.3:c.6083C>T		MANE	NM_000350.3:c.6083C>T			NG_009073.2:g.120643C>T			NP_000341.2:p.(Thr2028Ile)	NC_000001.10:g.94471061G>A	NC_000001.11:g.94005505G>A	1	94471061	.	G	A	1	94005505	.	G	A	ABCA4	HGNC:34	Homo sapiens ATP binding cassette subfamily A member 4 (ABCA4), mRNA
NM_000350.3:c.6085G>A		MANE	NM_000350.3:c.6085G>A			NG_009073.2:g.120645G>A			NP_000341.2:p.(Gly2029Arg)	NC_000001.10:g.94471059C>T	NC_000001.11:g.94005503C>T	1	94471059	.	C	T	1	94005503	.	C	T	ABCA4	HGNC:34	Homo sapiens ATP binding cassette subfamily A member 4 (ABCA4), mRNA
NM_000350.3:c.6086G>T		MANE	NM_000350.3:c.6086G>T			NG_009073.2:g.120646G>T			NP_000341.2:p.(Gly2029Val)	NC_000001.10:g.94471058C>A	NC_000001.11:g.94005502C>A	1	94471058	.	C	A	1	94005502	.	C	A	ABCA4	HGNC:34	Homo sapiens ATP binding cassette subfamily A member 4 (ABCA4), mRNA
NM_000350.3:c.6088C>T		MANE	NM_000350.3:c.6088C>T			NG_009073.2:g.120648C>T			NP_000341.2:p.(Arg2030Ter)	NC_000001.10:g.94471056G>A	NC_000001.11:g.94005500G>A	1	94471056	.	G	A	1	94005500	.	G	A	ABCA4	HGNC:34	Homo sapiens ATP binding cassette subfamily A member 4 (ABCA4), mRNA
NM_000350.3:c.6089G>A		MANE	NM_000350.3:c.6089G>A			NG_009073.2:g.120649G>A			NP_000341.2:p.(Arg2030Gln)	NC_000001.10:g.94471055C>T	NC_000001.11:g.94005499C>T	1	94471055	.	C	T	1	94005499	.	C	T	ABCA4	HGNC:34	Homo sapiens ATP binding cassette subfamily A member 4 (ABCA4), mRNA
NM_000350.3:c.6095A>G		MANE	NM_000350.3:c.6095A>G			NG_009073.2:g.120655A>G			NP_000341.2:p.(His2032Arg)	NC_000001.10:g.94471049T>C	NC_000001.11:g.94005493T>C	1	94471049	.	T	C	1	94005493	.	T	C	ABCA4	HGNC:34	Homo sapiens ATP binding cassette subfamily A member 4 (ABCA4), mRNA
NM_000350.3:c.6097C>T		MANE	NM_000350.3:c.6097C>T			NG_009073.2:g.120657C>T			NP_000341.2:p.(Leu2033Phe)	NC_000001.10:g.94471047G>A	NC_000001.11:g.94005491G>A	1	94471047	.	G	A	1	94005491	.	G	A	ABCA4	HGNC:34	Homo sapiens ATP binding cassette subfamily A member 4 (ABCA4), mRNA
NM_000350.3:c.6100del		MANE	NM_000350.3:c.6100del			NG_009073.2:g.120660del			NP_000341.2:p.(Tyr2034ThrfsTer27)	NC_000001.10:g.94471046del	NC_000001.11:g.94005490del	1	94471043	.	TA	T	1	94005487	.	TA	T	ABCA4	HGNC:34	Homo sapiens ATP binding cassette subfamily A member 4 (ABCA4), mRNA
NM_000350.3:c.6098T>A		MANE	NM_000350.3:c.6098T>A			NG_009073.2:g.120658T>A			NP_000341.2:p.(Leu2033His)	NC_000001.10:g.94471046A>T	NC_000001.11:g.94005490A>T	1	94471046	.	A	T	1	94005490	.	A	T	ABCA4	HGNC:34	Homo sapiens ATP binding cassette subfamily A member 4 (ABCA4), mRNA
NM_000350.3:c.6098T>C		MANE	NM_000350.3:c.6098T>C			NG_009073.2:g.120658T>C			NP_000341.2:p.(Leu2033Pro)	NC_000001.10:g.94471046A>G	NC_000001.11:g.94005490A>G	1	94471046	.	A	G	1	94005490	.	A	G	ABCA4	HGNC:34	Homo sapiens ATP binding cassette subfamily A member 4 (ABCA4), mRNA
NM_000350.3:c.6098T>G		MANE	NM_000350.3:c.6098T>G			NG_009073.2:g.120658T>G			NP_000341.2:p.(Leu2033Arg)	NC_000001.10:g.94471046A>C	NC_000001.11:g.94005490A>C	1	94471046	.	A	C	1	94005490	.	A	C	ABCA4	HGNC:34	Homo sapiens ATP binding cassette subfamily A member 4 (ABCA4), mRNA
NM_000350.3:c.6106del		MANE	NM_000350.3:c.6106del			NG_009073.2:g.120666del			NP_000341.2:p.(Tyr2036MetfsTer25)	NC_000001.10:g.94471040del	NC_000001.11:g.94005484del	1	94471037	.	TA	T	1	94005481	.	TA	T	ABCA4	HGNC:34	Homo sapiens ATP binding cassette subfamily A member 4 (ABCA4), mRNA
NM_000350.3:c.6104T>C		MANE	NM_000350.3:c.6104T>C			NG_009073.2:g.120664T>C			NP_000341.2:p.(Leu2035Pro)	NC_000001.10:g.94471040A>G	NC_000001.11:g.94005484A>G	1	94471040	.	A	G	1	94005484	.	A	G	ABCA4	HGNC:34	Homo sapiens ATP binding cassette subfamily A member 4 (ABCA4), mRNA
NM_000350.3:c.6107A>G		MANE	NM_000350.3:c.6107A>G			NG_009073.2:g.120667A>G			NP_000341.2:p.(Tyr2036Cys)	NC_000001.10:g.94471037T>C	NC_000001.11:g.94005481T>C	1	94471037	.	T	C	1	94005481	.	T	C	ABCA4	HGNC:34	Homo sapiens ATP binding cassette subfamily A member 4 (ABCA4), mRNA
NM_000350.3:c.6107delinsTT		MANE	NM_000350.3:c.6107delinsTT			NG_009073.2:g.120667delinsTT			NP_000341.2:p.(Tyr2036PhefsTer21)	NC_000001.10:g.94471037delinsAA	NC_000001.11:g.94005481delinsAA	1	94471037	.	T	AA	1	94005481	.	T	AA	ABCA4	HGNC:34	Homo sapiens ATP binding cassette subfamily A member 4 (ABCA4), mRNA
NM_000350.3:c.6110C>A		MANE	NM_000350.3:c.6110C>A			NG_009073.2:g.120670C>A			NP_000341.2:p.(Ala2037Asp)	NC_000001.10:g.94471034G>T	NC_000001.11:g.94005478G>T	1	94471034	.	G	T	1	94005478	.	G	T	ABCA4	HGNC:34	Homo sapiens ATP binding cassette subfamily A member 4 (ABCA4), mRNA
NM_000350.3:c.6112C>T		MANE	NM_000350.3:c.6112C>T			NG_009073.2:g.120672C>T			NP_000341.2:p.(Arg2038Trp)	NC_000001.10:g.94471032G>A	NC_000001.11:g.94005476G>A	1	94471032	.	G	A	1	94005476	.	G	A	ABCA4	HGNC:34	Homo sapiens ATP binding cassette subfamily A member 4 (ABCA4), mRNA
NM_000350.3:c.6113G>A		MANE	NM_000350.3:c.6113G>A			NG_009073.2:g.120673G>A			NP_000341.2:p.(Arg2038Gln)	NC_000001.10:g.94471031C>T	NC_000001.11:g.94005475C>T	1	94471031	.	C	T	1	94005475	.	C	T	ABCA4	HGNC:34	Homo sapiens ATP binding cassette subfamily A member 4 (ABCA4), mRNA
NM_000350.3:c.6118C>T		MANE	NM_000350.3:c.6118C>T			NG_009073.2:g.120678C>T			NP_000341.2:p.(Arg2040Ter)	NC_000001.10:g.94471026G>A	NC_000001.11:g.94005470G>A	1	94471026	.	G	A	1	94005470	.	G	A	ABCA4	HGNC:34	Homo sapiens ATP binding cassette subfamily A member 4 (ABCA4), mRNA
NM_000350.3:c.6119G>A		MANE	NM_000350.3:c.6119G>A			NG_009073.2:g.120679G>A			NP_000341.2:p.(Arg2040Gln)	NC_000001.10:g.94471025C>T	NC_000001.11:g.94005469C>T	1	94471025	.	C	T	1	94005469	.	C	T	ABCA4	HGNC:34	Homo sapiens ATP binding cassette subfamily A member 4 (ABCA4), mRNA
NM_000350.3:c.6122G>A		MANE	NM_000350.3:c.6122G>A			NG_009073.2:g.120682G>A			NP_000341.2:p.(Gly2041Asp)	NC_000001.10:g.94471022C>T	NC_000001.11:g.94005466C>T	1	94471022	.	C	T	1	94005466	.	C	T	ABCA4	HGNC:34	Homo sapiens ATP binding cassette subfamily A member 4 (ABCA4), mRNA
NM_000350.3:c.6122G>T		MANE	NM_000350.3:c.6122G>T			NG_009073.2:g.120682G>T			NP_000341.2:p.(Gly2041Val)	NC_000001.10:g.94471022C>A	NC_000001.11:g.94005466C>A	1	94471022	.	C	A	1	94005466	.	C	A	ABCA4	HGNC:34	Homo sapiens ATP binding cassette subfamily A member 4 (ABCA4), mRNA
NM_000350.3:c.6125T>G		MANE	NM_000350.3:c.6125T>G			NG_009073.2:g.120685T>G			NP_000341.2:p.(Val2042Gly)	NC_000001.10:g.94471019A>C	NC_000001.11:g.94005463A>C	1	94471019	.	A	C	1	94005463	.	A	C	ABCA4	HGNC:34	Homo sapiens ATP binding cassette subfamily A member 4 (ABCA4), mRNA
NM_000350.3:c.6127C>T		MANE	NM_000350.3:c.6127C>T			NG_009073.2:g.120687C>T			NP_000341.2:p.(Pro2043Ser)	NC_000001.10:g.94471017G>A	NC_000001.11:g.94005461G>A	1	94471017	.	G	A	1	94005461	.	G	A	ABCA4	HGNC:34	Homo sapiens ATP binding cassette subfamily A member 4 (ABCA4), mRNA
NM_000350.3:c.6108_6130dup		MANE	NM_000350.3:c.6108_6130dup			NG_009073.2:g.120668_120690dup			NP_000341.2:p.(Ala2044ValfsTer25)	NC_000001.10:g.94471014_94471036dup	NC_000001.11:g.94005458_94005480dup	1	94471013	.	G	GCTGGTACACCTCGAAGCCGGGCA	1	94005457	.	G	GCTGGTACACCTCGAAGCCGGGCA	ABCA4	HGNC:34	Homo sapiens ATP binding cassette subfamily A member 4 (ABCA4), mRNA
NM_000350.3:c.6140T>A		MANE	NM_000350.3:c.6140T>A			NG_009073.2:g.120700T>A			NP_000341.2:p.(Ile2047Asn)	NC_000001.10:g.94471004A>T	NC_000001.11:g.94005448A>T	1	94471004	.	A	T	1	94005448	.	A	T	ABCA4	HGNC:34	Homo sapiens ATP binding cassette subfamily A member 4 (ABCA4), mRNA
NM_000350.3:c.6146A>C		MANE	NM_000350.3:c.6146A>C			NG_009073.2:g.120706A>C			NP_000341.2:p.(Lys2049Thr)	NC_000001.10:g.94470998T>G	NC_000001.11:g.94005442T>G	1	94470998	.	T	G	1	94005442	.	T	G	ABCA4	HGNC:34	Homo sapiens ATP binding cassette subfamily A member 4 (ABCA4), mRNA
NM_000350.3:c.6146del		MANE	NM_000350.3:c.6146del			NG_009073.2:g.120706del			NP_000341.2:p.(Lys2049ArgfsTer12)	NC_000001.10:g.94471001del	NC_000001.11:g.94005445del	1	94470997	.	CT	C	1	94005441	.	CT	C	ABCA4	HGNC:34	Homo sapiens ATP binding cassette subfamily A member 4 (ABCA4), mRNA
NM_000350.3:c.6147G>A		MANE	NM_000350.3:c.6147G>A			NG_009073.2:g.120707G>A			NP_000341.2:p.(Lys2049=)	NC_000001.10:g.94470997C>T	NC_000001.11:g.94005441C>T	1	94470997	.	C	T	1	94005441	.	C	T	ABCA4	HGNC:34	Homo sapiens ATP binding cassette subfamily A member 4 (ABCA4), mRNA
NM_000350.3:c.6147+1G>A		MANE	NM_000350.3:c.6147+1G>A	NC_000001.10(NM_000350.3):c.6147+1G>A	NG_009073.2(NM_000350.3):c.6147+1G>A	NG_009073.2:g.120708G>A			NP_000341.2:p.?	NC_000001.10:g.94470996C>T	NC_000001.11:g.94005440C>T	1	94470996	.	C	T	1	94005440	.	C	T	ABCA4	HGNC:34	Homo sapiens ATP binding cassette subfamily A member 4 (ABCA4), mRNA
NM_000350.3:c.5313-1_6147+1dup		MANE	NM_000350.3:c.5313-1_6147+1dup	NC_000001.10(NM_000350.3):c.5313-1_6147+1dup	NG_009073.2(NM_000350.3):c.5313-1_6147+1dup	NG_009073.2:g.111457_120708dup			NP_000341.2:p.?	NC_000001.10:g.94470996_94480247dup	NC_000001.11:g.94005440_94014691dup	1	94470995	.	A	ACCTTTTCGATTTCTTCTGCTGGTACACCTCGAAGCCGGGCATAAAGGTAAAGATGTTCTCGTCCTGTGAGCAGCTCATCAATTGCATCAAACTGAGGACAGTAGCCCATATTTTGATGGACTTCAGAAATATTGGTTAAAATACTGCAAGAAAAAAAGCAATTACTGAGTATCCTTCAAGGAGTGGAGGGATGACCATAGAGCTAGGGCTGGAGAAGCTTCTGCCAACGGGAAAAGGAAGCTGCTTCTTCTCTTCTCCTATTTGGCTTCAGAAATGCATGGGATATTTGGGAATCAAAACAGGGGCCCTTCGGTTAGAAACTGAATCCTGTCAGATTCTTCCATGTTTCCATGTCTAGGATTAATTGAATCCCTGTTACGCCAAAAGTCAGCTTTCATTTTGGATCAGATCACCTCACATGTGAGTTTAAAAACAGAGGGAAGATCAGGTTTAAGAAAATGATTCATGATTTATCAATAATTTTCAGACATTTGGGAAGTAACTAGAAAAGATGCATGTGTCCCGATGGAAGTAAACTTCTCTATCTGTATTTATTGGCAAAGATAGCAATGAAAGAGGAGCCAGTCAGATAACTACCCACAGCGAGAGGCCTGCAGGGAGCAGGGGTAGAGTGAGTTGGGTTCCACCAACTCCCTTTGGCTAATATATTCACCCCCACTAAAAAATATATTGCCAAGATGGAAAATAAACTATACATAGACATTTAGTCTAATCTCATCCTTTTCTTCTTATAGCTTAGGGTCTATGAATAAAGGATGGATGATATAGGATGGTACAGAGAGACCATTACAGTTCCCCACAATGACAAAAGCCACCAAAGGCATGGCTGGGCCAATTAAAACTACTCAGGGAAGCAAGTAGGGTACGTTTCCAAATTAGTGGGAGCTACCCTACCATATAATCCCAATTCTGTGTCTTAAGCCTATAGTTTCTTTCTAGCGTCCAGCTCAGTTTTACCTTCTGGATGTCAGACTGTGCCTCACTTGGACACAGTTGTAACTTGATGTCTCATAAATGTGCTCATGGAAAATTCTATGATATCTTTCCCCTGCCATGGTATGATATCTCTACCCTGCCATGACTCCTTTTGTCACCATGAGGAAGTCACCTGCGTGGTCACTTGCAGGTGAAGCTGGATCTGTTGAGATGGACTCAGCCATGACCTGGCTTCACCCCTGCCTGTCCCTTTTCTGTAAACCCAGTAGGGCTGGCTATGGAGGCCAAAGAATCAAATTCATCCTGTCTGAGCCAGTGAAGCGTGCTCAGGACTCGTCCTGCCCACTGGGCATTGGGCCATGCTGAGGATGGCTTTCAGGAGAGAGGAAGAGGCCCCAGTCAAGCAGATGCTGGACAGATGTCAGCAGCACCTAACTCCACTTATAAACCAGGGCAGAGGCTTCCTCTGGGCACCTCTATTGTGTGTGCTGAAGTTTTACTGTTCAAGCTTTTCCTGCAGCCAGGAAAGAGGCAGATGAGTGAGAGCTCATCCTCTCTGTCCTGCCCATAGGGGACCAGTCTGTTTAAACACATTTTATTACAGAGAGCAGCAGTCACCCTCCAGAATCCAAGGGCACACGCCAGTTTTCCCTCTATGCTCCTTGGTCTGGCAAAGCCAAATATCAGCCTACAAATAGCCAATGCAGGTTAGGCTACCCCAAAGGCCCATGCATGAGCCCCTATCTAGAAACTCAACCCAGAGGAAGGATTCTTCATTCATCACAGGGGTTCTTAACCTGGGATTCAAGAGCTCCTGCAGGATCATAAATGTGACCTGGGGCTCAGTAAACTCCCTGAAACGTTTTGTAAAAATGTGTGGAGGGAGGTAATGGGAAGCAATGGTGCATTTTTATAGGAATAGGCTACAAATATTCATCAGATGCTTAAAAGGTTCCGTGACCTCTAAGAGATTAAGAACCACACACTTAGTGCTTCCCAGGTCTTTCCAAGAATCCATCCCAACAGAGGAATCTCTTAACTATCACAATTCAGTTCACTTTTCCATTGGGTCTATGTGTTGGGCTTTTTGGGCCATGCTCTCTGGGAGGCCTCCTTCTCTGTACAGATCTTTCAGGGCCTCAGAGCCACCCTACTATAGGGTCTGATGATCACCCTTCCTATTCTTCTCACAGGACCTGTGAGAGACTCCCTGAGACAGGAGGAGCAGGATACTCACCTCTTGCCTGCTACGGTGGCATCCCCTGAGGTCACTGTGGTGTCCCCAGTGAGCATCTTGAATGTGGTTGTTTTGCCGGCACCATTCACTCCCAGGAGGCCAAAGCACTAGGAGAAAACACAGAGCTAGCCTGGCCCTAGAGATCAAGAAGGTCTAAAATGTCAGGCCCCAGGGTAAGTGTGTGTGTGAGCTGGGGGAGGAATTTTAGACCTGGGCTGCCATCAGAGGCCACGAGCCATATGTGGCTACTAAGCACTTGAAACACATCTAAGTCCCAGTTGACACGGGCCCTGAGTGTAAAGATTCAAAGACTTAAAAACAACGAGAAATTGTCAAATATTTCATTAATAAGGTTTTCTATTAATTACATTTTGAAATAATATTTTGGTTATATTGAGTAAAATAAAAAATACTAATGAAATTAATTTTACCTATTTTCTTTTTACTTTTCTCATGTGGCTAGTGGAAGATTTAAAATTACATATGTGACTTGCATTATGGCATTATGTTCCTATTGAATAGCTCTGCCTTATGGGGAGGAGAGGCAGGCACAAGAGCTGATGTTCGGAAGCCTTTCACACGTGGTCTGCAGAGTACCCACCTCTCCAGGGCGAACTCCGACACACAGCCTGTCCACTGCTGGGCTGGAGGTGCCTGGATAAATCTGCAAGATACGAAGAAACCGGACTGAGAACTGAGACAGGGTGAGAGCAAGGAGGGGAAGAGGGAACAAAGAGCAAAGGATGGTTTAGGAGAAAACTACCAGCACTAGGAGGTTACATATTGACATGGGCAGGCACAGAGGTGTGGTGAGTACTGAGACATCTCGAGGCTGACCCATGCTCTGCAGAAACAGAACACAGAAAAGGGAATGATGCTCAGCTGGAGTGATTCTCACTGAGGCCCTGTGTCAGTGCCCGAGATGAATAGCAGGGAACACACATTGGAATTAGATGCTCTTGGAAGACGAGTTATAACACAGGGATGATGACCCTACATAAAACTGGGAACCAAATTGCTTGCATAAGCATATCAATTGTTCTATAGAAGGAAAATGGCAACATCATGCCAACTGTGGATCTAACCAGCACCTCCAAACTCATACCCATTCCCTTACCTTGGTTAGTTCATGTAGCCTTAAGATGTCAGTTTTATTTCCACCAGTAATAATTCTTTGTCTTTCTTCAGCCACATCATCATCTTCATCAACAATGGGCTCCTTAGTGGGCTCGGCAATCCTAGATGAAGAAAAGGGGTCAGGATTGGGCTGGCTGTACAGTGTCCTTGGCACTGTCCTTTCCATGGGACCTCTCTTCCACTTCCTTGCTTCTGCTTCCTTCTGGGCTTCCATCCTTTAAGACTTAAATTCTAAAAAGGGCTCCCAGCAGGAGAGGCATTAGGCATTAGGTAGAGAGGTCAGGTGCTCATGTCCAGAGTCAGCCTTGGGTTCCAGTCCTGGCCTCCTCATGTGTGATCTTGGGCATTGGACCTCTCTGAACCTTGCCTACTTCAACCATGTGATGAGGAGGAGGGTAACAATACCTGTCTCATAGGATTGTGCTGAAGATGAACTCAGCACAGTGCCTGGCACAGAGTAAAGACTCAGGGCCTGGGATCACCGTCAGGACTAAAATGCTTCCTCTACAGCAAGCACTCAGTAAGGGGTAGTTACTAACCTCCGAGCCTCCCACTTCCTCCAGTCTGCCCTGCCAACTCCACCTTTCCAAAACAGAGTTGTCATCAGGCCACCTCATGCCTCAAAACCTTCTGTTGTTCCCCATCAGCTGTAGGTTGAAGCCCTCCCTCTGCAGCTGTAGTTACAGCCCTGCAATCCAGCCCCACCTACCCTTCTCACTTACCTCTTGCACTAACTCCTCTGTCAGCAATTGGCATCTCCCCCTGGTTCCCAGTCCTATTGGTCATTCCCGTCTCCCAGCCTCCGCATGTGTTTCCAGTCCCTCAATGTTCTCCTCCTCCTGCCCCACCAAATGGAATCTTCCCCATTCTTAAAGACACAGCCTCTTCTTTGAAACCCTCCCTGACCTTCTGGAAGCCAGGGACTATGGTGTACTTCTCTGGTCCTCTTTAGGCCCTAAAGCAGGCAGGACTCATTCAAATGTGTTGACATCAGAGTTTGAAGCTAATGAGTCAATTTGGGTAGTCAACCTCCTGACCTGCTCTCTCCCACACAAAAGCCTCTAAAAGGTATGGCCAAGGCTGCAGAAAGGGTCTGCAGGGGCTGAGGGTGCCAAGGACAACAATTCCTGACACTGTCTCCCATAACTAGAACTGCTTGTGTATCCTGTTTCATCAGGCGTGTGTTGACACCTGTGATCTCATTCACCTCTCACAGTCCTGTGAGTAGAAAGGCAGATTCATTTCCAATAAATCAATTCCCTGTGGATCAAAACATAAAACCAAGTCCTTGGAATCTATTTACAGGTGACCACACTCAGCCTGAGAGGAGGAAAAGTTAAGAAACAAAACACTATTGGGGAAAGCTTGCTAGGAAGGGCTGCTGCTTGGCAATTCAGGCCCCTGGGTGAGGACAATAAAGGTAGGACTGGATTGCAGAGGGGAGTGAGGCAGGGGCCCACCCAGCTTCAGGAAGAGCCTGCGGAAGAATGGCAATTGCCAGCTAACCTGGCATTTGAGAAGCCCTGGTCAAAAGTCAGGGTTGGCAGCTACCCACCTTCCTCCAGGAGTGGGGGGTCGTGATCACTGCCCGCACCCCTCCACATGGCTCCCATATTACTCCCATGCTCCCAAATCTCTAATTAGCAAAGGGGCCTGCTGTGTCCTTTCTCTCATAAATACATTAGTCTATTTCCTAGTACTTTGGATACCCTGTAACCATTGTTATTTGCAATACTATCATCTAATCAAAATACACATTTGGTAATTAAATGAGAAGGATTAAATATCAGCAATTGAAATTAATAGCACTGCATTTTAAATATTTTAAAGTGGATGCTCTTCACATATTTGAATGTGCCTATTTTAACCCGATCCTCTACTTGTATTATTGGAGAAAAGCCAGGCTTTGAGAATGTAGAAAAAACATTGTGGAGTGGGGCTCCTGAGGAAAGAAATGACCATGTGGGTATAAGGTCCAGTTCTGGATGCCCTGAGCTGCCCACTGGCCCAGGGTGTGGCATGGACGTACCATTGGGAGAGGAAGAAGTGGCGCTGGACCAGCAGGGTCAGGAGGAAGTACACCACCCCTTCCACCACCATGGCAAACAGGTTCTTCCCAATCAGGTCCCAGTGGAACGGATTTGCAGAGTGCTCCTCACCTGGGCATCAACAGGAATTGAGTCCACTTCAGCCGCCCCAGCTCACCCCACAGACCTGGCCACAGCACAGGGCCCACTAGACCAGGCCTTATGTGGGAACTGAGCAAGAGCCAAACACCCGCCTCATAAGGGCTGCCCTCCATCCCTCCTGTGGCTCCCCAGCCATGGAAACAGAGGCACCCTAATCCTCTCCAGCTGGCAGGACACCTCCAGCCCAACAAGGTCCCCTCCTAGCACCAGCCCCTGCCACAGTCTGATGCAGGAGCCCCCCCGGTAACCCTCCCAGCTTTGGACCCAGGGCCCATGCTCCATGGGCCTCGGCTACCACCCACCAAACCGGGCATAGACATCTGTCACAGCCTGGCTCAGTGCAAGGTCAATGAGGCCCCGGCCCAGGCAGAAGTGGGGGAAGACAATGAGCAGCTTCCTCAGCACGGCGTTGAACCTGAGCAGCGTCTGAAACAGAGAAGTAGGACTGTTGGAAACGGGGCAAACCCCACCCCCCCTCTCTTCAGCAGGTGGGGCCCAGATGCTCTCACAGGACAGCACAGGGCAAGGCCTGCAGACAGAGAGTCCTTGCAGCCAGACTGGCCACTGGAGGGATTTGTCCAGCAGAGCATCATGGGTTTGCAATGGAGGTCATGAAGTACTTACAAGCAGTGCCTCAAGGCCAGGCCAAGGAGCTAATCAATTAAATGACCAATCAAGGACTGGGGCTCCCTGCAAGTTTCTAGTGGGCGGGAGCTTCCCCTTTGTCTAGCCAGGCAGCATCTTCTAAACATTTACTATGCTCAGTACCATGTGGGCACCGAGGCTAACTGTGAGGAACCTGCATTACTGTCCTTACCCCTCCCCTAGGTGACTCTGGGGGTGACAGCAGGAATGTGCAGAGAAGCTGCAGCCCTCCTGCTGTCCACTTAGGGAGCTCTCCCTGCAGACTCACTTTGAAACAACAGGAGCCCTCAAGGCATTTGTTAACACCAGGCCCTGAGCCATCTCCAGCTCTGCTTTTCAGCCCCTCACAGGGCAACTACCATTGTCTAGGGAGAGGAGGGTTGGAGACTCTCTCTGGGGTCTGTGTTAAGCCAGGGACTTGTTTTCAAGTGGTCGGACTTGGCATGTTGGGCAGAGCCTCCCCTGAGAAAATAGAAGGGACATCGAGGCGTACGAGGCCAGCATAGCTCCTGGCTGGGCCACTGCTGTCCATTCCATCTGGCTCCTCCCAGTCCCACAACCTCCTCCCTCTCCAGCCTCCACACCTGCGCCCACATTACCTCATCCTTCCCTGCCTACCCTTTCTCCCCACTCTTTCTGGAATCACTGTGCTCTTTGGCCTCTAGGCCTGGGCATGTGCAGGCTGTTACCTATTGCTCCAAGCAGGAAAGAATGCTCTTTTCCCTTCTGCTTTCTTAAAGATTCCTGTTCTTCTTTAGACAGCTGGCTCAGAGAGTGCCTTCCCTTACAAGCCTTCCAAGATTCCCATGAGAAAGTATCCATTCCTCTCTCCCAGCACTTATCACATTCCCATGATTAATTTTTTAAAAATCTGCCTACTTTCTCTACTAGTCAGTGGGCCCCTGGAGGGTGGGCACTGAGTCCTAATTATTTTTTTGTCCTTCCTAAATACCTGCACAATGATTAGCTCAGAGTAGGCACTTCATTATTTATTAAATGGGCTAATAGAAATCTACAGGCTGAAATTGAACTTCCTCCACCACGGCTCCCCCAGCCCCTGCAGCCTGGCTCTTCCCGCTGCCTCTGGCCTGCAGCATGTTATCTGCCTCGCTCCTCTGCTGCTCTGTCACACGCTGTATTATGGAGGATCATACACTGTGGCTTATATCGTTGCAAACTTCGTGGGCAGGTCCTTTTCCGACTGGAACGGGAGCCTCTGGAGGGCAGGACGAGTGGGCCACGCTTGTTTATATCAGCACACACCCGGCACGTGGTGTTCAGCTGGTAAAGACCTCCTGATCTCACACGGGCCGGCAGCTGCTGGGAGCTGGGGAGCTTCCTGTGGGATACTGGGGGTTTCCATAGCAGCTGTGTATCGGATAATTTACATGAAAATACCAGGTTTTTGAAGGCGGGTGCTTAGCAAATGTTGGCTAAATGGGTGCAGCCTCAGAGGGGAAAATGTTCTGAGTTGCTTTAAGCTGGCTATTTAATTATTCTGAAGGAAAACTGTCTTAAGACTTAGTGGGCTGTGAGCCTGTGGCAAACACAGCTCTGCAAAGCAGCACTTTCAGTCACCTGGGTGCTCTGGCCATCTGCTGGGGCTGTGTTCTTATCCCCCCGCCTTTCCAGAGTCTGACTCTGACATGCTGAATTTCTTATCATTCATGGGACAGATGAGGCTTCGTTACTTGCCTAGCAGCCACGAAACCCTAACAAGATCTGGAAAGAGTCAGTCTCAGGGGTCCACGGGTCTGGGCGGTTCATGGTGGGGCCTCCGCACAGATTTGTCCTGTGTTCCCCAGTGGGGCCCAGAGGCAGGTGGAGGTGGGTGTGGCAGGGCAGCAGTGCAGATGTGCTGGCCGGTCCCACCCTCTGAACTGGGAAGAGCTAATGAGGAGAGGAAAGGTTGAGGCGCCTGGGGACACAGGCACGTGGTGAGGCAAATGTTCCAAGGACAGCCACAGCCAGGACTCAGACACAGCGGTGGGGACTGGGAGTGTGGAGTGTGGAGTAAAGACAGCCCTGCAGCGACTGCCTTCTTTTTTTCCCCCTCTTTTTATGATTCAGTTTGGCCATCTGTCTCTGGACAGGGGGAGGTCAGGTGGAAGGGACAACTGGGCTTGGCAGCTCATAAAAGTGAGGCATTCAGCATGGAGAACACCCAGTCTCTTCATCAAGATTAACTTGCCCAAGGAATAGTATATGTCAGAGTGTTACAATTTCCATAAGAAAGCGGGAGAAAGACCGTATAGGGATCTGCTGATGTGTCTCCAGAGCACACAGGAAACTCAAGTAAGAGTTTGCCTCTGGAGAAGAGAACTGCATGAGTGGGAAACAGGGGTAGGAAGGAGATTTTTTCATTGTATGCCTTTTTGTTCCTTTTAGATTTTGAAATTACCCAAATGTATTGATGTGTGTGTGTGTAAAACCCAACACCCAAAGTCCCTGAGAAAACCTTTCTGAAAGAGTAAGCAAAGCTTAAAGTTTATTGCAAGAATCAAGTTTTGCTTGCAGAATAAACACAGAAAACCATTTCATTCAGAGCACAGAAATGAAAAAGGTGCTTATAGGAAGGAAAGAAGGAAGAAAGAAGGAAGGATGGAGGGAGGGATGGAGGGAGGATGAAAGGAAAAAGGGAGAGAGGGCAGAAGGAAAGAGGAAGGGAAGGAGGGACGAAGGAAGGAAGGAAGCAATGAAAAAGGAAGGAAGGAGGGACGGGGGAAGGAGGGAGGAGGGAGGAGAAGAAGGAAAGAGGAAGGAAGGATGGGAGGAAGGAAGGAAGGAAAGGAGGCAGGGTCGGGGGTAGGGAGGAAGAAAGTGGCACTCATCCGCATACAGCTGCTACATGTACGATGCTTGCCCCTGGCTCTGCTCGACCAACACATACTCTACTATCCTACTAATCAAACAAAAAAGCCAAGAAAGTTATGCTCACCCGGTTATTCTCAAATAATTCCAAGATGAAGGTAATAGCACTGCTGTTGATGCCGATGAACAGATTAGCACAAGATAAAGCCACATAGGCTGTGCTGGGGACATCAAACAGGAAGGATGCTGGGTACATCATGGGAATGACCGCCCATC	1	94005439	.	A	ACCTTTTCGATTTCTTCTGCTGGTACACCTCGAAGCCGGGCATAAAGGTAAAGATGTTCTCGTCCTGTGAGCAGCTCATCAATTGCATCAAACTGAGGACAGTAGCCCATATTTTGATGGACTTCAGAAATATTGGTTAAAATACTGCAAGAAAAAAAGCAATTACTGAGTATCCTTCAAGGAGTGGAGGGATGACCATAGAGCTAGGGCTGGAGAAGCTTCTGCCAACGGGAAAAGGAAGCTGCTTCTTCTCTTCTCCTATTTGGCTTCAGAAATGCATGGGATATTTGGGAATCAAAACAGGGGCCCTTCGGTTAGAAACTGAATCCTGTCAGATTCTTCCATGTTTCCATGTCTAGGATTAATTGAATCCCTGTTACGCCAAAAGTCAGCTTTCATTTTGGATCAGATCACCTCACATGTGAGTTTAAAAACAGAGGGAAGATCAGGTTTAAGAAAATGATTCATGATTTATCAATAATTTTCAGACATTTGGGAAGTAACTAGAAAAGATGCATGTGTCCCGATGGAAGTAAACTTCTCTATCTGTATTTATTGGCAAAGATAGCAATGAAAGAGGAGCCAGTCAGATAACTACCCACAGCGAGAGGCCTGCAGGGAGCAGGGGTAGAGTGAGTTGGGTTCCACCAACTCCCTTTGGCTAATATATTCACCCCCACTAAAAAATATATTGCCAAGATGGAAAATAAACTATACATAGACATTTAGTCTAATCTCATCCTTTTCTTCTTATAGCTTAGGGTCTATGAATAAAGGATGGATGATATAGGATGGTACAGAGAGACCATTACAGTTCCCCACAATGACAAAAGCCACCAAAGGCATGGCTGGGCCAATTAAAACTACTCAGGGAAGCAAGTAGGGTACGTTTCCAAATTAGTGGGAGCTACCCTACCATATAATCCCAATTCTGTGTCTTAAGCCTATAGTTTCTTTCTAGCGTCCAGCTCAGTTTTACCTTCTGGATGTCAGACTGTGCCTCACTTGGACACAGTTGTAACTTGATGTCTCATAAATGTGCTCATGGAAAATTCTATGATATCTTTCCCCTGCCATGGTATGATATCTCTACCCTGCCATGACTCCTTTTGTCACCATGAGGAAGTCACCTGCGTGGTCACTTGCAGGTGAAGCTGGATCTGTTGAGATGGACTCAGCCATGACCTGGCTTCACCCCTGCCTGTCCCTTTTCTGTAAACCCAGTAGGGCTGGCTATGGAGGCCAAAGAATCAAATTCATCCTGTCTGAGCCAGTGAAGCGTGCTCAGGACTCGTCCTGCCCACTGGGCATTGGGCCATGCTGAGGATGGCTTTCAGGAGAGAGGAAGAGGCCCCAGTCAAGCAGATGCTGGACAGATGTCAGCAGCACCTAACTCCACTTATAAACCAGGGCAGAGGCTTCCTCTGGGCACCTCTATTGTGTGTGCTGAAGTTTTACTGTTCAAGCTTTTCCTGCAGCCAGGAAAGAGGCAGATGAGTGAGAGCTCATCCTCTCTGTCCTGCCCATAGGGGACCAGTCTGTTTAAACACATTTTATTACAGAGAGCAGCAGTCACCCTCCAGAATCCAAGGGCACACGCCAGTTTTCCCTCTATGCTCCTTGGTCTGGCAAAGCCAAATATCAGCCTACAAATAGCCAATGCAGGTTAGGCTACCCCAAAGGCCCATGCATGAGCCCCTATCTAGAAACTCAACCCAGAGGAAGGATTCTTCATTCATCACAGGGGTTCTTAACCTGGGATTCAAGAGCTCCTGCAGGATCATAAATGTGACCTGGGGCTCAGTAAACTCCCTGAAACGTTTTGTAAAAATGTGTGGAGGGAGGTAATGGGAAGCAATGGTGCATTTTTATAGGAATAGGCTACAAATATTCATCAGATGCTTAAAAGGTTCCGTGACCTCTAAGAGATTAAGAACCACACACTTAGTGCTTCCCAGGTCTTTCCAAGAATCCATCCCAACAGAGGAATCTCTTAACTATCACAATTCAGTTCACTTTTCCATTGGGTCTATGTGTTGGGCTTTTTGGGCCATGCTCTCTGGGAGGCCTCCTTCTCTGTACAGATCTTTCAGGGCCTCAGAGCCACCCTACTATAGGGTCTGATGATCACCCTTCCTATTCTTCTCACAGGACCTGTGAGAGACTCCCTGAGACAGGAGGAGCAGGATACTCACCTCTTGCCTGCTACGGTGGCATCCCCTGAGGTCACTGTGGTGTCCCCAGTGAGCATCTTGAATGTGGTTGTTTTGCCGGCACCATTCACTCCCAGGAGGCCAAAGCACTAGGAGAAAACACAGAGCTAGCCTGGCCCTAGAGATCAAGAAGGTCTAAAATGTCAGGCCCCAGGGTAAGTGTGTGTGTGAGCTGGGGGAGGAATTTTAGACCTGGGCTGCCATCAGAGGCCACGAGCCATATGTGGCTACTAAGCACTTGAAACACATCTAAGTCCCAGTTGACACGGGCCCTGAGTGTAAAGATTCAAAGACTTAAAAACAACGAGAAATTGTCAAATATTTCATTAATAAGGTTTTCTATTAATTACATTTTGAAATAATATTTTGGTTATATTGAGTAAAATAAAAAATACTAATGAAATTAATTTTACCTATTTTCTTTTTACTTTTCTCATGTGGCTAGTGGAAGATTTAAAATTACATATGTGACTTGCATTATGGCATTATGTTCCTATTGAATAGCTCTGCCTTATGGGGAGGAGAGGCAGGCACAAGAGCTGATGTTCGGAAGCCTTTCACACGTGGTCTGCAGAGTACCCACCTCTCCAGGGCGAACTCCGACACACAGCCTGTCCACTGCTGGGCTGGAGGTGCCTGGATAAATCTGCAAGATACGAAGAAACCGGACTGAGAACTGAGACAGGGTGAGAGCAAGGAGGGGAAGAGGGAACAAAGAGCAAAGGATGGTTTAGGAGAAAACTACCAGCACTAGGAGGTTACATATTGACATGGGCAGGCACAGAGGTGTGGTGAGTACTGAGACATCTCGAGGCTGACCCATGCTCTGCAGAAACAGAACACAGAAAAGGGAATGATGCTCAGCTGGAGTGATTCTCACTGAGGCCCTGTGTCAGTGCCCGAGATGAATAGCAGGGAACACACATTGGAATTAGATGCTCTTGGAAGACGAGTTATAACACAGGGATGATGACCCTACATAAAACTGGGAACCAAATTGCTTGCATAAGCATATCAATTGTTCTATAGAAGGAAAATGGCAACATCATGCCAACTGTGGATCTAACCAGCACCTCCAAACTCATACCCATTCCCTTACCTTGGTTAGTTCATGTAGCCTTAAGATGTCAGTTTTATTTCCACCAGTAATAATTCTTTGTCTTTCTTCAGCCACATCATCATCTTCATCAACAATGGGCTCCTTAGTGGGCTCGGCAATCCTAGATGAAGAAAAGGGGTCAGGATTGGGCTGGCTGTACAGTGTCCTTGGCACTGTCCTTTCCATGGGACCTCTCTTCCACTTCCTTGCTTCTGCTTCCTTCTGGGCTTCCATCCTTTAAGACTTAAATTCTAAAAAGGGCTCCCAGCAGGAGAGGCATTAGGCATTAGGTAGAGAGGTCAGGTGCTCATGTCCAGAGTCAGCCTTGGGTTCCAGTCCTGGCCTCCTCATGTGTGATCTTGGGCATTGGACCTCTCTGAACCTTGCCTACTTCAACCATGTGATGAGGAGGAGGGTAACAATACCTGTCTCATAGGATTGTGCTGAAGATGAACTCAGCACAGTGCCTGGCACAGAGTAAAGACTCAGGGCCTGGGATCACCGTCAGGACTAAAATGCTTCCTCTACAGCAAGCACTCAGTAAGGGGTAGTTACTAACCTCCGAGCCTCCCACTTCCTCCAGTCTGCCCTGCCAACTCCACCTTTCCAAAACAGAGTTGTCATCAGGCCACCTCATGCCTCAAAACCTTCTGTTGTTCCCCATCAGCTGTAGGTTGAAGCCCTCCCTCTGCAGCTGTAGTTACAGCCCTGCAATCCAGCCCCACCTACCCTTCTCACTTACCTCTTGCACTAACTCCTCTGTCAGCAATTGGCATCTCCCCCTGGTTCCCAGTCCTATTGGTCATTCCCGTCTCCCAGCCTCCGCATGTGTTTCCAGTCCCTCAATGTTCTCCTCCTCCTGCCCCACCAAATGGAATCTTCCCCATTCTTAAAGACACAGCCTCTTCTTTGAAACCCTCCCTGACCTTCTGGAAGCCAGGGACTATGGTGTACTTCTCTGGTCCTCTTTAGGCCCTAAAGCAGGCAGGACTCATTCAAATGTGTTGACATCAGAGTTTGAAGCTAATGAGTCAATTTGGGTAGTCAACCTCCTGACCTGCTCTCTCCCACACAAAAGCCTCTAAAAGGTATGGCCAAGGCTGCAGAAAGGGTCTGCAGGGGCTGAGGGTGCCAAGGACAACAATTCCTGACACTGTCTCCCATAACTAGAACTGCTTGTGTATCCTGTTTCATCAGGCGTGTGTTGACACCTGTGATCTCATTCACCTCTCACAGTCCTGTGAGTAGAAAGGCAGATTCATTTCCAATAAATCAATTCCCTGTGGATCAAAACATAAAACCAAGTCCTTGGAATCTATTTACAGGTGACCACACTCAGCCTGAGAGGAGGAAAAGTTAAGAAACAAAACACTATTGGGGAAAGCTTGCTAGGAAGGGCTGCTGCTTGGCAATTCAGGCCCCTGGGTGAGGACAATAAAGGTAGGACTGGATTGCAGAGGGGAGTGAGGCAGGGGCCCACCCAGCTTCAGGAAGAGCCTGCGGAAGAATGGCAATTGCCAGCTAACCTGGCATTTGAGAAGCCCTGGTCAAAAGTCAGGGTTGGCAGCTACCCACCTTCCTCCAGGAGTGGGGGGTCGTGATCACTGCCCGCACCCCTCCACATGGCTCCCATATTACTCCCATGCTCCCAAATCTCTAATTAGCAAAGGGGCCTGCTGTGTCCTTTCTCTCATAAATACATTAGTCTATTTCCTAGTACTTTGGATACCCTGTAACCATTGTTATTTGCAATACTATCATCTAATCAAAATACACATTTGGTAATTAAATGAGAAGGATTAAATATCAGCAATTGAAATTAATAGCACTGCATTTTAAATATTTTAAAGTGGATGCTCTTCACATATTTGAATGTGCCTATTTTAACCCGATCCTCTACTTGTATTATTGGAGAAAAGCCAGGCTTTGAGAATGTAGAAAAAACATTGTGGAGTGGGGCTCCTGAGGAAAGAAATGACCATGTGGGTATAAGGTCCAGTTCTGGATGCCCTGAGCTGCCCACTGGCCCAGGGTGTGGCATGGACGTACCATTGGGAGAGGAAGAAGTGGCGCTGGACCAGCAGGGTCAGGAGGAAGTACACCACCCCTTCCACCACCATGGCAAACAGGTTCTTCCCAATCAGGTCCCAGTGGAACGGATTTGCAGAGTGCTCCTCACCTGGGCATCAACAGGAATTGAGTCCACTTCAGCCGCCCCAGCTCACCCCACAGACCTGGCCACAGCACAGGGCCCACTAGACCAGGCCTTATGTGGGAACTGAGCAAGAGCCAAACACCCGCCTCATAAGGGCTGCCCTCCATCCCTCCTGTGGCTCCCCAGCCATGGAAACAGAGGCACCCTAATCCTCTCCAGCTGGCAGGACACCTCCAGCCCAACAAGGTCCCCTCCTAGCACCAGCCCCTGCCACAGTCTGATGCAGGAGCCCCCCCGGTAACCCTCCCAGCTTTGGACCCAGGGCCCATGCTCCATGGGCCTCGGCTACCACCCACCAAACCGGGCATAGACATCTGTCACAGCCTGGCTCAGTGCAAGGTCAATGAGGCCCCGGCCCAGGCAGAAGTGGGGGAAGACAATGAGCAGCTTCCTCAGCACGGCGTTGAACCTGAGCAGCGTCTGAAACAGAGAAGTAGGACTGTTGGAAACGGGGCAAACCCCACCCCCCCTCTCTTCAGCAGGTGGGGCCCAGATGCTCTCACAGGACAGCACAGGGCAAGGCCTGCAGACAGAGAGTCCTTGCAGCCAGACTGGCCACTGGAGGGATTTGTCCAGCAGAGCATCATGGGTTTGCAATGGAGGTCATGAAGTACTTACAAGCAGTGCCTCAAGGCCAGGCCAAGGAGCTAATCAATTAAATGACCAATCAAGGACTGGGGCTCCCTGCAAGTTTCTAGTGGGCGGGAGCTTCCCCTTTGTCTAGCCAGGCAGCATCTTCTAAACATTTACTATGCTCAGTACCATGTGGGCACCGAGGCTAACTGTGAGGAACCTGCATTACTGTCCTTACCCCTCCCCTAGGTGACTCTGGGGGTGACAGCAGGAATGTGCAGAGAAGCTGCAGCCCTCCTGCTGTCCACTTAGGGAGCTCTCCCTGCAGACTCACTTTGAAACAACAGGAGCCCTCAAGGCATTTGTTAACACCAGGCCCTGAGCCATCTCCAGCTCTGCTTTTCAGCCCCTCACAGGGCAACTACCATTGTCTAGGGAGAGGAGGGTTGGAGACTCTCTCTGGGGTCTGTGTTAAGCCAGGGACTTGTTTTCAAGTGGTCGGACTTGGCATGTTGGGCAGAGCCTCCCCTGAGAAAATAGAAGGGACATCGAGGCGTACGAGGCCAGCATAGCTCCTGGCTGGGCCACTGCTGTCCATTCCATCTGGCTCCTCCCAGTCCCACAACCTCCTCCCTCTCCAGCCTCCACACCTGCGCCCACATTACCTCATCCTTCCCTGCCTACCCTTTCTCCCCACTCTTTCTGGAATCACTGTGCTCTTTGGCCTCTAGGCCTGGGCATGTGCAGGCTGTTACCTATTGCTCCAAGCAGGAAAGAATGCTCTTTTCCCTTCTGCTTTCTTAAAGATTCCTGTTCTTCTTTAGACAGCTGGCTCAGAGAGTGCCTTCCCTTACAAGCCTTCCAAGATTCCCATGAGAAAGTATCCATTCCTCTCTCCCAGCACTTATCACATTCCCATGATTAATTTTTTAAAAATCTGCCTACTTTCTCTACTAGTCAGTGGGCCCCTGGAGGGTGGGCACTGAGTCCTAATTATTTTTTTGTCCTTCCTAAATACCTGCACAATGATTAGCTCAGAGTAGGCACTTCATTATTTATTAAATGGGCTAATAGAAATCTACAGGCTGAAATTGAACTTCCTCCACCACGGCTCCCCCAGCCCCTGCAGCCTGGCTCTTCCCGCTGCCTCTGGCCTGCAGCATGTTATCTGCCTCGCTCCTCTGCTGCTCTGTCACACGCTGTATTATGGAGGATCATACACTGTGGCTTATATCGTTGCAAACTTCGTGGGCAGGTCCTTTTCCGACTGGAACGGGAGCCTCTGGAGGGCAGGACGAGTGGGCCACGCTTGTTTATATCAGCACACACCCGGCACGTGGTGTTCAGCTGGTAAAGACCTCCTGATCTCACACGGGCCGGCAGCTGCTGGGAGCTGGGGAGCTTCCTGTGGGATACTGGGGGTTTCCATAGCAGCTGTGTATCGGATAATTTACATGAAAATACCAGGTTTTTGAAGGCGGGTGCTTAGCAAATGTTGGCTAAATGGGTGCAGCCTCAGAGGGGAAAATGTTCTGAGTTGCTTTAAGCTGGCTATTTAATTATTCTGAAGGAAAACTGTCTTAAGACTTAGTGGGCTGTGAGCCTGTGGCAAACACAGCTCTGCAAAGCAGCACTTTCAGTCACCTGGGTGCTCTGGCCATCTGCTGGGGCTGTGTTCTTATCCCCCCGCCTTTCCAGAGTCTGACTCTGACATGCTGAATTTCTTATCATTCATGGGACAGATGAGGCTTCGTTACTTGCCTAGCAGCCACGAAACCCTAACAAGATCTGGAAAGAGTCAGTCTCAGGGGTCCACGGGTCTGGGCGGTTCATGGTGGGGCCTCCGCACAGATTTGTCCTGTGTTCCCCAGTGGGGCCCAGAGGCAGGTGGAGGTGGGTGTGGCAGGGCAGCAGTGCAGATGTGCTGGCCGGTCCCACCCTCTGAACTGGGAAGAGCTAATGAGGAGAGGAAAGGTTGAGGCGCCTGGGGACACAGGCACGTGGTGAGGCAAATGTTCCAAGGACAGCCACAGCCAGGACTCAGACACAGCGGTGGGGACTGGGAGTGTGGAGTGTGGAGTAAAGACAGCCCTGCAGCGACTGCCTTCTTTTTTTCCCCCTCTTTTTATGATTCAGTTTGGCCATCTGTCTCTGGACAGGGGGAGGTCAGGTGGAAGGGACAACTGGGCTTGGCAGCTCATAAAAGTGAGGCATTCAGCATGGAGAACACCCAGTCTCTTCATCAAGATTAACTTGCCCAAGGAATAGTATATGTCAGAGTGTTACAATTTCCATAAGAAAGCGGGAGAAAGACCGTATAGGGATCTGCTGATGTGTCTCCAGAGCACACAGGAAACTCAAGTAAGAGTTTGCCTCTGGAGAAGAGAACTGCATGAGTGGGAAACAGGGGTAGGAAGGAGATTTTTTCATTGTATGCCTTTTTGTTCCTTTTAGATTTTGAAATTACCCAAATGTATTGATGTGTGTGTGTGTAAAACCCAACACCCAAAGTCCCTGAGAAAACCTTTCTGAAAGAGTAAGCAAAGCTTAAAGTTTATTGCAAGAATCAAGTTTTGCTTGCAGAATAAACACAGAAAACCATTTCATTCAGAGCACAGAAATGAAAAAGGTGCTTATAGGAAGGAAAGAAGGAAGAAAGAAGGAAGGATGGAGGGAGGGATGGAGGGAGGATGAAAGGAAAAAGGGAGAGAGGGCAGAAGGAAAGAGGAAGGGAAGGAGGGACGAAGGAAGGAAGGAAGCAATGAAAAAGGAAGGAAGGAGGGACGGGGGAAGGAGGGAGGAGGGAGGAGAAGAAGGAAAGAGGAAGGAAGGATGGGAGGAAGGAAGGAAGGAAAGGAGGCAGGGTCGGGGGTAGGGAGGAAGAAAGTGGCACTCATCCGCATACAGCTGCTACATGTACGATGCTTGCCCCTGGCTCTGCTCGACCAACACATACTCTACTATCCTACTAATCAAACAAAAAAGCCAAGAAAGTTATGCTCACCCGGTTATTCTCAAATAATTCCAAGATGAAGGTAATAGCACTGCTGTTGATGCCGATGAACAGATTAGCACAAGATAAAGCCACATAGGCTGTGCTGGGGACATCAAACAGGAAGGATGCTGGGTACATCATGGGAATGACCGCCCATC	ABCA4	HGNC:34	Homo sapiens ATP binding cassette subfamily A member 4 (ABCA4), mRNA
NM_000350.3:c.6147+2T>A		MANE	NM_000350.3:c.6147+2T>A	NC_000001.10(NM_000350.3):c.6147+2T>A	NG_009073.2(NM_000350.3):c.6147+2T>A	NG_009073.2:g.120709T>A			NP_000341.2:p.?	NC_000001.10:g.94470995A>T	NC_000001.11:g.94005439A>T	1	94470995	.	A	T	1	94005439	.	A	T	ABCA4	HGNC:34	Homo sapiens ATP binding cassette subfamily A member 4 (ABCA4), mRNA
NM_000350.3:c.6147_6147+7del		MANE	NM_000350.3:c.6147_6147+7del	NC_000001.10(NM_000350.3):c.6147_6147+7del	NG_009073.2(NM_000350.3):c.6147_6147+7del	NG_009073.2:g.120707_120714del			NP_000341.2:p.?	NC_000001.10:g.94470995_94471002del	NC_000001.11:g.94005439_94005446del	1	94470989	.	TTTTTCACC	T	1	94005433	.	TTTTTCACC	T	ABCA4	HGNC:34	Homo sapiens ATP binding cassette subfamily A member 4 (ABCA4), mRNA
NM_000350.3:c.6147+9T>A		MANE	NM_000350.3:c.6147+9T>A	NC_000001.10(NM_000350.3):c.6147+9T>A	NG_009073.2(NM_000350.3):c.6147+9T>A	NG_009073.2:g.120716T>A			NP_000341.2:p.?	NC_000001.10:g.94470988A>T	NC_000001.11:g.94005432A>T	1	94470988	.	A	T	1	94005432	.	A	T	ABCA4	HGNC:34	Homo sapiens ATP binding cassette subfamily A member 4 (ABCA4), mRNA
NM_000350.3:c.5313-85_6147+21dup		MANE	NM_000350.3:c.5313-85_6147+21dup	NC_000001.10(NM_000350.3):c.5313-85_6147+21dup	NG_009073.2(NM_000350.3):c.5313-85_6147+21dup	NG_009073.2:g.111373_120728dup			NP_000341.2:p.?	NC_000001.10:g.94470977_94480332dup	NC_000001.11:g.94005421_94014776dup	1	94470975	.	G	GCCACAACAAAACATTTTTCACCTTTTCGATTTCTTCTGCTGGTACACCTCGAAGCCGGGCATAAAGGTAAAGATGTTCTCGTCCTGTGAGCAGCTCATCAATTGCATCAAACTGAGGACAGTAGCCCATATTTTGATGGACTTCAGAAATATTGGTTAAAATACTGCAAGAAAAAAAGCAATTACTGAGTATCCTTCAAGGAGTGGAGGGATGACCATAGAGCTAGGGCTGGAGAAGCTTCTGCCAACGGGAAAAGGAAGCTGCTTCTTCTCTTCTCCTATTTGGCTTCAGAAATGCATGGGATATTTGGGAATCAAAACAGGGGCCCTTCGGTTAGAAACTGAATCCTGTCAGATTCTTCCATGTTTCCATGTCTAGGATTAATTGAATCCCTGTTACGCCAAAAGTCAGCTTTCATTTTGGATCAGATCACCTCACATGTGAGTTTAAAAACAGAGGGAAGATCAGGTTTAAGAAAATGATTCATGATTTATCAATAATTTTCAGACATTTGGGAAGTAACTAGAAAAGATGCATGTGTCCCGATGGAAGTAAACTTCTCTATCTGTATTTATTGGCAAAGATAGCAATGAAAGAGGAGCCAGTCAGATAACTACCCACAGCGAGAGGCCTGCAGGGAGCAGGGGTAGAGTGAGTTGGGTTCCACCAACTCCCTTTGGCTAATATATTCACCCCCACTAAAAAATATATTGCCAAGATGGAAAATAAACTATACATAGACATTTAGTCTAATCTCATCCTTTTCTTCTTATAGCTTAGGGTCTATGAATAAAGGATGGATGATATAGGATGGTACAGAGAGACCATTACAGTTCCCCACAATGACAAAAGCCACCAAAGGCATGGCTGGGCCAATTAAAACTACTCAGGGAAGCAAGTAGGGTACGTTTCCAAATTAGTGGGAGCTACCCTACCATATAATCCCAATTCTGTGTCTTAAGCCTATAGTTTCTTTCTAGCGTCCAGCTCAGTTTTACCTTCTGGATGTCAGACTGTGCCTCACTTGGACACAGTTGTAACTTGATGTCTCATAAATGTGCTCATGGAAAATTCTATGATATCTTTCCCCTGCCATGGTATGATATCTCTACCCTGCCATGACTCCTTTTGTCACCATGAGGAAGTCACCTGCGTGGTCACTTGCAGGTGAAGCTGGATCTGTTGAGATGGACTCAGCCATGACCTGGCTTCACCCCTGCCTGTCCCTTTTCTGTAAACCCAGTAGGGCTGGCTATGGAGGCCAAAGAATCAAATTCATCCTGTCTGAGCCAGTGAAGCGTGCTCAGGACTCGTCCTGCCCACTGGGCATTGGGCCATGCTGAGGATGGCTTTCAGGAGAGAGGAAGAGGCCCCAGTCAAGCAGATGCTGGACAGATGTCAGCAGCACCTAACTCCACTTATAAACCAGGGCAGAGGCTTCCTCTGGGCACCTCTATTGTGTGTGCTGAAGTTTTACTGTTCAAGCTTTTCCTGCAGCCAGGAAAGAGGCAGATGAGTGAGAGCTCATCCTCTCTGTCCTGCCCATAGGGGACCAGTCTGTTTAAACACATTTTATTACAGAGAGCAGCAGTCACCCTCCAGAATCCAAGGGCACACGCCAGTTTTCCCTCTATGCTCCTTGGTCTGGCAAAGCCAAATATCAGCCTACAAATAGCCAATGCAGGTTAGGCTACCCCAAAGGCCCATGCATGAGCCCCTATCTAGAAACTCAACCCAGAGGAAGGATTCTTCATTCATCACAGGGGTTCTTAACCTGGGATTCAAGAGCTCCTGCAGGATCATAAATGTGACCTGGGGCTCAGTAAACTCCCTGAAACGTTTTGTAAAAATGTGTGGAGGGAGGTAATGGGAAGCAATGGTGCATTTTTATAGGAATAGGCTACAAATATTCATCAGATGCTTAAAAGGTTCCGTGACCTCTAAGAGATTAAGAACCACACACTTAGTGCTTCCCAGGTCTTTCCAAGAATCCATCCCAACAGAGGAATCTCTTAACTATCACAATTCAGTTCACTTTTCCATTGGGTCTATGTGTTGGGCTTTTTGGGCCATGCTCTCTGGGAGGCCTCCTTCTCTGTACAGATCTTTCAGGGCCTCAGAGCCACCCTACTATAGGGTCTGATGATCACCCTTCCTATTCTTCTCACAGGACCTGTGAGAGACTCCCTGAGACAGGAGGAGCAGGATACTCACCTCTTGCCTGCTACGGTGGCATCCCCTGAGGTCACTGTGGTGTCCCCAGTGAGCATCTTGAATGTGGTTGTTTTGCCGGCACCATTCACTCCCAGGAGGCCAAAGCACTAGGAGAAAACACAGAGCTAGCCTGGCCCTAGAGATCAAGAAGGTCTAAAATGTCAGGCCCCAGGGTAAGTGTGTGTGTGAGCTGGGGGAGGAATTTTAGACCTGGGCTGCCATCAGAGGCCACGAGCCATATGTGGCTACTAAGCACTTGAAACACATCTAAGTCCCAGTTGACACGGGCCCTGAGTGTAAAGATTCAAAGACTTAAAAACAACGAGAAATTGTCAAATATTTCATTAATAAGGTTTTCTATTAATTACATTTTGAAATAATATTTTGGTTATATTGAGTAAAATAAAAAATACTAATGAAATTAATTTTACCTATTTTCTTTTTACTTTTCTCATGTGGCTAGTGGAAGATTTAAAATTACATATGTGACTTGCATTATGGCATTATGTTCCTATTGAATAGCTCTGCCTTATGGGGAGGAGAGGCAGGCACAAGAGCTGATGTTCGGAAGCCTTTCACACGTGGTCTGCAGAGTACCCACCTCTCCAGGGCGAACTCCGACACACAGCCTGTCCACTGCTGGGCTGGAGGTGCCTGGATAAATCTGCAAGATACGAAGAAACCGGACTGAGAACTGAGACAGGGTGAGAGCAAGGAGGGGAAGAGGGAACAAAGAGCAAAGGATGGTTTAGGAGAAAACTACCAGCACTAGGAGGTTACATATTGACATGGGCAGGCACAGAGGTGTGGTGAGTACTGAGACATCTCGAGGCTGACCCATGCTCTGCAGAAACAGAACACAGAAAAGGGAATGATGCTCAGCTGGAGTGATTCTCACTGAGGCCCTGTGTCAGTGCCCGAGATGAATAGCAGGGAACACACATTGGAATTAGATGCTCTTGGAAGACGAGTTATAACACAGGGATGATGACCCTACATAAAACTGGGAACCAAATTGCTTGCATAAGCATATCAATTGTTCTATAGAAGGAAAATGGCAACATCATGCCAACTGTGGATCTAACCAGCACCTCCAAACTCATACCCATTCCCTTACCTTGGTTAGTTCATGTAGCCTTAAGATGTCAGTTTTATTTCCACCAGTAATAATTCTTTGTCTTTCTTCAGCCACATCATCATCTTCATCAACAATGGGCTCCTTAGTGGGCTCGGCAATCCTAGATGAAGAAAAGGGGTCAGGATTGGGCTGGCTGTACAGTGTCCTTGGCACTGTCCTTTCCATGGGACCTCTCTTCCACTTCCTTGCTTCTGCTTCCTTCTGGGCTTCCATCCTTTAAGACTTAAATTCTAAAAAGGGCTCCCAGCAGGAGAGGCATTAGGCATTAGGTAGAGAGGTCAGGTGCTCATGTCCAGAGTCAGCCTTGGGTTCCAGTCCTGGCCTCCTCATGTGTGATCTTGGGCATTGGACCTCTCTGAACCTTGCCTACTTCAACCATGTGATGAGGAGGAGGGTAACAATACCTGTCTCATAGGATTGTGCTGAAGATGAACTCAGCACAGTGCCTGGCACAGAGTAAAGACTCAGGGCCTGGGATCACCGTCAGGACTAAAATGCTTCCTCTACAGCAAGCACTCAGTAAGGGGTAGTTACTAACCTCCGAGCCTCCCACTTCCTCCAGTCTGCCCTGCCAACTCCACCTTTCCAAAACAGAGTTGTCATCAGGCCACCTCATGCCTCAAAACCTTCTGTTGTTCCCCATCAGCTGTAGGTTGAAGCCCTCCCTCTGCAGCTGTAGTTACAGCCCTGCAATCCAGCCCCACCTACCCTTCTCACTTACCTCTTGCACTAACTCCTCTGTCAGCAATTGGCATCTCCCCCTGGTTCCCAGTCCTATTGGTCATTCCCGTCTCCCAGCCTCCGCATGTGTTTCCAGTCCCTCAATGTTCTCCTCCTCCTGCCCCACCAAATGGAATCTTCCCCATTCTTAAAGACACAGCCTCTTCTTTGAAACCCTCCCTGACCTTCTGGAAGCCAGGGACTATGGTGTACTTCTCTGGTCCTCTTTAGGCCCTAAAGCAGGCAGGACTCATTCAAATGTGTTGACATCAGAGTTTGAAGCTAATGAGTCAATTTGGGTAGTCAACCTCCTGACCTGCTCTCTCCCACACAAAAGCCTCTAAAAGGTATGGCCAAGGCTGCAGAAAGGGTCTGCAGGGGCTGAGGGTGCCAAGGACAACAATTCCTGACACTGTCTCCCATAACTAGAACTGCTTGTGTATCCTGTTTCATCAGGCGTGTGTTGACACCTGTGATCTCATTCACCTCTCACAGTCCTGTGAGTAGAAAGGCAGATTCATTTCCAATAAATCAATTCCCTGTGGATCAAAACATAAAACCAAGTCCTTGGAATCTATTTACAGGTGACCACACTCAGCCTGAGAGGAGGAAAAGTTAAGAAACAAAACACTATTGGGGAAAGCTTGCTAGGAAGGGCTGCTGCTTGGCAATTCAGGCCCCTGGGTGAGGACAATAAAGGTAGGACTGGATTGCAGAGGGGAGTGAGGCAGGGGCCCACCCAGCTTCAGGAAGAGCCTGCGGAAGAATGGCAATTGCCAGCTAACCTGGCATTTGAGAAGCCCTGGTCAAAAGTCAGGGTTGGCAGCTACCCACCTTCCTCCAGGAGTGGGGGGTCGTGATCACTGCCCGCACCCCTCCACATGGCTCCCATATTACTCCCATGCTCCCAAATCTCTAATTAGCAAAGGGGCCTGCTGTGTCCTTTCTCTCATAAATACATTAGTCTATTTCCTAGTACTTTGGATACCCTGTAACCATTGTTATTTGCAATACTATCATCTAATCAAAATACACATTTGGTAATTAAATGAGAAGGATTAAATATCAGCAATTGAAATTAATAGCACTGCATTTTAAATATTTTAAAGTGGATGCTCTTCACATATTTGAATGTGCCTATTTTAACCCGATCCTCTACTTGTATTATTGGAGAAAAGCCAGGCTTTGAGAATGTAGAAAAAACATTGTGGAGTGGGGCTCCTGAGGAAAGAAATGACCATGTGGGTATAAGGTCCAGTTCTGGATGCCCTGAGCTGCCCACTGGCCCAGGGTGTGGCATGGACGTACCATTGGGAGAGGAAGAAGTGGCGCTGGACCAGCAGGGTCAGGAGGAAGTACACCACCCCTTCCACCACCATGGCAAACAGGTTCTTCCCAATCAGGTCCCAGTGGAACGGATTTGCAGAGTGCTCCTCACCTGGGCATCAACAGGAATTGAGTCCACTTCAGCCGCCCCAGCTCACCCCACAGACCTGGCCACAGCACAGGGCCCACTAGACCAGGCCTTATGTGGGAACTGAGCAAGAGCCAAACACCCGCCTCATAAGGGCTGCCCTCCATCCCTCCTGTGGCTCCCCAGCCATGGAAACAGAGGCACCCTAATCCTCTCCAGCTGGCAGGACACCTCCAGCCCAACAAGGTCCCCTCCTAGCACCAGCCCCTGCCACAGTCTGATGCAGGAGCCCCCCCGGTAACCCTCCCAGCTTTGGACCCAGGGCCCATGCTCCATGGGCCTCGGCTACCACCCACCAAACCGGGCATAGACATCTGTCACAGCCTGGCTCAGTGCAAGGTCAATGAGGCCCCGGCCCAGGCAGAAGTGGGGGAAGACAATGAGCAGCTTCCTCAGCACGGCGTTGAACCTGAGCAGCGTCTGAAACAGAGAAGTAGGACTGTTGGAAACGGGGCAAACCCCACCCCCCCTCTCTTCAGCAGGTGGGGCCCAGATGCTCTCACAGGACAGCACAGGGCAAGGCCTGCAGACAGAGAGTCCTTGCAGCCAGACTGGCCACTGGAGGGATTTGTCCAGCAGAGCATCATGGGTTTGCAATGGAGGTCATGAAGTACTTACAAGCAGTGCCTCAAGGCCAGGCCAAGGAGCTAATCAATTAAATGACCAATCAAGGACTGGGGCTCCCTGCAAGTTTCTAGTGGGCGGGAGCTTCCCCTTTGTCTAGCCAGGCAGCATCTTCTAAACATTTACTATGCTCAGTACCATGTGGGCACCGAGGCTAACTGTGAGGAACCTGCATTACTGTCCTTACCCCTCCCCTAGGTGACTCTGGGGGTGACAGCAGGAATGTGCAGAGAAGCTGCAGCCCTCCTGCTGTCCACTTAGGGAGCTCTCCCTGCAGACTCACTTTGAAACAACAGGAGCCCTCAAGGCATTTGTTAACACCAGGCCCTGAGCCATCTCCAGCTCTGCTTTTCAGCCCCTCACAGGGCAACTACCATTGTCTAGGGAGAGGAGGGTTGGAGACTCTCTCTGGGGTCTGTGTTAAGCCAGGGACTTGTTTTCAAGTGGTCGGACTTGGCATGTTGGGCAGAGCCTCCCCTGAGAAAATAGAAGGGACATCGAGGCGTACGAGGCCAGCATAGCTCCTGGCTGGGCCACTGCTGTCCATTCCATCTGGCTCCTCCCAGTCCCACAACCTCCTCCCTCTCCAGCCTCCACACCTGCGCCCACATTACCTCATCCTTCCCTGCCTACCCTTTCTCCCCACTCTTTCTGGAATCACTGTGCTCTTTGGCCTCTAGGCCTGGGCATGTGCAGGCTGTTACCTATTGCTCCAAGCAGGAAAGAATGCTCTTTTCCCTTCTGCTTTCTTAAAGATTCCTGTTCTTCTTTAGACAGCTGGCTCAGAGAGTGCCTTCCCTTACAAGCCTTCCAAGATTCCCATGAGAAAGTATCCATTCCTCTCTCCCAGCACTTATCACATTCCCATGATTAATTTTTTAAAAATCTGCCTACTTTCTCTACTAGTCAGTGGGCCCCTGGAGGGTGGGCACTGAGTCCTAATTATTTTTTTGTCCTTCCTAAATACCTGCACAATGATTAGCTCAGAGTAGGCACTTCATTATTTATTAAATGGGCTAATAGAAATCTACAGGCTGAAATTGAACTTCCTCCACCACGGCTCCCCCAGCCCCTGCAGCCTGGCTCTTCCCGCTGCCTCTGGCCTGCAGCATGTTATCTGCCTCGCTCCTCTGCTGCTCTGTCACACGCTGTATTATGGAGGATCATACACTGTGGCTTATATCGTTGCAAACTTCGTGGGCAGGTCCTTTTCCGACTGGAACGGGAGCCTCTGGAGGGCAGGACGAGTGGGCCACGCTTGTTTATATCAGCACACACCCGGCACGTGGTGTTCAGCTGGTAAAGACCTCCTGATCTCACACGGGCCGGCAGCTGCTGGGAGCTGGGGAGCTTCCTGTGGGATACTGGGGGTTTCCATAGCAGCTGTGTATCGGATAATTTACATGAAAATACCAGGTTTTTGAAGGCGGGTGCTTAGCAAATGTTGGCTAAATGGGTGCAGCCTCAGAGGGGAAAATGTTCTGAGTTGCTTTAAGCTGGCTATTTAATTATTCTGAAGGAAAACTGTCTTAAGACTTAGTGGGCTGTGAGCCTGTGGCAAACACAGCTCTGCAAAGCAGCACTTTCAGTCACCTGGGTGCTCTGGCCATCTGCTGGGGCTGTGTTCTTATCCCCCCGCCTTTCCAGAGTCTGACTCTGACATGCTGAATTTCTTATCATTCATGGGACAGATGAGGCTTCGTTACTTGCCTAGCAGCCACGAAACCCTAACAAGATCTGGAAAGAGTCAGTCTCAGGGGTCCACGGGTCTGGGCGGTTCATGGTGGGGCCTCCGCACAGATTTGTCCTGTGTTCCCCAGTGGGGCCCAGAGGCAGGTGGAGGTGGGTGTGGCAGGGCAGCAGTGCAGATGTGCTGGCCGGTCCCACCCTCTGAACTGGGAAGAGCTAATGAGGAGAGGAAAGGTTGAGGCGCCTGGGGACACAGGCACGTGGTGAGGCAAATGTTCCAAGGACAGCCACAGCCAGGACTCAGACACAGCGGTGGGGACTGGGAGTGTGGAGTGTGGAGTAAAGACAGCCCTGCAGCGACTGCCTTCTTTTTTTCCCCCTCTTTTTATGATTCAGTTTGGCCATCTGTCTCTGGACAGGGGGAGGTCAGGTGGAAGGGACAACTGGGCTTGGCAGCTCATAAAAGTGAGGCATTCAGCATGGAGAACACCCAGTCTCTTCATCAAGATTAACTTGCCCAAGGAATAGTATATGTCAGAGTGTTACAATTTCCATAAGAAAGCGGGAGAAAGACCGTATAGGGATCTGCTGATGTGTCTCCAGAGCACACAGGAAACTCAAGTAAGAGTTTGCCTCTGGAGAAGAGAACTGCATGAGTGGGAAACAGGGGTAGGAAGGAGATTTTTTCATTGTATGCCTTTTTGTTCCTTTTAGATTTTGAAATTACCCAAATGTATTGATGTGTGTGTGTGTAAAACCCAACACCCAAAGTCCCTGAGAAAACCTTTCTGAAAGAGTAAGCAAAGCTTAAAGTTTATTGCAAGAATCAAGTTTTGCTTGCAGAATAAACACAGAAAACCATTTCATTCAGAGCACAGAAATGAAAAAGGTGCTTATAGGAAGGAAAGAAGGAAGAAAGAAGGAAGGATGGAGGGAGGGATGGAGGGAGGATGAAAGGAAAAAGGGAGAGAGGGCAGAAGGAAAGAGGAAGGGAAGGAGGGACGAAGGAAGGAAGGAAGCAATGAAAAAGGAAGGAAGGAGGGACGGGGGAAGGAGGGAGGAGGGAGGAGAAGAAGGAAAGAGGAAGGAAGGATGGGAGGAAGGAAGGAAGGAAAGGAGGCAGGGTCGGGGGTAGGGAGGAAGAAAGTGGCACTCATCCGCATACAGCTGCTACATGTACGATGCTTGCCCCTGGCTCTGCTCGACCAACACATACTCTACTATCCTACTAATCAAACAAAAAAGCCAAGAAAGTTATGCTCACCCGGTTATTCTCAAATAATTCCAAGATGAAGGTAATAGCACTGCTGTTGATGCCGATGAACAGATTAGCACAAGATAAAGCCACATAGGCTGTGCTGGGGACATCAAACAGGAAGGATGCTGGGTACATCATGGGAATGACCGCCCATCTGTGTGAAATGAGACAACTCAGAGTGATGGAGTTCCACATTCCATTCCACCTACAATACGTCTGGATATAATGCACTCCCCTTA	1	94005419	.	G	GCCACAACAAAACATTTTTCACCTTTTCGATTTCTTCTGCTGGTACACCTCGAAGCCGGGCATAAAGGTAAAGATGTTCTCGTCCTGTGAGCAGCTCATCAATTGCATCAAACTGAGGACAGTAGCCCATATTTTGATGGACTTCAGAAATATTGGTTAAAATACTGCAAGAAAAAAAGCAATTACTGAGTATCCTTCAAGGAGTGGAGGGATGACCATAGAGCTAGGGCTGGAGAAGCTTCTGCCAACGGGAAAAGGAAGCTGCTTCTTCTCTTCTCCTATTTGGCTTCAGAAATGCATGGGATATTTGGGAATCAAAACAGGGGCCCTTCGGTTAGAAACTGAATCCTGTCAGATTCTTCCATGTTTCCATGTCTAGGATTAATTGAATCCCTGTTACGCCAAAAGTCAGCTTTCATTTTGGATCAGATCACCTCACATGTGAGTTTAAAAACAGAGGGAAGATCAGGTTTAAGAAAATGATTCATGATTTATCAATAATTTTCAGACATTTGGGAAGTAACTAGAAAAGATGCATGTGTCCCGATGGAAGTAAACTTCTCTATCTGTATTTATTGGCAAAGATAGCAATGAAAGAGGAGCCAGTCAGATAACTACCCACAGCGAGAGGCCTGCAGGGAGCAGGGGTAGAGTGAGTTGGGTTCCACCAACTCCCTTTGGCTAATATATTCACCCCCACTAAAAAATATATTGCCAAGATGGAAAATAAACTATACATAGACATTTAGTCTAATCTCATCCTTTTCTTCTTATAGCTTAGGGTCTATGAATAAAGGATGGATGATATAGGATGGTACAGAGAGACCATTACAGTTCCCCACAATGACAAAAGCCACCAAAGGCATGGCTGGGCCAATTAAAACTACTCAGGGAAGCAAGTAGGGTACGTTTCCAAATTAGTGGGAGCTACCCTACCATATAATCCCAATTCTGTGTCTTAAGCCTATAGTTTCTTTCTAGCGTCCAGCTCAGTTTTACCTTCTGGATGTCAGACTGTGCCTCACTTGGACACAGTTGTAACTTGATGTCTCATAAATGTGCTCATGGAAAATTCTATGATATCTTTCCCCTGCCATGGTATGATATCTCTACCCTGCCATGACTCCTTTTGTCACCATGAGGAAGTCACCTGCGTGGTCACTTGCAGGTGAAGCTGGATCTGTTGAGATGGACTCAGCCATGACCTGGCTTCACCCCTGCCTGTCCCTTTTCTGTAAACCCAGTAGGGCTGGCTATGGAGGCCAAAGAATCAAATTCATCCTGTCTGAGCCAGTGAAGCGTGCTCAGGACTCGTCCTGCCCACTGGGCATTGGGCCATGCTGAGGATGGCTTTCAGGAGAGAGGAAGAGGCCCCAGTCAAGCAGATGCTGGACAGATGTCAGCAGCACCTAACTCCACTTATAAACCAGGGCAGAGGCTTCCTCTGGGCACCTCTATTGTGTGTGCTGAAGTTTTACTGTTCAAGCTTTTCCTGCAGCCAGGAAAGAGGCAGATGAGTGAGAGCTCATCCTCTCTGTCCTGCCCATAGGGGACCAGTCTGTTTAAACACATTTTATTACAGAGAGCAGCAGTCACCCTCCAGAATCCAAGGGCACACGCCAGTTTTCCCTCTATGCTCCTTGGTCTGGCAAAGCCAAATATCAGCCTACAAATAGCCAATGCAGGTTAGGCTACCCCAAAGGCCCATGCATGAGCCCCTATCTAGAAACTCAACCCAGAGGAAGGATTCTTCATTCATCACAGGGGTTCTTAACCTGGGATTCAAGAGCTCCTGCAGGATCATAAATGTGACCTGGGGCTCAGTAAACTCCCTGAAACGTTTTGTAAAAATGTGTGGAGGGAGGTAATGGGAAGCAATGGTGCATTTTTATAGGAATAGGCTACAAATATTCATCAGATGCTTAAAAGGTTCCGTGACCTCTAAGAGATTAAGAACCACACACTTAGTGCTTCCCAGGTCTTTCCAAGAATCCATCCCAACAGAGGAATCTCTTAACTATCACAATTCAGTTCACTTTTCCATTGGGTCTATGTGTTGGGCTTTTTGGGCCATGCTCTCTGGGAGGCCTCCTTCTCTGTACAGATCTTTCAGGGCCTCAGAGCCACCCTACTATAGGGTCTGATGATCACCCTTCCTATTCTTCTCACAGGACCTGTGAGAGACTCCCTGAGACAGGAGGAGCAGGATACTCACCTCTTGCCTGCTACGGTGGCATCCCCTGAGGTCACTGTGGTGTCCCCAGTGAGCATCTTGAATGTGGTTGTTTTGCCGGCACCATTCACTCCCAGGAGGCCAAAGCACTAGGAGAAAACACAGAGCTAGCCTGGCCCTAGAGATCAAGAAGGTCTAAAATGTCAGGCCCCAGGGTAAGTGTGTGTGTGAGCTGGGGGAGGAATTTTAGACCTGGGCTGCCATCAGAGGCCACGAGCCATATGTGGCTACTAAGCACTTGAAACACATCTAAGTCCCAGTTGACACGGGCCCTGAGTGTAAAGATTCAAAGACTTAAAAACAACGAGAAATTGTCAAATATTTCATTAATAAGGTTTTCTATTAATTACATTTTGAAATAATATTTTGGTTATATTGAGTAAAATAAAAAATACTAATGAAATTAATTTTACCTATTTTCTTTTTACTTTTCTCATGTGGCTAGTGGAAGATTTAAAATTACATATGTGACTTGCATTATGGCATTATGTTCCTATTGAATAGCTCTGCCTTATGGGGAGGAGAGGCAGGCACAAGAGCTGATGTTCGGAAGCCTTTCACACGTGGTCTGCAGAGTACCCACCTCTCCAGGGCGAACTCCGACACACAGCCTGTCCACTGCTGGGCTGGAGGTGCCTGGATAAATCTGCAAGATACGAAGAAACCGGACTGAGAACTGAGACAGGGTGAGAGCAAGGAGGGGAAGAGGGAACAAAGAGCAAAGGATGGTTTAGGAGAAAACTACCAGCACTAGGAGGTTACATATTGACATGGGCAGGCACAGAGGTGTGGTGAGTACTGAGACATCTCGAGGCTGACCCATGCTCTGCAGAAACAGAACACAGAAAAGGGAATGATGCTCAGCTGGAGTGATTCTCACTGAGGCCCTGTGTCAGTGCCCGAGATGAATAGCAGGGAACACACATTGGAATTAGATGCTCTTGGAAGACGAGTTATAACACAGGGATGATGACCCTACATAAAACTGGGAACCAAATTGCTTGCATAAGCATATCAATTGTTCTATAGAAGGAAAATGGCAACATCATGCCAACTGTGGATCTAACCAGCACCTCCAAACTCATACCCATTCCCTTACCTTGGTTAGTTCATGTAGCCTTAAGATGTCAGTTTTATTTCCACCAGTAATAATTCTTTGTCTTTCTTCAGCCACATCATCATCTTCATCAACAATGGGCTCCTTAGTGGGCTCGGCAATCCTAGATGAAGAAAAGGGGTCAGGATTGGGCTGGCTGTACAGTGTCCTTGGCACTGTCCTTTCCATGGGACCTCTCTTCCACTTCCTTGCTTCTGCTTCCTTCTGGGCTTCCATCCTTTAAGACTTAAATTCTAAAAAGGGCTCCCAGCAGGAGAGGCATTAGGCATTAGGTAGAGAGGTCAGGTGCTCATGTCCAGAGTCAGCCTTGGGTTCCAGTCCTGGCCTCCTCATGTGTGATCTTGGGCATTGGACCTCTCTGAACCTTGCCTACTTCAACCATGTGATGAGGAGGAGGGTAACAATACCTGTCTCATAGGATTGTGCTGAAGATGAACTCAGCACAGTGCCTGGCACAGAGTAAAGACTCAGGGCCTGGGATCACCGTCAGGACTAAAATGCTTCCTCTACAGCAAGCACTCAGTAAGGGGTAGTTACTAACCTCCGAGCCTCCCACTTCCTCCAGTCTGCCCTGCCAACTCCACCTTTCCAAAACAGAGTTGTCATCAGGCCACCTCATGCCTCAAAACCTTCTGTTGTTCCCCATCAGCTGTAGGTTGAAGCCCTCCCTCTGCAGCTGTAGTTACAGCCCTGCAATCCAGCCCCACCTACCCTTCTCACTTACCTCTTGCACTAACTCCTCTGTCAGCAATTGGCATCTCCCCCTGGTTCCCAGTCCTATTGGTCATTCCCGTCTCCCAGCCTCCGCATGTGTTTCCAGTCCCTCAATGTTCTCCTCCTCCTGCCCCACCAAATGGAATCTTCCCCATTCTTAAAGACACAGCCTCTTCTTTGAAACCCTCCCTGACCTTCTGGAAGCCAGGGACTATGGTGTACTTCTCTGGTCCTCTTTAGGCCCTAAAGCAGGCAGGACTCATTCAAATGTGTTGACATCAGAGTTTGAAGCTAATGAGTCAATTTGGGTAGTCAACCTCCTGACCTGCTCTCTCCCACACAAAAGCCTCTAAAAGGTATGGCCAAGGCTGCAGAAAGGGTCTGCAGGGGCTGAGGGTGCCAAGGACAACAATTCCTGACACTGTCTCCCATAACTAGAACTGCTTGTGTATCCTGTTTCATCAGGCGTGTGTTGACACCTGTGATCTCATTCACCTCTCACAGTCCTGTGAGTAGAAAGGCAGATTCATTTCCAATAAATCAATTCCCTGTGGATCAAAACATAAAACCAAGTCCTTGGAATCTATTTACAGGTGACCACACTCAGCCTGAGAGGAGGAAAAGTTAAGAAACAAAACACTATTGGGGAAAGCTTGCTAGGAAGGGCTGCTGCTTGGCAATTCAGGCCCCTGGGTGAGGACAATAAAGGTAGGACTGGATTGCAGAGGGGAGTGAGGCAGGGGCCCACCCAGCTTCAGGAAGAGCCTGCGGAAGAATGGCAATTGCCAGCTAACCTGGCATTTGAGAAGCCCTGGTCAAAAGTCAGGGTTGGCAGCTACCCACCTTCCTCCAGGAGTGGGGGGTCGTGATCACTGCCCGCACCCCTCCACATGGCTCCCATATTACTCCCATGCTCCCAAATCTCTAATTAGCAAAGGGGCCTGCTGTGTCCTTTCTCTCATAAATACATTAGTCTATTTCCTAGTACTTTGGATACCCTGTAACCATTGTTATTTGCAATACTATCATCTAATCAAAATACACATTTGGTAATTAAATGAGAAGGATTAAATATCAGCAATTGAAATTAATAGCACTGCATTTTAAATATTTTAAAGTGGATGCTCTTCACATATTTGAATGTGCCTATTTTAACCCGATCCTCTACTTGTATTATTGGAGAAAAGCCAGGCTTTGAGAATGTAGAAAAAACATTGTGGAGTGGGGCTCCTGAGGAAAGAAATGACCATGTGGGTATAAGGTCCAGTTCTGGATGCCCTGAGCTGCCCACTGGCCCAGGGTGTGGCATGGACGTACCATTGGGAGAGGAAGAAGTGGCGCTGGACCAGCAGGGTCAGGAGGAAGTACACCACCCCTTCCACCACCATGGCAAACAGGTTCTTCCCAATCAGGTCCCAGTGGAACGGATTTGCAGAGTGCTCCTCACCTGGGCATCAACAGGAATTGAGTCCACTTCAGCCGCCCCAGCTCACCCCACAGACCTGGCCACAGCACAGGGCCCACTAGACCAGGCCTTATGTGGGAACTGAGCAAGAGCCAAACACCCGCCTCATAAGGGCTGCCCTCCATCCCTCCTGTGGCTCCCCAGCCATGGAAACAGAGGCACCCTAATCCTCTCCAGCTGGCAGGACACCTCCAGCCCAACAAGGTCCCCTCCTAGCACCAGCCCCTGCCACAGTCTGATGCAGGAGCCCCCCCGGTAACCCTCCCAGCTTTGGACCCAGGGCCCATGCTCCATGGGCCTCGGCTACCACCCACCAAACCGGGCATAGACATCTGTCACAGCCTGGCTCAGTGCAAGGTCAATGAGGCCCCGGCCCAGGCAGAAGTGGGGGAAGACAATGAGCAGCTTCCTCAGCACGGCGTTGAACCTGAGCAGCGTCTGAAACAGAGAAGTAGGACTGTTGGAAACGGGGCAAACCCCACCCCCCCTCTCTTCAGCAGGTGGGGCCCAGATGCTCTCACAGGACAGCACAGGGCAAGGCCTGCAGACAGAGAGTCCTTGCAGCCAGACTGGCCACTGGAGGGATTTGTCCAGCAGAGCATCATGGGTTTGCAATGGAGGTCATGAAGTACTTACAAGCAGTGCCTCAAGGCCAGGCCAAGGAGCTAATCAATTAAATGACCAATCAAGGACTGGGGCTCCCTGCAAGTTTCTAGTGGGCGGGAGCTTCCCCTTTGTCTAGCCAGGCAGCATCTTCTAAACATTTACTATGCTCAGTACCATGTGGGCACCGAGGCTAACTGTGAGGAACCTGCATTACTGTCCTTACCCCTCCCCTAGGTGACTCTGGGGGTGACAGCAGGAATGTGCAGAGAAGCTGCAGCCCTCCTGCTGTCCACTTAGGGAGCTCTCCCTGCAGACTCACTTTGAAACAACAGGAGCCCTCAAGGCATTTGTTAACACCAGGCCCTGAGCCATCTCCAGCTCTGCTTTTCAGCCCCTCACAGGGCAACTACCATTGTCTAGGGAGAGGAGGGTTGGAGACTCTCTCTGGGGTCTGTGTTAAGCCAGGGACTTGTTTTCAAGTGGTCGGACTTGGCATGTTGGGCAGAGCCTCCCCTGAGAAAATAGAAGGGACATCGAGGCGTACGAGGCCAGCATAGCTCCTGGCTGGGCCACTGCTGTCCATTCCATCTGGCTCCTCCCAGTCCCACAACCTCCTCCCTCTCCAGCCTCCACACCTGCGCCCACATTACCTCATCCTTCCCTGCCTACCCTTTCTCCCCACTCTTTCTGGAATCACTGTGCTCTTTGGCCTCTAGGCCTGGGCATGTGCAGGCTGTTACCTATTGCTCCAAGCAGGAAAGAATGCTCTTTTCCCTTCTGCTTTCTTAAAGATTCCTGTTCTTCTTTAGACAGCTGGCTCAGAGAGTGCCTTCCCTTACAAGCCTTCCAAGATTCCCATGAGAAAGTATCCATTCCTCTCTCCCAGCACTTATCACATTCCCATGATTAATTTTTTAAAAATCTGCCTACTTTCTCTACTAGTCAGTGGGCCCCTGGAGGGTGGGCACTGAGTCCTAATTATTTTTTTGTCCTTCCTAAATACCTGCACAATGATTAGCTCAGAGTAGGCACTTCATTATTTATTAAATGGGCTAATAGAAATCTACAGGCTGAAATTGAACTTCCTCCACCACGGCTCCCCCAGCCCCTGCAGCCTGGCTCTTCCCGCTGCCTCTGGCCTGCAGCATGTTATCTGCCTCGCTCCTCTGCTGCTCTGTCACACGCTGTATTATGGAGGATCATACACTGTGGCTTATATCGTTGCAAACTTCGTGGGCAGGTCCTTTTCCGACTGGAACGGGAGCCTCTGGAGGGCAGGACGAGTGGGCCACGCTTGTTTATATCAGCACACACCCGGCACGTGGTGTTCAGCTGGTAAAGACCTCCTGATCTCACACGGGCCGGCAGCTGCTGGGAGCTGGGGAGCTTCCTGTGGGATACTGGGGGTTTCCATAGCAGCTGTGTATCGGATAATTTACATGAAAATACCAGGTTTTTGAAGGCGGGTGCTTAGCAAATGTTGGCTAAATGGGTGCAGCCTCAGAGGGGAAAATGTTCTGAGTTGCTTTAAGCTGGCTATTTAATTATTCTGAAGGAAAACTGTCTTAAGACTTAGTGGGCTGTGAGCCTGTGGCAAACACAGCTCTGCAAAGCAGCACTTTCAGTCACCTGGGTGCTCTGGCCATCTGCTGGGGCTGTGTTCTTATCCCCCCGCCTTTCCAGAGTCTGACTCTGACATGCTGAATTTCTTATCATTCATGGGACAGATGAGGCTTCGTTACTTGCCTAGCAGCCACGAAACCCTAACAAGATCTGGAAAGAGTCAGTCTCAGGGGTCCACGGGTCTGGGCGGTTCATGGTGGGGCCTCCGCACAGATTTGTCCTGTGTTCCCCAGTGGGGCCCAGAGGCAGGTGGAGGTGGGTGTGGCAGGGCAGCAGTGCAGATGTGCTGGCCGGTCCCACCCTCTGAACTGGGAAGAGCTAATGAGGAGAGGAAAGGTTGAGGCGCCTGGGGACACAGGCACGTGGTGAGGCAAATGTTCCAAGGACAGCCACAGCCAGGACTCAGACACAGCGGTGGGGACTGGGAGTGTGGAGTGTGGAGTAAAGACAGCCCTGCAGCGACTGCCTTCTTTTTTTCCCCCTCTTTTTATGATTCAGTTTGGCCATCTGTCTCTGGACAGGGGGAGGTCAGGTGGAAGGGACAACTGGGCTTGGCAGCTCATAAAAGTGAGGCATTCAGCATGGAGAACACCCAGTCTCTTCATCAAGATTAACTTGCCCAAGGAATAGTATATGTCAGAGTGTTACAATTTCCATAAGAAAGCGGGAGAAAGACCGTATAGGGATCTGCTGATGTGTCTCCAGAGCACACAGGAAACTCAAGTAAGAGTTTGCCTCTGGAGAAGAGAACTGCATGAGTGGGAAACAGGGGTAGGAAGGAGATTTTTTCATTGTATGCCTTTTTGTTCCTTTTAGATTTTGAAATTACCCAAATGTATTGATGTGTGTGTGTGTAAAACCCAACACCCAAAGTCCCTGAGAAAACCTTTCTGAAAGAGTAAGCAAAGCTTAAAGTTTATTGCAAGAATCAAGTTTTGCTTGCAGAATAAACACAGAAAACCATTTCATTCAGAGCACAGAAATGAAAAAGGTGCTTATAGGAAGGAAAGAAGGAAGAAAGAAGGAAGGATGGAGGGAGGGATGGAGGGAGGATGAAAGGAAAAAGGGAGAGAGGGCAGAAGGAAAGAGGAAGGGAAGGAGGGACGAAGGAAGGAAGGAAGCAATGAAAAAGGAAGGAAGGAGGGACGGGGGAAGGAGGGAGGAGGGAGGAGAAGAAGGAAAGAGGAAGGAAGGATGGGAGGAAGGAAGGAAGGAAAGGAGGCAGGGTCGGGGGTAGGGAGGAAGAAAGTGGCACTCATCCGCATACAGCTGCTACATGTACGATGCTTGCCCCTGGCTCTGCTCGACCAACACATACTCTACTATCCTACTAATCAAACAAAAAAGCCAAGAAAGTTATGCTCACCCGGTTATTCTCAAATAATTCCAAGATGAAGGTAATAGCACTGCTGTTGATGCCGATGAACAGATTAGCACAAGATAAAGCCACATAGGCTGTGCTGGGGACATCAAACAGGAAGGATGCTGGGTACATCATGGGAATGACCGCCCATCTGTGTGAAATGAGACAACTCAGAGTGATGGAGTTCCACATTCCATTCCACCTACAATACGTCTGGATATAATGCACTCCCCTTA	ABCA4	HGNC:34	Homo sapiens ATP binding cassette subfamily A member 4 (ABCA4), mRNA
NM_000350.3:c.6005+658_6147+757delinsTTTAACAGTGTT		MANE	NM_000350.3:c.6005+658_6147+757delinsTTTAACAGTGTT	NC_000001.10(NM_000350.3):c.6005+658_6147+757delinsTTTAACAGTGTT	NG_009073.2(NM_000350.3):c.6005+658_6147+757delinsTTTAACAGTGTT	NG_009073.2:g.119172_121464delinsTTTAACAGTGTT			NP_000341.2:p.?	NC_000001.10:g.94470240_94472532delinsAACACTGTTAAA	NC_000001.11:g.94004684_94006976delinsAACACTGTTAAA	1	94470240	.	TTTTTGAATATGTGGAACATTAACATGCTTCCAAAAATTAAAACTATACAAAAATATATCCCCAGAAGTACTGTTTCCTCCCATTTTTCTTTCTTCCCATTTTCTTCTTGTTGATCACCAAATTCATTGTTTTCTGGTTTATCCTTTCTACGTTCTATTTGCAAAGGTAAGCAGACATACGTTTACTTTCTTGTTTTTCCTTCTTTCTTACATACAAAGTAGCGTTCTCTATGTTCTGTTTTCCACTTTGCTTTTTATCATTTAACAGTATTTACTGGAAATATCTCCATATCAGTTTACTGAGACTTTTCTTCTTCTTTTTTATAGTTGCGTAAGACTTTATTGTGTGTCTGTACCATAAATTATTCAGCCAATCTACAATGACTAAACATTTAGGTAACTTCCAGCATTTTGCAATTACAAATGCAATGGATCACCTTATACATATTCATTTTGCACTGTGGGAGATGCATCTTCAGGATAAACTCTTAGACGTGTGATTGCTGAGTCAGAGGATAAATGCATACAACATTTTGTTAGATATGAGAGTGGGGATTTTTTTTTGTCTGTCTTGTTCACTGCTATACTCCTGGTTTCTAGAACAGTACTTGGCACACAGTAGACACATAGTAAACATTTGTTGGAATGAATGAATGAATAGCACGCTTCAGTTTCTCATCTCCAAGAGAATGCACTCTCATGAAACAGGCTTGTAATTAACCAGACTCCTATGTGGCCACAACAAAACATTTTTCACCTTTTCGATTTCTTCTGCTGGTACACCTCGAAGCCGGGCATAAAGGTAAAGATGTTCTCGTCCTGTGAGCAGCTCATCAATTGCATCAAACTGAGGACAGTAGCCCATATTTTGATGGACTTCAGAAATATTGGTTAAAATACTGCAAGAAAAAAAGCAATTACTGAGTATCCTTCAAGGAGTGGAGGGATGACCATAGAGCTAGGGCTGGAGAAGCTTCTGCCAACGGGAAAAGGAAGCTGCTTCTTCTCTTCTCCTATTTGGCTTCAGAAATGCATGGGATATTTGGGAATCAAAACAGGGGCCCTTCGGTTAGAAACTGAATCCTGTCAGATTCTTCCATGTTTCCATGTCTAGGATTAATTGAATCCCTGTTACGCCAAAAGTCAGCTTTCATTTTGGATCAGATCACCTCACATGTGAGTTTAAAAACAGAGGGAAGATCAGGTTTAAGAAAATGATTCATGATTTATCAATAATTTTCAGACATTTGGGAAGTAACTAGAAAAGATGCATGTGTCCCGATGGAAGTAAACTTCTCTATCTGTATTTATTGGCAAAGATAGCAATGAAAGAGGAGCCAGTCAGATAACTACCCACAGCGAGAGGCCTGCAGGGAGCAGGGGTAGAGTGAGTTGGGTTCCACCAACTCCCTTTGGCTAATATATTCACCCCCACTAAAAAATATATTGCCAAGATGGAAAATAAACTATACATAGACATTTAGTCTAATCTCATCCTTTTCTTCTTATAGCTTAGGGTCTATGAATAAAGGATGGATGATATAGGATGGTACAGAGAGACCATTACAGTTCCCCACAATGACAAAAGCCACCAAAGGCATGGCTGGGCCAATTAAAACTACTCAGGGAAGCAAGTAGGGTACGTTTCCAAATTAGTGGGAGCTACCCTACCATATAATCCCAATTCTGTGTCTTAAGCCTATAGTTTCTTTCTAGCGTCCAGCTCAGTTTTACCTTCTGGATGTCAGACTGTGCCTCACTTGGACACAGTTGTAACTTGATGTCTCATAAATGTGCTCATGGAAAATTCTATGATATCTTTCCCCTGCCATGGTATGATATCTCTACCCTGCCATGACTCCTTTTGTCACCATGAGGAAGTCACCTGCGTGGTCACTTGCAGGTGAAGCTGGATCTGTTGAGATGGACTCAGCCATGACCTGGCTTCACCCCTGCCTGTCCCTTTTCTGTAAACCCAGTAGGGCTGGCTATGGAGGCCAAAGAATCAAATTCATCCTGTCTGAGCCAGTGAAGCGTGCTCAGGACTCGTCCTGCCCACTGGGCATTGGGCCATGCTGAGGATGGCTTTCAGGAGAGAGGAAGAGGCCCCAGTCAAGCAGATGCTGGACAGATGTCAGCAGCACCTAACTCCACTTATAAACCAGGGCAGAGGCTTCCTCTGGGCACCTCTATTGTGTGTGCTGAAGTTTTACTGTTCAAGCTTTTCCTGCAGCCAGGAAAGAGGCAGATGAGTGAGAGCTCATCCTCTCTGTCCTGCCCATAGGGGACCAGT	AACACTGTTAAA	1	94004684	.	TTTTTGAATATGTGGAACATTAACATGCTTCCAAAAATTAAAACTATACAAAAATATATCCCCAGAAGTACTGTTTCCTCCCATTTTTCTTTCTTCCCATTTTCTTCTTGTTGATCACCAAATTCATTGTTTTCTGGTTTATCCTTTCTACGTTCTATTTGCAAAGGTAAGCAGACATACGTTTACTTTCTTGTTTTTCCTTCTTTCTTACATACAAAGTAGCGTTCTCTATGTTCTGTTTTCCACTTTGCTTTTTATCATTTAACAGTATTTACTGGAAATATCTCCATATCAGTTTACTGAGACTTTTCTTCTTCTTTTTTATAGTTGCGTAAGACTTTATTGTGTGTCTGTACCATAAATTATTCAGCCAATCTACAATGACTAAACATTTAGGTAACTTCCAGCATTTTGCAATTACAAATGCAATGGATCACCTTATACATATTCATTTTGCACTGTGGGAGATGCATCTTCAGGATAAACTCTTAGACGTGTGATTGCTGAGTCAGAGGATAAATGCATACAACATTTTGTTAGATATGAGAGTGGGGATTTTTTTTTGTCTGTCTTGTTCACTGCTATACTCCTGGTTTCTAGAACAGTACTTGGCACACAGTAGACACATAGTAAACATTTGTTGGAATGAATGAATGAATAGCACGCTTCAGTTTCTCATCTCCAAGAGAATGCACTCTCATGAAACAGGCTTGTAATTAACCAGACTCCTATGTGGCCACAACAAAACATTTTTCACCTTTTCGATTTCTTCTGCTGGTACACCTCGAAGCCGGGCATAAAGGTAAAGATGTTCTCGTCCTGTGAGCAGCTCATCAATTGCATCAAACTGAGGACAGTAGCCCATATTTTGATGGACTTCAGAAATATTGGTTAAAATACTGCAAGAAAAAAAGCAATTACTGAGTATCCTTCAAGGAGTGGAGGGATGACCATAGAGCTAGGGCTGGAGAAGCTTCTGCCAACGGGAAAAGGAAGCTGCTTCTTCTCTTCTCCTATTTGGCTTCAGAAATGCATGGGATATTTGGGAATCAAAACAGGGGCCCTTCGGTTAGAAACTGAATCCTGTCAGATTCTTCCATGTTTCCATGTCTAGGATTAATTGAATCCCTGTTACGCCAAAAGTCAGCTTTCATTTTGGATCAGATCACCTCACATGTGAGTTTAAAAACAGAGGGAAGATCAGGTTTAAGAAAATGATTCATGATTTATCAATAATTTTCAGACATTTGGGAAGTAACTAGAAAAGATGCATGTGTCCCGATGGAAGTAAACTTCTCTATCTGTATTTATTGGCAAAGATAGCAATGAAAGAGGAGCCAGTCAGATAACTACCCACAGCGAGAGGCCTGCAGGGAGCAGGGGTAGAGTGAGTTGGGTTCCACCAACTCCCTTTGGCTAATATATTCACCCCCACTAAAAAATATATTGCCAAGATGGAAAATAAACTATACATAGACATTTAGTCTAATCTCATCCTTTTCTTCTTATAGCTTAGGGTCTATGAATAAAGGATGGATGATATAGGATGGTACAGAGAGACCATTACAGTTCCCCACAATGACAAAAGCCACCAAAGGCATGGCTGGGCCAATTAAAACTACTCAGGGAAGCAAGTAGGGTACGTTTCCAAATTAGTGGGAGCTACCCTACCATATAATCCCAATTCTGTGTCTTAAGCCTATAGTTTCTTTCTAGCGTCCAGCTCAGTTTTACCTTCTGGATGTCAGACTGTGCCTCACTTGGACACAGTTGTAACTTGATGTCTCATAAATGTGCTCATGGAAAATTCTATGATATCTTTCCCCTGCCATGGTATGATATCTCTACCCTGCCATGACTCCTTTTGTCACCATGAGGAAGTCACCTGCGTGGTCACTTGCAGGTGAAGCTGGATCTGTTGAGATGGACTCAGCCATGACCTGGCTTCACCCCTGCCTGTCCCTTTTCTGTAAACCCAGTAGGGCTGGCTATGGAGGCCAAAGAATCAAATTCATCCTGTCTGAGCCAGTGAAGCGTGCTCAGGACTCGTCCTGCCCACTGGGCATTGGGCCATGCTGAGGATGGCTTTCAGGAGAGAGGAAGAGGCCCCAGTCAAGCAGATGCTGGACAGATGTCAGCAGCACCTAACTCCACTTATAAACCAGGGCAGAGGCTTCCTCTGGGCACCTCTATTGTGTGTGCTGAAGTTTTACTGTTCAAGCTTTTCCTGCAGCCAGGAAAGAGGCAGATGAGTGAGAGCTCATCCTCTCTGTCCTGCCCATAGGGGACCAGT	AACACTGTTAAA	ABCA4	HGNC:34	Homo sapiens ATP binding cassette subfamily A member 4 (ABCA4), mRNA
NM_000350.3:c.6148-489C>T		MANE	NM_000350.3:c.6148-489C>T	NC_000001.10(NM_000350.3):c.6148-489C>T	NG_009073.2(NM_000350.3):c.6148-489C>T	NG_009073.2:g.123667C>T			NP_000341.2:p.?	NC_000001.10:g.94468037G>A	NC_000001.11:g.94002481G>A	1	94468037	.	G	A	1	94002481	.	G	A	ABCA4	HGNC:34	Homo sapiens ATP binding cassette subfamily A member 4 (ABCA4), mRNA
NM_000350.3:c.6148-89G>A		MANE	NM_000350.3:c.6148-89G>A	NC_000001.10(NM_000350.3):c.6148-89G>A	NG_009073.2(NM_000350.3):c.6148-89G>A	NG_009073.2:g.124067G>A			NP_000341.2:p.?	NC_000001.10:g.94467637C>T	NC_000001.11:g.94002081C>T	1	94467637	.	C	T	1	94002081	.	C	T	ABCA4	HGNC:34	Homo sapiens ATP binding cassette subfamily A member 4 (ABCA4), mRNA
NM_000350.3:c.6148-84A>T		MANE	NM_000350.3:c.6148-84A>T	NC_000001.10(NM_000350.3):c.6148-84A>T	NG_009073.2(NM_000350.3):c.6148-84A>T	NG_009073.2:g.124072A>T			NP_000341.2:p.?	NC_000001.10:g.94467632T>A	NC_000001.11:g.94002076T>A	1	94467632	.	T	A	1	94002076	.	T	A	ABCA4	HGNC:34	Homo sapiens ATP binding cassette subfamily A member 4 (ABCA4), mRNA
NM_000350.3:c.6148-2A>T		MANE	NM_000350.3:c.6148-2A>T	NC_000001.10(NM_000350.3):c.6148-2A>T	NG_009073.2(NM_000350.3):c.6148-2A>T	NG_009073.2:g.124154A>T			NP_000341.2:p.?	NC_000001.10:g.94467550T>A	NC_000001.11:g.94001994T>A	1	94467550	.	T	A	1	94001994	.	T	A	ABCA4	HGNC:34	Homo sapiens ATP binding cassette subfamily A member 4 (ABCA4), mRNA
NM_000350.3:c.6148G>A		MANE	NM_000350.3:c.6148G>A			NG_009073.2:g.124156G>A			NP_000341.2:p.(Val2050Ile)	NC_000001.10:g.94467548C>T	NC_000001.11:g.94001992C>T	1	94467548	.	C	T	1	94001992	.	C	T	ABCA4	HGNC:34	Homo sapiens ATP binding cassette subfamily A member 4 (ABCA4), mRNA
NM_000350.3:c.6148G>C		MANE	NM_000350.3:c.6148G>C			NG_009073.2:g.124156G>C			NP_000341.2:p.(Val2050Leu)	NC_000001.10:g.94467548C>G	NC_000001.11:g.94001992C>G	1	94467548	.	C	G	1	94001992	.	C	G	ABCA4	HGNC:34	Homo sapiens ATP binding cassette subfamily A member 4 (ABCA4), mRNA
NM_000350.3:c.6149T>C		MANE	NM_000350.3:c.6149T>C			NG_009073.2:g.124157T>C			NP_000341.2:p.(Val2050Ala)	NC_000001.10:g.94467547A>G	NC_000001.11:g.94001991A>G	1	94467547	.	A	G	1	94001991	.	A	G	ABCA4	HGNC:34	Homo sapiens ATP binding cassette subfamily A member 4 (ABCA4), mRNA
NM_000350.3:c.6155del		MANE	NM_000350.3:c.6155del			NG_009073.2:g.124163del			NP_000341.2:p.(Asn2052ThrfsTer9)	NC_000001.10:g.94467543del	NC_000001.11:g.94001987del	1	94467540	.	GT	G	1	94001984	.	GT	G	ABCA4	HGNC:34	Homo sapiens ATP binding cassette subfamily A member 4 (ABCA4), mRNA
NM_000350.3:c.6159G>A		MANE	NM_000350.3:c.6159G>A			NG_009073.2:g.124167G>A			NP_000341.2:p.(Trp2053Ter)	NC_000001.10:g.94467537C>T	NC_000001.11:g.94001981C>T	1	94467537	.	C	T	1	94001981	.	C	T	ABCA4	HGNC:34	Homo sapiens ATP binding cassette subfamily A member 4 (ABCA4), mRNA
NM_000350.3:c.6166A>T		MANE	NM_000350.3:c.6166A>T			NG_009073.2:g.124174A>T			NP_000341.2:p.(Lys2056Ter)	NC_000001.10:g.94467530T>A	NC_000001.11:g.94001974T>A	1	94467530	.	T	A	1	94001974	.	T	A	ABCA4	HGNC:34	Homo sapiens ATP binding cassette subfamily A member 4 (ABCA4), mRNA
NM_000350.3:c.6173T>G		MANE	NM_000350.3:c.6173T>G			NG_009073.2:g.124181T>G			NP_000341.2:p.(Leu2058Arg)	NC_000001.10:g.94467523A>C	NC_000001.11:g.94001967A>C	1	94467523	.	A	C	1	94001967	.	A	C	ABCA4	HGNC:34	Homo sapiens ATP binding cassette subfamily A member 4 (ABCA4), mRNA
NM_000350.3:c.6176G>A		MANE	NM_000350.3:c.6176G>A			NG_009073.2:g.124184G>A			NP_000341.2:p.(Gly2059Asp)	NC_000001.10:g.94467520C>T	NC_000001.11:g.94001964C>T	1	94467520	.	C	T	1	94001964	.	C	T	ABCA4	HGNC:34	Homo sapiens ATP binding cassette subfamily A member 4 (ABCA4), mRNA
NM_000350.3:c.6176G>C		MANE	NM_000350.3:c.6176G>C			NG_009073.2:g.124184G>C			NP_000341.2:p.(Gly2059Ala)	NC_000001.10:g.94467520C>G	NC_000001.11:g.94001964C>G	1	94467520	.	C	G	1	94001964	.	C	G	ABCA4	HGNC:34	Homo sapiens ATP binding cassette subfamily A member 4 (ABCA4), mRNA
NM_000350.3:c.6179T>G		MANE	NM_000350.3:c.6179T>G			NG_009073.2:g.124187T>G			NP_000341.2:p.(Leu2060Arg)	NC_000001.10:g.94467517A>C	NC_000001.11:g.94001961A>C	1	94467517	.	A	C	1	94001961	.	A	C	ABCA4	HGNC:34	Homo sapiens ATP binding cassette subfamily A member 4 (ABCA4), mRNA
NM_000350.3:c.6181_6184del		MANE	NM_000350.3:c.6181_6184del			NG_009073.2:g.124189_124192del			NP_000341.2:p.(Thr2061SerfsTer53)	NC_000001.10:g.94467515_94467518del	NC_000001.11:g.94001959_94001962del	1	94467511	.	ACAGT	A	1	94001955	.	ACAGT	A	ABCA4	HGNC:34	Homo sapiens ATP binding cassette subfamily A member 4 (ABCA4), mRNA
NM_000350.3:c.6184_6187del		MANE	NM_000350.3:c.6184_6187del			NG_009073.2:g.124192_124195del			NP_000341.2:p.(Val2062ThrfsTer52)	NC_000001.10:g.94467511_94467514del	NC_000001.11:g.94001955_94001958del	1	94467508	.	TAGAC	T	1	94001952	.	TAGAC	T	ABCA4	HGNC:34	Homo sapiens ATP binding cassette subfamily A member 4 (ABCA4), mRNA
NM_000350.3:c.6189C>A		MANE	NM_000350.3:c.6189C>A			NG_009073.2:g.124197C>A			NP_000341.2:p.(Tyr2063Ter)	NC_000001.10:g.94467507G>T	NC_000001.11:g.94001951G>T	1	94467507	.	G	T	1	94001951	.	G	T	ABCA4	HGNC:34	Homo sapiens ATP binding cassette subfamily A member 4 (ABCA4), mRNA
NM_000350.3:c.6190G>A		MANE	NM_000350.3:c.6190G>A			NG_009073.2:g.124198G>A			NP_000341.2:p.(Ala2064Thr)	NC_000001.10:g.94467506C>T	NC_000001.11:g.94001950C>T	1	94467506	.	C	T	1	94001950	.	C	T	ABCA4	HGNC:34	Homo sapiens ATP binding cassette subfamily A member 4 (ABCA4), mRNA
NM_000350.3:c.6191C>T		MANE	NM_000350.3:c.6191C>T			NG_009073.2:g.124199C>T			NP_000341.2:p.(Ala2064Val)	NC_000001.10:g.94467505G>A	NC_000001.11:g.94001949G>A	1	94467505	.	G	A	1	94001949	.	G	A	ABCA4	HGNC:34	Homo sapiens ATP binding cassette subfamily A member 4 (ABCA4), mRNA
NM_000350.3:c.6193G>C		MANE	NM_000350.3:c.6193G>C			NG_009073.2:g.124201G>C			NP_000341.2:p.(Asp2065His)	NC_000001.10:g.94467503C>G	NC_000001.11:g.94001947C>G	1	94467503	.	C	G	1	94001947	.	C	G	ABCA4	HGNC:34	Homo sapiens ATP binding cassette subfamily A member 4 (ABCA4), mRNA
NM_000350.3:c.6194A>T		MANE	NM_000350.3:c.6194A>T			NG_009073.2:g.124202A>T			NP_000341.2:p.(Asp2065Val)	NC_000001.10:g.94467502T>A	NC_000001.11:g.94001946T>A	1	94467502	.	T	A	1	94001946	.	T	A	ABCA4	HGNC:34	Homo sapiens ATP binding cassette subfamily A member 4 (ABCA4), mRNA
NM_000350.3:c.6196del		MANE	NM_000350.3:c.6196del			NG_009073.2:g.124204del			NP_000341.2:p.(Cys2066AlafsTer49)	NC_000001.10:g.94467500del	NC_000001.11:g.94001944del	1	94467499	.	CA	C	1	94001943	.	CA	C	ABCA4	HGNC:34	Homo sapiens ATP binding cassette subfamily A member 4 (ABCA4), mRNA
NM_000350.3:c.6207C>T		MANE	NM_000350.3:c.6207C>T			NG_009073.2:g.124215C>T			NP_000341.2:p.(Gly2069=)	NC_000001.10:g.94467489G>A	NC_000001.11:g.94001933G>A	1	94467489	.	G	A	1	94001933	.	G	A	ABCA4	HGNC:34	Homo sapiens ATP binding cassette subfamily A member 4 (ABCA4), mRNA
NM_000350.3:c.6209C>G		MANE	NM_000350.3:c.6209C>G			NG_009073.2:g.124217C>G			NP_000341.2:p.(Thr2070Arg)	NC_000001.10:g.94467487G>C	NC_000001.11:g.94001931G>C	1	94467487	.	G	C	1	94001931	.	G	C	ABCA4	HGNC:34	Homo sapiens ATP binding cassette subfamily A member 4 (ABCA4), mRNA
NM_000350.3:c.6208_6209delinsCA		MANE	NM_000350.3:c.6208_6209delinsCA			NG_009073.2:g.124216_124217delinsCA			NP_000341.2:p.(Thr2070Gln)	NC_000001.10:g.94467487_94467488delinsTG	NC_000001.11:g.94001931_94001932delinsTG	1	94467487	.	GT	TG	1	94001931	.	GT	TG	ABCA4	HGNC:34	Homo sapiens ATP binding cassette subfamily A member 4 (ABCA4), mRNA
NM_000350.3:c.6212A>T		MANE	NM_000350.3:c.6212A>T			NG_009073.2:g.124220A>T			NP_000341.2:p.(Tyr2071Phe)	NC_000001.10:g.94467484T>A	NC_000001.11:g.94001928T>A	1	94467484	.	T	A	1	94001928	.	T	A	ABCA4	HGNC:34	Homo sapiens ATP binding cassette subfamily A member 4 (ABCA4), mRNA
NM_000350.3:c.6213C>G		MANE	NM_000350.3:c.6213C>G			NG_009073.2:g.124221C>G			NP_000341.2:p.(Tyr2071Ter)	NC_000001.10:g.94467483G>C	NC_000001.11:g.94001927G>C	1	94467483	.	G	C	1	94001927	.	G	C	ABCA4	HGNC:34	Homo sapiens ATP binding cassette subfamily A member 4 (ABCA4), mRNA
NM_000350.3:c.6215G>A		MANE	NM_000350.3:c.6215G>A			NG_009073.2:g.124223G>A			NP_000341.2:p.(Ser2072Asn)	NC_000001.10:g.94467481C>T	NC_000001.11:g.94001925C>T	1	94467481	.	C	T	1	94001925	.	C	T	ABCA4	HGNC:34	Homo sapiens ATP binding cassette subfamily A member 4 (ABCA4), mRNA
NM_000350.3:c.6216T>A		MANE	NM_000350.3:c.6216T>A			NG_009073.2:g.124224T>A			NP_000341.2:p.(Ser2072Arg)	NC_000001.10:g.94467480A>T	NC_000001.11:g.94001924A>T	1	94467480	.	A	T	1	94001924	.	A	T	ABCA4	HGNC:34	Homo sapiens ATP binding cassette subfamily A member 4 (ABCA4), mRNA
NM_000350.3:c.6216T>G		MANE	NM_000350.3:c.6216T>G			NG_009073.2:g.124224T>G			NP_000341.2:p.(Ser2072Arg)	NC_000001.10:g.94467480A>C	NC_000001.11:g.94001924A>C	1	94467480	.	A	C	1	94001924	.	A	C	ABCA4	HGNC:34	Homo sapiens ATP binding cassette subfamily A member 4 (ABCA4), mRNA
NM_000350.3:c.6220G>A		MANE	NM_000350.3:c.6220G>A			NG_009073.2:g.124228G>A			NP_000341.2:p.(Gly2074Ser)	NC_000001.10:g.94467476C>T	NC_000001.11:g.94001920C>T	1	94467476	.	C	T	1	94001920	.	C	T	ABCA4	HGNC:34	Homo sapiens ATP binding cassette subfamily A member 4 (ABCA4), mRNA
NM_000350.3:c.6221G>A		MANE	NM_000350.3:c.6221G>A			NG_009073.2:g.124229G>A			NP_000341.2:p.(Gly2074Asp)	NC_000001.10:g.94467475C>T	NC_000001.11:g.94001919C>T	1	94467475	.	C	T	1	94001919	.	C	T	ABCA4	HGNC:34	Homo sapiens ATP binding cassette subfamily A member 4 (ABCA4), mRNA
NM_000350.3:c.6221G>T		MANE	NM_000350.3:c.6221G>T			NG_009073.2:g.124229G>T			NP_000341.2:p.(Gly2074Val)	NC_000001.10:g.94467475C>A	NC_000001.11:g.94001919C>A	1	94467475	.	C	A	1	94001919	.	C	A	ABCA4	HGNC:34	Homo sapiens ATP binding cassette subfamily A member 4 (ABCA4), mRNA
NM_000350.3:c.6215_6226dup		MANE	NM_000350.3:c.6215_6226dup			NG_009073.2:g.124223_124234dup			NP_000341.2:p.(Ser2072_Asn2075dup)	NC_000001.10:g.94467473_94467484dup	NC_000001.11:g.94001917_94001928dup	1	94467469	.	T	TTGTTGCCCCCAC	1	94001913	.	T	TTGTTGCCCCCAC	ABCA4	HGNC:34	Homo sapiens ATP binding cassette subfamily A member 4 (ABCA4), mRNA
NM_000350.3:c.6226A>G		MANE	NM_000350.3:c.6226A>G			NG_009073.2:g.124234A>G			NP_000341.2:p.(Lys2076Glu)	NC_000001.10:g.94467470T>C	NC_000001.11:g.94001914T>C	1	94467470	.	T	C	1	94001914	.	T	C	ABCA4	HGNC:34	Homo sapiens ATP binding cassette subfamily A member 4 (ABCA4), mRNA
NM_000350.3:c.6228del		MANE	NM_000350.3:c.6228del			NG_009073.2:g.124236del			NP_000341.2:p.(Lys2076AsnfsTer39)	NC_000001.10:g.94467468del	NC_000001.11:g.94001912del	1	94467467	.	GC	G	1	94001911	.	GC	G	ABCA4	HGNC:34	Homo sapiens ATP binding cassette subfamily A member 4 (ABCA4), mRNA
NM_000350.3:c.6229C>G		MANE	NM_000350.3:c.6229C>G			NG_009073.2:g.124237C>G			NP_000341.2:p.(Arg2077Gly)	NC_000001.10:g.94467467G>C	NC_000001.11:g.94001911G>C	1	94467467	.	G	C	1	94001911	.	G	C	ABCA4	HGNC:34	Homo sapiens ATP binding cassette subfamily A member 4 (ABCA4), mRNA
NM_000350.3:c.6229C>T		MANE	NM_000350.3:c.6229C>T			NG_009073.2:g.124237C>T			NP_000341.2:p.(Arg2077Trp)	NC_000001.10:g.94467467G>A	NC_000001.11:g.94001911G>A	1	94467467	.	G	A	1	94001911	.	G	A	ABCA4	HGNC:34	Homo sapiens ATP binding cassette subfamily A member 4 (ABCA4), mRNA
NM_000350.3:c.6230G>A		MANE	NM_000350.3:c.6230G>A			NG_009073.2:g.124238G>A			NP_000341.2:p.(Arg2077Gln)	NC_000001.10:g.94467466C>T	NC_000001.11:g.94001910C>T	1	94467466	.	C	T	1	94001910	.	C	T	ABCA4	HGNC:34	Homo sapiens ATP binding cassette subfamily A member 4 (ABCA4), mRNA
NM_000350.3:c.6232A>G		MANE	NM_000350.3:c.6232A>G			NG_009073.2:g.124240A>G			NP_000341.2:p.(Lys2078Glu)	NC_000001.10:g.94467464T>C	NC_000001.11:g.94001908T>C	1	94467464	.	T	C	1	94001908	.	T	C	ABCA4	HGNC:34	Homo sapiens ATP binding cassette subfamily A member 4 (ABCA4), mRNA
NM_000350.3:c.6239C>T		MANE	NM_000350.3:c.6239C>T			NG_009073.2:g.124247C>T			NP_000341.2:p.(Ser2080Phe)	NC_000001.10:g.94467457G>A	NC_000001.11:g.94001901G>A	1	94467457	.	G	A	1	94001901	.	G	A	ABCA4	HGNC:34	Homo sapiens ATP binding cassette subfamily A member 4 (ABCA4), mRNA
NM_000350.3:c.6238_6239del		MANE	NM_000350.3:c.6238_6239del			NG_009073.2:g.124246_124247del			NP_000341.2:p.(Ser2080HisfsTer16)	NC_000001.10:g.94467460_94467461del	NC_000001.11:g.94001904_94001905del	1	94467456	.	GGA	G	1	94001900	.	GGA	G	ABCA4	HGNC:34	Homo sapiens ATP binding cassette subfamily A member 4 (ABCA4), mRNA
NM_000350.3:c.6245C>T		MANE	NM_000350.3:c.6245C>T			NG_009073.2:g.124253C>T			NP_000341.2:p.(Ala2082Val)	NC_000001.10:g.94467451G>A	NC_000001.11:g.94001895G>A	1	94467451	.	G	A	1	94001895	.	G	A	ABCA4	HGNC:34	Homo sapiens ATP binding cassette subfamily A member 4 (ABCA4), mRNA
NM_000350.3:c.6249C>T		MANE	NM_000350.3:c.6249C>T			NG_009073.2:g.124257C>T			NP_000341.2:p.(Ile2083=)	NC_000001.10:g.94467447G>A	NC_000001.11:g.94001891G>A	1	94467447	.	G	A	1	94001891	.	G	A	ABCA4	HGNC:34	Homo sapiens ATP binding cassette subfamily A member 4 (ABCA4), mRNA
NM_000350.3:c.6250G>A		MANE	NM_000350.3:c.6250G>A			NG_009073.2:g.124258G>A			NP_000341.2:p.(Ala2084Thr)	NC_000001.10:g.94467446C>T	NC_000001.11:g.94001890C>T	1	94467446	.	C	T	1	94001890	.	C	T	ABCA4	HGNC:34	Homo sapiens ATP binding cassette subfamily A member 4 (ABCA4), mRNA
NM_000350.3:c.6250G>C		MANE	NM_000350.3:c.6250G>C			NG_009073.2:g.124258G>C			NP_000341.2:p.(Ala2084Pro)	NC_000001.10:g.94467446C>G	NC_000001.11:g.94001890C>G	1	94467446	.	C	G	1	94001890	.	C	G	ABCA4	HGNC:34	Homo sapiens ATP binding cassette subfamily A member 4 (ABCA4), mRNA
NM_000350.3:c.6254T>C		MANE	NM_000350.3:c.6254T>C			NG_009073.2:g.124262T>C			NP_000341.2:p.(Leu2085Pro)	NC_000001.10:g.94467442A>G	NC_000001.11:g.94001886A>G	1	94467442	.	A	G	1	94001886	.	A	G	ABCA4	HGNC:34	Homo sapiens ATP binding cassette subfamily A member 4 (ABCA4), mRNA
NM_000350.3:c.6255C>T		MANE	NM_000350.3:c.6255C>T			NG_009073.2:g.124263C>T			NP_000341.2:p.(Leu2085=)	NC_000001.10:g.94467441G>A	NC_000001.11:g.94001885G>A	1	94467441	.	G	A	1	94001885	.	G	A	ABCA4	HGNC:34	Homo sapiens ATP binding cassette subfamily A member 4 (ABCA4), mRNA
NM_000350.3:c.6257T>G		MANE	NM_000350.3:c.6257T>G			NG_009073.2:g.124265T>G			NP_000341.2:p.(Ile2086Ser)	NC_000001.10:g.94467439A>C	NC_000001.11:g.94001883A>C	1	94467439	.	A	C	1	94001883	.	A	C	ABCA4	HGNC:34	Homo sapiens ATP binding cassette subfamily A member 4 (ABCA4), mRNA
NM_000350.3:c.6270G>A		MANE	NM_000350.3:c.6270G>A			NG_009073.2:g.124278G>A			NP_000341.2:p.(Pro2090=)	NC_000001.10:g.94467426C>T	NC_000001.11:g.94001870C>T	1	94467426	.	C	T	1	94001870	.	C	T	ABCA4	HGNC:34	Homo sapiens ATP binding cassette subfamily A member 4 (ABCA4), mRNA
NM_000350.3:c.6272T>A		MANE	NM_000350.3:c.6272T>A			NG_009073.2:g.124280T>A			NP_000341.2:p.(Leu2091Gln)	NC_000001.10:g.94467424A>T	NC_000001.11:g.94001868A>T	1	94467424	.	A	T	1	94001868	.	A	T	ABCA4	HGNC:34	Homo sapiens ATP binding cassette subfamily A member 4 (ABCA4), mRNA
NM_000350.3:c.6282+1G>A		MANE	NM_000350.3:c.6282+1G>A	NC_000001.10(NM_000350.3):c.6282+1G>A	NG_009073.2(NM_000350.3):c.6282+1G>A	NG_009073.2:g.124291G>A			NP_000341.2:p.?	NC_000001.10:g.94467413C>T	NC_000001.11:g.94001857C>T	1	94467413	.	C	T	1	94001857	.	C	T	ABCA4	HGNC:34	Homo sapiens ATP binding cassette subfamily A member 4 (ABCA4), mRNA
NM_000350.3:c.6282+1G>C		MANE	NM_000350.3:c.6282+1G>C	NC_000001.10(NM_000350.3):c.6282+1G>C	NG_009073.2(NM_000350.3):c.6282+1G>C	NG_009073.2:g.124291G>C			NP_000341.2:p.?	NC_000001.10:g.94467413C>G	NC_000001.11:g.94001857C>G	1	94467413	.	C	G	1	94001857	.	C	G	ABCA4	HGNC:34	Homo sapiens ATP binding cassette subfamily A member 4 (ABCA4), mRNA
NM_000350.3:c.6282+3A>T		MANE	NM_000350.3:c.6282+3A>T	NC_000001.10(NM_000350.3):c.6282+3A>T	NG_009073.2(NM_000350.3):c.6282+3A>T	NG_009073.2:g.124293A>T			NP_000341.2:p.?	NC_000001.10:g.94467411T>A	NC_000001.11:g.94001855T>A	1	94467411	.	T	A	1	94001855	.	T	A	ABCA4	HGNC:34	Homo sapiens ATP binding cassette subfamily A member 4 (ABCA4), mRNA
NM_000350.3:c.6282+7G>A		MANE	NM_000350.3:c.6282+7G>A	NC_000001.10(NM_000350.3):c.6282+7G>A	NG_009073.2(NM_000350.3):c.6282+7G>A	NG_009073.2:g.124297G>A			NP_000341.2:p.?	NC_000001.10:g.94467407C>T	NC_000001.11:g.94001851C>T	1	94467407	.	C	T	1	94001851	.	C	T	ABCA4	HGNC:34	Homo sapiens ATP binding cassette subfamily A member 4 (ABCA4), mRNA
NM_000350.3:c.6283-78G>T		MANE	NM_000350.3:c.6283-78G>T	NC_000001.10(NM_000350.3):c.6283-78G>T	NG_009073.2(NM_000350.3):c.6283-78G>T	NG_009073.2:g.124965G>T			NP_000341.2:p.?	NC_000001.10:g.94466739C>A	NC_000001.11:g.94001183C>A	1	94466739	.	C	A	1	94001183	.	C	A	ABCA4	HGNC:34	Homo sapiens ATP binding cassette subfamily A member 4 (ABCA4), mRNA
NM_000350.3:c.6283-6C>A		MANE	NM_000350.3:c.6283-6C>A	NC_000001.10(NM_000350.3):c.6283-6C>A	NG_009073.2(NM_000350.3):c.6283-6C>A	NG_009073.2:g.125037C>A			NP_000341.2:p.?	NC_000001.10:g.94466667G>T	NC_000001.11:g.94001111G>T	1	94466667	.	G	T	1	94001111	.	G	T	ABCA4	HGNC:34	Homo sapiens ATP binding cassette subfamily A member 4 (ABCA4), mRNA
NM_000350.3:c.6283-3C>A		MANE	NM_000350.3:c.6283-3C>A	NC_000001.10(NM_000350.3):c.6283-3C>A	NG_009073.2(NM_000350.3):c.6283-3C>A	NG_009073.2:g.125040C>A			NP_000341.2:p.?	NC_000001.10:g.94466664G>T	NC_000001.11:g.94001108G>T	1	94466664	.	G	T	1	94001108	.	G	T	ABCA4	HGNC:34	Homo sapiens ATP binding cassette subfamily A member 4 (ABCA4), mRNA
NM_000350.3:c.6283-3C>G		MANE	NM_000350.3:c.6283-3C>G	NC_000001.10(NM_000350.3):c.6283-3C>G	NG_009073.2(NM_000350.3):c.6283-3C>G	NG_009073.2:g.125040C>G			NP_000341.2:p.?	NC_000001.10:g.94466664G>C	NC_000001.11:g.94001108G>C	1	94466664	.	G	C	1	94001108	.	G	C	ABCA4	HGNC:34	Homo sapiens ATP binding cassette subfamily A member 4 (ABCA4), mRNA
NM_000350.3:c.6283-2A>G		MANE	NM_000350.3:c.6283-2A>G	NC_000001.10(NM_000350.3):c.6283-2A>G	NG_009073.2(NM_000350.3):c.6283-2A>G	NG_009073.2:g.125041A>G			NP_000341.2:p.?	NC_000001.10:g.94466663T>C	NC_000001.11:g.94001107T>C	1	94466663	.	T	C	1	94001107	.	T	C	ABCA4	HGNC:34	Homo sapiens ATP binding cassette subfamily A member 4 (ABCA4), mRNA
NM_000350.3:c.6283-3_6283-2delinsAG		MANE	NM_000350.3:c.6283-3_6283-2delinsAG	NC_000001.10(NM_000350.3):c.6283-3_6283-2delinsAG	NG_009073.2(NM_000350.3):c.6283-3_6283-2delinsAG	NG_009073.2:g.125040_125041delinsAG			NP_000341.2:p.?	NC_000001.10:g.94466663_94466664delinsCT	NC_000001.11:g.94001107_94001108delinsCT	1	94466663	.	TG	CT	1	94001107	.	TG	CT	ABCA4	HGNC:34	Homo sapiens ATP binding cassette subfamily A member 4 (ABCA4), mRNA
NM_000350.3:c.6283G>C		MANE	NM_000350.3:c.6283G>C			NG_009073.2:g.125043G>C			NP_000341.2:p.(Asp2095His)	NC_000001.10:g.94466661C>G	NC_000001.11:g.94001105C>G	1	94466661	.	C	G	1	94001105	.	C	G	ABCA4	HGNC:34	Homo sapiens ATP binding cassette subfamily A member 4 (ABCA4), mRNA
NM_000350.3:c.6284A>G		MANE	NM_000350.3:c.6284A>G			NG_009073.2:g.125044A>G			NP_000341.2:p.(Asp2095Gly)	NC_000001.10:g.94466660T>C	NC_000001.11:g.94001104T>C	1	94466660	.	T	C	1	94001104	.	T	C	ABCA4	HGNC:34	Homo sapiens ATP binding cassette subfamily A member 4 (ABCA4), mRNA
NM_000350.3:c.6284A>T		MANE	NM_000350.3:c.6284A>T			NG_009073.2:g.125044A>T			NP_000341.2:p.(Asp2095Val)	NC_000001.10:g.94466660T>A	NC_000001.11:g.94001104T>A	1	94466660	.	T	A	1	94001104	.	T	A	ABCA4	HGNC:34	Homo sapiens ATP binding cassette subfamily A member 4 (ABCA4), mRNA
NM_000350.3:c.6285T>C		MANE	NM_000350.3:c.6285T>C			NG_009073.2:g.125045T>C			NP_000341.2:p.(Asp2095=)	NC_000001.10:g.94466659A>G	NC_000001.11:g.94001103A>G	1	94466659	.	A	G	1	94001103	.	A	G	ABCA4	HGNC:34	Homo sapiens ATP binding cassette subfamily A member 4 (ABCA4), mRNA
NM_000350.3:c.6286G>A		MANE	NM_000350.3:c.6286G>A			NG_009073.2:g.125046G>A			NP_000341.2:p.(Glu2096Lys)	NC_000001.10:g.94466658C>T	NC_000001.11:g.94001102C>T	1	94466658	.	C	T	1	94001102	.	C	T	ABCA4	HGNC:34	Homo sapiens ATP binding cassette subfamily A member 4 (ABCA4), mRNA
NM_000350.3:c.6287A>G		MANE	NM_000350.3:c.6287A>G			NG_009073.2:g.125047A>G			NP_000341.2:p.(Glu2096Gly)	NC_000001.10:g.94466657T>C	NC_000001.11:g.94001101T>C	1	94466657	.	T	C	1	94001101	.	T	C	ABCA4	HGNC:34	Homo sapiens ATP binding cassette subfamily A member 4 (ABCA4), mRNA
NM_000350.3:c.6287A>T		MANE	NM_000350.3:c.6287A>T			NG_009073.2:g.125047A>T			NP_000341.2:p.(Glu2096Val)	NC_000001.10:g.94466657T>A	NC_000001.11:g.94001101T>A	1	94466657	.	T	A	1	94001101	.	T	A	ABCA4	HGNC:34	Homo sapiens ATP binding cassette subfamily A member 4 (ABCA4), mRNA
NM_000350.3:c.6289C>T		MANE	NM_000350.3:c.6289C>T			NG_009073.2:g.125049C>T			NP_000341.2:p.(Pro2097Ser)	NC_000001.10:g.94466655G>A	NC_000001.11:g.94001099G>A	1	94466655	.	G	A	1	94001099	.	G	A	ABCA4	HGNC:34	Homo sapiens ATP binding cassette subfamily A member 4 (ABCA4), mRNA
NM_000350.3:c.6300del		MANE	NM_000350.3:c.6300del			NG_009073.2:g.125060del			NP_000341.2:p.(Met2101TrpfsTer14)	NC_000001.10:g.94466646del	NC_000001.11:g.94001090del	1	94466643	.	TC	T	1	94001087	.	TC	T	ABCA4	HGNC:34	Homo sapiens ATP binding cassette subfamily A member 4 (ABCA4), mRNA
NM_000350.3:c.6305A>C		MANE	NM_000350.3:c.6305A>C			NG_009073.2:g.125065A>C			NP_000341.2:p.(Asp2102Ala)	NC_000001.10:g.94466639T>G	NC_000001.11:g.94001083T>G	1	94466639	.	T	G	1	94001083	.	T	G	ABCA4	HGNC:34	Homo sapiens ATP binding cassette subfamily A member 4 (ABCA4), mRNA
NM_000350.3:c.6305A>G		MANE	NM_000350.3:c.6305A>G			NG_009073.2:g.125065A>G			NP_000341.2:p.(Asp2102Gly)	NC_000001.10:g.94466639T>C	NC_000001.11:g.94001083T>C	1	94466639	.	T	C	1	94001083	.	T	C	ABCA4	HGNC:34	Homo sapiens ATP binding cassette subfamily A member 4 (ABCA4), mRNA
NM_000350.3:c.6306C>A		MANE	NM_000350.3:c.6306C>A			NG_009073.2:g.125066C>A			NP_000341.2:p.(Asp2102Glu)	NC_000001.10:g.94466638G>T	NC_000001.11:g.94001082G>T	1	94466638	.	G	T	1	94001082	.	G	T	ABCA4	HGNC:34	Homo sapiens ATP binding cassette subfamily A member 4 (ABCA4), mRNA
NM_000350.3:c.6310dup		MANE	NM_000350.3:c.6310dup			NG_009073.2:g.125070dup			NP_000341.2:p.(Gln2104ProfsTer31)	NC_000001.10:g.94466638dup	NC_000001.11:g.94001082dup	1	94466633	.	T	TG	1	94001077	.	T	TG	ABCA4	HGNC:34	Homo sapiens ATP binding cassette subfamily A member 4 (ABCA4), mRNA
NM_000350.3:c.6310del		MANE	NM_000350.3:c.6310del			NG_009073.2:g.125070del			NP_000341.2:p.(Gln2104ArgfsTer11)	NC_000001.10:g.94466638del	NC_000001.11:g.94001082del	1	94466633	.	TG	T	1	94001077	.	TG	T	ABCA4	HGNC:34	Homo sapiens ATP binding cassette subfamily A member 4 (ABCA4), mRNA
NM_000350.3:c.6310C>T		MANE	NM_000350.3:c.6310C>T			NG_009073.2:g.125070C>T			NP_000341.2:p.(Gln2104Ter)	NC_000001.10:g.94466634G>A	NC_000001.11:g.94001078G>A	1	94466634	.	G	A	1	94001078	.	G	A	ABCA4	HGNC:34	Homo sapiens ATP binding cassette subfamily A member 4 (ABCA4), mRNA
NM_000350.3:c.6309_6310del		MANE	NM_000350.3:c.6309_6310del			NG_009073.2:g.125069_125070del			NP_000341.2:p.(Gln2104GlyfsTer30)	NC_000001.10:g.94466637_94466638del	NC_000001.11:g.94001081_94001082del	1	94466633	.	TGG	T	1	94001077	.	TGG	T	ABCA4	HGNC:34	Homo sapiens ATP binding cassette subfamily A member 4 (ABCA4), mRNA
NM_000350.3:c.6316C>T		MANE	NM_000350.3:c.6316C>T			NG_009073.2:g.125076C>T			NP_000341.2:p.(Arg2106Cys)	NC_000001.10:g.94466628G>A	NC_000001.11:g.94001072G>A	1	94466628	.	G	A	1	94001072	.	G	A	ABCA4	HGNC:34	Homo sapiens ATP binding cassette subfamily A member 4 (ABCA4), mRNA
NM_000350.3:c.6317G>A		MANE	NM_000350.3:c.6317G>A			NG_009073.2:g.125077G>A			NP_000341.2:p.(Arg2106His)	NC_000001.10:g.94466627C>T	NC_000001.11:g.94001071C>T	1	94466627	.	C	T	1	94001071	.	C	T	ABCA4	HGNC:34	Homo sapiens ATP binding cassette subfamily A member 4 (ABCA4), mRNA
NM_000350.3:c.6317G>C		MANE	NM_000350.3:c.6317G>C			NG_009073.2:g.125077G>C			NP_000341.2:p.(Arg2106Pro)	NC_000001.10:g.94466627C>G	NC_000001.11:g.94001071C>G	1	94466627	.	C	G	1	94001071	.	C	G	ABCA4	HGNC:34	Homo sapiens ATP binding cassette subfamily A member 4 (ABCA4), mRNA
NM_000350.3:c.6319C>T		MANE	NM_000350.3:c.6319C>T			NG_009073.2:g.125079C>T			NP_000341.2:p.(Arg2107Cys)	NC_000001.10:g.94466625G>A	NC_000001.11:g.94001069G>A	1	94466625	.	G	A	1	94001069	.	G	A	ABCA4	HGNC:34	Homo sapiens ATP binding cassette subfamily A member 4 (ABCA4), mRNA
NM_000350.3:c.6320G>A		MANE	NM_000350.3:c.6320G>A			NG_009073.2:g.125080G>A			NP_000341.2:p.(Arg2107His)	NC_000001.10:g.94466624C>T	NC_000001.11:g.94001068C>T	1	94466624	.	C	T	1	94001068	.	C	T	ABCA4	HGNC:34	Homo sapiens ATP binding cassette subfamily A member 4 (ABCA4), mRNA
NM_000350.3:c.6320G>C		MANE	NM_000350.3:c.6320G>C			NG_009073.2:g.125080G>C			NP_000341.2:p.(Arg2107Pro)	NC_000001.10:g.94466624C>G	NC_000001.11:g.94001068C>G	1	94466624	.	C	G	1	94001068	.	C	G	ABCA4	HGNC:34	Homo sapiens ATP binding cassette subfamily A member 4 (ABCA4), mRNA
NM_000350.3:c.6319_6321delinsAAA		MANE	NM_000350.3:c.6319_6321delinsAAA			NG_009073.2:g.125079_125081delinsAAA			NP_000341.2:p.(Arg2107Lys)	NC_000001.10:g.94466623_94466625delinsTTT	NC_000001.11:g.94001067_94001069delinsTTT	1	94466623	.	GCG	TTT	1	94001067	.	GCG	TTT	ABCA4	HGNC:34	Homo sapiens ATP binding cassette subfamily A member 4 (ABCA4), mRNA
NM_000350.3:c.6319_6325del		MANE	NM_000350.3:c.6319_6325del			NG_009073.2:g.125079_125085del			NP_000341.2:p.(Arg2107CysfsTer6)	NC_000001.10:g.94466621_94466627del	NC_000001.11:g.94001065_94001071del	1	94466618	.	AGCATGCG	A	1	94001062	.	AGCATGCG	A	ABCA4	HGNC:34	Homo sapiens ATP binding cassette subfamily A member 4 (ABCA4), mRNA
NM_000350.3:c.6326T>C		MANE	NM_000350.3:c.6326T>C			NG_009073.2:g.125086T>C			NP_000341.2:p.(Leu2109Pro)	NC_000001.10:g.94466618A>G	NC_000001.11:g.94001062A>G	1	94466618	.	A	G	1	94001062	.	A	G	ABCA4	HGNC:34	Homo sapiens ATP binding cassette subfamily A member 4 (ABCA4), mRNA
NM_000350.3:c.6328T>C		MANE	NM_000350.3:c.6328T>C			NG_009073.2:g.125088T>C			NP_000341.2:p.(Trp2110Arg)	NC_000001.10:g.94466616A>G	NC_000001.11:g.94001060A>G	1	94466616	.	A	G	1	94001060	.	A	G	ABCA4	HGNC:34	Homo sapiens ATP binding cassette subfamily A member 4 (ABCA4), mRNA
NM_000350.3:c.6329G>A		MANE	NM_000350.3:c.6329G>A			NG_009073.2:g.125089G>A			NP_000341.2:p.(Trp2110Ter)	NC_000001.10:g.94466615C>T	NC_000001.11:g.94001059C>T	1	94466615	.	C	T	1	94001059	.	C	T	ABCA4	HGNC:34	Homo sapiens ATP binding cassette subfamily A member 4 (ABCA4), mRNA
NM_000350.3:c.6323_6331delinsGGC		MANE	NM_000350.3:c.6323_6331delinsGGC			NG_009073.2:g.125083_125091delinsGGC			NP_000341.2:p.(Met2108_Asn2111delinsArgHis)	NC_000001.10:g.94466613_94466621delinsGCC	NC_000001.11:g.94001057_94001065delinsGCC	1	94466613	.	TCCACAGCA	GCC	1	94001057	.	TCCACAGCA	GCC	ABCA4	HGNC:34	Homo sapiens ATP binding cassette subfamily A member 4 (ABCA4), mRNA
NM_000350.3:c.6333C>T		MANE	NM_000350.3:c.6333C>T			NG_009073.2:g.125093C>T			NP_000341.2:p.(Asn2111=)	NC_000001.10:g.94466611G>A	NC_000001.11:g.94001055G>A	1	94466611	.	G	A	1	94001055	.	G	A	ABCA4	HGNC:34	Homo sapiens ATP binding cassette subfamily A member 4 (ABCA4), mRNA
NM_000350.3:c.6334G>C		MANE	NM_000350.3:c.6334G>C			NG_009073.2:g.125094G>C			NP_000341.2:p.(Val2112Leu)	NC_000001.10:g.94466610C>G	NC_000001.11:g.94001054C>G	1	94466610	.	C	G	1	94001054	.	C	G	ABCA4	HGNC:34	Homo sapiens ATP binding cassette subfamily A member 4 (ABCA4), mRNA
NM_000350.3:c.6339C>G		MANE	NM_000350.3:c.6339C>G			NG_009073.2:g.125099C>G			NP_000341.2:p.(Ile2113Met)	NC_000001.10:g.94466605G>C	NC_000001.11:g.94001049G>C	1	94466605	.	G	C	1	94001049	.	G	C	ABCA4	HGNC:34	Homo sapiens ATP binding cassette subfamily A member 4 (ABCA4), mRNA
NM_000350.3:c.6340G>A		MANE	NM_000350.3:c.6340G>A			NG_009073.2:g.125100G>A			NP_000341.2:p.(Val2114Met)	NC_000001.10:g.94466604C>T	NC_000001.11:g.94001048C>T	1	94466604	.	C	T	1	94001048	.	C	T	ABCA4	HGNC:34	Homo sapiens ATP binding cassette subfamily A member 4 (ABCA4), mRNA
NM_000350.3:c.6342G>A		MANE	NM_000350.3:c.6342G>A			NG_009073.2:g.125102G>A			NP_000341.2:p.(Val2114=)	NC_000001.10:g.94466602C>T	NC_000001.11:g.94001046C>T	1	94466602	.	C	T	1	94001046	.	C	T	ABCA4	HGNC:34	Homo sapiens ATP binding cassette subfamily A member 4 (ABCA4), mRNA
NM_000350.3:c.6352del		MANE	NM_000350.3:c.6352del			NG_009073.2:g.125112del			NP_000341.2:p.(Arg2118GlufsTer27)	NC_000001.10:g.94466592del	NC_000001.11:g.94001036del	1	94466591	.	CT	C	1	94001035	.	CT	C	ABCA4	HGNC:34	Homo sapiens ATP binding cassette subfamily A member 4 (ABCA4), mRNA
NM_000350.3:c.6355del		MANE	NM_000350.3:c.6355del			NG_009073.2:g.125115del			NP_000341.2:p.(Glu2119LysfsTer26)	NC_000001.10:g.94466589del	NC_000001.11:g.94001033del	1	94466588	.	TC	T	1	94001032	.	TC	T	ABCA4	HGNC:34	Homo sapiens ATP binding cassette subfamily A member 4 (ABCA4), mRNA
NM_000350.3:c.6380C>T		MANE	NM_000350.3:c.6380C>T			NG_009073.2:g.125140C>T			NP_000341.2:p.(Ser2127Phe)	NC_000001.10:g.94466564G>A	NC_000001.11:g.94001008G>A	1	94466564	.	G	A	1	94001008	.	G	A	ABCA4	HGNC:34	Homo sapiens ATP binding cassette subfamily A member 4 (ABCA4), mRNA
NM_000350.3:c.6383A>G		MANE	NM_000350.3:c.6383A>G			NG_009073.2:g.125143A>G			NP_000341.2:p.(His2128Arg)	NC_000001.10:g.94466561T>C	NC_000001.11:g.94001005T>C	1	94466561	.	T	C	1	94001005	.	T	C	ABCA4	HGNC:34	Homo sapiens ATP binding cassette subfamily A member 4 (ABCA4), mRNA
NM_000350.3:c.6385A>G		MANE	NM_000350.3:c.6385A>G			NG_009073.2:g.125145A>G			NP_000341.2:p.(Ser2129Gly)	NC_000001.10:g.94466559T>C	NC_000001.11:g.94001003T>C	1	94466559	.	T	C	1	94001003	.	T	C	ABCA4	HGNC:34	Homo sapiens ATP binding cassette subfamily A member 4 (ABCA4), mRNA
NM_000350.3:c.6386G>A		MANE	NM_000350.3:c.6386G>A			NG_009073.2:g.125146G>A			NP_000341.2:p.(Ser2129Asn)	NC_000001.10:g.94466558C>T	NC_000001.11:g.94001002C>T	1	94466558	.	C	T	1	94001002	.	C	T	ABCA4	HGNC:34	Homo sapiens ATP binding cassette subfamily A member 4 (ABCA4), mRNA
NM_000350.3:c.6386+1G>A		MANE	NM_000350.3:c.6386+1G>A	NC_000001.10(NM_000350.3):c.6386+1G>A	NG_009073.2(NM_000350.3):c.6386+1G>A	NG_009073.2:g.125147G>A			NP_000341.2:p.?	NC_000001.10:g.94466557C>T	NC_000001.11:g.94001001C>T	1	94466557	.	C	T	1	94001001	.	C	T	ABCA4	HGNC:34	Homo sapiens ATP binding cassette subfamily A member 4 (ABCA4), mRNA
NM_000350.3:c.6386+2C>G		MANE	NM_000350.3:c.6386+2C>G	NC_000001.10(NM_000350.3):c.6386+2C>G	NG_009073.2(NM_000350.3):c.6386+2C>G	NG_009073.2:g.125148C>G			NP_000341.2:p.?	NC_000001.10:g.94466556G>C	NC_000001.11:g.94001000G>C	1	94466556	.	G	C	1	94001000	.	G	C	ABCA4	HGNC:34	Homo sapiens ATP binding cassette subfamily A member 4 (ABCA4), mRNA
NM_000350.3:c.6386+3A>G		MANE	NM_000350.3:c.6386+3A>G	NC_000001.10(NM_000350.3):c.6386+3A>G	NG_009073.2(NM_000350.3):c.6386+3A>G	NG_009073.2:g.125149A>G			NP_000341.2:p.?	NC_000001.10:g.94466555T>C	NC_000001.11:g.94000999T>C	1	94466555	.	T	C	1	94000999	.	T	C	ABCA4	HGNC:34	Homo sapiens ATP binding cassette subfamily A member 4 (ABCA4), mRNA
NM_000350.3:c.6387-1G>A		MANE	NM_000350.3:c.6387-1G>A	NC_000001.10(NM_000350.3):c.6387-1G>A	NG_009073.2(NM_000350.3):c.6387-1G>A	NG_009073.2:g.125219G>A			NP_000341.2:p.?	NC_000001.10:g.94466485C>T	NC_000001.11:g.94000929C>T	1	94466485	.	C	T	1	94000929	.	C	T	ABCA4	HGNC:34	Homo sapiens ATP binding cassette subfamily A member 4 (ABCA4), mRNA
NM_000350.3:c.6387-1G>T		MANE	NM_000350.3:c.6387-1G>T	NC_000001.10(NM_000350.3):c.6387-1G>T	NG_009073.2(NM_000350.3):c.6387-1G>T	NG_009073.2:g.125219G>T			NP_000341.2:p.?	NC_000001.10:g.94466485C>A	NC_000001.11:g.94000929C>A	1	94466485	.	C	A	1	94000929	.	C	A	ABCA4	HGNC:34	Homo sapiens ATP binding cassette subfamily A member 4 (ABCA4), mRNA
NM_000350.3:c.6389T>A		MANE	NM_000350.3:c.6389T>A			NG_009073.2:g.125222T>A			NP_000341.2:p.(Met2130Lys)	NC_000001.10:g.94466482A>T	NC_000001.11:g.94000926A>T	1	94466482	.	A	T	1	94000926	.	A	T	ABCA4	HGNC:34	Homo sapiens ATP binding cassette subfamily A member 4 (ABCA4), mRNA
NM_000350.3:c.6389T>C		MANE	NM_000350.3:c.6389T>C			NG_009073.2:g.125222T>C			NP_000341.2:p.(Met2130Thr)	NC_000001.10:g.94466482A>G	NC_000001.11:g.94000926A>G	1	94466482	.	A	G	1	94000926	.	A	G	ABCA4	HGNC:34	Homo sapiens ATP binding cassette subfamily A member 4 (ABCA4), mRNA
NM_000350.3:c.6391G>A		MANE	NM_000350.3:c.6391G>A			NG_009073.2:g.125224G>A			NP_000341.2:p.(Glu2131Lys)	NC_000001.10:g.94466480C>T	NC_000001.11:g.94000924C>T	1	94466480	.	C	T	1	94000924	.	C	T	ABCA4	HGNC:34	Homo sapiens ATP binding cassette subfamily A member 4 (ABCA4), mRNA
NM_000350.3:c.6394G>A		MANE	NM_000350.3:c.6394G>A			NG_009073.2:g.125227G>A			NP_000341.2:p.(Glu2132Lys)	NC_000001.10:g.94466477C>T	NC_000001.11:g.94000921C>T	1	94466477	.	C	T	1	94000921	.	C	T	ABCA4	HGNC:34	Homo sapiens ATP binding cassette subfamily A member 4 (ABCA4), mRNA
NM_000350.3:c.6394G>T		MANE	NM_000350.3:c.6394G>T			NG_009073.2:g.125227G>T			NP_000341.2:p.(Glu2132Ter)	NC_000001.10:g.94466477C>A	NC_000001.11:g.94000921C>A	1	94466477	.	C	A	1	94000921	.	C	A	ABCA4	HGNC:34	Homo sapiens ATP binding cassette subfamily A member 4 (ABCA4), mRNA
NM_000350.3:c.6397T>C		MANE	NM_000350.3:c.6397T>C			NG_009073.2:g.125230T>C			NP_000341.2:p.(Cys2133Arg)	NC_000001.10:g.94466474A>G	NC_000001.11:g.94000918A>G	1	94466474	.	A	G	1	94000918	.	A	G	ABCA4	HGNC:34	Homo sapiens ATP binding cassette subfamily A member 4 (ABCA4), mRNA
NM_000350.3:c.6406C>T		MANE	NM_000350.3:c.6406C>T			NG_009073.2:g.125239C>T			NP_000341.2:p.(Leu2136=)	NC_000001.10:g.94466465G>A	NC_000001.11:g.94000909G>A	1	94466465	.	G	A	1	94000909	.	G	A	ABCA4	HGNC:34	Homo sapiens ATP binding cassette subfamily A member 4 (ABCA4), mRNA
NM_000350.3:c.6410G>A		MANE	NM_000350.3:c.6410G>A			NG_009073.2:g.125243G>A			NP_000341.2:p.(Cys2137Tyr)	NC_000001.10:g.94466461C>T	NC_000001.11:g.94000905C>T	1	94466461	.	C	T	1	94000905	.	C	T	ABCA4	HGNC:34	Homo sapiens ATP binding cassette subfamily A member 4 (ABCA4), mRNA
NM_000350.3:c.6411T>A		MANE	NM_000350.3:c.6411T>A			NG_009073.2:g.125244T>A			NP_000341.2:p.(Cys2137Ter)	NC_000001.10:g.94466460A>T	NC_000001.11:g.94000904A>T	1	94466460	.	A	T	1	94000904	.	A	T	ABCA4	HGNC:34	Homo sapiens ATP binding cassette subfamily A member 4 (ABCA4), mRNA
NM_000350.3:c.6415C>T		MANE	NM_000350.3:c.6415C>T			NG_009073.2:g.125248C>T			NP_000341.2:p.(Arg2139Trp)	NC_000001.10:g.94466456G>A	NC_000001.11:g.94000900G>A	1	94466456	.	G	A	1	94000900	.	G	A	ABCA4	HGNC:34	Homo sapiens ATP binding cassette subfamily A member 4 (ABCA4), mRNA
NM_000350.3:c.6416G>C		MANE	NM_000350.3:c.6416G>C			NG_009073.2:g.125249G>C			NP_000341.2:p.(Arg2139Pro)	NC_000001.10:g.94466455C>G	NC_000001.11:g.94000899C>G	1	94466455	.	C	G	1	94000899	.	C	G	ABCA4	HGNC:34	Homo sapiens ATP binding cassette subfamily A member 4 (ABCA4), mRNA
NM_000350.3:c.6419T>A		MANE	NM_000350.3:c.6419T>A			NG_009073.2:g.125252T>A			NP_000341.2:p.(Leu2140Gln)	NC_000001.10:g.94466452A>T	NC_000001.11:g.94000896A>T	1	94466452	.	A	T	1	94000896	.	A	T	ABCA4	HGNC:34	Homo sapiens ATP binding cassette subfamily A member 4 (ABCA4), mRNA
NM_000350.3:c.6419T>G		MANE	NM_000350.3:c.6419T>G			NG_009073.2:g.125252T>G			NP_000341.2:p.(Leu2140Arg)	NC_000001.10:g.94466452A>C	NC_000001.11:g.94000896A>C	1	94466452	.	A	C	1	94000896	.	A	C	ABCA4	HGNC:34	Homo sapiens ATP binding cassette subfamily A member 4 (ABCA4), mRNA
NM_000350.3:c.6428T>A		MANE	NM_000350.3:c.6428T>A			NG_009073.2:g.125261T>A			NP_000341.2:p.(Met2143Lys)	NC_000001.10:g.94466443A>T	NC_000001.11:g.94000887A>T	1	94466443	.	A	T	1	94000887	.	A	T	ABCA4	HGNC:34	Homo sapiens ATP binding cassette subfamily A member 4 (ABCA4), mRNA
NM_000350.3:c.6428T>G		MANE	NM_000350.3:c.6428T>G			NG_009073.2:g.125261T>G			NP_000341.2:p.(Met2143Arg)	NC_000001.10:g.94466443A>C	NC_000001.11:g.94000887A>C	1	94466443	.	A	C	1	94000887	.	A	C	ABCA4	HGNC:34	Homo sapiens ATP binding cassette subfamily A member 4 (ABCA4), mRNA
NM_000350.3:c.6437G>A		MANE	NM_000350.3:c.6437G>A			NG_009073.2:g.125270G>A			NP_000341.2:p.(Gly2146Asp)	NC_000001.10:g.94466434C>T	NC_000001.11:g.94000878C>T	1	94466434	.	C	T	1	94000878	.	C	T	ABCA4	HGNC:34	Homo sapiens ATP binding cassette subfamily A member 4 (ABCA4), mRNA
NM_000350.3:c.6437G>T		MANE	NM_000350.3:c.6437G>T			NG_009073.2:g.125270G>T			NP_000341.2:p.(Gly2146Val)	NC_000001.10:g.94466434C>A	NC_000001.11:g.94000878C>A	1	94466434	.	C	A	1	94000878	.	C	A	ABCA4	HGNC:34	Homo sapiens ATP binding cassette subfamily A member 4 (ABCA4), mRNA
NM_000350.3:c.6436_6437insT		MANE	NM_000350.3:c.6436_6437insT			NG_009073.2:g.125269_125270insT			NP_000341.2:p.(Gly2146ValfsTer36)	NC_000001.10:g.94466434_94466435insA	NC_000001.11:g.94000878_94000879insA	1	94466434	.	C	CA	1	94000878	.	C	CA	ABCA4	HGNC:34	Homo sapiens ATP binding cassette subfamily A member 4 (ABCA4), mRNA
NM_000350.3:c.6437_6438delinsT		MANE	NM_000350.3:c.6437_6438delinsT			NG_009073.2:g.125270_125271delinsT			NP_000341.2:p.(Gly2146ValfsTer24)	NC_000001.10:g.94466433_94466434delinsA	NC_000001.11:g.94000877_94000878delinsA	1	94466433	.	GC	A	1	94000877	.	GC	A	ABCA4	HGNC:34	Homo sapiens ATP binding cassette subfamily A member 4 (ABCA4), mRNA
NM_000350.3:c.6445C>T		MANE	NM_000350.3:c.6445C>T			NG_009073.2:g.125278C>T			NP_000341.2:p.(Arg2149Ter)	NC_000001.10:g.94466426G>A	NC_000001.11:g.94000870G>A	1	94466426	.	G	A	1	94000870	.	G	A	ABCA4	HGNC:34	Homo sapiens ATP binding cassette subfamily A member 4 (ABCA4), mRNA
NM_000350.3:c.6446G>T		MANE	NM_000350.3:c.6446G>T			NG_009073.2:g.125279G>T			NP_000341.2:p.(Arg2149Leu)	NC_000001.10:g.94466425C>A	NC_000001.11:g.94000869C>A	1	94466425	.	C	A	1	94000869	.	C	A	ABCA4	HGNC:34	Homo sapiens ATP binding cassette subfamily A member 4 (ABCA4), mRNA
NM_000350.3:c.6448T>C		MANE	NM_000350.3:c.6448T>C			NG_009073.2:g.125281T>C			NP_000341.2:p.(Cys2150Arg)	NC_000001.10:g.94466423A>G	NC_000001.11:g.94000867A>G	1	94466423	.	A	G	1	94000867	.	A	G	ABCA4	HGNC:34	Homo sapiens ATP binding cassette subfamily A member 4 (ABCA4), mRNA
NM_000350.3:c.6449G>A		MANE	NM_000350.3:c.6449G>A			NG_009073.2:g.125282G>A			NP_000341.2:p.(Cys2150Tyr)	NC_000001.10:g.94466422C>T	NC_000001.11:g.94000866C>T	1	94466422	.	C	T	1	94000866	.	C	T	ABCA4	HGNC:34	Homo sapiens ATP binding cassette subfamily A member 4 (ABCA4), mRNA
NM_000350.3:c.6454G>A		MANE	NM_000350.3:c.6454G>A			NG_009073.2:g.125287G>A			NP_000341.2:p.(Gly2152Ser)	NC_000001.10:g.94466417C>T	NC_000001.11:g.94000861C>T	1	94466417	.	C	T	1	94000861	.	C	T	ABCA4	HGNC:34	Homo sapiens ATP binding cassette subfamily A member 4 (ABCA4), mRNA
NM_000350.3:c.6454G>C		MANE	NM_000350.3:c.6454G>C			NG_009073.2:g.125287G>C			NP_000341.2:p.(Gly2152Arg)	NC_000001.10:g.94466417C>G	NC_000001.11:g.94000861C>G	1	94466417	.	C	G	1	94000861	.	C	G	ABCA4	HGNC:34	Homo sapiens ATP binding cassette subfamily A member 4 (ABCA4), mRNA
NM_000350.3:c.6454G>T		MANE	NM_000350.3:c.6454G>T			NG_009073.2:g.125287G>T			NP_000341.2:p.(Gly2152Cys)	NC_000001.10:g.94466417C>A	NC_000001.11:g.94000861C>A	1	94466417	.	C	A	1	94000861	.	C	A	ABCA4	HGNC:34	Homo sapiens ATP binding cassette subfamily A member 4 (ABCA4), mRNA
NM_000350.3:c.6455G>T		MANE	NM_000350.3:c.6455G>T			NG_009073.2:g.125288G>T			NP_000341.2:p.(Gly2152Val)	NC_000001.10:g.94466416C>A	NC_000001.11:g.94000860C>A	1	94466416	.	C	A	1	94000860	.	C	A	ABCA4	HGNC:34	Homo sapiens ATP binding cassette subfamily A member 4 (ABCA4), mRNA
NM_000350.3:c.6472A>G		MANE	NM_000350.3:c.6472A>G			NG_009073.2:g.125305A>G			NP_000341.2:p.(Lys2158Glu)	NC_000001.10:g.94466399T>C	NC_000001.11:g.94000843T>C	1	94466399	.	T	C	1	94000843	.	T	C	ABCA4	HGNC:34	Homo sapiens ATP binding cassette subfamily A member 4 (ABCA4), mRNA
NM_000350.3:c.6478A>G		MANE	NM_000350.3:c.6478A>G			NG_009073.2:g.125311A>G			NP_000341.2:p.(Lys2160Glu)	NC_000001.10:g.94466393T>C	NC_000001.11:g.94000837T>C	1	94466393	.	T	C	1	94000837	.	T	C	ABCA4	HGNC:34	Homo sapiens ATP binding cassette subfamily A member 4 (ABCA4), mRNA
NM_000350.3:c.6479A>G		MANE	NM_000350.3:c.6479A>G			NG_009073.2:g.125312A>G			NP_000341.2:p.(Lys2160Arg)	NC_000001.10:g.94466392T>C	NC_000001.11:g.94000836T>C	1	94466392	.	T	C	1	94000836	.	T	C	ABCA4	HGNC:34	Homo sapiens ATP binding cassette subfamily A member 4 (ABCA4), mRNA
NM_000350.3:c.6479+1G>A		MANE	NM_000350.3:c.6479+1G>A	NC_000001.10(NM_000350.3):c.6479+1G>A	NG_009073.2(NM_000350.3):c.6479+1G>A	NG_009073.2:g.125313G>A			NP_000341.2:p.?	NC_000001.10:g.94466391C>T	NC_000001.11:g.94000835C>T	1	94466391	.	C	T	1	94000835	.	C	T	ABCA4	HGNC:34	Homo sapiens ATP binding cassette subfamily A member 4 (ABCA4), mRNA
NM_000350.3:c.6479+1G>C		MANE	NM_000350.3:c.6479+1G>C	NC_000001.10(NM_000350.3):c.6479+1G>C	NG_009073.2(NM_000350.3):c.6479+1G>C	NG_009073.2:g.125313G>C			NP_000341.2:p.?	NC_000001.10:g.94466391C>G	NC_000001.11:g.94000835C>G	1	94466391	.	C	G	1	94000835	.	C	G	ABCA4	HGNC:34	Homo sapiens ATP binding cassette subfamily A member 4 (ABCA4), mRNA
NM_000350.3:c.(?_6148-1)_(6479+1_?)del	Uncertain positions are not currently supported	None
NM_000350.3:c.6479+2T>C		MANE	NM_000350.3:c.6479+2T>C	NC_000001.10(NM_000350.3):c.6479+2T>C	NG_009073.2(NM_000350.3):c.6479+2T>C	NG_009073.2:g.125314T>C			NP_000341.2:p.?	NC_000001.10:g.94466390A>G	NC_000001.11:g.94000834A>G	1	94466390	.	A	G	1	94000834	.	A	G	ABCA4	HGNC:34	Homo sapiens ATP binding cassette subfamily A member 4 (ABCA4), mRNA
NM_000350.3:c.6479+4A>G		MANE	NM_000350.3:c.6479+4A>G	NC_000001.10(NM_000350.3):c.6479+4A>G	NG_009073.2(NM_000350.3):c.6479+4A>G	NG_009073.2:g.125316A>G			NP_000341.2:p.?	NC_000001.10:g.94466388T>C	NC_000001.11:g.94000832T>C	1	94466388	.	T	C	1	94000832	.	T	C	ABCA4	HGNC:34	Homo sapiens ATP binding cassette subfamily A member 4 (ABCA4), mRNA
NM_000350.3:c.6479+29T>C		MANE	NM_000350.3:c.6479+29T>C	NC_000001.10(NM_000350.3):c.6479+29T>C	NG_009073.2(NM_000350.3):c.6479+29T>C	NG_009073.2:g.125341T>C			NP_000341.2:p.?	NC_000001.10:g.94466363A>G	NC_000001.11:g.94000807A>G	1	94466363	.	A	G	1	94000807	.	A	G	ABCA4	HGNC:34	Homo sapiens ATP binding cassette subfamily A member 4 (ABCA4), mRNA
NM_000350.3:c.6480-3T>C		MANE	NM_000350.3:c.6480-3T>C	NC_000001.10(NM_000350.3):c.6480-3T>C	NG_009073.2(NM_000350.3):c.6480-3T>C	NG_009073.2:g.128035T>C			NP_000341.2:p.?	NC_000001.10:g.94463669A>G	NC_000001.11:g.93998113A>G	1	94463669	.	A	G	1	93998113	.	A	G	ABCA4	HGNC:34	Homo sapiens ATP binding cassette subfamily A member 4 (ABCA4), mRNA
NM_000350.3:c.6480-1G>T		MANE	NM_000350.3:c.6480-1G>T	NC_000001.10(NM_000350.3):c.6480-1G>T	NG_009073.2(NM_000350.3):c.6480-1G>T	NG_009073.2:g.128037G>T			NP_000341.2:p.?	NC_000001.10:g.94463667C>A	NC_000001.11:g.93998111C>A	1	94463667	.	C	A	1	93998111	.	C	A	ABCA4	HGNC:34	Homo sapiens ATP binding cassette subfamily A member 4 (ABCA4), mRNA
NM_000350.3:c.6498C>G		MANE	NM_000350.3:c.6498C>G			NG_009073.2:g.128056C>G			NP_000341.2:p.(Ile2166Met)	NC_000001.10:g.94463648G>C	NC_000001.11:g.93998092G>C	1	94463648	.	G	C	1	93998092	.	G	C	ABCA4	HGNC:34	Homo sapiens ATP binding cassette subfamily A member 4 (ABCA4), mRNA
NM_000350.3:c.6498C>T		MANE	NM_000350.3:c.6498C>T			NG_009073.2:g.128056C>T			NP_000341.2:p.(Ile2166=)	NC_000001.10:g.94463648G>A	NC_000001.11:g.93998092G>A	1	94463648	.	G	A	1	93998092	.	G	A	ABCA4	HGNC:34	Homo sapiens ATP binding cassette subfamily A member 4 (ABCA4), mRNA
NM_000350.3:c.6515A>G		MANE	NM_000350.3:c.6515A>G			NG_009073.2:g.128073A>G			NP_000341.2:p.(Lys2172Arg)	NC_000001.10:g.94463631T>C	NC_000001.11:g.93998075T>C	1	94463631	.	T	C	1	93998075	.	T	C	ABCA4	HGNC:34	Homo sapiens ATP binding cassette subfamily A member 4 (ABCA4), mRNA
NM_000350.3:c.6529G>A		MANE	NM_000350.3:c.6529G>A			NG_009073.2:g.128087G>A			NP_000341.2:p.(Asp2177Asn)	NC_000001.10:g.94463617C>T	NC_000001.11:g.93998061C>T	1	94463617	.	C	T	1	93998061	.	C	T	ABCA4	HGNC:34	Homo sapiens ATP binding cassette subfamily A member 4 (ABCA4), mRNA
NM_000350.3:c.6519_6529del		MANE	NM_000350.3:c.6519_6529del			NG_009073.2:g.128077_128087del			NP_000341.2:p.(Lys2175AlafsTer3)	NC_000001.10:g.94463617_94463627del	NC_000001.11:g.93998061_93998071del	1	94463616	.	TCGTCCTTCGGG	T	1	93998060	.	TCGTCCTTCGGG	T	ABCA4	HGNC:34	Homo sapiens ATP binding cassette subfamily A member 4 (ABCA4), mRNA
NM_000350.3:c.6537del		MANE	NM_000350.3:c.6537del			NG_009073.2:g.128095del			NP_000341.2:p.(Pro2180LeufsTer3)	NC_000001.10:g.94463610del	NC_000001.11:g.93998054del	1	94463608	.	GA	G	1	93998052	.	GA	G	ABCA4	HGNC:34	Homo sapiens ATP binding cassette subfamily A member 4 (ABCA4), mRNA
NM_000350.3:c.6545_6548dup		MANE	NM_000350.3:c.6545_6548dup			NG_009073.2:g.128103_128106dup			NP_000341.2:p.(Pro2184GlufsTer68)	NC_000001.10:g.94463598_94463601dup	NC_000001.11:g.93998042_93998045dup	1	94463597	.	G	GTTCA	1	93998041	.	G	GTTCA	ABCA4	HGNC:34	Homo sapiens ATP binding cassette subfamily A member 4 (ABCA4), mRNA
NM_000350.3:c.6559C>T		MANE	NM_000350.3:c.6559C>T			NG_009073.2:g.128117C>T			NP_000341.2:p.(Gln2187Ter)	NC_000001.10:g.94463587G>A	NC_000001.11:g.93998031G>A	1	94463587	.	G	A	1	93998031	.	G	A	ABCA4	HGNC:34	Homo sapiens ATP binding cassette subfamily A member 4 (ABCA4), mRNA
NM_000350.3:c.6560A>C		MANE	NM_000350.3:c.6560A>C			NG_009073.2:g.128118A>C			NP_000341.2:p.(Gln2187Pro)	NC_000001.10:g.94463586T>G	NC_000001.11:g.93998030T>G	1	94463586	.	T	G	1	93998030	.	T	G	ABCA4	HGNC:34	Homo sapiens ATP binding cassette subfamily A member 4 (ABCA4), mRNA
NM_000350.3:c.6563T>C		MANE	NM_000350.3:c.6563T>C			NG_009073.2:g.128121T>C			NP_000341.2:p.(Phe2188Ser)	NC_000001.10:g.94463583A>G	NC_000001.11:g.93998027A>G	1	94463583	.	A	G	1	93998027	.	A	G	ABCA4	HGNC:34	Homo sapiens ATP binding cassette subfamily A member 4 (ABCA4), mRNA
NM_000350.3:c.6568del		MANE	NM_000350.3:c.6568del			NG_009073.2:g.128126del			NP_000341.2:p.(Gln2190ArgfsTer57)	NC_000001.10:g.94463579del	NC_000001.11:g.93998023del	1	94463577	.	TG	T	1	93998021	.	TG	T	ABCA4	HGNC:34	Homo sapiens ATP binding cassette subfamily A member 4 (ABCA4), mRNA
NM_000350.3:c.6545_6580del		MANE	NM_000350.3:c.6545_6580del			NG_009073.2:g.128103_128138del			NP_000341.2:p.(Leu2182_Phe2193del)	NC_000001.10:g.94463568_94463603del	NC_000001.11:g.93998012_93998047del	1	94463565	.	GGGAAGTTCCCCTGGAAGAACTGCTCCACAGGGTTCA	G	1	93998009	.	GGGAAGTTCCCCTGGAAGAACTGCTCCACAGGGTTCA	G	ABCA4	HGNC:34	Homo sapiens ATP binding cassette subfamily A member 4 (ABCA4), mRNA
NM_000350.3:c.6592C>T		MANE	NM_000350.3:c.6592C>T			NG_009073.2:g.128150C>T			NP_000341.2:p.(Gln2198Ter)	NC_000001.10:g.94463554G>A	NC_000001.11:g.93997998G>A	1	94463554	.	G	A	1	93997998	.	G	A	ABCA4	HGNC:34	Homo sapiens ATP binding cassette subfamily A member 4 (ABCA4), mRNA
NM_000350.3:c.6601_6602del		MANE	NM_000350.3:c.6601_6602del			NG_009073.2:g.128159_128160del			NP_000341.2:p.(Arg2201AlafsTer49)	NC_000001.10:g.94463547_94463548del	NC_000001.11:g.93997991_93997992del	1	94463543	.	CCT	C	1	93997987	.	CCT	C	ABCA4	HGNC:34	Homo sapiens ATP binding cassette subfamily A member 4 (ABCA4), mRNA
NM_000350.3:c.6609C>A		MANE	NM_000350.3:c.6609C>A			NG_009073.2:g.128167C>A			NP_000341.2:p.(Tyr2203Ter)	NC_000001.10:g.94463537G>T	NC_000001.11:g.93997981G>T	1	94463537	.	G	T	1	93997981	.	G	T	ABCA4	HGNC:34	Homo sapiens ATP binding cassette subfamily A member 4 (ABCA4), mRNA
NM_000350.3:c.6617T>A		MANE	NM_000350.3:c.6617T>A			NG_009073.2:g.128175T>A			NP_000341.2:p.(Leu2206His)	NC_000001.10:g.94463529A>T	NC_000001.11:g.93997973A>T	1	94463529	.	A	T	1	93997973	.	A	T	ABCA4	HGNC:34	Homo sapiens ATP binding cassette subfamily A member 4 (ABCA4), mRNA
NM_000350.3:c.6619C>T		MANE	NM_000350.3:c.6619C>T			NG_009073.2:g.128177C>T			NP_000341.2:p.(Gln2207Ter)	NC_000001.10:g.94463527G>A	NC_000001.11:g.93997971G>A	1	94463527	.	G	A	1	93997971	.	G	A	ABCA4	HGNC:34	Homo sapiens ATP binding cassette subfamily A member 4 (ABCA4), mRNA
NM_000350.3:c.6625C>T		MANE	NM_000350.3:c.6625C>T			NG_009073.2:g.128183C>T			NP_000341.2:p.(Gln2209Ter)	NC_000001.10:g.94463521G>A	NC_000001.11:g.93997965G>A	1	94463521	.	G	A	1	93997965	.	G	A	ABCA4	HGNC:34	Homo sapiens ATP binding cassette subfamily A member 4 (ABCA4), mRNA
NM_000350.3:c.6633_6634insCTCCTCCTCCCTGGCGAGGATCTTCCAG		MANE	NM_000350.3:c.6633_6634insCTCCTCCTCCCTGGCGAGGATCTTCCAG			NG_009073.2:g.128191_128192insCTCCTCCTCCCTGGCGAGGATCTTCCAG			NP_000341.2:p.(Ser2212LeufsTer48)	NC_000001.10:g.94463512_94463513insCTGGAAGATCCTCGCCAGGGAGGAGGAG	NC_000001.11:g.93997956_93997957insCTGGAAGATCCTCGCCAGGGAGGAGGAG	1	94463512	.	A	ACTGGAAGATCCTCGCCAGGGAGGAGGAG	1	93997956	.	A	ACTGGAAGATCCTCGCCAGGGAGGAGGAG	ABCA4	HGNC:34	Homo sapiens ATP binding cassette subfamily A member 4 (ABCA4), mRNA
NM_000350.3:c.6647C>T		MANE	NM_000350.3:c.6647C>T			NG_009073.2:g.128205C>T			NP_000341.2:p.(Ala2216Val)	NC_000001.10:g.94463499G>A	NC_000001.11:g.93997943G>A	1	94463499	.	G	A	1	93997943	.	G	A	ABCA4	HGNC:34	Homo sapiens ATP binding cassette subfamily A member 4 (ABCA4), mRNA
NM_000350.3:c.6658C>T		MANE	NM_000350.3:c.6658C>T			NG_009073.2:g.128216C>T			NP_000341.2:p.(Gln2220Ter)	NC_000001.10:g.94463488G>A	NC_000001.11:g.93997932G>A	1	94463488	.	G	A	1	93997932	.	G	A	ABCA4	HGNC:34	Homo sapiens ATP binding cassette subfamily A member 4 (ABCA4), mRNA
NM_000350.3:c.6662T>C		MANE	NM_000350.3:c.6662T>C			NG_009073.2:g.128220T>C			NP_000341.2:p.(Leu2221Pro)	NC_000001.10:g.94463484A>G	NC_000001.11:g.93997928A>G	1	94463484	.	A	G	1	93997928	.	A	G	ABCA4	HGNC:34	Homo sapiens ATP binding cassette subfamily A member 4 (ABCA4), mRNA
NM_000350.3:c.6667dup		MANE	NM_000350.3:c.6667dup			NG_009073.2:g.128225dup			NP_000341.2:p.(Leu2223ProfsTer28)	NC_000001.10:g.94463480dup	NC_000001.11:g.93997924dup	1	94463478	.	A	AG	1	93997922	.	A	AG	ABCA4	HGNC:34	Homo sapiens ATP binding cassette subfamily A member 4 (ABCA4), mRNA
NM_000350.3:c.6148-698_6670delinsTGTGCACCTCCCTAG		MANE	NM_000350.3:c.6148-698_6670delinsTGTGCACCTCCCTAG	NC_000001.10(NM_000350.3):c.6148-698_6670delinsTGTGCACCTCCCTAG	NG_009073.2(NM_000350.3):c.6148-698_6670delinsTGTGCACCTCCCTAG	NG_009073.2:g.123458_128228delinsTGTGCACCTCCCTAG			NP_000341.2:p.?	NC_000001.10:g.94463476_94468246delinsCTAGGGAGGTGCACA	NC_000001.11:g.93997920_94002690delinsCTAGGGAGGTGCACA	1	94463476	.	AGAGGAGGAGCTGGAAGATCCTCGCCAGGGAGGAGGAGGAGACCTGGAACTGGAGCATGTTGTAGTGCCTCTCCCTCTGCACACTGCCTGGGAAGTTCCCCTGGAAGAACTGCTCCACAGGGTTCAGGTCAGGAAGCAGGTCGTCCTTCGGGGATTTGATCTTCATTGTGACGATATAGCCATCTCCAAATCTAGGGGATGCACACAGTGCAGGACAGGCCTCTGTTAGTGGTTGGGCCTAAGGTAATCCCAAAATAAGGAGTAGACTCATCAGAAATTTTGGGGATTAAGCTCAGCTTGGTGGCTCACACCTGAAATCCCAGCAATTTGGGAGGTAGAGGTGGGAGGATCACTTGAGCTCAGGAATGTAAGATAAGCCTGGGCAACAAGAAAGACCCTGTCTCTACGAAAATTAGCAGGGCATGGTGGCACATGCCTGTGGTCCCAGCTACTTGGGAGGCTGAGGCGGGAGGATCACTTGAGCATAGGAGGTCAAGGCTACAGTGAGCCATGATCATGCCACTGCACTCCAGCCTGGGTGACAGAGTGAGACCCTGTCTCAAAAAAACCGAAAAACAAGAAACAAACCCAAACAAGAACAACAAAAAAAGAAATACTGGGGATTAAAGGCCCATACCATAGACCTGTGTACATACTGAAAACTAGGAGAGAAAAACCATGGTAGTCCCTGGAGAAATCATTTGATACCAGTTTTTAGAGATCAAATGTCTGCATGGTAATGTGGGATAATCGTACTTGCTGAAGTCAAAGGTAGTTTTATTTATTTTATTTTATTTATTTTATTTTATTTTATTTTATTTTATTTTATTTTATTTTATTTGAGACAGTCTCACCGTTGCCCAGGCTGGAGTACAGTGGCATGATCTTGGCTCACTGCAACCTCCGCCTCCTGGGTTCAAGCAATTCTCCTGCCTCAGTCTCCTGAGAGGCTGGAACTACAGGCACCTGCCACCACACTCGGCTAATTTTTTTTTTTTTTTTTGTATTTTTAGTAGAGACAGGGTTTCACTATGTTGGCCAGGCTGGTCTTAAACTCCTGACCTCAAGTGATCCGCCCGCCTTGGCCTCCCAAAGTGCTGGGATTACAGGCATGAGCCACCACGCCCAGCCTATTTTATTTTTTGAGACAGAGTCTTGCTGTTTCACCCAGGCTGGAGTGCAGTGGTGTGATCTCGATTCACTGCAACCTCTGCCTTCTGAGTTCAAGCAATTCTTGTGCCTCAGTTTCCCGAGTAGGTGGGATTACAGGTGCATACCACCATGCCCATCTAATTTTTGTATTTTTAGTAGAGACAGGGTTTCACCGTGTTGGCCAGGCTGGTCTCGAACTCCTGACCTCAAGTGATCCACCTGCCTCAGCTTCCCAAAGTGATAGGATTACAGGTGTAAGCCACTGCACCTGGCCGTCAAAGGTAGTTTTAGCCCAGTGTGGGGATCCCAAGACTGCCCATAAAGACACGTGGACCAGTGCATACTGAGTGGTGGTAAGGGCTGATGGGCCAGGTGGGAGCAAAGGCTCGGGAAGGCAGCACTTCCCTGAGGAAGCTTCCTGAAACAATGGAGCTGCTAGGGCTTGGGCCATTGGTGCTTTCTTTCTCCTTCAGCAGGATGGCTGGTTACCCTCTCTTGGATGAGTGATGGTCCACCAGAGAGTGTGTGCACGGCTAGCGGGTGTCAGTACCCTATGCCCTGGTATCCTGTGTCAGTCATAACTGACTCCAAAGCTTCCTCCACAGTCTAGGGCTGTTCTCCTCTGCAGTAAGATGCAGAGGAGAAAGGCTGTTTACCTTTCAGCTCCAGAAAACTCACCATCCCTCCACACAGGGAACACTCCCCTCTCACCCCCTCTATCATGGAGATATTAAGGAGCTGGAGGGAAAGGAATAGGAGACTTCCCTTTCTCCAGCAGTTGGACACAGGAAGTTGCTGACACAGGTCTGGTGACCTGACATGCTGCTATTTCTATAGATATCTATGCAGTGTCCAAGTTGTAGTTGCTCAATAAATCATGGGTCAAACGTCCACTTGCCACAAGCAGCTAATCTATTAGACCTTTCTCTCAATTATTTATCTGCTCTGACACATATGAAAGGATGACATCTTCTGTGTAACACCCTCCTGTGGGTGCATCAGGATTATGCACCTCAGCATAGATAAGGTGGGTTATGTGCTGTTCCTCCCACCAACCAGCTTAGTGACTTATATTCTGAGCTCTTAATAAGTGTTTGTTAAATAAATGAGTAATTGTAACTCTGCTCTTTTCTAGGTTATAAAGCATATCAGAACGTGAATGAGCACGGCAATATGCTGATAATCTTAAACTGTTAGCTTTGGCATGCAAACTCTTAATAATAAGGAATTATCTACAATAGTTTACAATGTGTGGGTACAGGATAAGGATAATCCTATTCAAGATTACTGCCATTGTTGGTTTGTCATATAACATATGGTCTTTTTTCAAACTCAAAAGCATACAATATTCTAAAAACAAAGATGGGTCCTCAAGTCAGTTGGTCTCCTAACCATTCCTACATTGGAGTGGACTCTTAGTAAATAGGCCACAGGTCCCGGATCTGTTGAGATAAGTGGTGAAATATTGAGGCAGTGGTAGCAGCCCTCCCTCATCCCAGCCAGGCTCTGCATGCATCCTGATCAGATGCCCCATCCAGAGACTTGGGCGAGTCTTCGACCACAGGAAATTAGGCCAATATAGAGGAGTTTCTTATCAGCATGATGGCCTTCTCCATCTGCTGCTGGAGAATGAGGCCCAGCCACCACCTGCCTCTGCCCCAGGGGATGACGGAGCAGCAGGACTCTTCCAAGTGTCAATGGAGAACACAGGATCCAGGTGGATCCACAGAAGGCAACAAGGGGCACGCCCCACCATCTGCTTACTTGGACTTGAGATGCTGAATGGTGCCCATACATCGAAAGGCGCCCTTTACCATGATGGCCAGCCGGGTACACAGTGCCTCACATTCTTCCATGCTGTGGGGCAGGAGAGAGGAGGTGAGCAGGAGAGGATTCCCACCCACCTTCCCCAGCCCTGGGAATCTCTTGCCTGTGGGATGTGAGGACCACAGCCCTCCCTTCTCTGATGATGCTCACGATGACGTTCCACAGCATGCGGCGTGCCTGGGGGTCCATCCCTGTGGTGGGCTCATCCTGGGGGGTGGAGAGAAGGTTGGGGGCACAGGCTGGGAGCTGGCCCTTCTGATTACTGCTTCCCCCTGGGCTGGCTCCCCTGTGGAGGATGAGCTGACAGAAGGCGCACACAGTCACTCCCCTCACTTGAGCAAGACAGGGGTACCCTGGTGTAGGGTAGGGAAGGCAGGAGGTGGATCCAAGAGTAAAGAAGCGTGGCGTCCATCCTGGGCCCATTTCAGCCCACGAGGGGATTAAAGTGGATTAAGGCAATGACAGAATTCTCCTCAAAAAAAGAAAATCCTGCAAATACATTTGTCAGAAGGCAGGGAGGTCACTCAGGTCACTTCCTTGGTTCCCGCTATGTCCTGTGCCCTCATGATCCTTGGGCTGCGTGGGCATGGCCTCAGGCCTGGCCTGGCTCAGCTCAGGAGCCTTTGACCCAGCTCAGTGCTCCTGTATGGGGACCAGACACCGACAGGCCGCAGAGTGGGCTGAACTTCCCGGCTGTGAGCCGATGGCCCCACAGGAGACATCCTGGGAACGCAGGATGTGCGCAGTCCCAAGTCAAGGCTGTGCCGTGACTTGTTTTTCTCCGGAGCTGTGTGAACCAAACACTGGGCTGATCGCTCAAAATGAGCAACACAGGAAACAGTCCAGACTAAAGCCAAACTGCTGCAGTTTCTAAATCTGCCGACCCAGAACCTATTTCCCCAACCCAAGAGACCCAGCACTTGGTTTAAGCCCTTGGTGCGGCCCAAGCCCGCAGTTACCAGCAGCACCAGCGGTGGGCAGCCAATGAGTGCGATGGCTGTGGAGAGTTTCCGCTTGTTGCCCCCACTGTACGTGCCAGCCAGGCAGTCGGCGTAGACAGTCAGGCCCAGGCTCTTAATACTCCAGTTTGCAACCTAGGGAAGAGAAAGAAATGCCATTTGGAGAAGACAAGCAAACACCCCAAACCTCCCCCAGTTCAAAGCCTTGGGCTCCCAGATCTCACGCCTCCAGAATGAAATCCCCAGCTAGGCTGAAACAGGCTCCTGCTGGCTCCTGTCCTCTGGCATGTGCTTCAGGCGCCAGACAGGGGCTCTTTCTCTCTGTGTCTTGGATCCCAGGGTGGCCCAGCCTGCTCAGCATCTGTTGGGTGTAGCCGCCTGGGAAATGGACTTCAGCCTTACAAAGAGCAAGACAGTGGGTCTCGCCCAGCGTCCTGGACCATGGCTAGCAGTGGAGGAGGAAGGCTCTGTTTGAGAAGATGGTGAGTCCCAGACCTGTTGATCCCACCCGTCAAGAGGGTTACACCCAAAGCCTTGTGCATCCGACACATACCTATGGAGCACTGACCATACGCCAGGCACTGAACCAGGCACTGGAGAACAATGTGAACACAGCCATTGCTGCTATCCTCAGACTGCGGGGAGGTGGCAGTCAAAATAAACAGAATACTGGCAGATCGTGACAGTGCTGTGAGGGAACGATGACAGAGACACCAGGTGTGTGTGCACATGCGCAGGAGGGGATCTAGGGAAGCCACTGGAGACAAGCTCACCATGCTTCTGCCTTCTATACTAGTCCCCCGTGCCTGGAATGTTCCTCCCTAGGTGTGCAC	CTAGGGAGGTGCACA	1	93997920	.	AGAGGAGGAGCTGGAAGATCCTCGCCAGGGAGGAGGAGGAGACCTGGAACTGGAGCATGTTGTAGTGCCTCTCCCTCTGCACACTGCCTGGGAAGTTCCCCTGGAAGAACTGCTCCACAGGGTTCAGGTCAGGAAGCAGGTCGTCCTTCGGGGATTTGATCTTCATTGTGACGATATAGCCATCTCCAAATCTAGGGGATGCACACAGTGCAGGACAGGCCTCTGTTAGTGGTTGGGCCTAAGGTAATCCCAAAATAAGGAGTAGACTCATCAGAAATTTTGGGGATTAAGCTCAGCTTGGTGGCTCACACCTGAAATCCCAGCAATTTGGGAGGTAGAGGTGGGAGGATCACTTGAGCTCAGGAATGTAAGATAAGCCTGGGCAACAAGAAAGACCCTGTCTCTACGAAAATTAGCAGGGCATGGTGGCACATGCCTGTGGTCCCAGCTACTTGGGAGGCTGAGGCGGGAGGATCACTTGAGCATAGGAGGTCAAGGCTACAGTGAGCCATGATCATGCCACTGCACTCCAGCCTGGGTGACAGAGTGAGACCCTGTCTCAAAAAAACCGAAAAACAAGAAACAAACCCAAACAAGAACAACAAAAAAAGAAATACTGGGGATTAAAGGCCCATACCATAGACCTGTGTACATACTGAAAACTAGGAGAGAAAAACCATGGTAGTCCCTGGAGAAATCATTTGATACCAGTTTTTAGAGATCAAATGTCTGCATGGTAATGTGGGATAATCGTACTTGCTGAAGTCAAAGGTAGTTTTATTTATTTTATTTTATTTATTTTATTTTATTTTATTTTATTTTATTTTATTTTATTTTATTTGAGACAGTCTCACCGTTGCCCAGGCTGGAGTACAGTGGCATGATCTTGGCTCACTGCAACCTCCGCCTCCTGGGTTCAAGCAATTCTCCTGCCTCAGTCTCCTGAGAGGCTGGAACTACAGGCACCTGCCACCACACTCGGCTAATTTTTTTTTTTTTTTTTGTATTTTTAGTAGAGACAGGGTTTCACTATGTTGGCCAGGCTGGTCTTAAACTCCTGACCTCAAGTGATCCGCCCGCCTTGGCCTCCCAAAGTGCTGGGATTACAGGCATGAGCCACCACGCCCAGCCTATTTTATTTTTTGAGACAGAGTCTTGCTGTTTCACCCAGGCTGGAGTGCAGTGGTGTGATCTCGATTCACTGCAACCTCTGCCTTCTGAGTTCAAGCAATTCTTGTGCCTCAGTTTCCCGAGTAGGTGGGATTACAGGTGCATACCACCATGCCCATCTAATTTTTGTATTTTTAGTAGAGACAGGGTTTCACCGTGTTGGCCAGGCTGGTCTCGAACTCCTGACCTCAAGTGATCCACCTGCCTCAGCTTCCCAAAGTGATAGGATTACAGGTGTAAGCCACTGCACCTGGCCGTCAAAGGTAGTTTTAGCCCAGTGTGGGGATCCCAAGACTGCCCATAAAGACACGTGGACCAGTGCATACTGAGTGGTGGTAAGGGCTGATGGGCCAGGTGGGAGCAAAGGCTCGGGAAGGCAGCACTTCCCTGAGGAAGCTTCCTGAAACAATGGAGCTGCTAGGGCTTGGGCCATTGGTGCTTTCTTTCTCCTTCAGCAGGATGGCTGGTTACCCTCTCTTGGATGAGTGATGGTCCACCAGAGAGTGTGTGCACGGCTAGCGGGTGTCAGTACCCTATGCCCTGGTATCCTGTGTCAGTCATAACTGACTCCAAAGCTTCCTCCACAGTCTAGGGCTGTTCTCCTCTGCAGTAAGATGCAGAGGAGAAAGGCTGTTTACCTTTCAGCTCCAGAAAACTCACCATCCCTCCACACAGGGAACACTCCCCTCTCACCCCCTCTATCATGGAGATATTAAGGAGCTGGAGGGAAAGGAATAGGAGACTTCCCTTTCTCCAGCAGTTGGACACAGGAAGTTGCTGACACAGGTCTGGTGACCTGACATGCTGCTATTTCTATAGATATCTATGCAGTGTCCAAGTTGTAGTTGCTCAATAAATCATGGGTCAAACGTCCACTTGCCACAAGCAGCTAATCTATTAGACCTTTCTCTCAATTATTTATCTGCTCTGACACATATGAAAGGATGACATCTTCTGTGTAACACCCTCCTGTGGGTGCATCAGGATTATGCACCTCAGCATAGATAAGGTGGGTTATGTGCTGTTCCTCCCACCAACCAGCTTAGTGACTTATATTCTGAGCTCTTAATAAGTGTTTGTTAAATAAATGAGTAATTGTAACTCTGCTCTTTTCTAGGTTATAAAGCATATCAGAACGTGAATGAGCACGGCAATATGCTGATAATCTTAAACTGTTAGCTTTGGCATGCAAACTCTTAATAATAAGGAATTATCTACAATAGTTTACAATGTGTGGGTACAGGATAAGGATAATCCTATTCAAGATTACTGCCATTGTTGGTTTGTCATATAACATATGGTCTTTTTTCAAACTCAAAAGCATACAATATTCTAAAAACAAAGATGGGTCCTCAAGTCAGTTGGTCTCCTAACCATTCCTACATTGGAGTGGACTCTTAGTAAATAGGCCACAGGTCCCGGATCTGTTGAGATAAGTGGTGAAATATTGAGGCAGTGGTAGCAGCCCTCCCTCATCCCAGCCAGGCTCTGCATGCATCCTGATCAGATGCCCCATCCAGAGACTTGGGCGAGTCTTCGACCACAGGAAATTAGGCCAATATAGAGGAGTTTCTTATCAGCATGATGGCCTTCTCCATCTGCTGCTGGAGAATGAGGCCCAGCCACCACCTGCCTCTGCCCCAGGGGATGACGGAGCAGCAGGACTCTTCCAAGTGTCAATGGAGAACACAGGATCCAGGTGGATCCACAGAAGGCAACAAGGGGCACGCCCCACCATCTGCTTACTTGGACTTGAGATGCTGAATGGTGCCCATACATCGAAAGGCGCCCTTTACCATGATGGCCAGCCGGGTACACAGTGCCTCACATTCTTCCATGCTGTGGGGCAGGAGAGAGGAGGTGAGCAGGAGAGGATTCCCACCCACCTTCCCCAGCCCTGGGAATCTCTTGCCTGTGGGATGTGAGGACCACAGCCCTCCCTTCTCTGATGATGCTCACGATGACGTTCCACAGCATGCGGCGTGCCTGGGGGTCCATCCCTGTGGTGGGCTCATCCTGGGGGGTGGAGAGAAGGTTGGGGGCACAGGCTGGGAGCTGGCCCTTCTGATTACTGCTTCCCCCTGGGCTGGCTCCCCTGTGGAGGATGAGCTGACAGAAGGCGCACACAGTCACTCCCCTCACTTGAGCAAGACAGGGGTACCCTGGTGTAGGGTAGGGAAGGCAGGAGGTGGATCCAAGAGTAAAGAAGCGTGGCGTCCATCCTGGGCCCATTTCAGCCCACGAGGGGATTAAAGTGGATTAAGGCAATGACAGAATTCTCCTCAAAAAAAGAAAATCCTGCAAATACATTTGTCAGAAGGCAGGGAGGTCACTCAGGTCACTTCCTTGGTTCCCGCTATGTCCTGTGCCCTCATGATCCTTGGGCTGCGTGGGCATGGCCTCAGGCCTGGCCTGGCTCAGCTCAGGAGCCTTTGACCCAGCTCAGTGCTCCTGTATGGGGACCAGACACCGACAGGCCGCAGAGTGGGCTGAACTTCCCGGCTGTGAGCCGATGGCCCCACAGGAGACATCCTGGGAACGCAGGATGTGCGCAGTCCCAAGTCAAGGCTGTGCCGTGACTTGTTTTTCTCCGGAGCTGTGTGAACCAAACACTGGGCTGATCGCTCAAAATGAGCAACACAGGAAACAGTCCAGACTAAAGCCAAACTGCTGCAGTTTCTAAATCTGCCGACCCAGAACCTATTTCCCCAACCCAAGAGACCCAGCACTTGGTTTAAGCCCTTGGTGCGGCCCAAGCCCGCAGTTACCAGCAGCACCAGCGGTGGGCAGCCAATGAGTGCGATGGCTGTGGAGAGTTTCCGCTTGTTGCCCCCACTGTACGTGCCAGCCAGGCAGTCGGCGTAGACAGTCAGGCCCAGGCTCTTAATACTCCAGTTTGCAACCTAGGGAAGAGAAAGAAATGCCATTTGGAGAAGACAAGCAAACACCCCAAACCTCCCCCAGTTCAAAGCCTTGGGCTCCCAGATCTCACGCCTCCAGAATGAAATCCCCAGCTAGGCTGAAACAGGCTCCTGCTGGCTCCTGTCCTCTGGCATGTGCTTCAGGCGCCAGACAGGGGCTCTTTCTCTCTGTGTCTTGGATCCCAGGGTGGCCCAGCCTGCTCAGCATCTGTTGGGTGTAGCCGCCTGGGAAATGGACTTCAGCCTTACAAAGAGCAAGACAGTGGGTCTCGCCCAGCGTCCTGGACCATGGCTAGCAGTGGAGGAGGAAGGCTCTGTTTGAGAAGATGGTGAGTCCCAGACCTGTTGATCCCACCCGTCAAGAGGGTTACACCCAAAGCCTTGTGCATCCGACACATACCTATGGAGCACTGACCATACGCCAGGCACTGAACCAGGCACTGGAGAACAATGTGAACACAGCCATTGCTGCTATCCTCAGACTGCGGGGAGGTGGCAGTCAAAATAAACAGAATACTGGCAGATCGTGACAGTGCTGTGAGGGAACGATGACAGAGACACCAGGTGTGTGTGCACATGCGCAGGAGGGGATCTAGGGAAGCCACTGGAGACAAGCTCACCATGCTTCTGCCTTCTATACTAGTCCCCCGTGCCTGGAATGTTCCTCCCTAGGTGTGCAC	CTAGGGAGGTGCACA	ABCA4	HGNC:34	Homo sapiens ATP binding cassette subfamily A member 4 (ABCA4), mRNA
NM_000350.3:c.6148-698_6670del		MANE	NM_000350.3:c.6148-698_6670del	NC_000001.10(NM_000350.3):c.6148-698_6670del	NG_009073.2(NM_000350.3):c.6148-698_6670del	NG_009073.2:g.123458_128228del			NP_000341.2:p.?	NC_000001.10:g.94463476_94468246del	NC_000001.11:g.93997920_94002690del	1	94463475	.	GAGAGGAGGAGCTGGAAGATCCTCGCCAGGGAGGAGGAGGAGACCTGGAACTGGAGCATGTTGTAGTGCCTCTCCCTCTGCACACTGCCTGGGAAGTTCCCCTGGAAGAACTGCTCCACAGGGTTCAGGTCAGGAAGCAGGTCGTCCTTCGGGGATTTGATCTTCATTGTGACGATATAGCCATCTCCAAATCTAGGGGATGCACACAGTGCAGGACAGGCCTCTGTTAGTGGTTGGGCCTAAGGTAATCCCAAAATAAGGAGTAGACTCATCAGAAATTTTGGGGATTAAGCTCAGCTTGGTGGCTCACACCTGAAATCCCAGCAATTTGGGAGGTAGAGGTGGGAGGATCACTTGAGCTCAGGAATGTAAGATAAGCCTGGGCAACAAGAAAGACCCTGTCTCTACGAAAATTAGCAGGGCATGGTGGCACATGCCTGTGGTCCCAGCTACTTGGGAGGCTGAGGCGGGAGGATCACTTGAGCATAGGAGGTCAAGGCTACAGTGAGCCATGATCATGCCACTGCACTCCAGCCTGGGTGACAGAGTGAGACCCTGTCTCAAAAAAACCGAAAAACAAGAAACAAACCCAAACAAGAACAACAAAAAAAGAAATACTGGGGATTAAAGGCCCATACCATAGACCTGTGTACATACTGAAAACTAGGAGAGAAAAACCATGGTAGTCCCTGGAGAAATCATTTGATACCAGTTTTTAGAGATCAAATGTCTGCATGGTAATGTGGGATAATCGTACTTGCTGAAGTCAAAGGTAGTTTTATTTATTTTATTTTATTTATTTTATTTTATTTTATTTTATTTTATTTTATTTTATTTTATTTGAGACAGTCTCACCGTTGCCCAGGCTGGAGTACAGTGGCATGATCTTGGCTCACTGCAACCTCCGCCTCCTGGGTTCAAGCAATTCTCCTGCCTCAGTCTCCTGAGAGGCTGGAACTACAGGCACCTGCCACCACACTCGGCTAATTTTTTTTTTTTTTTTTGTATTTTTAGTAGAGACAGGGTTTCACTATGTTGGCCAGGCTGGTCTTAAACTCCTGACCTCAAGTGATCCGCCCGCCTTGGCCTCCCAAAGTGCTGGGATTACAGGCATGAGCCACCACGCCCAGCCTATTTTATTTTTTGAGACAGAGTCTTGCTGTTTCACCCAGGCTGGAGTGCAGTGGTGTGATCTCGATTCACTGCAACCTCTGCCTTCTGAGTTCAAGCAATTCTTGTGCCTCAGTTTCCCGAGTAGGTGGGATTACAGGTGCATACCACCATGCCCATCTAATTTTTGTATTTTTAGTAGAGACAGGGTTTCACCGTGTTGGCCAGGCTGGTCTCGAACTCCTGACCTCAAGTGATCCACCTGCCTCAGCTTCCCAAAGTGATAGGATTACAGGTGTAAGCCACTGCACCTGGCCGTCAAAGGTAGTTTTAGCCCAGTGTGGGGATCCCAAGACTGCCCATAAAGACACGTGGACCAGTGCATACTGAGTGGTGGTAAGGGCTGATGGGCCAGGTGGGAGCAAAGGCTCGGGAAGGCAGCACTTCCCTGAGGAAGCTTCCTGAAACAATGGAGCTGCTAGGGCTTGGGCCATTGGTGCTTTCTTTCTCCTTCAGCAGGATGGCTGGTTACCCTCTCTTGGATGAGTGATGGTCCACCAGAGAGTGTGTGCACGGCTAGCGGGTGTCAGTACCCTATGCCCTGGTATCCTGTGTCAGTCATAACTGACTCCAAAGCTTCCTCCACAGTCTAGGGCTGTTCTCCTCTGCAGTAAGATGCAGAGGAGAAAGGCTGTTTACCTTTCAGCTCCAGAAAACTCACCATCCCTCCACACAGGGAACACTCCCCTCTCACCCCCTCTATCATGGAGATATTAAGGAGCTGGAGGGAAAGGAATAGGAGACTTCCCTTTCTCCAGCAGTTGGACACAGGAAGTTGCTGACACAGGTCTGGTGACCTGACATGCTGCTATTTCTATAGATATCTATGCAGTGTCCAAGTTGTAGTTGCTCAATAAATCATGGGTCAAACGTCCACTTGCCACAAGCAGCTAATCTATTAGACCTTTCTCTCAATTATTTATCTGCTCTGACACATATGAAAGGATGACATCTTCTGTGTAACACCCTCCTGTGGGTGCATCAGGATTATGCACCTCAGCATAGATAAGGTGGGTTATGTGCTGTTCCTCCCACCAACCAGCTTAGTGACTTATATTCTGAGCTCTTAATAAGTGTTTGTTAAATAAATGAGTAATTGTAACTCTGCTCTTTTCTAGGTTATAAAGCATATCAGAACGTGAATGAGCACGGCAATATGCTGATAATCTTAAACTGTTAGCTTTGGCATGCAAACTCTTAATAATAAGGAATTATCTACAATAGTTTACAATGTGTGGGTACAGGATAAGGATAATCCTATTCAAGATTACTGCCATTGTTGGTTTGTCATATAACATATGGTCTTTTTTCAAACTCAAAAGCATACAATATTCTAAAAACAAAGATGGGTCCTCAAGTCAGTTGGTCTCCTAACCATTCCTACATTGGAGTGGACTCTTAGTAAATAGGCCACAGGTCCCGGATCTGTTGAGATAAGTGGTGAAATATTGAGGCAGTGGTAGCAGCCCTCCCTCATCCCAGCCAGGCTCTGCATGCATCCTGATCAGATGCCCCATCCAGAGACTTGGGCGAGTCTTCGACCACAGGAAATTAGGCCAATATAGAGGAGTTTCTTATCAGCATGATGGCCTTCTCCATCTGCTGCTGGAGAATGAGGCCCAGCCACCACCTGCCTCTGCCCCAGGGGATGACGGAGCAGCAGGACTCTTCCAAGTGTCAATGGAGAACACAGGATCCAGGTGGATCCACAGAAGGCAACAAGGGGCACGCCCCACCATCTGCTTACTTGGACTTGAGATGCTGAATGGTGCCCATACATCGAAAGGCGCCCTTTACCATGATGGCCAGCCGGGTACACAGTGCCTCACATTCTTCCATGCTGTGGGGCAGGAGAGAGGAGGTGAGCAGGAGAGGATTCCCACCCACCTTCCCCAGCCCTGGGAATCTCTTGCCTGTGGGATGTGAGGACCACAGCCCTCCCTTCTCTGATGATGCTCACGATGACGTTCCACAGCATGCGGCGTGCCTGGGGGTCCATCCCTGTGGTGGGCTCATCCTGGGGGGTGGAGAGAAGGTTGGGGGCACAGGCTGGGAGCTGGCCCTTCTGATTACTGCTTCCCCCTGGGCTGGCTCCCCTGTGGAGGATGAGCTGACAGAAGGCGCACACAGTCACTCCCCTCACTTGAGCAAGACAGGGGTACCCTGGTGTAGGGTAGGGAAGGCAGGAGGTGGATCCAAGAGTAAAGAAGCGTGGCGTCCATCCTGGGCCCATTTCAGCCCACGAGGGGATTAAAGTGGATTAAGGCAATGACAGAATTCTCCTCAAAAAAAGAAAATCCTGCAAATACATTTGTCAGAAGGCAGGGAGGTCACTCAGGTCACTTCCTTGGTTCCCGCTATGTCCTGTGCCCTCATGATCCTTGGGCTGCGTGGGCATGGCCTCAGGCCTGGCCTGGCTCAGCTCAGGAGCCTTTGACCCAGCTCAGTGCTCCTGTATGGGGACCAGACACCGACAGGCCGCAGAGTGGGCTGAACTTCCCGGCTGTGAGCCGATGGCCCCACAGGAGACATCCTGGGAACGCAGGATGTGCGCAGTCCCAAGTCAAGGCTGTGCCGTGACTTGTTTTTCTCCGGAGCTGTGTGAACCAAACACTGGGCTGATCGCTCAAAATGAGCAACACAGGAAACAGTCCAGACTAAAGCCAAACTGCTGCAGTTTCTAAATCTGCCGACCCAGAACCTATTTCCCCAACCCAAGAGACCCAGCACTTGGTTTAAGCCCTTGGTGCGGCCCAAGCCCGCAGTTACCAGCAGCACCAGCGGTGGGCAGCCAATGAGTGCGATGGCTGTGGAGAGTTTCCGCTTGTTGCCCCCACTGTACGTGCCAGCCAGGCAGTCGGCGTAGACAGTCAGGCCCAGGCTCTTAATACTCCAGTTTGCAACCTAGGGAAGAGAAAGAAATGCCATTTGGAGAAGACAAGCAAACACCCCAAACCTCCCCCAGTTCAAAGCCTTGGGCTCCCAGATCTCACGCCTCCAGAATGAAATCCCCAGCTAGGCTGAAACAGGCTCCTGCTGGCTCCTGTCCTCTGGCATGTGCTTCAGGCGCCAGACAGGGGCTCTTTCTCTCTGTGTCTTGGATCCCAGGGTGGCCCAGCCTGCTCAGCATCTGTTGGGTGTAGCCGCCTGGGAAATGGACTTCAGCCTTACAAAGAGCAAGACAGTGGGTCTCGCCCAGCGTCCTGGACCATGGCTAGCAGTGGAGGAGGAAGGCTCTGTTTGAGAAGATGGTGAGTCCCAGACCTGTTGATCCCACCCGTCAAGAGGGTTACACCCAAAGCCTTGTGCATCCGACACATACCTATGGAGCACTGACCATACGCCAGGCACTGAACCAGGCACTGGAGAACAATGTGAACACAGCCATTGCTGCTATCCTCAGACTGCGGGGAGGTGGCAGTCAAAATAAACAGAATACTGGCAGATCGTGACAGTGCTGTGAGGGAACGATGACAGAGACACCAGGTGTGTGTGCACATGCGCAGGAGGGGATCTAGGGAAGCCACTGGAGACAAGCTCACCATGCTTCTGCCTTCTATACTAGTCCCCCGTGCCTGGAATGTTCCTCCCTAGGTGTGCAC	G	1	93997919	.	GAGAGGAGGAGCTGGAAGATCCTCGCCAGGGAGGAGGAGGAGACCTGGAACTGGAGCATGTTGTAGTGCCTCTCCCTCTGCACACTGCCTGGGAAGTTCCCCTGGAAGAACTGCTCCACAGGGTTCAGGTCAGGAAGCAGGTCGTCCTTCGGGGATTTGATCTTCATTGTGACGATATAGCCATCTCCAAATCTAGGGGATGCACACAGTGCAGGACAGGCCTCTGTTAGTGGTTGGGCCTAAGGTAATCCCAAAATAAGGAGTAGACTCATCAGAAATTTTGGGGATTAAGCTCAGCTTGGTGGCTCACACCTGAAATCCCAGCAATTTGGGAGGTAGAGGTGGGAGGATCACTTGAGCTCAGGAATGTAAGATAAGCCTGGGCAACAAGAAAGACCCTGTCTCTACGAAAATTAGCAGGGCATGGTGGCACATGCCTGTGGTCCCAGCTACTTGGGAGGCTGAGGCGGGAGGATCACTTGAGCATAGGAGGTCAAGGCTACAGTGAGCCATGATCATGCCACTGCACTCCAGCCTGGGTGACAGAGTGAGACCCTGTCTCAAAAAAACCGAAAAACAAGAAACAAACCCAAACAAGAACAACAAAAAAAGAAATACTGGGGATTAAAGGCCCATACCATAGACCTGTGTACATACTGAAAACTAGGAGAGAAAAACCATGGTAGTCCCTGGAGAAATCATTTGATACCAGTTTTTAGAGATCAAATGTCTGCATGGTAATGTGGGATAATCGTACTTGCTGAAGTCAAAGGTAGTTTTATTTATTTTATTTTATTTATTTTATTTTATTTTATTTTATTTTATTTTATTTTATTTTATTTGAGACAGTCTCACCGTTGCCCAGGCTGGAGTACAGTGGCATGATCTTGGCTCACTGCAACCTCCGCCTCCTGGGTTCAAGCAATTCTCCTGCCTCAGTCTCCTGAGAGGCTGGAACTACAGGCACCTGCCACCACACTCGGCTAATTTTTTTTTTTTTTTTTGTATTTTTAGTAGAGACAGGGTTTCACTATGTTGGCCAGGCTGGTCTTAAACTCCTGACCTCAAGTGATCCGCCCGCCTTGGCCTCCCAAAGTGCTGGGATTACAGGCATGAGCCACCACGCCCAGCCTATTTTATTTTTTGAGACAGAGTCTTGCTGTTTCACCCAGGCTGGAGTGCAGTGGTGTGATCTCGATTCACTGCAACCTCTGCCTTCTGAGTTCAAGCAATTCTTGTGCCTCAGTTTCCCGAGTAGGTGGGATTACAGGTGCATACCACCATGCCCATCTAATTTTTGTATTTTTAGTAGAGACAGGGTTTCACCGTGTTGGCCAGGCTGGTCTCGAACTCCTGACCTCAAGTGATCCACCTGCCTCAGCTTCCCAAAGTGATAGGATTACAGGTGTAAGCCACTGCACCTGGCCGTCAAAGGTAGTTTTAGCCCAGTGTGGGGATCCCAAGACTGCCCATAAAGACACGTGGACCAGTGCATACTGAGTGGTGGTAAGGGCTGATGGGCCAGGTGGGAGCAAAGGCTCGGGAAGGCAGCACTTCCCTGAGGAAGCTTCCTGAAACAATGGAGCTGCTAGGGCTTGGGCCATTGGTGCTTTCTTTCTCCTTCAGCAGGATGGCTGGTTACCCTCTCTTGGATGAGTGATGGTCCACCAGAGAGTGTGTGCACGGCTAGCGGGTGTCAGTACCCTATGCCCTGGTATCCTGTGTCAGTCATAACTGACTCCAAAGCTTCCTCCACAGTCTAGGGCTGTTCTCCTCTGCAGTAAGATGCAGAGGAGAAAGGCTGTTTACCTTTCAGCTCCAGAAAACTCACCATCCCTCCACACAGGGAACACTCCCCTCTCACCCCCTCTATCATGGAGATATTAAGGAGCTGGAGGGAAAGGAATAGGAGACTTCCCTTTCTCCAGCAGTTGGACACAGGAAGTTGCTGACACAGGTCTGGTGACCTGACATGCTGCTATTTCTATAGATATCTATGCAGTGTCCAAGTTGTAGTTGCTCAATAAATCATGGGTCAAACGTCCACTTGCCACAAGCAGCTAATCTATTAGACCTTTCTCTCAATTATTTATCTGCTCTGACACATATGAAAGGATGACATCTTCTGTGTAACACCCTCCTGTGGGTGCATCAGGATTATGCACCTCAGCATAGATAAGGTGGGTTATGTGCTGTTCCTCCCACCAACCAGCTTAGTGACTTATATTCTGAGCTCTTAATAAGTGTTTGTTAAATAAATGAGTAATTGTAACTCTGCTCTTTTCTAGGTTATAAAGCATATCAGAACGTGAATGAGCACGGCAATATGCTGATAATCTTAAACTGTTAGCTTTGGCATGCAAACTCTTAATAATAAGGAATTATCTACAATAGTTTACAATGTGTGGGTACAGGATAAGGATAATCCTATTCAAGATTACTGCCATTGTTGGTTTGTCATATAACATATGGTCTTTTTTCAAACTCAAAAGCATACAATATTCTAAAAACAAAGATGGGTCCTCAAGTCAGTTGGTCTCCTAACCATTCCTACATTGGAGTGGACTCTTAGTAAATAGGCCACAGGTCCCGGATCTGTTGAGATAAGTGGTGAAATATTGAGGCAGTGGTAGCAGCCCTCCCTCATCCCAGCCAGGCTCTGCATGCATCCTGATCAGATGCCCCATCCAGAGACTTGGGCGAGTCTTCGACCACAGGAAATTAGGCCAATATAGAGGAGTTTCTTATCAGCATGATGGCCTTCTCCATCTGCTGCTGGAGAATGAGGCCCAGCCACCACCTGCCTCTGCCCCAGGGGATGACGGAGCAGCAGGACTCTTCCAAGTGTCAATGGAGAACACAGGATCCAGGTGGATCCACAGAAGGCAACAAGGGGCACGCCCCACCATCTGCTTACTTGGACTTGAGATGCTGAATGGTGCCCATACATCGAAAGGCGCCCTTTACCATGATGGCCAGCCGGGTACACAGTGCCTCACATTCTTCCATGCTGTGGGGCAGGAGAGAGGAGGTGAGCAGGAGAGGATTCCCACCCACCTTCCCCAGCCCTGGGAATCTCTTGCCTGTGGGATGTGAGGACCACAGCCCTCCCTTCTCTGATGATGCTCACGATGACGTTCCACAGCATGCGGCGTGCCTGGGGGTCCATCCCTGTGGTGGGCTCATCCTGGGGGGTGGAGAGAAGGTTGGGGGCACAGGCTGGGAGCTGGCCCTTCTGATTACTGCTTCCCCCTGGGCTGGCTCCCCTGTGGAGGATGAGCTGACAGAAGGCGCACACAGTCACTCCCCTCACTTGAGCAAGACAGGGGTACCCTGGTGTAGGGTAGGGAAGGCAGGAGGTGGATCCAAGAGTAAAGAAGCGTGGCGTCCATCCTGGGCCCATTTCAGCCCACGAGGGGATTAAAGTGGATTAAGGCAATGACAGAATTCTCCTCAAAAAAAGAAAATCCTGCAAATACATTTGTCAGAAGGCAGGGAGGTCACTCAGGTCACTTCCTTGGTTCCCGCTATGTCCTGTGCCCTCATGATCCTTGGGCTGCGTGGGCATGGCCTCAGGCCTGGCCTGGCTCAGCTCAGGAGCCTTTGACCCAGCTCAGTGCTCCTGTATGGGGACCAGACACCGACAGGCCGCAGAGTGGGCTGAACTTCCCGGCTGTGAGCCGATGGCCCCACAGGAGACATCCTGGGAACGCAGGATGTGCGCAGTCCCAAGTCAAGGCTGTGCCGTGACTTGTTTTTCTCCGGAGCTGTGTGAACCAAACACTGGGCTGATCGCTCAAAATGAGCAACACAGGAAACAGTCCAGACTAAAGCCAAACTGCTGCAGTTTCTAAATCTGCCGACCCAGAACCTATTTCCCCAACCCAAGAGACCCAGCACTTGGTTTAAGCCCTTGGTGCGGCCCAAGCCCGCAGTTACCAGCAGCACCAGCGGTGGGCAGCCAATGAGTGCGATGGCTGTGGAGAGTTTCCGCTTGTTGCCCCCACTGTACGTGCCAGCCAGGCAGTCGGCGTAGACAGTCAGGCCCAGGCTCTTAATACTCCAGTTTGCAACCTAGGGAAGAGAAAGAAATGCCATTTGGAGAAGACAAGCAAACACCCCAAACCTCCCCCAGTTCAAAGCCTTGGGCTCCCAGATCTCACGCCTCCAGAATGAAATCCCCAGCTAGGCTGAAACAGGCTCCTGCTGGCTCCTGTCCTCTGGCATGTGCTTCAGGCGCCAGACAGGGGCTCTTTCTCTCTGTGTCTTGGATCCCAGGGTGGCCCAGCCTGCTCAGCATCTGTTGGGTGTAGCCGCCTGGGAAATGGACTTCAGCCTTACAAAGAGCAAGACAGTGGGTCTCGCCCAGCGTCCTGGACCATGGCTAGCAGTGGAGGAGGAAGGCTCTGTTTGAGAAGATGGTGAGTCCCAGACCTGTTGATCCCACCCGTCAAGAGGGTTACACCCAAAGCCTTGTGCATCCGACACATACCTATGGAGCACTGACCATACGCCAGGCACTGAACCAGGCACTGGAGAACAATGTGAACACAGCCATTGCTGCTATCCTCAGACTGCGGGGAGGTGGCAGTCAAAATAAACAGAATACTGGCAGATCGTGACAGTGCTGTGAGGGAACGATGACAGAGACACCAGGTGTGTGTGCACATGCGCAGGAGGGGATCTAGGGAAGCCACTGGAGACAAGCTCACCATGCTTCTGCCTTCTATACTAGTCCCCCGTGCCTGGAATGTTCCTCCCTAGGTGTGCAC	G	ABCA4	HGNC:34	Homo sapiens ATP binding cassette subfamily A member 4 (ABCA4), mRNA
NM_000350.3:c.6669_6670ins28	The length of the variant is not formatted following the HGVS guidelines. Please rewrite e.g. 10 to N[10](where N is an unknown nucleotide)	None
NM_000350.3:c.6686T>C		MANE	NM_000350.3:c.6686T>C			NG_009073.2:g.128244T>C			NP_000341.2:p.(Leu2229Pro)	NC_000001.10:g.94463460A>G	NC_000001.11:g.93997904A>G	1	94463460	.	A	G	1	93997904	.	A	G	ABCA4	HGNC:34	Homo sapiens ATP binding cassette subfamily A member 4 (ABCA4), mRNA
NM_000350.3:c.6688del		MANE	NM_000350.3:c.6688del			NG_009073.2:g.128246del			NP_000341.2:p.(Leu2230SerfsTer17)	NC_000001.10:g.94463458del	NC_000001.11:g.93997902del	1	94463457	.	AG	A	1	93997901	.	AG	A	ABCA4	HGNC:34	Homo sapiens ATP binding cassette subfamily A member 4 (ABCA4), mRNA
NM_000350.3:c.6693del		MANE	NM_000350.3:c.6693del			NG_009073.2:g.128251del			NP_000341.2:p.(Ile2231MetfsTer16)	NC_000001.10:g.94463453del	NC_000001.11:g.93997897del	1	94463452	.	CG	C	1	93997896	.	CG	C	ABCA4	HGNC:34	Homo sapiens ATP binding cassette subfamily A member 4 (ABCA4), mRNA
NM_000350.3:c.6694G>A		MANE	NM_000350.3:c.6694G>A			NG_009073.2:g.128252G>A			NP_000341.2:p.(Glu2232Lys)	NC_000001.10:g.94463452C>T	NC_000001.11:g.93997896C>T	1	94463452	.	C	T	1	93997896	.	C	T	ABCA4	HGNC:34	Homo sapiens ATP binding cassette subfamily A member 4 (ABCA4), mRNA
NM_000350.3:c.6694G>T		MANE	NM_000350.3:c.6694G>T			NG_009073.2:g.128252G>T			NP_000341.2:p.(Glu2232Ter)	NC_000001.10:g.94463452C>A	NC_000001.11:g.93997896C>A	1	94463452	.	C	A	1	93997896	.	C	A	ABCA4	HGNC:34	Homo sapiens ATP binding cassette subfamily A member 4 (ABCA4), mRNA
NM_000350.3:c.6698A>T		MANE	NM_000350.3:c.6698A>T			NG_009073.2:g.128256A>T			NP_000341.2:p.(Glu2233Val)	NC_000001.10:g.94463448T>A	NC_000001.11:g.93997892T>A	1	94463448	.	T	A	1	93997892	.	T	A	ABCA4	HGNC:34	Homo sapiens ATP binding cassette subfamily A member 4 (ABCA4), mRNA
NM_000350.3:c.6703T>C		MANE	NM_000350.3:c.6703T>C			NG_009073.2:g.128261T>C			NP_000341.2:p.(Ser2235Pro)	NC_000001.10:g.94463443A>G	NC_000001.11:g.93997887A>G	1	94463443	.	A	G	1	93997887	.	A	G	ABCA4	HGNC:34	Homo sapiens ATP binding cassette subfamily A member 4 (ABCA4), mRNA
NM_000350.3:c.6704C>G		MANE	NM_000350.3:c.6704C>G			NG_009073.2:g.128262C>G			NP_000341.2:p.(Ser2235Ter)	NC_000001.10:g.94463442G>C	NC_000001.11:g.93997886G>C	1	94463442	.	G	C	1	93997886	.	G	C	ABCA4	HGNC:34	Homo sapiens ATP binding cassette subfamily A member 4 (ABCA4), mRNA
NM_000350.3:c.6709A>C		MANE	NM_000350.3:c.6709A>C			NG_009073.2:g.128267A>C			NP_000341.2:p.(Thr2237Pro)	NC_000001.10:g.94463437T>G	NC_000001.11:g.93997881T>G	1	94463437	.	T	G	1	93997881	.	T	G	ABCA4	HGNC:34	Homo sapiens ATP binding cassette subfamily A member 4 (ABCA4), mRNA
NM_000350.3:c.6709dup		MANE	NM_000350.3:c.6709dup			NG_009073.2:g.128267dup			NP_000341.2:p.(Thr2237AsnfsTer14)	NC_000001.10:g.94463437dup	NC_000001.11:g.93997881dup	1	94463436	.	G	GT	1	93997880	.	G	GT	ABCA4	HGNC:34	Homo sapiens ATP binding cassette subfamily A member 4 (ABCA4), mRNA
NM_000350.3:c.6709_6710insG		MANE	NM_000350.3:c.6709_6710insG			NG_009073.2:g.128267_128268insG			NP_000341.2:p.(Thr2237SerfsTer14)	NC_000001.10:g.94463436_94463437insC	NC_000001.11:g.93997880_93997881insC	1	94463436	.	G	GC	1	93997880	.	G	GC	ABCA4	HGNC:34	Homo sapiens ATP binding cassette subfamily A member 4 (ABCA4), mRNA
NM_000350.3:c.6711dup		MANE	NM_000350.3:c.6711dup			NG_009073.2:g.128269dup			NP_000341.2:p.(Gln2238ThrfsTer13)	NC_000001.10:g.94463435dup	NC_000001.11:g.93997879dup	1	94463434	.	G	GT	1	93997878	.	G	GT	ABCA4	HGNC:34	Homo sapiens ATP binding cassette subfamily A member 4 (ABCA4), mRNA
NM_000350.3:c.6707_6714del		MANE	NM_000350.3:c.6707_6714del			NG_009073.2:g.128265_128272del			NP_000341.2:p.(Val2236AspfsTer12)	NC_000001.10:g.94463435_94463442del	NC_000001.11:g.93997879_93997886del	1	94463431	.	TCTGTGTGA	T	1	93997875	.	TCTGTGTGA	T	ABCA4	HGNC:34	Homo sapiens ATP binding cassette subfamily A member 4 (ABCA4), mRNA
NM_000350.3:c.6712C>T		MANE	NM_000350.3:c.6712C>T			NG_009073.2:g.128270C>T			NP_000341.2:p.(Gln2238Ter)	NC_000001.10:g.94463434G>A	NC_000001.11:g.93997878G>A	1	94463434	.	G	A	1	93997878	.	G	A	ABCA4	HGNC:34	Homo sapiens ATP binding cassette subfamily A member 4 (ABCA4), mRNA
NM_000350.3:c.6713A>G		MANE	NM_000350.3:c.6713A>G			NG_009073.2:g.128271A>G			NP_000341.2:p.(Gln2238Arg)	NC_000001.10:g.94463433T>C	NC_000001.11:g.93997877T>C	1	94463433	.	T	C	1	93997877	.	T	C	ABCA4	HGNC:34	Homo sapiens ATP binding cassette subfamily A member 4 (ABCA4), mRNA
NM_000350.3:c.5899-1G>A		MANE	NM_000350.3:c.5899-1G>A	NC_000001.10(NM_000350.3):c.5899-1G>A	NG_009073.2(NM_000350.3):c.5899-1G>A	NG_009073.2:g.118407G>A			NP_000341.2:p.?	NC_000001.10:g.94473297C>T	NC_000001.11:g.94007741C>T	1	94473297	.	C	T	1	94007741	.	C	T	ABCA4	HGNC:34	Homo sapiens ATP binding cassette subfamily A member 4 (ABCA4), mRNA
NM_000350.3:c.6718A>G		MANE	NM_000350.3:c.6718A>G			NG_009073.2:g.128276A>G			NP_000341.2:p.(Thr2240Ala)	NC_000001.10:g.94463428T>C	NC_000001.11:g.93997872T>C	1	94463428	.	T	C	1	93997872	.	T	C	ABCA4	HGNC:34	Homo sapiens ATP binding cassette subfamily A member 4 (ABCA4), mRNA
NM_000350.3:c.6721C>G		MANE	NM_000350.3:c.6721C>G			NG_009073.2:g.128279C>G			NP_000341.2:p.(Leu2241Val)	NC_000001.10:g.94463425G>C	NC_000001.11:g.93997869G>C	1	94463425	.	G	C	1	93997869	.	G	C	ABCA4	HGNC:34	Homo sapiens ATP binding cassette subfamily A member 4 (ABCA4), mRNA
NM_000350.3:c.6722T>C		MANE	NM_000350.3:c.6722T>C			NG_009073.2:g.128280T>C			NP_000341.2:p.(Leu2241Pro)	NC_000001.10:g.94463424A>G	NC_000001.11:g.93997868A>G	1	94463424	.	A	G	1	93997868	.	A	G	ABCA4	HGNC:34	Homo sapiens ATP binding cassette subfamily A member 4 (ABCA4), mRNA
NM_000350.3:c.6729+1G>A		MANE	NM_000350.3:c.6729+1G>A	NC_000001.10(NM_000350.3):c.6729+1G>A	NG_009073.2(NM_000350.3):c.6729+1G>A	NG_009073.2:g.128288G>A			NP_000341.2:p.?	NC_000001.10:g.94463416C>T	NC_000001.11:g.93997860C>T	1	94463416	.	C	T	1	93997860	.	C	T	ABCA4	HGNC:34	Homo sapiens ATP binding cassette subfamily A member 4 (ABCA4), mRNA
NM_000350.3:c.6729+5_6729+19del		MANE	NM_000350.3:c.6729+5_6729+19del	NC_000001.10(NM_000350.3):c.6729+5_6729+19del	NG_009073.2(NM_000350.3):c.6729+5_6729+19del	NG_009073.2:g.128292_128306del			NP_000341.2:p.?	NC_000001.10:g.94463399_94463413del	NC_000001.11:g.93997843_93997857del	1	94463397	.	GTGCCCCAGGGCCAAC	G	1	93997841	.	GTGCCCCAGGGCCAAC	G	ABCA4	HGNC:34	Homo sapiens ATP binding cassette subfamily A member 4 (ABCA4), mRNA
NM_000350.3:c.6729+21C>T		MANE	NM_000350.3:c.6729+21C>T	NC_000001.10(NM_000350.3):c.6729+21C>T	NG_009073.2(NM_000350.3):c.6729+21C>T	NG_009073.2:g.128308C>T			NP_000341.2:p.?	NC_000001.10:g.94463396G>A	NC_000001.11:g.93997840G>A	1	94463396	.	G	A	1	93997840	.	G	A	ABCA4	HGNC:34	Homo sapiens ATP binding cassette subfamily A member 4 (ABCA4), mRNA
NM_000350.3:c.6730-19G>A		MANE	NM_000350.3:c.6730-19G>A	NC_000001.10(NM_000350.3):c.6730-19G>A	NG_009073.2(NM_000350.3):c.6730-19G>A	NG_009073.2:g.129934G>A			NP_000341.2:p.?	NC_000001.10:g.94461770C>T	NC_000001.11:g.93996214C>T	1	94461770	.	C	T	1	93996214	.	C	T	ABCA4	HGNC:34	Homo sapiens ATP binding cassette subfamily A member 4 (ABCA4), mRNA
NM_000350.3:c.6730-3T>C		MANE	NM_000350.3:c.6730-3T>C	NC_000001.10(NM_000350.3):c.6730-3T>C	NG_009073.2(NM_000350.3):c.6730-3T>C	NG_009073.2:g.129950T>C			NP_000341.2:p.?	NC_000001.10:g.94461754A>G	NC_000001.11:g.93996198A>G	1	94461754	.	A	G	1	93996198	.	A	G	ABCA4	HGNC:34	Homo sapiens ATP binding cassette subfamily A member 4 (ABCA4), mRNA
NM_000350.3:c.6730-10_6730-2del		MANE	NM_000350.3:c.6730-10_6730-2del	NC_000001.10(NM_000350.3):c.6730-10_6730-2del	NG_009073.2(NM_000350.3):c.6730-10_6730-2del	NG_009073.2:g.129943_129951del			NP_000341.2:p.?	NC_000001.10:g.94461753_94461761del	NC_000001.11:g.93996197_93996205del	1	94461752	.	CTAGAGGTAA	C	1	93996196	.	CTAGAGGTAA	C	ABCA4	HGNC:34	Homo sapiens ATP binding cassette subfamily A member 4 (ABCA4), mRNA
NM_000350.3:c.6730-1G>C		MANE	NM_000350.3:c.6730-1G>C	NC_000001.10(NM_000350.3):c.6730-1G>C	NG_009073.2(NM_000350.3):c.6730-1G>C	NG_009073.2:g.129952G>C			NP_000341.2:p.?	NC_000001.10:g.94461752C>G	NC_000001.11:g.93996196C>G	1	94461752	.	C	G	1	93996196	.	C	G	ABCA4	HGNC:34	Homo sapiens ATP binding cassette subfamily A member 4 (ABCA4), mRNA
NM_000350.3:c.6731T>A		MANE	NM_000350.3:c.6731T>A			NG_009073.2:g.129954T>A			NP_000341.2:p.(Val2244Glu)	NC_000001.10:g.94461750A>T	NC_000001.11:g.93996194A>T	1	94461750	.	A	T	1	93996194	.	A	T	ABCA4	HGNC:34	Homo sapiens ATP binding cassette subfamily A member 4 (ABCA4), mRNA
NM_000350.3:c.6732G>A		MANE	NM_000350.3:c.6732G>A			NG_009073.2:g.129955G>A			NP_000341.2:p.(Val2244=)	NC_000001.10:g.94461749C>T	NC_000001.11:g.93996193C>T	1	94461749	.	C	T	1	93996193	.	C	T	ABCA4	HGNC:34	Homo sapiens ATP binding cassette subfamily A member 4 (ABCA4), mRNA
NM_000350.3:c.6743T>C		MANE	NM_000350.3:c.6743T>C			NG_009073.2:g.129966T>C			NP_000341.2:p.(Phe2248Ser)	NC_000001.10:g.94461738A>G	NC_000001.11:g.93996182A>G	1	94461738	.	A	G	1	93996182	.	A	G	ABCA4	HGNC:34	Homo sapiens ATP binding cassette subfamily A member 4 (ABCA4), mRNA
NM_000350.3:c.6746C>A		MANE	NM_000350.3:c.6746C>A			NG_009073.2:g.129969C>A			NP_000341.2:p.(Ala2249Asp)	NC_000001.10:g.94461735G>T	NC_000001.11:g.93996179G>T	1	94461735	.	G	T	1	93996179	.	G	T	ABCA4	HGNC:34	Homo sapiens ATP binding cassette subfamily A member 4 (ABCA4), mRNA
NM_000350.3:c.6748A>G		MANE	NM_000350.3:c.6748A>G			NG_009073.2:g.129971A>G			NP_000341.2:p.(Lys2250Glu)	NC_000001.10:g.94461733T>C	NC_000001.11:g.93996177T>C	1	94461733	.	T	C	1	93996177	.	T	C	ABCA4	HGNC:34	Homo sapiens ATP binding cassette subfamily A member 4 (ABCA4), mRNA
NM_000350.3:c.6750del		MANE	NM_000350.3:c.6750del			NG_009073.2:g.129973del			NP_000341.2:p.(Lys2250AsnfsTer60)	NC_000001.10:g.94461733del	NC_000001.11:g.93996177del	1	94461730	.	GT	G	1	93996174	.	GT	G	ABCA4	HGNC:34	Homo sapiens ATP binding cassette subfamily A member 4 (ABCA4), mRNA
NM_000350.3:c.6757A>G		MANE	NM_000350.3:c.6757A>G			NG_009073.2:g.129980A>G			NP_000341.2:p.(Thr2253Ala)	NC_000001.10:g.94461724T>C	NC_000001.11:g.93996168T>C	1	94461724	.	T	C	1	93996168	.	T	C	ABCA4	HGNC:34	Homo sapiens ATP binding cassette subfamily A member 4 (ABCA4), mRNA
NM_000350.3:c.6730-14_6759del		MANE	NM_000350.3:c.6730-14_6759del	NC_000001.10(NM_000350.3):c.6730-14_6759del	NG_009073.2(NM_000350.3):c.6730-14_6759del	NG_009073.2:g.129939_129982del			NP_000341.2:p.?	NC_000001.10:g.94461724_94461767del	NC_000001.11:g.93996168_93996211del	1	94461721	.	CAGTCTGCTGTTTAGCAAAATTTACAAACACCTAGAGGTAAGAGA	C	1	93996165	.	CAGTCTGCTGTTTAGCAAAATTTACAAACACCTAGAGGTAAGAGA	C	ABCA4	HGNC:34	Homo sapiens ATP binding cassette subfamily A member 4 (ABCA4), mRNA
NM_000350.3:c.6764G>T		MANE	NM_000350.3:c.6764G>T			NG_009073.2:g.129987G>T			NP_000341.2:p.(Ser2255Ile)	NC_000001.10:g.94461717C>A	NC_000001.11:g.93996161C>A	1	94461717	.	C	A	1	93996161	.	C	A	ABCA4	HGNC:34	Homo sapiens ATP binding cassette subfamily A member 4 (ABCA4), mRNA
NM_000350.3:c.6730-9_6765dup		MANE	NM_000350.3:c.6730-9_6765dup	NC_000001.10(NM_000350.3):c.6730-9_6765dup	NG_009073.2(NM_000350.3):c.6730-9_6765dup	NG_009073.2:g.129944_129988dup			NP_000341.2:p.?	NC_000001.10:g.94461717_94461761dup	NC_000001.11:g.93996161_93996205dup	1	94461715	.	G	GACTTTCAGTCTGCTGTTTAGCAAAATTTACAAACACCTAGAGGTA	1	93996159	.	G	GACTTTCAGTCTGCTGTTTAGCAAAATTTACAAACACCTAGAGGTA	ABCA4	HGNC:34	Homo sapiens ATP binding cassette subfamily A member 4 (ABCA4), mRNA
NM_000350.3:c.6772C>T		MANE	NM_000350.3:c.6772C>T			NG_009073.2:g.129995C>T			NP_000341.2:p.(Leu2258Phe)	NC_000001.10:g.94461709G>A	NC_000001.11:g.93996153G>A	1	94461709	.	G	A	1	93996153	.	G	A	ABCA4	HGNC:34	Homo sapiens ATP binding cassette subfamily A member 4 (ABCA4), mRNA
NM_000350.3:c.6788G>C		MANE	NM_000350.3:c.6788G>C			NG_009073.2:g.130011G>C			NP_000341.2:p.(Arg2263Pro)	NC_000001.10:g.94461693C>G	NC_000001.11:g.93996137C>G	1	94461693	.	C	G	1	93996137	.	C	G	ABCA4	HGNC:34	Homo sapiens ATP binding cassette subfamily A member 4 (ABCA4), mRNA
NM_000350.3:c.6788G>T		MANE	NM_000350.3:c.6788G>T			NG_009073.2:g.130011G>T			NP_000341.2:p.(Arg2263Leu)	NC_000001.10:g.94461693C>A	NC_000001.11:g.93996137C>A	1	94461693	.	C	A	1	93996137	.	C	A	ABCA4	HGNC:34	Homo sapiens ATP binding cassette subfamily A member 4 (ABCA4), mRNA
NM_000350.3:c.6806G>A		MANE	NM_000350.3:c.6806G>A			NG_009073.2:g.130029G>A			NP_000341.2:p.(Arg2269Gln)	NC_000001.10:g.94461675C>T	NC_000001.11:g.93996119C>T	1	94461675	.	C	T	1	93996119	.	C	T	ABCA4	HGNC:34	Homo sapiens ATP binding cassette subfamily A member 4 (ABCA4), mRNA
NM_000350.3:c.6816+1G>A		MANE	NM_000350.3:c.6816+1G>A	NC_000001.10(NM_000350.3):c.6816+1G>A	NG_009073.2(NM_000350.3):c.6816+1G>A	NG_009073.2:g.130040G>A			NP_000341.2:p.?	NC_000001.10:g.94461664C>T	NC_000001.11:g.93996108C>T	1	94461664	.	C	T	1	93996108	.	C	T	ABCA4	HGNC:34	Homo sapiens ATP binding cassette subfamily A member 4 (ABCA4), mRNA
NM_000350.3:c.6816+1G>T		MANE	NM_000350.3:c.6816+1G>T	NC_000001.10(NM_000350.3):c.6816+1G>T	NG_009073.2(NM_000350.3):c.6816+1G>T	NG_009073.2:g.130040G>T			NP_000341.2:p.?	NC_000001.10:g.94461664C>A	NC_000001.11:g.93996108C>A	1	94461664	.	C	A	1	93996108	.	C	A	ABCA4	HGNC:34	Homo sapiens ATP binding cassette subfamily A member 4 (ABCA4), mRNA
NM_000350.3:c.6816+2T>A		MANE	NM_000350.3:c.6816+2T>A	NC_000001.10(NM_000350.3):c.6816+2T>A	NG_009073.2(NM_000350.3):c.6816+2T>A	NG_009073.2:g.130041T>A			NP_000341.2:p.?	NC_000001.10:g.94461663A>T	NC_000001.11:g.93996107A>T	1	94461663	.	A	T	1	93996107	.	A	T	ABCA4	HGNC:34	Homo sapiens ATP binding cassette subfamily A member 4 (ABCA4), mRNA
NM_000350.3:c.6817-2A>C		MANE	NM_000350.3:c.6817-2A>C	NC_000001.10(NM_000350.3):c.6817-2A>C	NG_009073.2(NM_000350.3):c.6817-2A>C	NG_009073.2:g.132904A>C			NP_000341.2:p.?	NC_000001.10:g.94458800T>G	NC_000001.11:g.93993244T>G	1	94458800	.	T	G	1	93993244	.	T	G	ABCA4	HGNC:34	Homo sapiens ATP binding cassette subfamily A member 4 (ABCA4), mRNA
NM_000350.3:c.6817-1G>A		MANE	NM_000350.3:c.6817-1G>A	NC_000001.10(NM_000350.3):c.6817-1G>A	NG_009073.2(NM_000350.3):c.6817-1G>A	NG_009073.2:g.132905G>A			NP_000341.2:p.?	NC_000001.10:g.94458799C>T	NC_000001.11:g.93993243C>T	1	94458799	.	C	T	1	93993243	.	C	T	ABCA4	HGNC:34	Homo sapiens ATP binding cassette subfamily A member 4 (ABCA4), mRNA
NM_000350.3:c.6820T>A		MANE	NM_000350.3:c.6820T>A			NG_009073.2:g.132909T>A			NP_000341.2:p.(Ter2274ArgextTer34)	NC_000001.10:g.94458795A>T	NC_000001.11:g.93993239A>T	1	94458795	.	A	T	1	93993239	.	A	T	ABCA4	HGNC:34	Homo sapiens ATP binding cassette subfamily A member 4 (ABCA4), mRNA
NM_000350.3:c.5584_6821del		MANE	NM_000350.3:c.5584_6821del			NG_009073.2:g.114886_132910del			NP_000341.2:p.(Gly1862IlefsTer70)	NC_000001.10:g.94458794_94476818del	NC_000001.11:g.93993238_94011262del	1	94458793	.	TCAGTCCTGTGGAAGGAGATCACATGGACTCGCGTCATCTTGGTTTTCTGAGATGCTGTACTACTTTTAGATTTCAAAAGCTAAACAGTTGTCAATCAATTTCTGAAGGGCACTCAGCTGAGGGCACTGTGATTCTGTCAGATCACCCAGGTTATGGGCCATCTTTCTCTCCTTCTCTATGAAATCTATGAATCAGGTCTCCCTGGTACTAAGATCCAGGCATTTGTTACAAAGACACACATACGAGATGTGTGCATACATGCTTACATCCTGGGGGGAAGCTACACCCATGGTGCTGTTTCCAAGGGCTCTTACAGGGTCTTTTGGGGCTTTTTTAGCTTAAGAAAGTTACCATTATCTTAAAAGCCAAGAAATCCTAATTTAGGTCAGCCCTGAGGTATAGAATTCCCTTGACCACTTCCTGTAGGGGTGGCTCTGGGAAGCATGAAAGTGTGACTGGGGGAGGGGAGAGATGAGAGCTGGAGTGCAGGATATTAGGCTCCAGATCAAAGCTTGGGCTTTGATTAATAAAGATGTCCATGTTCCTTGAGAAGCGGACACCAAGGTGACCTTTTTAACTGGAGAGATACTGTCTCCAGTTATAAAGTGTGGGTTGAATTCCTGAACCAATGCCCGCTGTGGAGCTGGGGTAGTGTGGGCGAGGAGGGGACTGGACAAAGGCCTGACCAGTCTAGACGAAATGTGGTTTATCCCATTATCTGATTTAAAATCACACATCCTCTTAAGAGGATGACTAACACAGTTCTTAGGGCTGAGAACAGGATTTGAGGTGGTGCGAGGATCCCCATCAAGGCTGAGGGTACTTCAGAAACTTCTGAAACTAACACAAAGATACGAGTTATATGGGGGAACTGGAACAGTGTAAGAATAAGGATTAGAAATTGATCTGAGTTGTTCCTAATTTGGGAATGCACATGCGATGGTCACATAATTATTAACCTATTTAGGATGTTTCTAAGTTGTCTGATCATCTGTCACTACTTAATCTATTAACACCTTGACCCTCACTGGTTTTAATAACAGAGTATAAGATTGCATAAGACCTTATCCCAAAACATGTTTTCCAGGATGGAGTCCTTTGGAGAGTAAAAATGTTCTTGGTAAGCAAACGCTGATTTCTAGAGAAATATCTGTGTGGTCCTGGCTCACAATTTGGAGTTGTAAAGCCAATGGCCAGATGAACCTCCTGAAGTTCTCACATTTGCTTAGGAGCAAGTTGTAAATTCTCTCTAAAACTTCTTGAGAGAAATTGCCTTTTTCTTGTTTGAAGAATACTTTAAAGGAAATTATTTTGAAGTGGTATAATGTAAACAATAATATACTTACTATTATTTCATGACAGACATATACAATGCTATATGAAAGAATTTTTGCAAACCTTTGTAAAGATAGTATGTTGTAAAGTCAGAATTAGGTTTTGGATGAAAATTATCAGAAAAATATGCCAATAAGTGTGTTGCAGGTTTTCTAATCTTTGTGAACAAAAATGTAAAAAACACAATAGAAAAATGATCTCATCCAATAAGGGAGAAAAGTTTGGAATTAACTGCTGTAGATCACAGAACATCAGCACCCCTGATGTTCTGCCTGGCCCAGAGGTGATGTGGTGGGATTAGTCCTTTAAGAGGGAACATGCCAGGCAGGGGTGGGGAGACCATTGGTAATTCTGGGAAACAATTTTGCTACCCAATTCTATATTCTGAGTTACAGAGTTATAAAAAGGATTTGCAACTGCAAGTGGTTTTTAAAAATAATTTTCAACTGATGTCAACAGCAATCACCAGATCTATAAATGGGAATCAGTGGCTGGAAGATCTCAGTAAAAGCAAACTTTCTGTAACTAAAGGAGCCTTAGGCATTTCTGGGCCCTCTGGCAGGTAAGGGGTGGGAAGACAAAGTCAGTTTTGCCAAGTAGCCATTAGGTCTCTGCTGGTCAAGAGGAAGGGAAAAAATTCATCACAAGCACTGCTTTAGACAGCAGTGTTTCAATCATTAGCTGTATTTGGTTTTTCTTGCAATCCAGAAACTGGGCAGAATAAAAACTTTATGGGGAAATAAGGTTTTTGCATATCCTTGCTTCTTGATTTGATTTGATTTACTCTCCAGGTAAGTCAGAAGAGAGTGGCTAATTCATCCCTCTACAATCCCAGGCTTAAGCCAAGGCATTGGGATGCTGGTGCCTCCTCCAGTACTTGCTCTAGCTCTCTCCTTCTTGGGTGGTGTGCTCCTTACATGGGGCACTGTGCCAGGGCAGGAACCTACAAGCACCTATTCCAAGAGTTATCACAAGCCAGGAGACATACCTCCTATTGCTTCTTTCTCCATCTTCTTGTAATTTTTATAAAGAACAAAGAGCCCTCTTCCTACAACAGATGCTATTCCTTGATCTAACCAAATGTGTCTGACACTGAAATGATGTGCCAGTTAAGTCCCTTCCCTTGAAACTCAAACACATGTCCAGACATAGATGTCAAGCACCCAAAACATTCTAATATTCTCTATTACCTTCTCTGCTCCTTATTCCCCAAATCCAAGCTTTTTTGCTGTAAGCAAAAACATGGGAAAGTTCTTTTCAAAAATGCTCTCCCATGCTATCCAGATGGTTTCCTGATTACAATAGGAACCCCTACAACTACTGAATGAAAAGTTCTTCAGCACAGAACACACAGTGGCAGGGACTTAGCAAGGATGTGATGAGGATGTGGTGGGGACTTGGTAGGGACCGTGGTGTGGGTGGGGCTCTCTGTAGGAGGCATATCTGAGCCTTGGAGCAACTCAAGCCCAGTGAACCAGCTGGGCTCTGAGCCAAGGAACTGCCTCAAGCTGTGGACTGCATAAGCAGCAGGGGTACCTGGGCTTGTCGACTGGCTCCAGCAGCTCGAGGGTGCAGAGGGAGGTCATGACTTTCAGTCTGCTGTTTAGCAAAATTTACAAACACCTAGAGGTAAGAGAAGAGCGAGATTAGGTAGATATTTCCAGGAAAACAGCACCCTACACCCACCTACCCACTTTGCTCTCTATTTTCCACAGTTCACATACAGCCCTGCTGGTATGGCTTGTGTCCTACCCGGGGGAGGCTGGCCCACTCACAGAAGCCTGGCCACCACTGCCCTGGTCAGAGCTAGCTTCTTAGACTAGACTCCTGAGTGATGCCACAGGAGTTCCTGCTGGAGGACTCAAGGGACTTGGGCACCAGACATTGGGGTAATCAAGGCAAGGCAGATTCTCAGCTAGCAGCATCCTAATAACTAAAAAAAAAGGTAATTGATCCCTGTTCAGCTCCTCATTGAGTGTGCAGGTGGCTCCTGCTCGTGCCTCCCTCTGCTTAATGCTGATGAGAAGGTGCAGGTGAGCCAGATCCTCAGGGGTTAAATGGAGACTTCCCTGTTTCCACTGCTTTACTGAACTGTCTCTAAAGATGTTTATTTTTAAAAAAACATATATAAAAACACAAAACCCAGAAACAACCCAAATGTCTATCAATGAATGAATAGATGGATGAACAAAATGTAGCACATATACGTACAAAGGAATATTATTCGGCCTGAAAAAGGAAGGAAATTCTGGCACATGATACAACACGGATGAACCTTGAGGACATTATGCTAAGTCCTCGCATAATAAGCCAGACACAAAAGGACAAACACTGTATGATTCCACTTATATGAGGTATCTATAGTAGTCAGAGCCTTAGAGACAGAAAGTAGAACAGTAGTTGCCAAGGGCGAGGGGGGCAGTAAGTGGTGAGTTAGTGTTTAATGGGCACAGATTTTCACTGAAGCAAGATGAAAGAGTTCTATCGGGGATGGTGGTAACGGTTGCACAACAATGTAAATGTACTTAGTGCCACTGCACTGTGCACTTAAACATGGTTGGCATGGTCAATTTTATGTTATTATATTTTACCGCAATAAAAAATGTGATTACATTTTTAAAAACCACACATGGAATGCACGTTTATCAAAACTCACTAAACTGTACATTTAAAATAGGTGTTTTTGTTTTGTTTTGCTTTTTTGAGACAGGGGCTTGCTCTGTCACCCAGACTAGAGTGCAGTGGTATGAACACAGCTCATTGCAGCCTTGACCTCCTGGGCTCCAGCAATCTTCCTTCCTCAACCTCCCATGTAGATGGGACCACAGGCATGCACCACCACGCCTGGCTAATTTTCTGATTTTTTTTTTTTTTTTCTGTAGAGACAAAGTCTCACTTTGTTACATGGGCCTGTCTTAAACTCCTGGGCTCAAGTGATCCTCCTGCCTTGGCCTCCCAAAGAACCTGTGTTTCATCGTATGTTAATTACACATCAATAAAGCTGATTTGAAGGAAAAACCACCACCACAAACGAGCAAGAATGAAATAACACACCATAGCATCACAGGGAAGGAAAATGTAAAAAAAAGAATCAATGAAGTTTCCTGATGACTAAAAAATATTGTTAGAAAACAATTTCTGATATATCAGCTTTTACCCCAATAAACAGAGGGCAAGAGTTTGTTAAAAATCGGGAATGTTATGCCTCCCTCTTATGGCAATTCCAACCCACACTGGGTGTTCTGGACCAGTCTTTGCTCAGCTCTCGGTGCCCCAGGGCCAACTTGCCTGGTCCAGTGTGGTCTGTGTGACTGAGTACTCCTCGATGAGCAGGCTGTCCTTGTGGGAGAGGAGGAGCTGGAAGATCCTCGCCAGGGAGGAGGAGGAGACCTGGAACTGGAGCATGTTGTAGTGCCTCTCCCTCTGCACACTGCCTGGGAAGTTCCCCTGGAAGAACTGCTCCACAGGGTTCAGGTCAGGAAGCAGGTCGTCCTTCGGGGATTTGATCTTCATTGTGACGATATAGCCATCTCCAAATCTAGGGGATGCACACAGTGCAGGACAGGCCTCTGTTAGTGGTTGGGCCTAAGGTAATCCCAAAATAAGGAGTAGACTCATCAGAAATTTTGGGGATTAAGCTCAGCTTGGTGGCTCACACCTGAAATCCCAGCAATTTGGGAGGTAGAGGTGGGAGGATCACTTGAGCTCAGGAATGTAAGATAAGCCTGGGCAACAAGAAAGACCCTGTCTCTACGAAAATTAGCAGGGCATGGTGGCACATGCCTGTGGTCCCAGCTACTTGGGAGGCTGAGGCGGGAGGATCACTTGAGCATAGGAGGTCAAGGCTACAGTGAGCCATGATCATGCCACTGCACTCCAGCCTGGGTGACAGAGTGAGACCCTGTCTCAAAAAAACCGAAAAACAAGAAACAAACCCAAACAAGAACAACAAAAAAAGAAATACTGGGGATTAAAGGCCCATACCATAGACCTGTGTACATACTGAAAACTAGGAGAGAAAAACCATGGTAGTCCCTGGAGAAATCATTTGATACCAGTTTTTAGAGATCAAATGTCTGCATGGTAATGTGGGATAATCGTACTTGCTGAAGTCAAAGGTAGTTTTATTTATTTTATTTTATTTATTTTATTTTATTTTATTTTATTTTATTTTATTTTATTTTATTTGAGACAGTCTCACCGTTGCCCAGGCTGGAGTACAGTGGCATGATCTTGGCTCACTGCAACCTCCGCCTCCTGGGTTCAAGCAATTCTCCTGCCTCAGTCTCCTGAGAGGCTGGAACTACAGGCACCTGCCACCACACTCGGCTAATTTTTTTTTTTTTTTTTGTATTTTTAGTAGAGACAGGGTTTCACTATGTTGGCCAGGCTGGTCTTAAACTCCTGACCTCAAGTGATCCGCCCGCCTTGGCCTCCCAAAGTGCTGGGATTACAGGCATGAGCCACCACGCCCAGCCTATTTTATTTTTTGAGACAGAGTCTTGCTGTTTCACCCAGGCTGGAGTGCAGTGGTGTGATCTCGATTCACTGCAACCTCTGCCTTCTGAGTTCAAGCAATTCTTGTGCCTCAGTTTCCCGAGTAGGTGGGATTACAGGTGCATACCACCATGCCCATCTAATTTTTGTATTTTTAGTAGAGACAGGGTTTCACCGTGTTGGCCAGGCTGGTCTCGAACTCCTGACCTCAAGTGATCCACCTGCCTCAGCTTCCCAAAGTGATAGGATTACAGGTGTAAGCCACTGCACCTGGCCGTCAAAGGTAGTTTTAGCCCAGTGTGGGGATCCCAAGACTGCCCATAAAGACACGTGGACCAGTGCATACTGAGTGGTGGTAAGGGCTGATGGGCCAGGTGGGAGCAAAGGCTCGGGAAGGCAGCACTTCCCTGAGGAAGCTTCCTGAAACAATGGAGCTGCTAGGGCTTGGGCCATTGGTGCTTTCTTTCTCCTTCAGCAGGATGGCTGGTTACCCTCTCTTGGATGAGTGATGGTCCACCAGAGAGTGTGTGCACGGCTAGCGGGTGTCAGTACCCTATGCCCTGGTATCCTGTGTCAGTCATAACTGACTCCAAAGCTTCCTCCACAGTCTAGGGCTGTTCTCCTCTGCAGTAAGATGCAGAGGAGAAAGGCTGTTTACCTTTCAGCTCCAGAAAACTCACCATCCCTCCACACAGGGAACACTCCCCTCTCACCCCCTCTATCATGGAGATATTAAGGAGCTGGAGGGAAAGGAATAGGAGACTTCCCTTTCTCCAGCAGTTGGACACAGGAAGTTGCTGACACAGGTCTGGTGACCTGACATGCTGCTATTTCTATAGATATCTATGCAGTGTCCAAGTTGTAGTTGCTCAATAAATCATGGGTCAAACGTCCACTTGCCACAAGCAGCTAATCTATTAGACCTTTCTCTCAATTATTTATCTGCTCTGACACATATGAAAGGATGACATCTTCTGTGTAACACCCTCCTGTGGGTGCATCAGGATTATGCACCTCAGCATAGATAAGGTGGGTTATGTGCTGTTCCTCCCACCAACCAGCTTAGTGACTTATATTCTGAGCTCTTAATAAGTGTTTGTTAAATAAATGAGTAATTGTAACTCTGCTCTTTTCTAGGTTATAAAGCATATCAGAACGTGAATGAGCACGGCAATATGCTGATAATCTTAAACTGTTAGCTTTGGCATGCAAACTCTTAATAATAAGGAATTATCTACAATAGTTTACAATGTGTGGGTACAGGATAAGGATAATCCTATTCAAGATTACTGCCATTGTTGGTTTGTCATATAACATATGGTCTTTTTTCAAACTCAAAAGCATACAATATTCTAAAAACAAAGATGGGTCCTCAAGTCAGTTGGTCTCCTAACCATTCCTACATTGGAGTGGACTCTTAGTAAATAGGCCACAGGTCCCGGATCTGTTGAGATAAGTGGTGAAATATTGAGGCAGTGGTAGCAGCCCTCCCTCATCCCAGCCAGGCTCTGCATGCATCCTGATCAGATGCCCCATCCAGAGACTTGGGCGAGTCTTCGACCACAGGAAATTAGGCCAATATAGAGGAGTTTCTTATCAGCATGATGGCCTTCTCCATCTGCTGCTGGAGAATGAGGCCCAGCCACCACCTGCCTCTGCCCCAGGGGATGACGGAGCAGCAGGACTCTTCCAAGTGTCAATGGAGAACACAGGATCCAGGTGGATCCACAGAAGGCAACAAGGGGCACGCCCCACCATCTGCTTACTTGGACTTGAGATGCTGAATGGTGCCCATACATCGAAAGGCGCCCTTTACCATGATGGCCAGCCGGGTACACAGTGCCTCACATTCTTCCATGCTGTGGGGCAGGAGAGAGGAGGTGAGCAGGAGAGGATTCCCACCCACCTTCCCCAGCCCTGGGAATCTCTTGCCTGTGGGATGTGAGGACCACAGCCCTCCCTTCTCTGATGATGCTCACGATGACGTTCCACAGCATGCGGCGTGCCTGGGGGTCCATCCCTGTGGTGGGCTCATCCTGGGGGGTGGAGAGAAGGTTGGGGGCACAGGCTGGGAGCTGGCCCTTCTGATTACTGCTTCCCCCTGGGCTGGCTCCCCTGTGGAGGATGAGCTGACAGAAGGCGCACACAGTCACTCCCCTCACTTGAGCAAGACAGGGGTACCCTGGTGTAGGGTAGGGAAGGCAGGAGGTGGATCCAAGAGTAAAGAAGCGTGGCGTCCATCCTGGGCCCATTTCAGCCCACGAGGGGATTAAAGTGGATTAAGGCAATGACAGAATTCTCCTCAAAAAAAGAAAATCCTGCAAATACATTTGTCAGAAGGCAGGGAGGTCACTCAGGTCACTTCCTTGGTTCCCGCTATGTCCTGTGCCCTCATGATCCTTGGGCTGCGTGGGCATGGCCTCAGGCCTGGCCTGGCTCAGCTCAGGAGCCTTTGACCCAGCTCAGTGCTCCTGTATGGGGACCAGACACCGACAGGCCGCAGAGTGGGCTGAACTTCCCGGCTGTGAGCCGATGGCCCCACAGGAGACATCCTGGGAACGCAGGATGTGCGCAGTCCCAAGTCAAGGCTGTGCCGTGACTTGTTTTTCTCCGGAGCTGTGTGAACCAAACACTGGGCTGATCGCTCAAAATGAGCAACACAGGAAACAGTCCAGACTAAAGCCAAACTGCTGCAGTTTCTAAATCTGCCGACCCAGAACCTATTTCCCCAACCCAAGAGACCCAGCACTTGGTTTAAGCCCTTGGTGCGGCCCAAGCCCGCAGTTACCAGCAGCACCAGCGGTGGGCAGCCAATGAGTGCGATGGCTGTGGAGAGTTTCCGCTTGTTGCCCCCACTGTACGTGCCAGCCAGGCAGTCGGCGTAGACAGTCAGGCCCAGGCTCTTAATACTCCAGTTTGCAACCTAGGGAAGAGAAAGAAATGCCATTTGGAGAAGACAAGCAAACACCCCAAACCTCCCCCAGTTCAAAGCCTTGGGCTCCCAGATCTCACGCCTCCAGAATGAAATCCCCAGCTAGGCTGAAACAGGCTCCTGCTGGCTCCTGTCCTCTGGCATGTGCTTCAGGCGCCAGACAGGGGCTCTTTCTCTCTGTGTCTTGGATCCCAGGGTGGCCCAGCCTGCTCAGCATCTGTTGGGTGTAGCCGCCTGGGAAATGGACTTCAGCCTTACAAAGAGCAAGACAGTGGGTCTCGCCCAGCGTCCTGGACCATGGCTAGCAGTGGAGGAGGAAGGCTCTGTTTGAGAAGATGGTGAGTCCCAGACCTGTTGATCCCACCCGTCAAGAGGGTTACACCCAAAGCCTTGTGCATCCGACACATACCTATGGAGCACTGACCATACGCCAGGCACTGAACCAGGCACTGGAGAACAATGTGAACACAGCCATTGCTGCTATCCTCAGACTGCGGGGAGGTGGCAGTCAAAATAAACAGAATACTGGCAGATCGTGACAGTGCTGTGAGGGAACGATGACAGAGACACCAGGTGTGTGTGCACATGCGCAGGAGGGGATCTAGGGAAGCCACTGGAGACAAGCTCACCATGCTTCTGCCTTCTATACTAGTCCCCCGTGCCTGGAATGTTCCTCCCTAGGTGTGCACGTGGCTCCTTCTCTCACCTCTAGTTCTTCATTCAGGTTCTCTCCTCTGCAGGCTCTCCCTGGGCCACCCTACCTCAAAATGCAAACCCTGCCCCAGCAGTTCCTCCCTGCGTTACTTTTCCCTGAGGACTTTTCACTCTCTAATGTACTGGATATTTTACCTATTTATCTACAGATCGTCTATCCCTCCCACTAGAATGTAATCTCCATTTTTAACTTTTTATTTGGAAATAGTTTCAAACTCACACAAACATATAGGAATAAAAATAGTTCATAGAATTATTAACTAATAAAACCCTTCTCTCTCTCACACACAATTTTTTGTGACCCATTTGAGGGTAAATTACTCATCACAGCCCTTCACTCCTAAATACTTCAGGGCATATTTCCTAAGAATAGAGATCTTCTCTTACATAACCACAGTACATTATCAATGTCAGTAAACTTAATGTTATGATACATTTACCTAATCTACTGTTCATAGTTCAGTTTTGTCAGTTGGTCCAATAATATCCTTCTATCATTTTTTTTCTCTTCTGCACAAGATGTAGTCTATTGTCTGCTATTCAGTCATTATGCCTGTTTAGCCTCCTGCGATCAGAGATATTTCCATAGCTCTTTCTTTGTCTTTTATGACTCTTATGTTTTTGAAGAATACAGTCTCCTTTTTTTTTTTTTAAGGAATATTCCTTCTTTGGAGCTTGTCAGATGTTTCCTCATGATAAGATTCAGGTTACATATCTCCAATCTGGATTCTACATAAGTGAAATTGTGTCCTTCACAGGGTATCACATCTCGGGGCATGAGATGTCCATCTGCCCCTTATGGTTAATTTTGATCACCCAGTTAAGGTGCTGTCTAATTTCTCCATTGTAAAATTATTATGTTTCTCCCATGTAACCAATAAGCAATCTGTACAGAGTTACTTTTATTTCTTTAAAATTATATTATTATTATTTTAAGAGACAGAGTCTTGCTCTGTTTCCCAGGCTGGAGAGCAGTGGCTTGATCACAGCTCACTGCAGCCTCAACCTCCTGGGCTCAAGCATTCCTCCCACCTCAGCCACCTGAGTAGCTGGGACTATAGGCGTGCACCACCAGGCCCAGCTAATTTGTTTGCTAATTTTTTGTAGAGACAGGGTCTCCCTATGTTGCACAGGCTAATCTGGAACTCCTGGGCTCAAGCGATCTTCCTACCTTGGCCTCCCAAAGTGCTGCGATTACAGGTGTGAGCCACCATGCCCAGCCCCTTATTTTTTTTTTAAAAGCACTTCCTTACTTTCTGGCATAAGATATTCCAGGTTCATTTTATACCTATGCCATTCCAGCCCTGGAACTTATCATTTATTGGAGGAATCAGGGTTACTTTTAGTGGGGAATGTTATTAAGACAAAAGCCTGAGTGCTAAGTGTGCTCATGGCTACTGGGGTGTTTTTGCTTCTTGAGCCTTTCGGAAGACAGATACACACATGCAAATATATGTCTATATATACATGCCTATGTGCATGAAACATGAACACATCTGCATGCACCCACAAACACAAGCATATAAATATTCCTGAATTCCCAGTGCTACCTCCGGTTCCTATCCATGACCTCACAGTTCTTTCTTGCTTTTCCCTTTTCCATATTTGTAAGTCCCTTCTTCCACGGTGAGAATTCTGGGTCCCAATAACATCAAAACATTTATTAATTTATTTAATCCTGTAACACATCTAAAATTTTCAGAATCACTTTGCCTATACCACTATAAAAAACAAACTAAAAAGAACTCAGAAATTATTTGTAGTTCTTCTCCCCCGCTCCACCCTGCCCAAGAATGAGGATATAGAGTCAAACACTGTGTTCAGCAGTTGTTTGTGTTAGCTCTATCCCCCTTTTGCAAGATTATGATATTTATTTGAAATAAAATTGGGTTACTTTATTTAGTTTGCTGTCAGTGTTAGGTTTTCTTTTTGTTTTCATTTTTGCCTACTTCCCATTCTTACTGATTTTTTTTGAATATGTGGAACATTAACATGCTTCCAAAAATTAAAACTATACAAAAATATATCCCCAGAAGTACTGTTTCCTCCCATTTTTCTTTCTTCCCATTTTCTTCTTGTTGATCACCAAATTCATTGTTTTCTGGTTTATCCTTTCTACGTTCTATTTGCAAAGGTAAGCAGACATACGTTTACTTTCTTGTTTTTCCTTCTTTCTTACATACAAAGTAGCGTTCTCTATGTTCTGTTTTCCACTTTGCTTTTTATCATTTAACAGTATTTACTGGAAATATCTCCATATCAGTTTACTGAGACTTTTCTTCTTCTTTTTTATAGTTGCGTAAGACTTTATTGTGTGTCTGTACCATAAATTATTCAGCCAATCTACAATGACTAAACATTTAGGTAACTTCCAGCATTTTGCAATTACAAATGCAATGGATCACCTTATACATATTCATTTTGCACTGTGGGAGATGCATCTTCAGGATAAACTCTTAGACGTGTGATTGCTGAGTCAGAGGATAAATGCATACAACATTTTGTTAGATATGAGAGTGGGGATTTTTTTTTGTCTGTCTTGTTCACTGCTATACTCCTGGTTTCTAGAACAGTACTTGGCACACAGTAGACACATAGTAAACATTTGTTGGAATGAATGAATGAATAGCACGCTTCAGTTTCTCATCTCCAAGAGAATGCACTCTCATGAAACAGGCTTGTAATTAACCAGACTCCTATGTGGCCACAACAAAACATTTTTCACCTTTTCGATTTCTTCTGCTGGTACACCTCGAAGCCGGGCATAAAGGTAAAGATGTTCTCGTCCTGTGAGCAGCTCATCAATTGCATCAAACTGAGGACAGTAGCCCATATTTTGATGGACTTCAGAAATATTGGTTAAAATACTGCAAGAAAAAAAGCAATTACTGAGTATCCTTCAAGGAGTGGAGGGATGACCATAGAGCTAGGGCTGGAGAAGCTTCTGCCAACGGGAAAAGGAAGCTGCTTCTTCTCTTCTCCTATTTGGCTTCAGAAATGCATGGGATATTTGGGAATCAAAACAGGGGCCCTTCGGTTAGAAACTGAATCCTGTCAGATTCTTCCATGTTTCCATGTCTAGGATTAATTGAATCCCTGTTACGCCAAAAGTCAGCTTTCATTTTGGATCAGATCACCTCACATGTGAGTTTAAAAACAGAGGGAAGATCAGGTTTAAGAAAATGATTCATGATTTATCAATAATTTTCAGACATTTGGGAAGTAACTAGAAAAGATGCATGTGTCCCGATGGAAGTAAACTTCTCTATCTGTATTTATTGGCAAAGATAGCAATGAAAGAGGAGCCAGTCAGATAACTACCCACAGCGAGAGGCCTGCAGGGAGCAGGGGTAGAGTGAGTTGGGTTCCACCAACTCCCTTTGGCTAATATATTCACCCCCACTAAAAAATATATTGCCAAGATGGAAAATAAACTATACATAGACATTTAGTCTAATCTCATCCTTTTCTTCTTATAGCTTAGGGTCTATGAATAAAGGATGGATGATATAGGATGGTACAGAGAGACCATTACAGTTCCCCACAATGACAAAAGCCACCAAAGGCATGGCTGGGCCAATTAAAACTACTCAGGGAAGCAAGTAGGGTACGTTTCCAAATTAGTGGGAGCTACCCTACCATATAATCCCAATTCTGTGTCTTAAGCCTATAGTTTCTTTCTAGCGTCCAGCTCAGTTTTACCTTCTGGATGTCAGACTGTGCCTCACTTGGACACAGTTGTAACTTGATGTCTCATAAATGTGCTCATGGAAAATTCTATGATATCTTTCCCCTGCCATGGTATGATATCTCTACCCTGCCATGACTCCTTTTGTCACCATGAGGAAGTCACCTGCGTGGTCACTTGCAGGTGAAGCTGGATCTGTTGAGATGGACTCAGCCATGACCTGGCTTCACCCCTGCCTGTCCCTTTTCTGTAAACCCAGTAGGGCTGGCTATGGAGGCCAAAGAATCAAATTCATCCTGTCTGAGCCAGTGAAGCGTGCTCAGGACTCGTCCTGCCCACTGGGCATTGGGCCATGCTGAGGATGGCTTTCAGGAGAGAGGAAGAGGCCCCAGTCAAGCAGATGCTGGACAGATGTCAGCAGCACCTAACTCCACTTATAAACCAGGGCAGAGGCTTCCTCTGGGCACCTCTATTGTGTGTGCTGAAGTTTTACTGTTCAAGCTTTTCCTGCAGCCAGGAAAGAGGCAGATGAGTGAGAGCTCATCCTCTCTGTCCTGCCCATAGGGGACCAGTCTGTTTAAACACATTTTATTACAGAGAGCAGCAGTCACCCTCCAGAATCCAAGGGCACACGCCAGTTTTCCCTCTATGCTCCTTGGTCTGGCAAAGCCAAATATCAGCCTACAAATAGCCAATGCAGGTTAGGCTACCCCAAAGGCCCATGCATGAGCCCCTATCTAGAAACTCAACCCAGAGGAAGGATTCTTCATTCATCACAGGGGTTCTTAACCTGGGATTCAAGAGCTCCTGCAGGATCATAAATGTGACCTGGGGCTCAGTAAACTCCCTGAAACGTTTTGTAAAAATGTGTGGAGGGAGGTAATGGGAAGCAATGGTGCATTTTTATAGGAATAGGCTACAAATATTCATCAGATGCTTAAAAGGTTCCGTGACCTCTAAGAGATTAAGAACCACACACTTAGTGCTTCCCAGGTCTTTCCAAGAATCCATCCCAACAGAGGAATCTCTTAACTATCACAATTCAGTTCACTTTTCCATTGGGTCTATGTGTTGGGCTTTTTGGGCCATGCTCTCTGGGAGGCCTCCTTCTCTGTACAGATCTTTCAGGGCCTCAGAGCCACCCTACTATAGGGTCTGATGATCACCCTTCCTATTCTTCTCACAGGACCTGTGAGAGACTCCCTGAGACAGGAGGAGCAGGATACTCACCTCTTGCCTGCTACGGTGGCATCCCCTGAGGTCACTGTGGTGTCCCCAGTGAGCATCTTGAATGTGGTTGTTTTGCCGGCACCATTCACTCCCAGGAGGCCAAAGCACTAGGAGAAAACACAGAGCTAGCCTGGCCCTAGAGATCAAGAAGGTCTAAAATGTCAGGCCCCAGGGTAAGTGTGTGTGTGAGCTGGGGGAGGAATTTTAGACCTGGGCTGCCATCAGAGGCCACGAGCCATATGTGGCTACTAAGCACTTGAAACACATCTAAGTCCCAGTTGACACGGGCCCTGAGTGTAAAGATTCAAAGACTTAAAAACAACGAGAAATTGTCAAATATTTCATTAATAAGGTTTTCTATTAATTACATTTTGAAATAATATTTTGGTTATATTGAGTAAAATAAAAAATACTAATGAAATTAATTTTACCTATTTTCTTTTTACTTTTCTCATGTGGCTAGTGGAAGATTTAAAATTACATATGTGACTTGCATTATGGCATTATGTTCCTATTGAATAGCTCTGCCTTATGGGGAGGAGAGGCAGGCACAAGAGCTGATGTTCGGAAGCCTTTCACACGTGGTCTGCAGAGTACCCACCTCTCCAGGGCGAACTCCGACACACAGCCTGTCCACTGCTGGGCTGGAGGTGCCTGGATAAATCTGCAAGATACGAAGAAACCGGACTGAGAACTGAGACAGGGTGAGAGCAAGGAGGGGAAGAGGGAACAAAGAGCAAAGGATGGTTTAGGAGAAAACTACCAGCACTAGGAGGTTACATATTGACATGGGCAGGCACAGAGGTGTGGTGAGTACTGAGACATCTCGAGGCTGACCCATGCTCTGCAGAAACAGAACACAGAAAAGGGAATGATGCTCAGCTGGAGTGATTCTCACTGAGGCCCTGTGTCAGTGCCCGAGATGAATAGCAGGGAACACACATTGGAATTAGATGCTCTTGGAAGACGAGTTATAACACAGGGATGATGACCCTACATAAAACTGGGAACCAAATTGCTTGCATAAGCATATCAATTGTTCTATAGAAGGAAAATGGCAACATCATGCCAACTGTGGATCTAACCAGCACCTCCAAACTCATACCCATTCCCTTACCTTGGTTAGTTCATGTAGCCTTAAGATGTCAGTTTTATTTCCACCAGTAATAATTCTTTGTCTTTCTTCAGCCACATCATCATCTTCATCAACAATGGGCTCCTTAGTGGGCTCGGCAATCCTAGATGAAGAAAAGGGGTCAGGATTGGGCTGGCTGTACAGTGTCCTTGGCACTGTCCTTTCCATGGGACCTCTCTTCCACTTCCTTGCTTCTGCTTCCTTCTGGGCTTCCATCCTTTAAGACTTAAATTCTAAAAAGGGCTCCCAGCAGGAGAGGCATTAGGCATTAGGTAGAGAGGTCAGGTGCTCATGTCCAGAGTCAGCCTTGGGTTCCAGTCCTGGCCTCCTCATGTGTGATCTTGGGCATTGGACCTCTCTGAACCTTGCCTACTTCAACCATGTGATGAGGAGGAGGGTAACAATACCTGTCTCATAGGATTGTGCTGAAGATGAACTCAGCACAGTGCCTGGCACAGAGTAAAGACTCAGGGCCTGGGATCACCGTCAGGACTAAAATGCTTCCTCTACAGCAAGCACTCAGTAAGGGGTAGTTACTAACCTCCGAGCCTCCCACTTCCTCCAGTCTGCCCTGCCAACTCCACCTTTCCAAAACAGAGTTGTCATCAGGCCACCTCATGCCTCAAAACCTTCTGTTGTTCCCCATCAGCTGTAGGTTGAAGCCCTCCCTCTGCAGCTGTAGTTACAGCCCTGCAATCCAGCCCCACCTACCCTTCTCACTTACCTCTTGCACTAACTCCTCTGTCAGCAATTGGCATCTCCCCCTGGTTCCCAGTCCTATTGGTCATTCCCGTCTCCCAGCCTCCGCATGTGTTTCCAGTCCCTCAATGTTCTCCTCCTCCTGCCCCACCAAATGGAATCTTCCCCATTCTTAAAGACACAGCCTCTTCTTTGAAACCCTCCCTGACCTTCTGGAAGCCAGGGACTATGGTGTACTTCTCTGGTCCTCTTTAGGCCCTAAAGCAGGCAGGACTCATTCAAATGTGTTGACATCAGAGTTTGAAGCTAATGAGTCAATTTGGGTAGTCAACCTCCTGACCTGCTCTCTCCCACACAAAAGCCTCTAAAAGGTATGGCCAAGGCTGCAGAAAGGGTCTGCAGGGGCTGAGGGTGCCAAGGACAACAATTCCTGACACTGTCTCCCATAACTAGAACTGCTTGTGTATCCTGTTTCATCAGGCGTGTGTTGACACCTGTGATCTCATTCACCTCTCACAGTCCTGTGAGTAGAAAGGCAGATTCATTTCCAATAAATCAATTCCCTGTGGATCAAAACATAAAACCAAGTCCTTGGAATCTATTTACAGGTGACCACACTCAGCCTGAGAGGAGGAAAAGTTAAGAAACAAAACACTATTGGGGAAAGCTTGCTAGGAAGGGCTGCTGCTTGGCAATTCAGGCCCCTGGGTGAGGACAATAAAGGTAGGACTGGATTGCAGAGGGGAGTGAGGCAGGGGCCCACCCAGCTTCAGGAAGAGCCTGCGGAAGAATGGCAATTGCCAGCTAACCTGGCATTTGAGAAGCCCTGGTCAAAAGTCAGGGTTGGCAGCTACCCACCTTCCTCCAGGAGTGGGGGGTCGTGATCACTGCCCGCACCCCTCCACATGGCTCCCATATTACTCCCATGCTCCCAAATCTCTAATTAGCAAAGGGGCCTGCTGTGTCCTTTCTCTCATAAATACATTAGTCTATTTCCTAGTACTTTGGATACCCTGTAACCATTGTTATTTGCAATACTATCATCTAATCAAAATACACATTTGGTAATTAAATGAGAAGGATTAAATATCAGCAATTGAAATTAATAGCACTGCATTTTAAATATTTTAAAGTGGATGCTCTTCACATATTTGAATGTGCCTATTTTAACCCGATCCTCTACTTGTATTATTGGAGAAAAGCCAGGCTTTGAGAATGTAGAAAAAACATTGTGGAGTGGGGCTCCTGAGGAAAGAAATGACCATGTGGGTATAAGGTCCAGTTCTGGATGCCCTGAGCTGCCCACTGGCCCAGGGTGTGGCATGGACGTACCATTGGGAGAGGAAGAAGTGGCGCTGGACCAGCAGGGTCAGGAGGAAGTACACCACCCCTTCCACCACCATGGCAAACAGGTTCTTCCCAATCAGGTCCCAGTGGAACGGATTTGCAGAGTGCTCCTCACCTGGGCATCAACAGGAATTGAGTCCACTTCAGCCGCCCCAGCTCACCCCACAGACCTGGCCACAGCACAGGGCCCACTAGACCAGGCCTTATGTGGGAACTGAGCAAGAGCCAAACACCCGCCTCATAAGGGCTGCCCTCCATCCCTCCTGTGGCTCCCCAGCCATGGAAACAGAGGCACCCTAATCCTCTCCAGCTGGCAGGACACCTCCAGCCCAACAAGGTCCCCTCCTAGCACCAGCCCCTGCCACAGTCTGATGCAGGAGCCCCCCCGGTAACCCTCCCAGCTTTGGACCCAGGGCCCATGCTCCATGGGCCTCGGCTACCACCCACC	T	1	93993237	.	TCAGTCCTGTGGAAGGAGATCACATGGACTCGCGTCATCTTGGTTTTCTGAGATGCTGTACTACTTTTAGATTTCAAAAGCTAAACAGTTGTCAATCAATTTCTGAAGGGCACTCAGCTGAGGGCACTGTGATTCTGTCAGATCACCCAGGTTATGGGCCATCTTTCTCTCCTTCTCTATGAAATCTATGAATCAGGTCTCCCTGGTACTAAGATCCAGGCATTTGTTACAAAGACACACATACGAGATGTGTGCATACATGCTTACATCCTGGGGGGAAGCTACACCCATGGTGCTGTTTCCAAGGGCTCTTACAGGGTCTTTTGGGGCTTTTTTAGCTTAAGAAAGTTACCATTATCTTAAAAGCCAAGAAATCCTAATTTAGGTCAGCCCTGAGGTATAGAATTCCCTTGACCACTTCCTGTAGGGGTGGCTCTGGGAAGCATGAAAGTGTGACTGGGGGAGGGGAGAGATGAGAGCTGGAGTGCAGGATATTAGGCTCCAGATCAAAGCTTGGGCTTTGATTAATAAAGATGTCCATGTTCCTTGAGAAGCGGACACCAAGGTGACCTTTTTAACTGGAGAGATACTGTCTCCAGTTATAAAGTGTGGGTTGAATTCCTGAACCAATGCCCGCTGTGGAGCTGGGGTAGTGTGGGCGAGGAGGGGACTGGACAAAGGCCTGACCAGTCTAGACGAAATGTGGTTTATCCCATTATCTGATTTAAAATCACACATCCTCTTAAGAGGATGACTAACACAGTTCTTAGGGCTGAGAACAGGATTTGAGGTGGTGCGAGGATCCCCATCAAGGCTGAGGGTACTTCAGAAACTTCTGAAACTAACACAAAGATACGAGTTATATGGGGGAACTGGAACAGTGTAAGAATAAGGATTAGAAATTGATCTGAGTTGTTCCTAATTTGGGAATGCACATGCGATGGTCACATAATTATTAACCTATTTAGGATGTTTCTAAGTTGTCTGATCATCTGTCACTACTTAATCTATTAACACCTTGACCCTCACTGGTTTTAATAACAGAGTATAAGATTGCATAAGACCTTATCCCAAAACATGTTTTCCAGGATGGAGTCCTTTGGAGAGTAAAAATGTTCTTGGTAAGCAAACGCTGATTTCTAGAGAAATATCTGTGTGGTCCTGGCTCACAATTTGGAGTTGTAAAGCCAATGGCCAGATGAACCTCCTGAAGTTCTCACATTTGCTTAGGAGCAAGTTGTAAATTCTCTCTAAAACTTCTTGAGAGAAATTGCCTTTTTCTTGTTTGAAGAATACTTTAAAGGAAATTATTTTGAAGTGGTATAATGTAAACAATAATATACTTACTATTATTTCATGACAGACATATACAATGCTATATGAAAGAATTTTTGCAAACCTTTGTAAAGATAGTATGTTGTAAAGTCAGAATTAGGTTTTGGATGAAAATTATCAGAAAAATATGCCAATAAGTGTGTTGCAGGTTTTCTAATCTTTGTGAACAAAAATGTAAAAAACACAATAGAAAAATGATCTCATCCAATAAGGGAGAAAAGTTTGGAATTAACTGCTGTAGATCACAGAACATCAGCACCCCTGATGTTCTGCCTGGCCCAGAGGTGATGTGGTGGGATTAGTCCTTTAAGAGGGAACATGCCAGGCAGGGGTGGGGAGACCATTGGTAATTCTGGGAAACAATTTTGCTACCCAATTCTATATTCTGAGTTACAGAGTTATAAAAAGGATTTGCAACTGCAAGTGGTTTTTAAAAATAATTTTCAACTGATGTCAACAGCAATCACCAGATCTATAAATGGGAATCAGTGGCTGGAAGATCTCAGTAAAAGCAAACTTTCTGTAACTAAAGGAGCCTTAGGCATTTCTGGGCCCTCTGGCAGGTAAGGGGTGGGAAGACAAAGTCAGTTTTGCCAAGTAGCCATTAGGTCTCTGCTGGTCAAGAGGAAGGGAAAAAATTCATCACAAGCACTGCTTTAGACAGCAGTGTTTCAATCATTAGCTGTATTTGGTTTTTCTTGCAATCCAGAAACTGGGCAGAATAAAAACTTTATGGGGAAATAAGGTTTTTGCATATCCTTGCTTCTTGATTTGATTTGATTTACTCTCCAGGTAAGTCAGAAGAGAGTGGCTAATTCATCCCTCTACAATCCCAGGCTTAAGCCAAGGCATTGGGATGCTGGTGCCTCCTCCAGTACTTGCTCTAGCTCTCTCCTTCTTGGGTGGTGTGCTCCTTACATGGGGCACTGTGCCAGGGCAGGAACCTACAAGCACCTATTCCAAGAGTTATCACAAGCCAGGAGACATACCTCCTATTGCTTCTTTCTCCATCTTCTTGTAATTTTTATAAAGAACAAAGAGCCCTCTTCCTACAACAGATGCTATTCCTTGATCTAACCAAATGTGTCTGACACTGAAATGATGTGCCAGTTAAGTCCCTTCCCTTGAAACTCAAACACATGTCCAGACATAGATGTCAAGCACCCAAAACATTCTAATATTCTCTATTACCTTCTCTGCTCCTTATTCCCCAAATCCAAGCTTTTTTGCTGTAAGCAAAAACATGGGAAAGTTCTTTTCAAAAATGCTCTCCCATGCTATCCAGATGGTTTCCTGATTACAATAGGAACCCCTACAACTACTGAATGAAAAGTTCTTCAGCACAGAACACACAGTGGCAGGGACTTAGCAAGGATGTGATGAGGATGTGGTGGGGACTTGGTAGGGACCGTGGTGTGGGTGGGGCTCTCTGTAGGAGGCATATCTGAGCCTTGGAGCAACTCAAGCCCAGTGAACCAGCTGGGCTCTGAGCCAAGGAACTGCCTCAAGCTGTGGACTGCATAAGCAGCAGGGGTACCTGGGCTTGTCGACTGGCTCCAGCAGCTCGAGGGTGCAGAGGGAGGTCATGACTTTCAGTCTGCTGTTTAGCAAAATTTACAAACACCTAGAGGTAAGAGAAGAGCGAGATTAGGTAGATATTTCCAGGAAAACAGCACCCTACACCCACCTACCCACTTTGCTCTCTATTTTCCACAGTTCACATACAGCCCTGCTGGTATGGCTTGTGTCCTACCCGGGGGAGGCTGGCCCACTCACAGAAGCCTGGCCACCACTGCCCTGGTCAGAGCTAGCTTCTTAGACTAGACTCCTGAGTGATGCCACAGGAGTTCCTGCTGGAGGACTCAAGGGACTTGGGCACCAGACATTGGGGTAATCAAGGCAAGGCAGATTCTCAGCTAGCAGCATCCTAATAACTAAAAAAAAAGGTAATTGATCCCTGTTCAGCTCCTCATTGAGTGTGCAGGTGGCTCCTGCTCGTGCCTCCCTCTGCTTAATGCTGATGAGAAGGTGCAGGTGAGCCAGATCCTCAGGGGTTAAATGGAGACTTCCCTGTTTCCACTGCTTTACTGAACTGTCTCTAAAGATGTTTATTTTTAAAAAAACATATATAAAAACACAAAACCCAGAAACAACCCAAATGTCTATCAATGAATGAATAGATGGATGAACAAAATGTAGCACATATACGTACAAAGGAATATTATTCGGCCTGAAAAAGGAAGGAAATTCTGGCACATGATACAACACGGATGAACCTTGAGGACATTATGCTAAGTCCTCGCATAATAAGCCAGACACAAAAGGACAAACACTGTATGATTCCACTTATATGAGGTATCTATAGTAGTCAGAGCCTTAGAGACAGAAAGTAGAACAGTAGTTGCCAAGGGCGAGGGGGGCAGTAAGTGGTGAGTTAGTGTTTAATGGGCACAGATTTTCACTGAAGCAAGATGAAAGAGTTCTATCGGGGATGGTGGTAACGGTTGCACAACAATGTAAATGTACTTAGTGCCACTGCACTGTGCACTTAAACATGGTTGGCATGGTCAATTTTATGTTATTATATTTTACCGCAATAAAAAATGTGATTACATTTTTAAAAACCACACATGGAATGCACGTTTATCAAAACTCACTAAACTGTACATTTAAAATAGGTGTTTTTGTTTTGTTTTGCTTTTTTGAGACAGGGGCTTGCTCTGTCACCCAGACTAGAGTGCAGTGGTATGAACACAGCTCATTGCAGCCTTGACCTCCTGGGCTCCAGCAATCTTCCTTCCTCAACCTCCCATGTAGATGGGACCACAGGCATGCACCACCACGCCTGGCTAATTTTCTGATTTTTTTTTTTTTTTTCTGTAGAGACAAAGTCTCACTTTGTTACATGGGCCTGTCTTAAACTCCTGGGCTCAAGTGATCCTCCTGCCTTGGCCTCCCAAAGAACCTGTGTTTCATCGTATGTTAATTACACATCAATAAAGCTGATTTGAAGGAAAAACCACCACCACAAACGAGCAAGAATGAAATAACACACCATAGCATCACAGGGAAGGAAAATGTAAAAAAAAGAATCAATGAAGTTTCCTGATGACTAAAAAATATTGTTAGAAAACAATTTCTGATATATCAGCTTTTACCCCAATAAACAGAGGGCAAGAGTTTGTTAAAAATCGGGAATGTTATGCCTCCCTCTTATGGCAATTCCAACCCACACTGGGTGTTCTGGACCAGTCTTTGCTCAGCTCTCGGTGCCCCAGGGCCAACTTGCCTGGTCCAGTGTGGTCTGTGTGACTGAGTACTCCTCGATGAGCAGGCTGTCCTTGTGGGAGAGGAGGAGCTGGAAGATCCTCGCCAGGGAGGAGGAGGAGACCTGGAACTGGAGCATGTTGTAGTGCCTCTCCCTCTGCACACTGCCTGGGAAGTTCCCCTGGAAGAACTGCTCCACAGGGTTCAGGTCAGGAAGCAGGTCGTCCTTCGGGGATTTGATCTTCATTGTGACGATATAGCCATCTCCAAATCTAGGGGATGCACACAGTGCAGGACAGGCCTCTGTTAGTGGTTGGGCCTAAGGTAATCCCAAAATAAGGAGTAGACTCATCAGAAATTTTGGGGATTAAGCTCAGCTTGGTGGCTCACACCTGAAATCCCAGCAATTTGGGAGGTAGAGGTGGGAGGATCACTTGAGCTCAGGAATGTAAGATAAGCCTGGGCAACAAGAAAGACCCTGTCTCTACGAAAATTAGCAGGGCATGGTGGCACATGCCTGTGGTCCCAGCTACTTGGGAGGCTGAGGCGGGAGGATCACTTGAGCATAGGAGGTCAAGGCTACAGTGAGCCATGATCATGCCACTGCACTCCAGCCTGGGTGACAGAGTGAGACCCTGTCTCAAAAAAACCGAAAAACAAGAAACAAACCCAAACAAGAACAACAAAAAAAGAAATACTGGGGATTAAAGGCCCATACCATAGACCTGTGTACATACTGAAAACTAGGAGAGAAAAACCATGGTAGTCCCTGGAGAAATCATTTGATACCAGTTTTTAGAGATCAAATGTCTGCATGGTAATGTGGGATAATCGTACTTGCTGAAGTCAAAGGTAGTTTTATTTATTTTATTTTATTTATTTTATTTTATTTTATTTTATTTTATTTTATTTTATTTTATTTGAGACAGTCTCACCGTTGCCCAGGCTGGAGTACAGTGGCATGATCTTGGCTCACTGCAACCTCCGCCTCCTGGGTTCAAGCAATTCTCCTGCCTCAGTCTCCTGAGAGGCTGGAACTACAGGCACCTGCCACCACACTCGGCTAATTTTTTTTTTTTTTTTTGTATTTTTAGTAGAGACAGGGTTTCACTATGTTGGCCAGGCTGGTCTTAAACTCCTGACCTCAAGTGATCCGCCCGCCTTGGCCTCCCAAAGTGCTGGGATTACAGGCATGAGCCACCACGCCCAGCCTATTTTATTTTTTGAGACAGAGTCTTGCTGTTTCACCCAGGCTGGAGTGCAGTGGTGTGATCTCGATTCACTGCAACCTCTGCCTTCTGAGTTCAAGCAATTCTTGTGCCTCAGTTTCCCGAGTAGGTGGGATTACAGGTGCATACCACCATGCCCATCTAATTTTTGTATTTTTAGTAGAGACAGGGTTTCACCGTGTTGGCCAGGCTGGTCTCGAACTCCTGACCTCAAGTGATCCACCTGCCTCAGCTTCCCAAAGTGATAGGATTACAGGTGTAAGCCACTGCACCTGGCCGTCAAAGGTAGTTTTAGCCCAGTGTGGGGATCCCAAGACTGCCCATAAAGACACGTGGACCAGTGCATACTGAGTGGTGGTAAGGGCTGATGGGCCAGGTGGGAGCAAAGGCTCGGGAAGGCAGCACTTCCCTGAGGAAGCTTCCTGAAACAATGGAGCTGCTAGGGCTTGGGCCATTGGTGCTTTCTTTCTCCTTCAGCAGGATGGCTGGTTACCCTCTCTTGGATGAGTGATGGTCCACCAGAGAGTGTGTGCACGGCTAGCGGGTGTCAGTACCCTATGCCCTGGTATCCTGTGTCAGTCATAACTGACTCCAAAGCTTCCTCCACAGTCTAGGGCTGTTCTCCTCTGCAGTAAGATGCAGAGGAGAAAGGCTGTTTACCTTTCAGCTCCAGAAAACTCACCATCCCTCCACACAGGGAACACTCCCCTCTCACCCCCTCTATCATGGAGATATTAAGGAGCTGGAGGGAAAGGAATAGGAGACTTCCCTTTCTCCAGCAGTTGGACACAGGAAGTTGCTGACACAGGTCTGGTGACCTGACATGCTGCTATTTCTATAGATATCTATGCAGTGTCCAAGTTGTAGTTGCTCAATAAATCATGGGTCAAACGTCCACTTGCCACAAGCAGCTAATCTATTAGACCTTTCTCTCAATTATTTATCTGCTCTGACACATATGAAAGGATGACATCTTCTGTGTAACACCCTCCTGTGGGTGCATCAGGATTATGCACCTCAGCATAGATAAGGTGGGTTATGTGCTGTTCCTCCCACCAACCAGCTTAGTGACTTATATTCTGAGCTCTTAATAAGTGTTTGTTAAATAAATGAGTAATTGTAACTCTGCTCTTTTCTAGGTTATAAAGCATATCAGAACGTGAATGAGCACGGCAATATGCTGATAATCTTAAACTGTTAGCTTTGGCATGCAAACTCTTAATAATAAGGAATTATCTACAATAGTTTACAATGTGTGGGTACAGGATAAGGATAATCCTATTCAAGATTACTGCCATTGTTGGTTTGTCATATAACATATGGTCTTTTTTCAAACTCAAAAGCATACAATATTCTAAAAACAAAGATGGGTCCTCAAGTCAGTTGGTCTCCTAACCATTCCTACATTGGAGTGGACTCTTAGTAAATAGGCCACAGGTCCCGGATCTGTTGAGATAAGTGGTGAAATATTGAGGCAGTGGTAGCAGCCCTCCCTCATCCCAGCCAGGCTCTGCATGCATCCTGATCAGATGCCCCATCCAGAGACTTGGGCGAGTCTTCGACCACAGGAAATTAGGCCAATATAGAGGAGTTTCTTATCAGCATGATGGCCTTCTCCATCTGCTGCTGGAGAATGAGGCCCAGCCACCACCTGCCTCTGCCCCAGGGGATGACGGAGCAGCAGGACTCTTCCAAGTGTCAATGGAGAACACAGGATCCAGGTGGATCCACAGAAGGCAACAAGGGGCACGCCCCACCATCTGCTTACTTGGACTTGAGATGCTGAATGGTGCCCATACATCGAAAGGCGCCCTTTACCATGATGGCCAGCCGGGTACACAGTGCCTCACATTCTTCCATGCTGTGGGGCAGGAGAGAGGAGGTGAGCAGGAGAGGATTCCCACCCACCTTCCCCAGCCCTGGGAATCTCTTGCCTGTGGGATGTGAGGACCACAGCCCTCCCTTCTCTGATGATGCTCACGATGACGTTCCACAGCATGCGGCGTGCCTGGGGGTCCATCCCTGTGGTGGGCTCATCCTGGGGGGTGGAGAGAAGGTTGGGGGCACAGGCTGGGAGCTGGCCCTTCTGATTACTGCTTCCCCCTGGGCTGGCTCCCCTGTGGAGGATGAGCTGACAGAAGGCGCACACAGTCACTCCCCTCACTTGAGCAAGACAGGGGTACCCTGGTGTAGGGTAGGGAAGGCAGGAGGTGGATCCAAGAGTAAAGAAGCGTGGCGTCCATCCTGGGCCCATTTCAGCCCACGAGGGGATTAAAGTGGATTAAGGCAATGACAGAATTCTCCTCAAAAAAAGAAAATCCTGCAAATACATTTGTCAGAAGGCAGGGAGGTCACTCAGGTCACTTCCTTGGTTCCCGCTATGTCCTGTGCCCTCATGATCCTTGGGCTGCGTGGGCATGGCCTCAGGCCTGGCCTGGCTCAGCTCAGGAGCCTTTGACCCAGCTCAGTGCTCCTGTATGGGGACCAGACACCGACAGGCCGCAGAGTGGGCTGAACTTCCCGGCTGTGAGCCGATGGCCCCACAGGAGACATCCTGGGAACGCAGGATGTGCGCAGTCCCAAGTCAAGGCTGTGCCGTGACTTGTTTTTCTCCGGAGCTGTGTGAACCAAACACTGGGCTGATCGCTCAAAATGAGCAACACAGGAAACAGTCCAGACTAAAGCCAAACTGCTGCAGTTTCTAAATCTGCCGACCCAGAACCTATTTCCCCAACCCAAGAGACCCAGCACTTGGTTTAAGCCCTTGGTGCGGCCCAAGCCCGCAGTTACCAGCAGCACCAGCGGTGGGCAGCCAATGAGTGCGATGGCTGTGGAGAGTTTCCGCTTGTTGCCCCCACTGTACGTGCCAGCCAGGCAGTCGGCGTAGACAGTCAGGCCCAGGCTCTTAATACTCCAGTTTGCAACCTAGGGAAGAGAAAGAAATGCCATTTGGAGAAGACAAGCAAACACCCCAAACCTCCCCCAGTTCAAAGCCTTGGGCTCCCAGATCTCACGCCTCCAGAATGAAATCCCCAGCTAGGCTGAAACAGGCTCCTGCTGGCTCCTGTCCTCTGGCATGTGCTTCAGGCGCCAGACAGGGGCTCTTTCTCTCTGTGTCTTGGATCCCAGGGTGGCCCAGCCTGCTCAGCATCTGTTGGGTGTAGCCGCCTGGGAAATGGACTTCAGCCTTACAAAGAGCAAGACAGTGGGTCTCGCCCAGCGTCCTGGACCATGGCTAGCAGTGGAGGAGGAAGGCTCTGTTTGAGAAGATGGTGAGTCCCAGACCTGTTGATCCCACCCGTCAAGAGGGTTACACCCAAAGCCTTGTGCATCCGACACATACCTATGGAGCACTGACCATACGCCAGGCACTGAACCAGGCACTGGAGAACAATGTGAACACAGCCATTGCTGCTATCCTCAGACTGCGGGGAGGTGGCAGTCAAAATAAACAGAATACTGGCAGATCGTGACAGTGCTGTGAGGGAACGATGACAGAGACACCAGGTGTGTGTGCACATGCGCAGGAGGGGATCTAGGGAAGCCACTGGAGACAAGCTCACCATGCTTCTGCCTTCTATACTAGTCCCCCGTGCCTGGAATGTTCCTCCCTAGGTGTGCACGTGGCTCCTTCTCTCACCTCTAGTTCTTCATTCAGGTTCTCTCCTCTGCAGGCTCTCCCTGGGCCACCCTACCTCAAAATGCAAACCCTGCCCCAGCAGTTCCTCCCTGCGTTACTTTTCCCTGAGGACTTTTCACTCTCTAATGTACTGGATATTTTACCTATTTATCTACAGATCGTCTATCCCTCCCACTAGAATGTAATCTCCATTTTTAACTTTTTATTTGGAAATAGTTTCAAACTCACACAAACATATAGGAATAAAAATAGTTCATAGAATTATTAACTAATAAAACCCTTCTCTCTCTCACACACAATTTTTTGTGACCCATTTGAGGGTAAATTACTCATCACAGCCCTTCACTCCTAAATACTTCAGGGCATATTTCCTAAGAATAGAGATCTTCTCTTACATAACCACAGTACATTATCAATGTCAGTAAACTTAATGTTATGATACATTTACCTAATCTACTGTTCATAGTTCAGTTTTGTCAGTTGGTCCAATAATATCCTTCTATCATTTTTTTTCTCTTCTGCACAAGATGTAGTCTATTGTCTGCTATTCAGTCATTATGCCTGTTTAGCCTCCTGCGATCAGAGATATTTCCATAGCTCTTTCTTTGTCTTTTATGACTCTTATGTTTTTGAAGAATACAGTCTCCTTTTTTTTTTTTTAAGGAATATTCCTTCTTTGGAGCTTGTCAGATGTTTCCTCATGATAAGATTCAGGTTACATATCTCCAATCTGGATTCTACATAAGTGAAATTGTGTCCTTCACAGGGTATCACATCTCGGGGCATGAGATGTCCATCTGCCCCTTATGGTTAATTTTGATCACCCAGTTAAGGTGCTGTCTAATTTCTCCATTGTAAAATTATTATGTTTCTCCCATGTAACCAATAAGCAATCTGTACAGAGTTACTTTTATTTCTTTAAAATTATATTATTATTATTTTAAGAGACAGAGTCTTGCTCTGTTTCCCAGGCTGGAGAGCAGTGGCTTGATCACAGCTCACTGCAGCCTCAACCTCCTGGGCTCAAGCATTCCTCCCACCTCAGCCACCTGAGTAGCTGGGACTATAGGCGTGCACCACCAGGCCCAGCTAATTTGTTTGCTAATTTTTTGTAGAGACAGGGTCTCCCTATGTTGCACAGGCTAATCTGGAACTCCTGGGCTCAAGCGATCTTCCTACCTTGGCCTCCCAAAGTGCTGCGATTACAGGTGTGAGCCACCATGCCCAGCCCCTTATTTTTTTTTTAAAAGCACTTCCTTACTTTCTGGCATAAGATATTCCAGGTTCATTTTATACCTATGCCATTCCAGCCCTGGAACTTATCATTTATTGGAGGAATCAGGGTTACTTTTAGTGGGGAATGTTATTAAGACAAAAGCCTGAGTGCTAAGTGTGCTCATGGCTACTGGGGTGTTTTTGCTTCTTGAGCCTTTCGGAAGACAGATACACACATGCAAATATATGTCTATATATACATGCCTATGTGCATGAAACATGAACACATCTGCATGCACCCACAAACACAAGCATATAAATATTCCTGAATTCCCAGTGCTACCTCCGGTTCCTATCCATGACCTCACAGTTCTTTCTTGCTTTTCCCTTTTCCATATTTGTAAGTCCCTTCTTCCACGGTGAGAATTCTGGGTCCCAATAACATCAAAACATTTATTAATTTATTTAATCCTGTAACACATCTAAAATTTTCAGAATCACTTTGCCTATACCACTATAAAAAACAAACTAAAAAGAACTCAGAAATTATTTGTAGTTCTTCTCCCCCGCTCCACCCTGCCCAAGAATGAGGATATAGAGTCAAACACTGTGTTCAGCAGTTGTTTGTGTTAGCTCTATCCCCCTTTTGCAAGATTATGATATTTATTTGAAATAAAATTGGGTTACTTTATTTAGTTTGCTGTCAGTGTTAGGTTTTCTTTTTGTTTTCATTTTTGCCTACTTCCCATTCTTACTGATTTTTTTTGAATATGTGGAACATTAACATGCTTCCAAAAATTAAAACTATACAAAAATATATCCCCAGAAGTACTGTTTCCTCCCATTTTTCTTTCTTCCCATTTTCTTCTTGTTGATCACCAAATTCATTGTTTTCTGGTTTATCCTTTCTACGTTCTATTTGCAAAGGTAAGCAGACATACGTTTACTTTCTTGTTTTTCCTTCTTTCTTACATACAAAGTAGCGTTCTCTATGTTCTGTTTTCCACTTTGCTTTTTATCATTTAACAGTATTTACTGGAAATATCTCCATATCAGTTTACTGAGACTTTTCTTCTTCTTTTTTATAGTTGCGTAAGACTTTATTGTGTGTCTGTACCATAAATTATTCAGCCAATCTACAATGACTAAACATTTAGGTAACTTCCAGCATTTTGCAATTACAAATGCAATGGATCACCTTATACATATTCATTTTGCACTGTGGGAGATGCATCTTCAGGATAAACTCTTAGACGTGTGATTGCTGAGTCAGAGGATAAATGCATACAACATTTTGTTAGATATGAGAGTGGGGATTTTTTTTTGTCTGTCTTGTTCACTGCTATACTCCTGGTTTCTAGAACAGTACTTGGCACACAGTAGACACATAGTAAACATTTGTTGGAATGAATGAATGAATAGCACGCTTCAGTTTCTCATCTCCAAGAGAATGCACTCTCATGAAACAGGCTTGTAATTAACCAGACTCCTATGTGGCCACAACAAAACATTTTTCACCTTTTCGATTTCTTCTGCTGGTACACCTCGAAGCCGGGCATAAAGGTAAAGATGTTCTCGTCCTGTGAGCAGCTCATCAATTGCATCAAACTGAGGACAGTAGCCCATATTTTGATGGACTTCAGAAATATTGGTTAAAATACTGCAAGAAAAAAAGCAATTACTGAGTATCCTTCAAGGAGTGGAGGGATGACCATAGAGCTAGGGCTGGAGAAGCTTCTGCCAACGGGAAAAGGAAGCTGCTTCTTCTCTTCTCCTATTTGGCTTCAGAAATGCATGGGATATTTGGGAATCAAAACAGGGGCCCTTCGGTTAGAAACTGAATCCTGTCAGATTCTTCCATGTTTCCATGTCTAGGATTAATTGAATCCCTGTTACGCCAAAAGTCAGCTTTCATTTTGGATCAGATCACCTCACATGTGAGTTTAAAAACAGAGGGAAGATCAGGTTTAAGAAAATGATTCATGATTTATCAATAATTTTCAGACATTTGGGAAGTAACTAGAAAAGATGCATGTGTCCCGATGGAAGTAAACTTCTCTATCTGTATTTATTGGCAAAGATAGCAATGAAAGAGGAGCCAGTCAGATAACTACCCACAGCGAGAGGCCTGCAGGGAGCAGGGGTAGAGTGAGTTGGGTTCCACCAACTCCCTTTGGCTAATATATTCACCCCCACTAAAAAATATATTGCCAAGATGGAAAATAAACTATACATAGACATTTAGTCTAATCTCATCCTTTTCTTCTTATAGCTTAGGGTCTATGAATAAAGGATGGATGATATAGGATGGTACAGAGAGACCATTACAGTTCCCCACAATGACAAAAGCCACCAAAGGCATGGCTGGGCCAATTAAAACTACTCAGGGAAGCAAGTAGGGTACGTTTCCAAATTAGTGGGAGCTACCCTACCATATAATCCCAATTCTGTGTCTTAAGCCTATAGTTTCTTTCTAGCGTCCAGCTCAGTTTTACCTTCTGGATGTCAGACTGTGCCTCACTTGGACACAGTTGTAACTTGATGTCTCATAAATGTGCTCATGGAAAATTCTATGATATCTTTCCCCTGCCATGGTATGATATCTCTACCCTGCCATGACTCCTTTTGTCACCATGAGGAAGTCACCTGCGTGGTCACTTGCAGGTGAAGCTGGATCTGTTGAGATGGACTCAGCCATGACCTGGCTTCACCCCTGCCTGTCCCTTTTCTGTAAACCCAGTAGGGCTGGCTATGGAGGCCAAAGAATCAAATTCATCCTGTCTGAGCCAGTGAAGCGTGCTCAGGACTCGTCCTGCCCACTGGGCATTGGGCCATGCTGAGGATGGCTTTCAGGAGAGAGGAAGAGGCCCCAGTCAAGCAGATGCTGGACAGATGTCAGCAGCACCTAACTCCACTTATAAACCAGGGCAGAGGCTTCCTCTGGGCACCTCTATTGTGTGTGCTGAAGTTTTACTGTTCAAGCTTTTCCTGCAGCCAGGAAAGAGGCAGATGAGTGAGAGCTCATCCTCTCTGTCCTGCCCATAGGGGACCAGTCTGTTTAAACACATTTTATTACAGAGAGCAGCAGTCACCCTCCAGAATCCAAGGGCACACGCCAGTTTTCCCTCTATGCTCCTTGGTCTGGCAAAGCCAAATATCAGCCTACAAATAGCCAATGCAGGTTAGGCTACCCCAAAGGCCCATGCATGAGCCCCTATCTAGAAACTCAACCCAGAGGAAGGATTCTTCATTCATCACAGGGGTTCTTAACCTGGGATTCAAGAGCTCCTGCAGGATCATAAATGTGACCTGGGGCTCAGTAAACTCCCTGAAACGTTTTGTAAAAATGTGTGGAGGGAGGTAATGGGAAGCAATGGTGCATTTTTATAGGAATAGGCTACAAATATTCATCAGATGCTTAAAAGGTTCCGTGACCTCTAAGAGATTAAGAACCACACACTTAGTGCTTCCCAGGTCTTTCCAAGAATCCATCCCAACAGAGGAATCTCTTAACTATCACAATTCAGTTCACTTTTCCATTGGGTCTATGTGTTGGGCTTTTTGGGCCATGCTCTCTGGGAGGCCTCCTTCTCTGTACAGATCTTTCAGGGCCTCAGAGCCACCCTACTATAGGGTCTGATGATCACCCTTCCTATTCTTCTCACAGGACCTGTGAGAGACTCCCTGAGACAGGAGGAGCAGGATACTCACCTCTTGCCTGCTACGGTGGCATCCCCTGAGGTCACTGTGGTGTCCCCAGTGAGCATCTTGAATGTGGTTGTTTTGCCGGCACCATTCACTCCCAGGAGGCCAAAGCACTAGGAGAAAACACAGAGCTAGCCTGGCCCTAGAGATCAAGAAGGTCTAAAATGTCAGGCCCCAGGGTAAGTGTGTGTGTGAGCTGGGGGAGGAATTTTAGACCTGGGCTGCCATCAGAGGCCACGAGCCATATGTGGCTACTAAGCACTTGAAACACATCTAAGTCCCAGTTGACACGGGCCCTGAGTGTAAAGATTCAAAGACTTAAAAACAACGAGAAATTGTCAAATATTTCATTAATAAGGTTTTCTATTAATTACATTTTGAAATAATATTTTGGTTATATTGAGTAAAATAAAAAATACTAATGAAATTAATTTTACCTATTTTCTTTTTACTTTTCTCATGTGGCTAGTGGAAGATTTAAAATTACATATGTGACTTGCATTATGGCATTATGTTCCTATTGAATAGCTCTGCCTTATGGGGAGGAGAGGCAGGCACAAGAGCTGATGTTCGGAAGCCTTTCACACGTGGTCTGCAGAGTACCCACCTCTCCAGGGCGAACTCCGACACACAGCCTGTCCACTGCTGGGCTGGAGGTGCCTGGATAAATCTGCAAGATACGAAGAAACCGGACTGAGAACTGAGACAGGGTGAGAGCAAGGAGGGGAAGAGGGAACAAAGAGCAAAGGATGGTTTAGGAGAAAACTACCAGCACTAGGAGGTTACATATTGACATGGGCAGGCACAGAGGTGTGGTGAGTACTGAGACATCTCGAGGCTGACCCATGCTCTGCAGAAACAGAACACAGAAAAGGGAATGATGCTCAGCTGGAGTGATTCTCACTGAGGCCCTGTGTCAGTGCCCGAGATGAATAGCAGGGAACACACATTGGAATTAGATGCTCTTGGAAGACGAGTTATAACACAGGGATGATGACCCTACATAAAACTGGGAACCAAATTGCTTGCATAAGCATATCAATTGTTCTATAGAAGGAAAATGGCAACATCATGCCAACTGTGGATCTAACCAGCACCTCCAAACTCATACCCATTCCCTTACCTTGGTTAGTTCATGTAGCCTTAAGATGTCAGTTTTATTTCCACCAGTAATAATTCTTTGTCTTTCTTCAGCCACATCATCATCTTCATCAACAATGGGCTCCTTAGTGGGCTCGGCAATCCTAGATGAAGAAAAGGGGTCAGGATTGGGCTGGCTGTACAGTGTCCTTGGCACTGTCCTTTCCATGGGACCTCTCTTCCACTTCCTTGCTTCTGCTTCCTTCTGGGCTTCCATCCTTTAAGACTTAAATTCTAAAAAGGGCTCCCAGCAGGAGAGGCATTAGGCATTAGGTAGAGAGGTCAGGTGCTCATGTCCAGAGTCAGCCTTGGGTTCCAGTCCTGGCCTCCTCATGTGTGATCTTGGGCATTGGACCTCTCTGAACCTTGCCTACTTCAACCATGTGATGAGGAGGAGGGTAACAATACCTGTCTCATAGGATTGTGCTGAAGATGAACTCAGCACAGTGCCTGGCACAGAGTAAAGACTCAGGGCCTGGGATCACCGTCAGGACTAAAATGCTTCCTCTACAGCAAGCACTCAGTAAGGGGTAGTTACTAACCTCCGAGCCTCCCACTTCCTCCAGTCTGCCCTGCCAACTCCACCTTTCCAAAACAGAGTTGTCATCAGGCCACCTCATGCCTCAAAACCTTCTGTTGTTCCCCATCAGCTGTAGGTTGAAGCCCTCCCTCTGCAGCTGTAGTTACAGCCCTGCAATCCAGCCCCACCTACCCTTCTCACTTACCTCTTGCACTAACTCCTCTGTCAGCAATTGGCATCTCCCCCTGGTTCCCAGTCCTATTGGTCATTCCCGTCTCCCAGCCTCCGCATGTGTTTCCAGTCCCTCAATGTTCTCCTCCTCCTGCCCCACCAAATGGAATCTTCCCCATTCTTAAAGACACAGCCTCTTCTTTGAAACCCTCCCTGACCTTCTGGAAGCCAGGGACTATGGTGTACTTCTCTGGTCCTCTTTAGGCCCTAAAGCAGGCAGGACTCATTCAAATGTGTTGACATCAGAGTTTGAAGCTAATGAGTCAATTTGGGTAGTCAACCTCCTGACCTGCTCTCTCCCACACAAAAGCCTCTAAAAGGTATGGCCAAGGCTGCAGAAAGGGTCTGCAGGGGCTGAGGGTGCCAAGGACAACAATTCCTGACACTGTCTCCCATAACTAGAACTGCTTGTGTATCCTGTTTCATCAGGCGTGTGTTGACACCTGTGATCTCATTCACCTCTCACAGTCCTGTGAGTAGAAAGGCAGATTCATTTCCAATAAATCAATTCCCTGTGGATCAAAACATAAAACCAAGTCCTTGGAATCTATTTACAGGTGACCACACTCAGCCTGAGAGGAGGAAAAGTTAAGAAACAAAACACTATTGGGGAAAGCTTGCTAGGAAGGGCTGCTGCTTGGCAATTCAGGCCCCTGGGTGAGGACAATAAAGGTAGGACTGGATTGCAGAGGGGAGTGAGGCAGGGGCCCACCCAGCTTCAGGAAGAGCCTGCGGAAGAATGGCAATTGCCAGCTAACCTGGCATTTGAGAAGCCCTGGTCAAAAGTCAGGGTTGGCAGCTACCCACCTTCCTCCAGGAGTGGGGGGTCGTGATCACTGCCCGCACCCCTCCACATGGCTCCCATATTACTCCCATGCTCCCAAATCTCTAATTAGCAAAGGGGCCTGCTGTGTCCTTTCTCTCATAAATACATTAGTCTATTTCCTAGTACTTTGGATACCCTGTAACCATTGTTATTTGCAATACTATCATCTAATCAAAATACACATTTGGTAATTAAATGAGAAGGATTAAATATCAGCAATTGAAATTAATAGCACTGCATTTTAAATATTTTAAAGTGGATGCTCTTCACATATTTGAATGTGCCTATTTTAACCCGATCCTCTACTTGTATTATTGGAGAAAAGCCAGGCTTTGAGAATGTAGAAAAAACATTGTGGAGTGGGGCTCCTGAGGAAAGAAATGACCATGTGGGTATAAGGTCCAGTTCTGGATGCCCTGAGCTGCCCACTGGCCCAGGGTGTGGCATGGACGTACCATTGGGAGAGGAAGAAGTGGCGCTGGACCAGCAGGGTCAGGAGGAAGTACACCACCCCTTCCACCACCATGGCAAACAGGTTCTTCCCAATCAGGTCCCAGTGGAACGGATTTGCAGAGTGCTCCTCACCTGGGCATCAACAGGAATTGAGTCCACTTCAGCCGCCCCAGCTCACCCCACAGACCTGGCCACAGCACAGGGCCCACTAGACCAGGCCTTATGTGGGAACTGAGCAAGAGCCAAACACCCGCCTCATAAGGGCTGCCCTCCATCCCTCCTGTGGCTCCCCAGCCATGGAAACAGAGGCACCCTAATCCTCTCCAGCTGGCAGGACACCTCCAGCCCAACAAGGTCCCCTCCTAGCACCAGCCCCTGCCACAGTCTGATGCAGGAGCCCCCCCGGTAACCCTCCCAGCTTTGGACCCAGGGCCCATGCTCCATGGGCCTCGGCTACCACCCACC	T	ABCA4	HGNC:34	Homo sapiens ATP binding cassette subfamily A member 4 (ABCA4), mRNA
NM_000350.3:c.6822A>C		MANE	NM_000350.3:c.6822A>C			NG_009073.2:g.132911A>C			NP_000341.2:p.(Ter2274CysextTer34)	NC_000001.10:g.94458793T>G	NC_000001.11:g.93993237T>G	1	94458793	.	T	G	1	93993237	.	T	G	ABCA4	HGNC:34	Homo sapiens ATP binding cassette subfamily A member 4 (ABCA4), mRNA
NM_000350.3:c.1_6822del		MANE	NM_000350.3:c.1_6822del			NG_009073.2:g.5103_132911del			NP_000341.2:p.(Met1?)	NC_000001.10:g.94458793_94586601del	NC_000001.11:g.93993237_94121045del	1	94458792	.	ATCAGTCCTGTGGAAGGAGATCACATGGACTCGCGTCATCTTGGTTTTCTGAGATGCTGTACTACTTTTAGATTTCAAAAGCTAAACAGTTGTCAATCAATTTCTGAAGGGCACTCAGCTGAGGGCACTGTGATTCTGTCAGATCACCCAGGTTATGGGCCATCTTTCTCTCCTTCTCTATGAAATCTATGAATCAGGTCTCCCTGGTACTAAGATCCAGGCATTTGTTACAAAGACACACATACGAGATGTGTGCATACATGCTTACATCCTGGGGGGAAGCTACACCCATGGTGCTGTTTCCAAGGGCTCTTACAGGGTCTTTTGGGGCTTTTTTAGCTTAAGAAAGTTACCATTATCTTAAAAGCCAAGAAATCCTAATTTAGGTCAGCCCTGAGGTATAGAATTCCCTTGACCACTTCCTGTAGGGGTGGCTCTGGGAAGCATGAAAGTGTGACTGGGGGAGGGGAGAGATGAGAGCTGGAGTGCAGGATATTAGGCTCCAGATCAAAGCTTGGGCTTTGATTAATAAAGATGTCCATGTTCCTTGAGAAGCGGACACCAAGGTGACCTTTTTAACTGGAGAGATACTGTCTCCAGTTATAAAGTGTGGGTTGAATTCCTGAACCAATGCCCGCTGTGGAGCTGGGGTAGTGTGGGCGAGGAGGGGACTGGACAAAGGCCTGACCAGTCTAGACGAAATGTGGTTTATCCCATTATCTGATTTAAAATCACACATCCTCTTAAGAGGATGACTAACACAGTTCTTAGGGCTGAGAACAGGATTTGAGGTGGTGCGAGGATCCCCATCAAGGCTGAGGGTACTTCAGAAACTTCTGAAACTAACACAAAGATACGAGTTATATGGGGGAACTGGAACAGTGTAAGAATAAGGATTAGAAATTGATCTGAGTTGTTCCTAATTTGGGAATGCACATGCGATGGTCACATAATTATTAACCTATTTAGGATGTTTCTAAGTTGTCTGATCATCTGTCACTACTTAATCTATTAACACCTTGACCCTCACTGGTTTTAATAACAGAGTATAAGATTGCATAAGACCTTATCCCAAAACATGTTTTCCAGGATGGAGTCCTTTGGAGAGTAAAAATGTTCTTGGTAAGCAAACGCTGATTTCTAGAGAAATATCTGTGTGGTCCTGGCTCACAATTTGGAGTTGTAAAGCCAATGGCCAGATGAACCTCCTGAAGTTCTCACATTTGCTTAGGAGCAAGTTGTAAATTCTCTCTAAAACTTCTTGAGAGAAATTGCCTTTTTCTTGTTTGAAGAATACTTTAAAGGAAATTATTTTGAAGTGGTATAATGTAAACAATAATATACTTACTATTATTTCATGACAGACATATACAATGCTATATGAAAGAATTTTTGCAAACCTTTGTAAAGATAGTATGTTGTAAAGTCAGAATTAGGTTTTGGATGAAAATTATCAGAAAAATATGCCAATAAGTGTGTTGCAGGTTTTCTAATCTTTGTGAACAAAAATGTAAAAAACACAATAGAAAAATGATCTCATCCAATAAGGGAGAAAAGTTTGGAATTAACTGCTGTAGATCACAGAACATCAGCACCCCTGATGTTCTGCCTGGCCCAGAGGTGATGTGGTGGGATTAGTCCTTTAAGAGGGAACATGCCAGGCAGGGGTGGGGAGACCATTGGTAATTCTGGGAAACAATTTTGCTACCCAATTCTATATTCTGAGTTACAGAGTTATAAAAAGGATTTGCAACTGCAAGTGGTTTTTAAAAATAATTTTCAACTGATGTCAACAGCAATCACCAGATCTATAAATGGGAATCAGTGGCTGGAAGATCTCAGTAAAAGCAAACTTTCTGTAACTAAAGGAGCCTTAGGCATTTCTGGGCCCTCTGGCAGGTAAGGGGTGGGAAGACAAAGTCAGTTTTGCCAAGTAGCCATTAGGTCTCTGCTGGTCAAGAGGAAGGGAAAAAATTCATCACAAGCACTGCTTTAGACAGCAGTGTTTCAATCATTAGCTGTATTTGGTTTTTCTTGCAATCCAGAAACTGGGCAGAATAAAAACTTTATGGGGAAATAAGGTTTTTGCATATCCTTGCTTCTTGATTTGATTTGATTTACTCTCCAGGTAAGTCAGAAGAGAGTGGCTAATTCATCCCTCTACAATCCCAGGCTTAAGCCAAGGCATTGGGATGCTGGTGCCTCCTCCAGTACTTGCTCTAGCTCTCTCCTTCTTGGGTGGTGTGCTCCTTACATGGGGCACTGTGCCAGGGCAGGAACCTACAAGCACCTATTCCAAGAGTTATCACAAGCCAGGAGACATACCTCCTATTGCTTCTTTCTCCATCTTCTTGTAATTTTTATAAAGAACAAAGAGCCCTCTTCCTACAACAGATGCTATTCCTTGATCTAACCAAATGTGTCTGACACTGAAATGATGTGCCAGTTAAGTCCCTTCCCTTGAAACTCAAACACATGTCCAGACATAGATGTCAAGCACCCAAAACATTCTAATATTCTCTATTACCTTCTCTGCTCCTTATTCCCCAAATCCAAGCTTTTTTGCTGTAAGCAAAAACATGGGAAAGTTCTTTTCAAAAATGCTCTCCCATGCTATCCAGATGGTTTCCTGATTACAATAGGAACCCCTACAACTACTGAATGAAAAGTTCTTCAGCACAGAACACACAGTGGCAGGGACTTAGCAAGGATGTGATGAGGATGTGGTGGGGACTTGGTAGGGACCGTGGTGTGGGTGGGGCTCTCTGTAGGAGGCATATCTGAGCCTTGGAGCAACTCAAGCCCAGTGAACCAGCTGGGCTCTGAGCCAAGGAACTGCCTCAAGCTGTGGACTGCATAAGCAGCAGGGGTACCTGGGCTTGTCGACTGGCTCCAGCAGCTCGAGGGTGCAGAGGGAGGTCATGACTTTCAGTCTGCTGTTTAGCAAAATTTACAAACACCTAGAGGTAAGAGAAGAGCGAGATTAGGTAGATATTTCCAGGAAAACAGCACCCTACACCCACCTACCCACTTTGCTCTCTATTTTCCACAGTTCACATACAGCCCTGCTGGTATGGCTTGTGTCCTACCCGGGGGAGGCTGGCCCACTCACAGAAGCCTGGCCACCACTGCCCTGGTCAGAGCTAGCTTCTTAGACTAGACTCCTGAGTGATGCCACAGGAGTTCCTGCTGGAGGACTCAAGGGACTTGGGCACCAGACATTGGGGTAATCAAGGCAAGGCAGATTCTCAGCTAGCAGCATCCTAATAACTAAAAAAAAAGGTAATTGATCCCTGTTCAGCTCCTCATTGAGTGTGCAGGTGGCTCCTGCTCGTGCCTCCCTCTGCTTAATGCTGATGAGAAGGTGCAGGTGAGCCAGATCCTCAGGGGTTAAATGGAGACTTCCCTGTTTCCACTGCTTTACTGAACTGTCTCTAAAGATGTTTATTTTTAAAAAAACATATATAAAAACACAAAACCCAGAAACAACCCAAATGTCTATCAATGAATGAATAGATGGATGAACAAAATGTAGCACATATACGTACAAAGGAATATTATTCGGCCTGAAAAAGGAAGGAAATTCTGGCACATGATACAACACGGATGAACCTTGAGGACATTATGCTAAGTCCTCGCATAATAAGCCAGACACAAAAGGACAAACACTGTATGATTCCACTTATATGAGGTATCTATAGTAGTCAGAGCCTTAGAGACAGAAAGTAGAACAGTAGTTGCCAAGGGCGAGGGGGGCAGTAAGTGGTGAGTTAGTGTTTAATGGGCACAGATTTTCACTGAAGCAAGATGAAAGAGTTCTATCGGGGATGGTGGTAACGGTTGCACAACAATGTAAATGTACTTAGTGCCACTGCACTGTGCACTTAAACATGGTTGGCATGGTCAATTTTATGTTATTATATTTTACCGCAATAAAAAATGTGATTACATTTTTAAAAACCACACATGGAATGCACGTTTATCAAAACTCACTAAACTGTACATTTAAAATAGGTGTTTTTGTTTTGTTTTGCTTTTTTGAGACAGGGGCTTGCTCTGTCACCCAGACTAGAGTGCAGTGGTATGAACACAGCTCATTGCAGCCTTGACCTCCTGGGCTCCAGCAATCTTCCTTCCTCAACCTCCCATGTAGATGGGACCACAGGCATGCACCACCACGCCTGGCTAATTTTCTGATTTTTTTTTTTTTTTTCTGTAGAGACAAAGTCTCACTTTGTTACATGGGCCTGTCTTAAACTCCTGGGCTCAAGTGATCCTCCTGCCTTGGCCTCCCAAAGAACCTGTGTTTCATCGTATGTTAATTACACATCAATAAAGCTGATTTGAAGGAAAAACCACCACCACAAACGAGCAAGAATGAAATAACACACCATAGCATCACAGGGAAGGAAAATGTAAAAAAAAGAATCAATGAAGTTTCCTGATGACTAAAAAATATTGTTAGAAAACAATTTCTGATATATCAGCTTTTACCCCAATAAACAGAGGGCAAGAGTTTGTTAAAAATCGGGAATGTTATGCCTCCCTCTTATGGCAATTCCAACCCACACTGGGTGTTCTGGACCAGTCTTTGCTCAGCTCTCGGTGCCCCAGGGCCAACTTGCCTGGTCCAGTGTGGTCTGTGTGACTGAGTACTCCTCGATGAGCAGGCTGTCCTTGTGGGAGAGGAGGAGCTGGAAGATCCTCGCCAGGGAGGAGGAGGAGACCTGGAACTGGAGCATGTTGTAGTGCCTCTCCCTCTGCACACTGCCTGGGAAGTTCCCCTGGAAGAACTGCTCCACAGGGTTCAGGTCAGGAAGCAGGTCGTCCTTCGGGGATTTGATCTTCATTGTGACGATATAGCCATCTCCAAATCTAGGGGATGCACACAGTGCAGGACAGGCCTCTGTTAGTGGTTGGGCCTAAGGTAATCCCAAAATAAGGAGTAGACTCATCAGAAATTTTGGGGATTAAGCTCAGCTTGGTGGCTCACACCTGAAATCCCAGCAATTTGGGAGGTAGAGGTGGGAGGATCACTTGAGCTCAGGAATGTAAGATAAGCCTGGGCAACAAGAAAGACCCTGTCTCTACGAAAATTAGCAGGGCATGGTGGCACATGCCTGTGGTCCCAGCTACTTGGGAGGCTGAGGCGGGAGGATCACTTGAGCATAGGAGGTCAAGGCTACAGTGAGCCATGATCATGCCACTGCACTCCAGCCTGGGTGACAGAGTGAGACCCTGTCTCAAAAAAACCGAAAAACAAGAAACAAACCCAAACAAGAACAACAAAAAAAGAAATACTGGGGATTAAAGGCCCATACCATAGACCTGTGTACATACTGAAAACTAGGAGAGAAAAACCATGGTAGTCCCTGGAGAAATCATTTGATACCAGTTTTTAGAGATCAAATGTCTGCATGGTAATGTGGGATAATCGTACTTGCTGAAGTCAAAGGTAGTTTTATTTATTTTATTTTATTTATTTTATTTTATTTTATTTTATTTTATTTTATTTTATTTTATTTGAGACAGTCTCACCGTTGCCCAGGCTGGAGTACAGTGGCATGATCTTGGCTCACTGCAACCTCCGCCTCCTGGGTTCAAGCAATTCTCCTGCCTCAGTCTCCTGAGAGGCTGGAACTACAGGCACCTGCCACCACACTCGGCTAATTTTTTTTTTTTTTTTTGTATTTTTAGTAGAGACAGGGTTTCACTATGTTGGCCAGGCTGGTCTTAAACTCCTGACCTCAAGTGATCCGCCCGCCTTGGCCTCCCAAAGTGCTGGGATTACAGGCATGAGCCACCACGCCCAGCCTATTTTATTTTTTGAGACAGAGTCTTGCTGTTTCACCCAGGCTGGAGTGCAGTGGTGTGATCTCGATTCACTGCAACCTCTGCCTTCTGAGTTCAAGCAATTCTTGTGCCTCAGTTTCCCGAGTAGGTGGGATTACAGGTGCATACCACCATGCCCATCTAATTTTTGTATTTTTAGTAGAGACAGGGTTTCACCGTGTTGGCCAGGCTGGTCTCGAACTCCTGACCTCAAGTGATCCACCTGCCTCAGCTTCCCAAAGTGATAGGATTACAGGTGTAAGCCACTGCACCTGGCCGTCAAAGGTAGTTTTAGCCCAGTGTGGGGATCCCAAGACTGCCCATAAAGACACGTGGACCAGTGCATACTGAGTGGTGGTAAGGGCTGATGGGCCAGGTGGGAGCAAAGGCTCGGGAAGGCAGCACTTCCCTGAGGAAGCTTCCTGAAACAATGGAGCTGCTAGGGCTTGGGCCATTGGTGCTTTCTTTCTCCTTCAGCAGGATGGCTGGTTACCCTCTCTTGGATGAGTGATGGTCCACCAGAGAGTGTGTGCACGGCTAGCGGGTGTCAGTACCCTATGCCCTGGTATCCTGTGTCAGTCATAACTGACTCCAAAGCTTCCTCCACAGTCTAGGGCTGTTCTCCTCTGCAGTAAGATGCAGAGGAGAAAGGCTGTTTACCTTTCAGCTCCAGAAAACTCACCATCCCTCCACACAGGGAACACTCCCCTCTCACCCCCTCTATCATGGAGATATTAAGGAGCTGGAGGGAAAGGAATAGGAGACTTCCCTTTCTCCAGCAGTTGGACACAGGAAGTTGCTGACACAGGTCTGGTGACCTGACATGCTGCTATTTCTATAGATATCTATGCAGTGTCCAAGTTGTAGTTGCTCAATAAATCATGGGTCAAACGTCCACTTGCCACAAGCAGCTAATCTATTAGACCTTTCTCTCAATTATTTATCTGCTCTGACACATATGAAAGGATGACATCTTCTGTGTAACACCCTCCTGTGGGTGCATCAGGATTATGCACCTCAGCATAGATAAGGTGGGTTATGTGCTGTTCCTCCCACCAACCAGCTTAGTGACTTATATTCTGAGCTCTTAATAAGTGTTTGTTAAATAAATGAGTAATTGTAACTCTGCTCTTTTCTAGGTTATAAAGCATATCAGAACGTGAATGAGCACGGCAATATGCTGATAATCTTAAACTGTTAGCTTTGGCATGCAAACTCTTAATAATAAGGAATTATCTACAATAGTTTACAATGTGTGGGTACAGGATAAGGATAATCCTATTCAAGATTACTGCCATTGTTGGTTTGTCATATAACATATGGTCTTTTTTCAAACTCAAAAGCATACAATATTCTAAAAACAAAGATGGGTCCTCAAGTCAGTTGGTCTCCTAACCATTCCTACATTGGAGTGGACTCTTAGTAAATAGGCCACAGGTCCCGGATCTGTTGAGATAAGTGGTGAAATATTGAGGCAGTGGTAGCAGCCCTCCCTCATCCCAGCCAGGCTCTGCATGCATCCTGATCAGATGCCCCATCCAGAGACTTGGGCGAGTCTTCGACCACAGGAAATTAGGCCAATATAGAGGAGTTTCTTATCAGCATGATGGCCTTCTCCATCTGCTGCTGGAGAATGAGGCCCAGCCACCACCTGCCTCTGCCCCAGGGGATGACGGAGCAGCAGGACTCTTCCAAGTGTCAATGGAGAACACAGGATCCAGGTGGATCCACAGAAGGCAACAAGGGGCACGCCCCACCATCTGCTTACTTGGACTTGAGATGCTGAATGGTGCCCATACATCGAAAGGCGCCCTTTACCATGATGGCCAGCCGGGTACACAGTGCCTCACATTCTTCCATGCTGTGGGGCAGGAGAGAGGAGGTGAGCAGGAGAGGATTCCCACCCACCTTCCCCAGCCCTGGGAATCTCTTGCCTGTGGGATGTGAGGACCACAGCCCTCCCTTCTCTGATGATGCTCACGATGACGTTCCACAGCATGCGGCGTGCCTGGGGGTCCATCCCTGTGGTGGGCTCATCCTGGGGGGTGGAGAGAAGGTTGGGGGCACAGGCTGGGAGCTGGCCCTTCTGATTACTGCTTCCCCCTGGGCTGGCTCCCCTGTGGAGGATGAGCTGACAGAAGGCGCACACAGTCACTCCCCTCACTTGAGCAAGACAGGGGTACCCTGGTGTAGGGTAGGGAAGGCAGGAGGTGGATCCAAGAGTAAAGAAGCGTGGCGTCCATCCTGGGCCCATTTCAGCCCACGAGGGGATTAAAGTGGATTAAGGCAATGACAGAATTCTCCTCAAAAAAAGAAAATCCTGCAAATACATTTGTCAGAAGGCAGGGAGGTCACTCAGGTCACTTCCTTGGTTCCCGCTATGTCCTGTGCCCTCATGATCCTTGGGCTGCGTGGGCATGGCCTCAGGCCTGGCCTGGCTCAGCTCAGGAGCCTTTGACCCAGCTCAGTGCTCCTGTATGGGGACCAGACACCGACAGGCCGCAGAGTGGGCTGAACTTCCCGGCTGTGAGCCGATGGCCCCACAGGAGACATCCTGGGAACGCAGGATGTGCGCAGTCCCAAGTCAAGGCTGTGCCGTGACTTGTTTTTCTCCGGAGCTGTGTGAACCAAACACTGGGCTGATCGCTCAAAATGAGCAACACAGGAAACAGTCCAGACTAAAGCCAAACTGCTGCAGTTTCTAAATCTGCCGACCCAGAACCTATTTCCCCAACCCAAGAGACCCAGCACTTGGTTTAAGCCCTTGGTGCGGCCCAAGCCCGCAGTTACCAGCAGCACCAGCGGTGGGCAGCCAATGAGTGCGATGGCTGTGGAGAGTTTCCGCTTGTTGCCCCCACTGTACGTGCCAGCCAGGCAGTCGGCGTAGACAGTCAGGCCCAGGCTCTTAATACTCCAGTTTGCAACCTAGGGAAGAGAAAGAAATGCCATTTGGAGAAGACAAGCAAACACCCCAAACCTCCCCCAGTTCAAAGCCTTGGGCTCCCAGATCTCACGCCTCCAGAATGAAATCCCCAGCTAGGCTGAAACAGGCTCCTGCTGGCTCCTGTCCTCTGGCATGTGCTTCAGGCGCCAGACAGGGGCTCTTTCTCTCTGTGTCTTGGATCCCAGGGTGGCCCAGCCTGCTCAGCATCTGTTGGGTGTAGCCGCCTGGGAAATGGACTTCAGCCTTACAAAGAGCAAGACAGTGGGTCTCGCCCAGCGTCCTGGACCATGGCTAGCAGTGGAGGAGGAAGGCTCTGTTTGAGAAGATGGTGAGTCCCAGACCTGTTGATCCCACCCGTCAAGAGGGTTACACCCAAAGCCTTGTGCATCCGACACATACCTATGGAGCACTGACCATACGCCAGGCACTGAACCAGGCACTGGAGAACAATGTGAACACAGCCATTGCTGCTATCCTCAGACTGCGGGGAGGTGGCAGTCAAAATAAACAGAATACTGGCAGATCGTGACAGTGCTGTGAGGGAACGATGACAGAGACACCAGGTGTGTGTGCACATGCGCAGGAGGGGATCTAGGGAAGCCACTGGAGACAAGCTCACCATGCTTCTGCCTTCTATACTAGTCCCCCGTGCCTGGAATGTTCCTCCCTAGGTGTGCACGTGGCTCCTTCTCTCACCTCTAGTTCTTCATTCAGGTTCTCTCCTCTGCAGGCTCTCCCTGGGCCACCCTACCTCAAAATGCAAACCCTGCCCCAGCAGTTCCTCCCTGCGTTACTTTTCCCTGAGGACTTTTCACTCTCTAATGTACTGGATATTTTACCTATTTATCTACAGATCGTCTATCCCTCCCACTAGAATGTAATCTCCATTTTTAACTTTTTATTTGGAAATAGTTTCAAACTCACACAAACATATAGGAATAAAAATAGTTCATAGAATTATTAACTAATAAAACCCTTCTCTCTCTCACACACAATTTTTTGTGACCCATTTGAGGGTAAATTACTCATCACAGCCCTTCACTCCTAAATACTTCAGGGCATATTTCCTAAGAATAGAGATCTTCTCTTACATAACCACAGTACATTATCAATGTCAGTAAACTTAATGTTATGATACATTTACCTAATCTACTGTTCATAGTTCAGTTTTGTCAGTTGGTCCAATAATATCCTTCTATCATTTTTTTTCTCTTCTGCACAAGATGTAGTCTATTGTCTGCTATTCAGTCATTATGCCTGTTTAGCCTCCTGCGATCAGAGATATTTCCATAGCTCTTTCTTTGTCTTTTATGACTCTTATGTTTTTGAAGAATACAGTCTCCTTTTTTTTTTTTTAAGGAATATTCCTTCTTTGGAGCTTGTCAGATGTTTCCTCATGATAAGATTCAGGTTACATATCTCCAATCTGGATTCTACATAAGTGAAATTGTGTCCTTCACAGGGTATCACATCTCGGGGCATGAGATGTCCATCTGCCCCTTATGGTTAATTTTGATCACCCAGTTAAGGTGCTGTCTAATTTCTCCATTGTAAAATTATTATGTTTCTCCCATGTAACCAATAAGCAATCTGTACAGAGTTACTTTTATTTCTTTAAAATTATATTATTATTATTTTAAGAGACAGAGTCTTGCTCTGTTTCCCAGGCTGGAGAGCAGTGGCTTGATCACAGCTCACTGCAGCCTCAACCTCCTGGGCTCAAGCATTCCTCCCACCTCAGCCACCTGAGTAGCTGGGACTATAGGCGTGCACCACCAGGCCCAGCTAATTTGTTTGCTAATTTTTTGTAGAGACAGGGTCTCCCTATGTTGCACAGGCTAATCTGGAACTCCTGGGCTCAAGCGATCTTCCTACCTTGGCCTCCCAAAGTGCTGCGATTACAGGTGTGAGCCACCATGCCCAGCCCCTTATTTTTTTTTTAAAAGCACTTCCTTACTTTCTGGCATAAGATATTCCAGGTTCATTTTATACCTATGCCATTCCAGCCCTGGAACTTATCATTTATTGGAGGAATCAGGGTTACTTTTAGTGGGGAATGTTATTAAGACAAAAGCCTGAGTGCTAAGTGTGCTCATGGCTACTGGGGTGTTTTTGCTTCTTGAGCCTTTCGGAAGACAGATACACACATGCAAATATATGTCTATATATACATGCCTATGTGCATGAAACATGAACACATCTGCATGCACCCACAAACACAAGCATATAAATATTCCTGAATTCCCAGTGCTACCTCCGGTTCCTATCCATGACCTCACAGTTCTTTCTTGCTTTTCCCTTTTCCATATTTGTAAGTCCCTTCTTCCACGGTGAGAATTCTGGGTCCCAATAACATCAAAACATTTATTAATTTATTTAATCCTGTAACACATCTAAAATTTTCAGAATCACTTTGCCTATACCACTATAAAAAACAAACTAAAAAGAACTCAGAAATTATTTGTAGTTCTTCTCCCCCGCTCCACCCTGCCCAAGAATGAGGATATAGAGTCAAACACTGTGTTCAGCAGTTGTTTGTGTTAGCTCTATCCCCCTTTTGCAAGATTATGATATTTATTTGAAATAAAATTGGGTTACTTTATTTAGTTTGCTGTCAGTGTTAGGTTTTCTTTTTGTTTTCATTTTTGCCTACTTCCCATTCTTACTGATTTTTTTTGAATATGTGGAACATTAACATGCTTCCAAAAATTAAAACTATACAAAAATATATCCCCAGAAGTACTGTTTCCTCCCATTTTTCTTTCTTCCCATTTTCTTCTTGTTGATCACCAAATTCATTGTTTTCTGGTTTATCCTTTCTACGTTCTATTTGCAAAGGTAAGCAGACATACGTTTACTTTCTTGTTTTTCCTTCTTTCTTACATACAAAGTAGCGTTCTCTATGTTCTGTTTTCCACTTTGCTTTTTATCATTTAACAGTATTTACTGGAAATATCTCCATATCAGTTTACTGAGACTTTTCTTCTTCTTTTTTATAGTTGCGTAAGACTTTATTGTGTGTCTGTACCATAAATTATTCAGCCAATCTACAATGACTAAACATTTAGGTAACTTCCAGCATTTTGCAATTACAAATGCAATGGATCACCTTATACATATTCATTTTGCACTGTGGGAGATGCATCTTCAGGATAAACTCTTAGACGTGTGATTGCTGAGTCAGAGGATAAATGCATACAACATTTTGTTAGATATGAGAGTGGGGATTTTTTTTTGTCTGTCTTGTTCACTGCTATACTCCTGGTTTCTAGAACAGTACTTGGCACACAGTAGACACATAGTAAACATTTGTTGGAATGAATGAATGAATAGCACGCTTCAGTTTCTCATCTCCAAGAGAATGCACTCTCATGAAACAGGCTTGTAATTAACCAGACTCCTATGTGGCCACAACAAAACATTTTTCACCTTTTCGATTTCTTCTGCTGGTACACCTCGAAGCCGGGCATAAAGGTAAAGATGTTCTCGTCCTGTGAGCAGCTCATCAATTGCATCAAACTGAGGACAGTAGCCCATATTTTGATGGACTTCAGAAATATTGGTTAAAATACTGCAAGAAAAAAAGCAATTACTGAGTATCCTTCAAGGAGTGGAGGGATGACCATAGAGCTAGGGCTGGAGAAGCTTCTGCCAACGGGAAAAGGAAGCTGCTTCTTCTCTTCTCCTATTTGGCTTCAGAAATGCATGGGATATTTGGGAATCAAAACAGGGGCCCTTCGGTTAGAAACTGAATCCTGTCAGATTCTTCCATGTTTCCATGTCTAGGATTAATTGAATCCCTGTTACGCCAAAAGTCAGCTTTCATTTTGGATCAGATCACCTCACATGTGAGTTTAAAAACAGAGGGAAGATCAGGTTTAAGAAAATGATTCATGATTTATCAATAATTTTCAGACATTTGGGAAGTAACTAGAAAAGATGCATGTGTCCCGATGGAAGTAAACTTCTCTATCTGTATTTATTGGCAAAGATAGCAATGAAAGAGGAGCCAGTCAGATAACTACCCACAGCGAGAGGCCTGCAGGGAGCAGGGGTAGAGTGAGTTGGGTTCCACCAACTCCCTTTGGCTAATATATTCACCCCCACTAAAAAATATATTGCCAAGATGGAAAATAAACTATACATAGACATTTAGTCTAATCTCATCCTTTTCTTCTTATAGCTTAGGGTCTATGAATAAAGGATGGATGATATAGGATGGTACAGAGAGACCATTACAGTTCCCCACAATGACAAAAGCCACCAAAGGCATGGCTGGGCCAATTAAAACTACTCAGGGAAGCAAGTAGGGTACGTTTCCAAATTAGTGGGAGCTACCCTACCATATAATCCCAATTCTGTGTCTTAAGCCTATAGTTTCTTTCTAGCGTCCAGCTCAGTTTTACCTTCTGGATGTCAGACTGTGCCTCACTTGGACACAGTTGTAACTTGATGTCTCATAAATGTGCTCATGGAAAATTCTATGATATCTTTCCCCTGCCATGGTATGATATCTCTACCCTGCCATGACTCCTTTTGTCACCATGAGGAAGTCACCTGCGTGGTCACTTGCAGGTGAAGCTGGATCTGTTGAGATGGACTCAGCCATGACCTGGCTTCACCCCTGCCTGTCCCTTTTCTGTAAACCCAGTAGGGCTGGCTATGGAGGCCAAAGAATCAAATTCATCCTGTCTGAGCCAGTGAAGCGTGCTCAGGACTCGTCCTGCCCACTGGGCATTGGGCCATGCTGAGGATGGCTTTCAGGAGAGAGGAAGAGGCCCCAGTCAAGCAGATGCTGGACAGATGTCAGCAGCACCTAACTCCACTTATAAACCAGGGCAGAGGCTTCCTCTGGGCACCTCTATTGTGTGTGCTGAAGTTTTACTGTTCAAGCTTTTCCTGCAGCCAGGAAAGAGGCAGATGAGTGAGAGCTCATCCTCTCTGTCCTGCCCATAGGGGACCAGTCTGTTTAAACACATTTTATTACAGAGAGCAGCAGTCACCCTCCAGAATCCAAGGGCACACGCCAGTTTTCCCTCTATGCTCCTTGGTCTGGCAAAGCCAAATATCAGCCTACAAATAGCCAATGCAGGTTAGGCTACCCCAAAGGCCCATGCATGAGCCCCTATCTAGAAACTCAACCCAGAGGAAGGATTCTTCATTCATCACAGGGGTTCTTAACCTGGGATTCAAGAGCTCCTGCAGGATCATAAATGTGACCTGGGGCTCAGTAAACTCCCTGAAACGTTTTGTAAAAATGTGTGGAGGGAGGTAATGGGAAGCAATGGTGCATTTTTATAGGAATAGGCTACAAATATTCATCAGATGCTTAAAAGGTTCCGTGACCTCTAAGAGATTAAGAACCACACACTTAGTGCTTCCCAGGTCTTTCCAAGAATCCATCCCAACAGAGGAATCTCTTAACTATCACAATTCAGTTCACTTTTCCATTGGGTCTATGTGTTGGGCTTTTTGGGCCATGCTCTCTGGGAGGCCTCCTTCTCTGTACAGATCTTTCAGGGCCTCAGAGCCACCCTACTATAGGGTCTGATGATCACCCTTCCTATTCTTCTCACAGGACCTGTGAGAGACTCCCTGAGACAGGAGGAGCAGGATACTCACCTCTTGCCTGCTACGGTGGCATCCCCTGAGGTCACTGTGGTGTCCCCAGTGAGCATCTTGAATGTGGTTGTTTTGCCGGCACCATTCACTCCCAGGAGGCCAAAGCACTAGGAGAAAACACAGAGCTAGCCTGGCCCTAGAGATCAAGAAGGTCTAAAATGTCAGGCCCCAGGGTAAGTGTGTGTGTGAGCTGGGGGAGGAATTTTAGACCTGGGCTGCCATCAGAGGCCACGAGCCATATGTGGCTACTAAGCACTTGAAACACATCTAAGTCCCAGTTGACACGGGCCCTGAGTGTAAAGATTCAAAGACTTAAAAACAACGAGAAATTGTCAAATATTTCATTAATAAGGTTTTCTATTAATTACATTTTGAAATAATATTTTGGTTATATTGAGTAAAATAAAAAATACTAATGAAATTAATTTTACCTATTTTCTTTTTACTTTTCTCATGTGGCTAGTGGAAGATTTAAAATTACATATGTGACTTGCATTATGGCATTATGTTCCTATTGAATAGCTCTGCCTTATGGGGAGGAGAGGCAGGCACAAGAGCTGATGTTCGGAAGCCTTTCACACGTGGTCTGCAGAGTACCCACCTCTCCAGGGCGAACTCCGACACACAGCCTGTCCACTGCTGGGCTGGAGGTGCCTGGATAAATCTGCAAGATACGAAGAAACCGGACTGAGAACTGAGACAGGGTGAGAGCAAGGAGGGGAAGAGGGAACAAAGAGCAAAGGATGGTTTAGGAGAAAACTACCAGCACTAGGAGGTTACATATTGACATGGGCAGGCACAGAGGTGTGGTGAGTACTGAGACATCTCGAGGCTGACCCATGCTCTGCAGAAACAGAACACAGAAAAGGGAATGATGCTCAGCTGGAGTGATTCTCACTGAGGCCCTGTGTCAGTGCCCGAGATGAATAGCAGGGAACACACATTGGAATTAGATGCTCTTGGAAGACGAGTTATAACACAGGGATGATGACCCTACATAAAACTGGGAACCAAATTGCTTGCATAAGCATATCAATTGTTCTATAGAAGGAAAATGGCAACATCATGCCAACTGTGGATCTAACCAGCACCTCCAAACTCATACCCATTCCCTTACCTTGGTTAGTTCATGTAGCCTTAAGATGTCAGTTTTATTTCCACCAGTAATAATTCTTTGTCTTTCTTCAGCCACATCATCATCTTCATCAACAATGGGCTCCTTAGTGGGCTCGGCAATCCTAGATGAAGAAAAGGGGTCAGGATTGGGCTGGCTGTACAGTGTCCTTGGCACTGTCCTTTCCATGGGACCTCTCTTCCACTTCCTTGCTTCTGCTTCCTTCTGGGCTTCCATCCTTTAAGACTTAAATTCTAAAAAGGGCTCCCAGCAGGAGAGGCATTAGGCATTAGGTAGAGAGGTCAGGTGCTCATGTCCAGAGTCAGCCTTGGGTTCCAGTCCTGGCCTCCTCATGTGTGATCTTGGGCATTGGACCTCTCTGAACCTTGCCTACTTCAACCATGTGATGAGGAGGAGGGTAACAATACCTGTCTCATAGGATTGTGCTGAAGATGAACTCAGCACAGTGCCTGGCACAGAGTAAAGACTCAGGGCCTGGGATCACCGTCAGGACTAAAATGCTTCCTCTACAGCAAGCACTCAGTAAGGGGTAGTTACTAACCTCCGAGCCTCCCACTTCCTCCAGTCTGCCCTGCCAACTCCACCTTTCCAAAACAGAGTTGTCATCAGGCCACCTCATGCCTCAAAACCTTCTGTTGTTCCCCATCAGCTGTAGGTTGAAGCCCTCCCTCTGCAGCTGTAGTTACAGCCCTGCAATCCAGCCCCACCTACCCTTCTCACTTACCTCTTGCACTAACTCCTCTGTCAGCAATTGGCATCTCCCCCTGGTTCCCAGTCCTATTGGTCATTCCCGTCTCCCAGCCTCCGCATGTGTTTCCAGTCCCTCAATGTTCTCCTCCTCCTGCCCCACCAAATGGAATCTTCCCCATTCTTAAAGACACAGCCTCTTCTTTGAAACCCTCCCTGACCTTCTGGAAGCCAGGGACTATGGTGTACTTCTCTGGTCCTCTTTAGGCCCTAAAGCAGGCAGGACTCATTCAAATGTGTTGACATCAGAGTTTGAAGCTAATGAGTCAATTTGGGTAGTCAACCTCCTGACCTGCTCTCTCCCACACAAAAGCCTCTAAAAGGTATGGCCAAGGCTGCAGAAAGGGTCTGCAGGGGCTGAGGGTGCCAAGGACAACAATTCCTGACACTGTCTCCCATAACTAGAACTGCTTGTGTATCCTGTTTCATCAGGCGTGTGTTGACACCTGTGATCTCATTCACCTCTCACAGTCCTGTGAGTAGAAAGGCAGATTCATTTCCAATAAATCAATTCCCTGTGGATCAAAACATAAAACCAAGTCCTTGGAATCTATTTACAGGTGACCACACTCAGCCTGAGAGGAGGAAAAGTTAAGAAACAAAACACTATTGGGGAAAGCTTGCTAGGAAGGGCTGCTGCTTGGCAATTCAGGCCCCTGGGTGAGGACAATAAAGGTAGGACTGGATTGCAGAGGGGAGTGAGGCAGGGGCCCACCCAGCTTCAGGAAGAGCCTGCGGAAGAATGGCAATTGCCAGCTAACCTGGCATTTGAGAAGCCCTGGTCAAAAGTCAGGGTTGGCAGCTACCCACCTTCCTCCAGGAGTGGGGGGTCGTGATCACTGCCCGCACCCCTCCACATGGCTCCCATATTACTCCCATGCTCCCAAATCTCTAATTAGCAAAGGGGCCTGCTGTGTCCTTTCTCTCATAAATACATTAGTCTATTTCCTAGTACTTTGGATACCCTGTAACCATTGTTATTTGCAATACTATCATCTAATCAAAATACACATTTGGTAATTAAATGAGAAGGATTAAATATCAGCAATTGAAATTAATAGCACTGCATTTTAAATATTTTAAAGTGGATGCTCTTCACATATTTGAATGTGCCTATTTTAACCCGATCCTCTACTTGTATTATTGGAGAAAAGCCAGGCTTTGAGAATGTAGAAAAAACATTGTGGAGTGGGGCTCCTGAGGAAAGAAATGACCATGTGGGTATAAGGTCCAGTTCTGGATGCCCTGAGCTGCCCACTGGCCCAGGGTGTGGCATGGACGTACCATTGGGAGAGGAAGAAGTGGCGCTGGACCAGCAGGGTCAGGAGGAAGTACACCACCCCTTCCACCACCATGGCAAACAGGTTCTTCCCAATCAGGTCCCAGTGGAACGGATTTGCAGAGTGCTCCTCACCTGGGCATCAACAGGAATTGAGTCCACTTCAGCCGCCCCAGCTCACCCCACAGACCTGGCCACAGCACAGGGCCCACTAGACCAGGCCTTATGTGGGAACTGAGCAAGAGCCAAACACCCGCCTCATAAGGGCTGCCCTCCATCCCTCCTGTGGCTCCCCAGCCATGGAAACAGAGGCACCCTAATCCTCTCCAGCTGGCAGGACACCTCCAGCCCAACAAGGTCCCCTCCTAGCACCAGCCCCTGCCACAGTCTGATGCAGGAGCCCCCCCGGTAACCCTCCCAGCTTTGGACCCAGGGCCCATGCTCCATGGGCCTCGGCTACCACCCACCAAACCGGGCATAGACATCTGTCACAGCCTGGCTCAGTGCAAGGTCAATGAGGCCCCGGCCCAGGCAGAAGTGGGGGAAGACAATGAGCAGCTTCCTCAGCACGGCGTTGAACCTGAGCAGCGTCTGAAACAGAGAAGTAGGACTGTTGGAAACGGGGCAAACCCCACCCCCCCTCTCTTCAGCAGGTGGGGCCCAGATGCTCTCACAGGACAGCACAGGGCAAGGCCTGCAGACAGAGAGTCCTTGCAGCCAGACTGGCCACTGGAGGGATTTGTCCAGCAGAGCATCATGGGTTTGCAATGGAGGTCATGAAGTACTTACAAGCAGTGCCTCAAGGCCAGGCCAAGGAGCTAATCAATTAAATGACCAATCAAGGACTGGGGCTCCCTGCAAGTTTCTAGTGGGCGGGAGCTTCCCCTTTGTCTAGCCAGGCAGCATCTTCTAAACATTTACTATGCTCAGTACCATGTGGGCACCGAGGCTAACTGTGAGGAACCTGCATTACTGTCCTTACCCCTCCCCTAGGTGACTCTGGGGGTGACAGCAGGAATGTGCAGAGAAGCTGCAGCCCTCCTGCTGTCCACTTAGGGAGCTCTCCCTGCAGACTCACTTTGAAACAACAGGAGCCCTCAAGGCATTTGTTAACACCAGGCCCTGAGCCATCTCCAGCTCTGCTTTTCAGCCCCTCACAGGGCAACTACCATTGTCTAGGGAGAGGAGGGTTGGAGACTCTCTCTGGGGTCTGTGTTAAGCCAGGGACTTGTTTTCAAGTGGTCGGACTTGGCATGTTGGGCAGAGCCTCCCCTGAGAAAATAGAAGGGACATCGAGGCGTACGAGGCCAGCATAGCTCCTGGCTGGGCCACTGCTGTCCATTCCATCTGGCTCCTCCCAGTCCCACAACCTCCTCCCTCTCCAGCCTCCACACCTGCGCCCACATTACCTCATCCTTCCCTGCCTACCCTTTCTCCCCACTCTTTCTGGAATCACTGTGCTCTTTGGCCTCTAGGCCTGGGCATGTGCAGGCTGTTACCTATTGCTCCAAGCAGGAAAGAATGCTCTTTTCCCTTCTGCTTTCTTAAAGATTCCTGTTCTTCTTTAGACAGCTGGCTCAGAGAGTGCCTTCCCTTACAAGCCTTCCAAGATTCCCATGAGAAAGTATCCATTCCTCTCTCCCAGCACTTATCACATTCCCATGATTAATTTTTTAAAAATCTGCCTACTTTCTCTACTAGTCAGTGGGCCCCTGGAGGGTGGGCACTGAGTCCTAATTATTTTTTTGTCCTTCCTAAATACCTGCACAATGATTAGCTCAGAGTAGGCACTTCATTATTTATTAAATGGGCTAATAGAAATCTACAGGCTGAAATTGAACTTCCTCCACCACGGCTCCCCCAGCCCCTGCAGCCTGGCTCTTCCCGCTGCCTCTGGCCTGCAGCATGTTATCTGCCTCGCTCCTCTGCTGCTCTGTCACACGCTGTATTATGGAGGATCATACACTGTGGCTTATATCGTTGCAAACTTCGTGGGCAGGTCCTTTTCCGACTGGAACGGGAGCCTCTGGAGGGCAGGACGAGTGGGCCACGCTTGTTTATATCAGCACACACCCGGCACGTGGTGTTCAGCTGGTAAAGACCTCCTGATCTCACACGGGCCGGCAGCTGCTGGGAGCTGGGGAGCTTCCTGTGGGATACTGGGGGTTTCCATAGCAGCTGTGTATCGGATAATTTACATGAAAATACCAGGTTTTTGAAGGCGGGTGCTTAGCAAATGTTGGCTAAATGGGTGCAGCCTCAGAGGGGAAAATGTTCTGAGTTGCTTTAAGCTGGCTATTTAATTATTCTGAAGGAAAACTGTCTTAAGACTTAGTGGGCTGTGAGCCTGTGGCAAACACAGCTCTGCAAAGCAGCACTTTCAGTCACCTGGGTGCTCTGGCCATCTGCTGGGGCTGTGTTCTTATCCCCCCGCCTTTCCAGAGTCTGACTCTGACATGCTGAATTTCTTATCATTCATGGGACAGATGAGGCTTCGTTACTTGCCTAGCAGCCACGAAACCCTAACAAGATCTGGAAAGAGTCAGTCTCAGGGGTCCACGGGTCTGGGCGGTTCATGGTGGGGCCTCCGCACAGATTTGTCCTGTGTTCCCCAGTGGGGCCCAGAGGCAGGTGGAGGTGGGTGTGGCAGGGCAGCAGTGCAGATGTGCTGGCCGGTCCCACCCTCTGAACTGGGAAGAGCTAATGAGGAGAGGAAAGGTTGAGGCGCCTGGGGACACAGGCACGTGGTGAGGCAAATGTTCCAAGGACAGCCACAGCCAGGACTCAGACACAGCGGTGGGGACTGGGAGTGTGGAGTGTGGAGTAAAGACAGCCCTGCAGCGACTGCCTTCTTTTTTTCCCCCTCTTTTTATGATTCAGTTTGGCCATCTGTCTCTGGACAGGGGGAGGTCAGGTGGAAGGGACAACTGGGCTTGGCAGCTCATAAAAGTGAGGCATTCAGCATGGAGAACACCCAGTCTCTTCATCAAGATTAACTTGCCCAAGGAATAGTATATGTCAGAGTGTTACAATTTCCATAAGAAAGCGGGAGAAAGACCGTATAGGGATCTGCTGATGTGTCTCCAGAGCACACAGGAAACTCAAGTAAGAGTTTGCCTCTGGAGAAGAGAACTGCATGAGTGGGAAACAGGGGTAGGAAGGAGATTTTTTCATTGTATGCCTTTTTGTTCCTTTTAGATTTTGAAATTACCCAAATGTATTGATGTGTGTGTGTGTAAAACCCAACACCCAAAGTCCCTGAGAAAACCTTTCTGAAAGAGTAAGCAAAGCTTAAAGTTTATTGCAAGAATCAAGTTTTGCTTGCAGAATAAACACAGAAAACCATTTCATTCAGAGCACAGAAATGAAAAAGGTGCTTATAGGAAGGAAAGAAGGAAGAAAGAAGGAAGGATGGAGGGAGGGATGGAGGGAGGATGAAAGGAAAAAGGGAGAGAGGGCAGAAGGAAAGAGGAAGGGAAGGAGGGACGAAGGAAGGAAGGAAGCAATGAAAAAGGAAGGAAGGAGGGACGGGGGAAGGAGGGAGGAGGGAGGAGAAGAAGGAAAGAGGAAGGAAGGATGGGAGGAAGGAAGGAAGGAAAGGAGGCAGGGTCGGGGGTAGGGAGGAAGAAAGTGGCACTCATCCGCATACAGCTGCTACATGTACGATGCTTGCCCCTGGCTCTGCTCGACCAACACATACTCTACTATCCTACTAATCAAACAAAAAAGCCAAGAAAGTTATGCTCACCCGGTTATTCTCAAATAATTCCAAGATGAAGGTAATAGCACTGCTGTTGATGCCGATGAACAGATTAGCACAAGATAAAGCCACATAGGCTGTGCTGGGGACATCAAACAGGAAGGATGCTGGGTACATCATGGGAATGACCGCCCATCTGTGTGAAATGAGACAACTCAGAGTGATGGAGTTCCACATTCCATTCCACCTACAATACGTCTGGATATAATGCACTCCCCTTACACCTGAGGTGATGTGTGTGAACTGGCCAGAGTCCCAGGGGACCAGAGAGATACTCCATTTGTTGGTCTCTGTGCCTCAACTTTAAATGGAGATAATGATGCCTGCCTTGACCACTTCATGGGGTTTTGTGAGGAGCAAATGGGCTGCTAGCTGTGTATATACTCTGTAAACTACAAAGCCCTGTACAATTCATAGGAGGGTTCTCCAGCCTGCAACACCTCCCACTCTAGCCTGGGTCAGCAAAGCCCAGCTGAGGTCATCTCAGATGAGCCCAGTGAGCTCATCTTCACAGCTTATAGTCAGGTTGGTTCCCAAATTCTCTATTTCCAAGAGAAAGATGTGGAGAACAATGCTTTGGCAAGGCTCTACTGGCCCACAGAGGAAGGACCAGGATCACTATTTTCTTTTACAGATGAGGAAACTGAGGCCGAGATGGATGAATTACTCATTCAAATTTACACACGTGGGAAAGAAAGTTGCATGCTGGGCCCTGTAACTCTGCTGATGTAACCCCTGTGTCATCCTCTGTCCCTGACTCAGGAGGAGCTTTTTGGCCGGAGTCTTCTACTGTGGGCGGTAACTCTTGGCCAGTTCACATGGGGACACTGAGGTGGACAGATTGGCCACAGATGAGTGAGAGTCAGAGCTGGGTGAGGGGTTGGGGAATGGCTGCCCCCAGGCTTTGGTCAAGGCCTCAGTTTGAGTAGGAGATTCAGATCATGTGGGACTTCTCTCATTGTCACTGACAGGACCAGGCCTCAGAGATACCTCTGTCAGTGGAGTCAGAATCAGAAGCCAGACAGATCCCTGGTTATCAGCTTCAGACCCTACCTGGGGCCGGAAGCTAAACTTGTGGGTGCTACCACCACAGGACAGCCCAGGTTTTCTGTCAGGAGATGATCCCCCACCCCCACCACCAGGCTTCTCTTCAGAGGCATTAGCTAATGGCCCAAACGGCTTACCCATACAGCAGGAGCAGTGCCACAAGGGCAGGAAGGTTTTCTGGAGAAGTGTAGGCTTTCTTCTGAAACCCGATGAAGATGCCCACCACCAGCCCAGCACTCACGGAATAATTCATCTCGGAAAGAGAAGAGGAGAGCAAGTCACTTAACCTCTCAGACCTGCTGCCAGCTCTGCAAAATGAGGGGTGGGGCCAGGCTCCTCCAGCTCGTAGGGTCTGGGATTCTGATTCGACTTGCTTTTTAAACAGTTCTTGGTTGGCAAACATATGTTAAGCTGTCACTAGTCCTCCTACCCCACCCCATGCCCTACCTCCCTGCCAAGGGAACCTTTAGTTTGTATCTTTTGAAAGGATCAATTACAAAATTCTGCCTGGTCTCTCACTCTTTCTATTTGGTCATAAAGTTTTGTTGATTCTTCTTTCTAAGCATGTCTTCAGAATTCAGAAAAACTTAAAGCCTAGTTCTTGGCTTCACAAAGCTCAAATAAATAATGATACCCTTTTTAAACAATTTAGTCCTACAGCCACTATACTGGGCACAGAAAGGGGACGGCAACAGTGGGGTTAGGGGAGGAGCCATGGTGATCAGGAGCAGGGCAAGAACCAGAGACGGGCTTCCTCAGGGGGCAACCTGCCGTGGGGTGTGGAGGCCTCAACGGGATGAGAAAGATATCCTTACAGGAGGCTGATCTGGTGCAGGGTATCAGAGCCAGAGCAGAACGAGGAGGACCTGCATGCAGCAGAGGCAGCTGGAGCAGGGAGAGGACGGCATCCACATGGGGAGGGGATGGTGGCAGAGTTGGGCACTGTTCAGGTGTATAGGTCCGGTAGATAAATGAGTTGGGAGTGAGAGAAGCCAGCGTCTCACTGTTGGAGAAGGGAGTTACAGATGTGGAAAGAAAAAAAACTAGAATGAGCCCTGTGGAGTTGGTTTTGGAGAGCTCATAGTGTTCACTGTATAGGTAGATAGAGAACTATAGATAGAGGTGTGTGCATACCTGTGTGTGTACATCCATATCTTCCCTAGTTCTATCACTGAGAAGGCCTGGGACCAATGGTGCTCCAGAGGCAATGAACATATCTAGCACTCAGACCTTGGCTTCTGAGGGCCACTTCCCACTGGCAGGAACCAGGGCTTCTTGGGGAGAGGGTAGGAATGGGGATAATGGAAGGATGAGCCTGGAATATCTTGCTGTGCCATTGAGCATGGAGGAGGTCCAGGGGCATGAGGACCCAAGTCAAGACGATACAGAAGCCAGCTTCAACGGCCCCCCACTGACCACAGTGGGGATAATGTGAATATCAAAATAAATAATGATAGTCTTGGATCATAGTCCATTGATTAACACATGAACCATGACTGCATACAGAGATAAATAAATGGATGAATAAATGGAAAATTGTATAATGAATAGGATATTTATATATCTTTGAAGTGCCTCTACCTGAAATTTGTATTTATTATAAAGGGGAAAAGAGTAATTTTACAGTGAAGAAGCTCAGCAGACACCTTCTTAAGTGACCGAATTGAACATCATCAGTAACAGAGCAAATTGAAATCAGAAGCCACCTGATAGGATGCAGTGAGAACACAGCATCTGTTTGCTGATACTGCTGCCAAGATGCACACCCTCAACCTGGGCAAGAGGAAACCTCAGACAAGCTCAGACCAAGGGACATTCTGCAAAATAACCAGCCTGCAGTCCTCAAAGTGTCAAGACCATGAGTGTTAACAAAAGACTGTGGAACTCTTCCAGGCTGAACGAGACTAAAGAAACAGCACAATCAAATGTCATGCATGATTCTGAGCTAGATCCTTTTTTCTGAAAGACATCACTGGGGCAATGGGCGAAAGAGGAGTGGGGTGTGAGGATTAGGTGGTGATGACACATCAGTGCTGGTTTCCTCATGTTGACAGTTTGTGTTGTGGTTGTATGGGGTGTATCCTCGTTTGTAGGAAGTATACATCGGACGTGCTGAGGGGTGTGAGAGAGAGAGACAGGAAGAGAGAAATAAATGAGAAGGGGCATCTTGCTGAGAAGTTACTTTCAAATGACTAAGAAAAAAAGGTTTCAACTGTACTTGTGACTTTTCCATAAGTCTGTAACTGTTGCAAAATTTTAAAGTAAAGAAAAATAGATGACACATATAAGAATTTAAAACATCATATATGTGCTAAGTGAATTACATAAGCAATAATTGTTTGTTCCTTCATTCAACTTTTTTTTTGCCACTGGCTAATGGTGGTCCTAAGTTCCAAAATGATGGATCGCGGAGGTGAGATTCCAGGCCAGCTTTAAAATTCTGGAGCATCAGAAAGCCTGCTAACATGATGCCTACCATCTTCTACCCCTTCATTGGACTGCCAGCTAGTATCACCTCCCACCTCAGATGTCCACTCTATCCTAGCTACATCTCTCTCCATAGGCTCAGAGATCCCTGTAAGCGCACACGCGCGTGCGTGCACACATACACACACACAGAAACACGTGGGCCAGCCCCAAGTGTGTAAATTCTATTTCTTATCTTTTAAAAAAAGTAAAATTAAAAGCCTCCGCACTTTTCTAAGTAACTTTTCGGTACCGGTGGGCCTAGCTCCTTTTATATTAGCATCACAGGGCCAATGTGGTACCTGCAGTTGATGCTCTTATCCAAAGAAAGGCTTTCAGGTTCTGACCTCCTCCCCGTGCATTTATGAGTGTTTCCTCGTGTAGACAGAAGAGAGAGGAAATAATTTAGTTGCTACTGATAATCTCTGGTTTTGTATTGTTAAGTGATAGCTGCTTACTAAGCTGAGTAAGATAGAAATCATATCTTCAGGAATTCCAATATTCACCATCATTTTAAAAAACCATGGATGAGAAGGTCATTTGTGTTGGTCTCCATCAGTTGGTATATCTTATCATCACATGAAATGGAGGCTCATGTTGGTCTTAAAATGTTGAGATTTTACTACTCAAGACACCTAGAATAAATTGGGGTTGATGTCATAATGATCCCTGTTACATTATAACTAGGCCTTTACTACCAATTCCTTTGACCCTGCAGCCTGTAATAGGGTACGCTATCCTGACCCCTCCCTACCCCCACCAACCTTGGTTGTCAGGAAGGTGGTAGTGTGCTATTGATTTAATAAATATTTTTTCTTCATTTTTCCCTGTAGCGGTGGTTAATCTAATAAGTGAAGGTCTTATTATTTTGGCCACTGGCTGGGGTTGCCAGATTTGGCAAATAAAAATCTAGGATGCCTAGTGAAATTTGAGTTTCAGATAAACAACCAGGTTTTTTTTTTTTTTTTTTTTTTTTTTAGTGTAGATATGTCCTGTGCAATATTTGAAGTAGCATATGCTTATACTAAAAATTATTCATCATCTGAAATTAAATTTAACTGGGTGTCCTGTATTTATCTGGTGACCCTACCACAGGGAAAGTTTTACCTTTACCCTTTTGAAGGTGGGGCAGGATTTGAGAAGGGGACTTGGGGTGAAAGACCCCTTCATATTACCTTCTCAGCGCCAGACTGATGCCAGGAAGGCCAGACTCATGCCTGCGGTGCAGTGATTATTTGATGGGTCAGAAGACCCCTCAGTGCAGGACATAGAGAGCCCCCGTTCACCAGTTGTTAAGCTGCACCCCACAGCCTTTCCTAGCTTCGGGCTCCTAGTTCTGTGCCTTTCTGAGAAGATGTCAAGGGACAGCAGATACACAAGGCCCTTGGCCCAGTGCCTTTCAGCAGCCCTGGCACCGTGAGAACCCCTCCCCTCTTGGTCTGGTCCTTCAGAGCACACACAAGCTCCACCTTGGGCCCACGGAGGGGAGGGAGGCGCTGTAAACTGACACTTACGATGTCCCAGAGGAAGTTGGTCACCCAGTAGGTGGTGGGGCTCACTCCACTGATAAACTGGAGGTGCTTGGATTTGTTCACCCGCTCCTGGATCAAATAAAGGACAAAGCTGGCTGGGACGAAGGACATGGAGAAAATCACGCAGATGGCAACCACAGCATCCACTGAAGTGGTCAGCCTGCAGCAGGGCCAGAGACACAGGGAGAGGGCGATGAAGAGGGAAGAGCAGAAGGAGGAGAAGATACAAAGTCAGGCTTTGGGAAGGCCTTACACCCGCCCAGGTGTGGCCTCCAGGTTCCTCTTCTCTACCTTGAAGCTGTCACTCCACTAAACTGTCTTAATCCATATGGACCAAGGTTAAATGGGTATTTGCGGGTTGCCTTTCTATTTCATGTGAATATTTCTAGACAACCTTTCTTTTTATTATATTCTCTAATTATTTTTATGGTGTATAGAAATAGATGTTTATATTAATCTTATGTACTGCAATGCTCTCATTAGCTCTAATAATCTGTCTATAGAGTCTCTTGAATTTTCTATGTTGACAGACATACGGTCTGTGAGATTTATCTTTTGTTAATAATCATCTTGTTAAATCACATTTTCAAGAAGTACATCGTAACACAAGGAAATGTTCATGATGTAAATTTAAGTGAAAAGAGGGCAGGCAAGTTGTACAGGGACTTGGCTCTATTTATTCTTTCCTCGGACAAATAGAAGGCATCTGGCTGAGGGGTAAGTTGGGGCTAAAGCCAGCCTGAACTTTATGTACAAGCCATAACCCCTGGCATGGGACAGTGTCCACCTGCAGAAAAGAGCATTTTTACTAATTTCCACAAAGGTATCCTATGTGGTAGTCACTACCTTGATAAAACTACAGATCATATCATCCATACACGTAGTAAGCTTAGAACAAATGACTGGAAGGAGACACACGAAAGTGTGGCTGAGTGAGAATTAACAGAGGACAGTCTAGGGCCCTAGGGTGTCCAGAGGAAGACACCAAGGAGCCAAGGCCCAGGTTTTAGTGGATGACCCTGGGCATGTTCACTGGCACTCAGCGTGTGCTAGGATAGTAAAATCAGGACCCCACAACGTTGCTGAAGTTTGCACTAACAAAGGTGCTCCTACCAACCCCTCCTCCATGTAGGCCTCAAATAGAGTGAACATACTACAAAACGCACAAGGCCACTGTCTCCACTGGCTGAAACTGTGCAAGAAGAGCCTCAGCTTGAGGGTAGCAAAGCTCTGTCGACATCTCCAAAGTATGCTCTTCTGAGGAAATTCCTGGAATCTAAGATAATTACTCCGAGGGAGCTGAAAGGTTTACTGAACTTTGCCAGTTCCTGGCAGCTGCTTTGCACATAGCAAAGATAATAATTGTATAAGCTCCAGGAGCAACTTGCTATCAAAAGCCAAAAGGGAATGGAACCAAATGTAAACTTACTTGCCACATAAATGTTGGGGAGAAAGAATGACCAAGAGGTCTGGTATGTGAAGTGTGAGGCACTTATTTGAAAGTCGGATGTTCATATGTGCCTGACTAAACAGCATTACCATCCAAATCAGCACTTCGCGGTGGTGAGAATCCTCTCAGGATGTTCAAAGAGTGGAGAAGGTGACAAGAAAGTGGTGAGGCTGGGGCTGTGGTGGCTTACACTGTAATCTCTGAGAGCTGCTCCTTGGTCAGGTTCAGGGGTTGGCTAATGACGGTGATTCCATACTCCTCGGGGCTCCTGTCCTTAGGCAGGCTGGCCCGTAAGATGGCGTTGTGGGCCACATTGAGAAAGCTGACCAGGGCATGCCAGCCTTTGTTATTAAACCACACCTAGAGGGTGGAGAGGACATCTGAGACGCTGCACTAACAGCTAGTTAAAGCAGAAATCAGTGAAGGAAAGGAAATTTGAGAAGCAGGAAGGGTTTGGTAGCTGGAAGACATTCCTTGCTAGATTTCAGCAGGAGGAGGGATGGAATTTAATGAAGGTAGGAAAGTAAAAATAAAATAACCAGCTCAGGTAAATTTTTAGCTCCAGAGCAGATTATACATAGGTCAAGTACCTTAATGTTGTCTTCAGTTTCTAGATGTTTAAGGAAATCAGGTATTTCTTTAGAGGCCTCTCTAGTGATAGGGCCCTAAAAACCATGTAAACAAACAAACAAGACGGTTTTAATTTTTTTTTCCTGTTATCACTCATGAGAGTTTCTCATTCATGGTAGTTAAGCAAGTCAAAAATCCTACTCAAATCTCCAGTCTGTTTACATACCCCGCTCACATTCATGATCCGGCCAAGGTCGCTTAAAAACCCAACAAGTGCTTCCCCCGTGATGGGGACGACTGGGAGCTTTCCTCCAATGGAAATTCCTCCATACCTGACAAGGAAACAGGAAATCCTCAGACCAGGGCCACGAACTTCACGCCTACTAGTAGCTCTCTCGGGTTTTGTAGGGAAACATGAACTTTCGGGGGAATTGCCTGGACCAGCGAGCAACATGGCTCCACTTTACAAACCAGCTTTTAACTCTTTTCCCACTGCTGCTGCCTCCAGGAAGGAGTCCAAACCCTCATCCTGGCCTCTGAGGCCCTTCTGCATCTGGTCTGTGCCCCTCTCCAACTTCATCCTTCCTCAGCCCTTCCCTGGAGTGGCCTATTCTGGACATATCGAGTCACTTCCAGAGCTCCTCATGGCCCAGACTGCCTGCATGTCTCTGCCTTTGCATGGCTGCTAGCTCCCCTCGGCACCTTTCCCTTTTGGGAGCATCGAGCCAACTCCAGGTCCTCTTTCACATGTCACATGTCATCTCCTCCCATCCCAGCCAAGGACTCCTTTTCTGTGCCACCTCTGTGCTTTGCAGGTACTTCTAGCAGCACAGGACCCATCTTCATCCTGTCATCCCTACCTCTCGGGGCTTCTGTGCCTCACACCTGTTCAGGGAGGCCCTTAGCCTCTCCTGCCTGGACTTGTGCTCTGCTTCTTCACTGGCCCTGGGATCTATCTCCTGTACTGCCCTGGAAGTCTGAAGTGACTGTGTGGAAACACCAGTCTGAGTGCATCACTCCCTGGCCTCAAACCCTTCAAAGGCAGGGCAGAAGCCAAAGTCAACAGAACAGAATGAATTAGCTGGTTATACCAAGCAGAGGAGGAGCTCTTTCTCAGGGCCTTGAATCACTGCCTCACTCCTACTCTCTGTCTCAGCCGAGGCCCCACAGGTCCCTCTGGAGAGCAATCCTGAAAGCCAGATTTCATGTGTACGGTCTAGAATCTGCCCAGGAAAGCACATACATGTCAGCCCCGCACCTGTTCTGGAGGTGCAGTTCCTGAGGGAGGCTGGGAGGCAGCAGGCTCCTAGAGTCCCACTTGGTGAGGTTCTAAACCTCTGGAAATATTTCAACCTCCAGGATGCCTCAGGAATGGGGTGAGTCTGGGGCTGGCCCACACTCCCTGAAGCTTAAAAGGAATGGGCCAAGGAGTGTCCCGGGTTTAGGCTACAAGGCCCTCTTGTTGGAGTATTATAAACTGTTATATACTTGGAGGTTTTAGAAGCTTTTTTTGGGTGAGAATGCTCTGAAACGCCACATCAGGGAATGCCACCCCCACTTATGTCCTCCAAGAAGAGGCACCACTGAGTGTCTTCTGAGTCTGGGATGTCCCTAGCCACATATTCTTCAGGACGTGTCTTGTGACTTCCTGAGCACCTACAGAACAGCCCCTCCTCATGGCTGTGAGGTGTGCCTTTTAAAAGTGTGCAATTATTTCAACAATGAATCAATCTGAGATTTTAATTCTGATAAAAATAGTTTCTTACCTCTGTTCATTGACCCAGAATTTGCTCTTTAAGCTGAAAGCCAAAATAAAATAATGCAATGAATACCACAAGTACAGCAGTGCCGTTAACTTTCTTTCCCAAACATTCATTTTGAAGACTGAAGTCTCAGTCTTCAGGGGCATTTTTGCATTTTCCGATATCCAAGCAATGCGGAAGCCGCCCAGCCCTGGGACATTGCCTGAATACACATGCAGAGAAAGGACCTATGATTTCCCCCACTGGCTCTCCAAATCATATCCCGCATGCTGGACTTTCTGAGTGGTCCTGTTGTCAGGTCATATGTCAGGTCAATATGCCTGATCTGGACCCAGAACACACGGCAATGACCATGTCAGTGTGGAATGAAGGCTGCAGCCCTCCTGTCTTCCACCCTGCAAAAATGAGACTCTAACAACCACCTGCACACCTCGGGGGAGTTCCGACTCACTCCACAGCCCAAAGTTAAGGCACTGACATTCAGTCAATCAAGGGTAAAATGACAAAATGGGAAATGAACAGATGCCAACTCTGGACCCCAGAGCTCAATCCCATGAACTGTCATTGTCATCCACCTTTAAGCACACACGCACAAAATCCAAAATTTCATACTGGAGATTTGCTGCTGAGAACTCAGTTTGGGATGGTTGCTGTTTATTGCATTCTATTTATTCTGCTTTTATTTTGGGGCTTGGATGGCATTCTTTGTTTTGCTAAATGCTTTCACCATTTGCAGTGTGTTCTAGTTAATTAAGTCAATTTATCCCTCGTTCAGGGCTCTGGCAGGTGAAGCAACAGAAAGTCCTACTAAAGTTAGACAGGAGGTTTTATCTTAAAGCCCCAGAGCCTGTGCGGACTGGACCACGCTTCCTTAGGATCCTCTCTCCTGGCATGGCATGCCCCTGTCAAGCTGCTTGTTCTGATACGGGCTGCCAAAGCTGTTCCATCCTGGATGGGGCTGATAAGAACAGCTGGAGAGCCAAGAGAACTAGATATTTCTTGAAAAGTTCATTGGCATCTCAAAGGGCAGTGATCAAAGATGATAATTCACAGTTAGAATATGACAGCTGCAGTTGACCTGGCTCGCCCTGGCGTGTGCTGGACTCAGACACTGTCCCGCTGCCTCTTTCCCACCCTATCTTTTTCCTTTCTCTTTTTTGCCACTTACTTATTTTCTCTTTTTCTTCTACCTTTTCCCCTATACTCCTCCACCTCCCTCCAAATTTTTACTCTCTCTTTTAACTAGTTAAAATATGTGGCTGCATTTTTGAATAACTTCTATGGTCTTCTGATATAACTTTTAATAATACGTGGGTTAAAATTTAAGACTGCTTGCCCTAAATGTAAAAACAAACAAACAAACAACAAAAAAAGAATTAATCTTAAGTTACATTTTACTTGTATGTGCCTCAATTGCTTTTTATGTTGAATGGGGCCCTCAAATCAGATAAAAAAGAAAAAAATCTACTGCCCTGATCATACATAAATTGAGAGAGAAAATTATCTTCTGTCCCTAGTTAATATCTTCTACAGGGAGCCAGGATAAAAAGCATAAAAGGATTTCTTCTTACCTGCTTCTTATAAGAGCAGGATACGTTTTTACCAAGAAGTCGGAGATGTTCCTGTCCGTCAGGTCTTGTAGAATTTCCGTGCTGCGCTGTGTTCTCTGAGGCAATGAGACACCCACGTTAATTACCTTGGAACTTGAGGACTTATAAGTAGTTTGTGAAACTGCTTGTTGTCTTCCAAAAATTATTTATGGATTGAGCTGCTGAGAAAATACTAAATAAAGTACTGGCATCTCCCTAGTTCTCACTTCAATGATGTGTAACTCATCTTTGATGCCTCTTTTTTCGCCAATCCATTGACAAGACAGAATGGCGTCACTCCAAAACAAATCTCCAATCCATCTGCGTTTCTCCAGCTCCAATACTGCCACGCTACCCAAGCCACCACCTAGACCACTAGAGAAACTTCCACATGGGTCTGCCTGATTCTGTCCTTGGTCTGCCAACTTCCGTTTTCCACCCAGCAGCCAGCTTGAACTATAAAAATGTAAACCCGAGCACCTCAGTCACCTTGCTTACTTATCCACTCCAATAAACCCTGGGATCAAATCTCGACTCACTACCAAGGCCCATGTGGCCGATGTGTGTGGCCCTGCCCCTCTCTGAGCTCACCTGCCACACTCCCCTCCCTGTCTCTCGGCGAGCACCTCTCTCTCCTGGTGCAGCTTTGTGCTTGGCTGTTCACTCTGCCTGGGAACTCTACCTGTAGACCCTCTCATGGCTCGCTTCAAATTTTATTCCTCGGAGAAATGTTCCTGGTTCCAGTCACTCTGTATTGTCATGTACTGTTGTGTTATCTTCATAGCTCTCATTTCCATCTGAGAGTTTCCTCCCGATGGATCTGTTTACGTATTTGTATCTGTAATCCCCCGTAGGATATCATTTTGGTGAGAGCAGGGACTTTGCCTGATTTGTGAGCTGTTGTGTCCCCAGCACCCAGAATAGTGGGTGGCATACAGATGACACAGTTGATTTGTGACATTAATGAAAGAATTTGAATAGTTCCTTACAATTTACAAATCACTTTCAAAATACATCTAGGACTGGAAGCTAGTTCATCGAAATATTTTGGAAAATTCAAAGGTGCATGGGTTTGTCCACCAGGTGGCAATATTACTGCAAATCTGGGAACACATTCCGCTTACATTCTCATAAAAGCATTCACTCTGTCAAGGGTGCTGCCCAGAAGTAGTTGAGGGGATTTTGGTGGCATTACACCGCCGTTATTGCGCACCATTCTTTCCTTTTCATACACTTTCTATCTCCTCCCCCTGTTTTCCCATTTGACTTTCCTCTTCTTTAATTCACTCTTTTCACCTTGTTTCTCTCTCTCCTGCCAGGAGGAGAGCTGGCACCTACCGAATGCTCCCTGTGTGTCGGGCACTATGTTAAATGCCCTACATACACGATCTCACTTCATCCTGACACTCTTTGAAAGAAGAATTTTTAGCTTAATTTACAGACAGAGAAACTGAGGTTCAGAACAGTTAGCTGACTTGCACTGACTGGGCTGCAAACTTGCAGGTGGGTGGCCCAGGGCCTAGGAACTGAATCTGCCTCTGTCTCCTCCTTGCTCTTTTCACTGAGTCACCTGCTTCTCAAGCTGAAAGTGGCACTCAGACACCGGCCAAGCTCCCCTGGTGGAATCCAGGTTGGAAAAATTGCTGCTGGCTGCGATAGCTTATGATAAATTGTTTTATAAAAGTTCTGCCCAATAAAATATTTGTGTAACCCTATCTCCACATATACTAGAAGTCAGGGACAGAGTGCTTCCACCTCAGGACCCACCACATTCAAAGAATGTTAGAGCAGGGAGGGTCCCTAGAGATGACCACATTGCCCCATTTCCCAGATGAGAACAACTGATTGTCTCTGAATCAGGCCCACGCCCTCTGGACTTATTCCAGGCTGAATGAGGGATTGTGTTTGAGTGGCTAGGGTGAGCAGATGTGAATAAGAGTGTGGGTTTGTGAGTGTGTGTGTGTGAGAAAGAGAGAGAGAGAGAAAGATAGAGAGAGAATGAGAAAGAGATTGAGAGAAAGAGTGAGAAAGAGTGAGAGAGTGAGAGATAAAGAGTAAGAGATAGATAGAGACAGAGAGATTGAGAGAGAAAGAGAGAGAGAGAAAAAGAGTGAGTGAGAGAGACAGAGCGCGCACAGCTCCTGTGCATATGCGTGGCATTCAGTTTTGCTCCAATGGAAGGCACGTATAATAGTGAGGAAATGCAGAAGTGAAAGAAAATGGCAGGAACTGGCTTGCCTTTTTCTAGGACTTTGGCTGTTACATTTTGTCCAGGGACCAAGGACCAACACTACTGAAAATAAGTTTCTAAGCTGGACAGACCGCGTGGAAGTAAGGGTTCGTTTAGGAAATGAAACACCATGTAGGTAGGCTTGGCCTCCCCTCCCTCGCCCTGGCCAAGAGCTCAGGGTACAGTATCACAGCCTTGACGTCCTGATGCTGGAGGGTTTTGAGTGGAGGCAGCCACAGGAGCCCTCAGCATTGACAGCAAAGCAAACAAGCAAAGCTTCCTCTTGGGGCACAGAGGACTGAGACAAGTTCCTTGGGTCCTTCTTTTGGGATCCCTATGATGCAGCAGATGAGCTGTGATTCAAAGAGAGAAAATATTGCTTGAGAAATATAAAGATACATGCTTTAGAATATAAAAAAGAGCAGGGATCGGGTGTTCTTGGCCTAGAACCATTTATAAACCAGACTGTGATAGGTGCTGTGGCAAAATCTAGTTGCTCCCATTATTTGCTCCTCCCTGCTGCCTTAGCCATAGCCTTTTTTGTTGGGTTTGTAAGTGGAAGTACTATGTGGGAACTTCAGAAAACCTTCCCTAAACATAGCACATGTGCACACTCTGCCCTCTGTTTTGCTTCATCCTTCTTCCATTCCGCTGCCTGGAAGGCAGCTCCTGCCTTATTGGCTGATGAGGCTGAGGCCTGTTTAGTGTGGAGGAGAAAGAGAATAGAACATCGTGCACCACCCACGTAGACTTTTAGATGAGTGAGAAACAAGTTGTGTCTTGTTTTATCTGCTGTTAGTTTGGGGTTGTCATCACTTGAGTTGAATCTAATTCTAAATAATTCCTTGCCCACATGATTTCATTAAATCCTCATAATAATATTATGAAATAAGCAGTTATTCCCAATTCACAGGTGATAAAATTAAGGCTCAGAGAGGTCAAGTAGTCCACCTGGGGCTCTCCGTGTCCCATACCTGTGCTTTCCCACTGAACTGCATAGCCTGTTTGGGAACAGTTTATTCATTGACAAATCATTGGACAGGGCTGTCTAAGGCCCAGCCCTGGCAAGTCAGCTGGGAGGCCCATTATCAACCACGGACACAGCCTTCTTTGATGTCTCTAAATCCCCCAGGAGATGCTCACTGTAATCTGTTCTGGACTTTAGAACTCCCAGGACAGGGTGCTGCTCAGAGCCAAGATCATTAATGTCCCTGCAAAAGATGGATGCTGGCTGTGCATGTATTTGTGTACATACCTGCAGATGTTAGAGACACAGCACATGGAGAGCTTCTTAATTAAGACTGTTAATAAGTGTGTAAACACATTTCCATTTGAATGTACATCATAGCATTGCTTATAATGGTGAAAACTAAAAAACCTAAGTGGCGAATAATGGGAGATCAGTTAATTTAAAGTAACTTTAGGCCAGGAGCAGTGGCTGACGCTTGTAATCCTAGCACTCTGGTAGGCAGAAGTGGGTAGATCACTTGAGGCCAGGAGTTCAACACCAGCCTGGCCAACATGGTAAAACCCCATCTGTACTAAAACTACCAAAAAAATTAGGCGGGCATGATGGTGCATGCCTGTAATCCCCACTACTCGGGGGGGCTGAGGCACAAGAATTGAACCTGGGAGGCAGAGGTTGCAGTGAGCCGAGATCACACCGCTGCACTCCAACCTGGGTGACAGAGAGAGACTCTGTCTCAAAAAAAAAAAAAAAAAAAAAAAAGAAATTCAAACAATGGGATAATATACAGATATTAAAAGTGATGCAGATGTCTATTTATTGACATGGATGCATGTTCCTAGTAAATTATGCAGTAAATCAGATTTTAAGACAATATTTGGAATATAATCTGTTTGGGTGGCTGCAAACCAAACATTATCTGTGTTTATATCCAAGCGATGATTTTTTTTCCTTCTGACTTACCTGTGTTTTCTAATTTTTCTATAATGAGCACATATGACTTAATTTTTTTTAGTGCTTAAACACATTTTTTCTACTAGATCAAATAGGAAGTATCTGGTGGAAAATGAAGCTTTTGGTGAGTGGCTTCCTCCAGTTGGCAGCCACAGCGCCCTGTGGGGAGCCCCTCCCAGAGGGTGCAGGGAGTTTGGTTTAGTCCCCTACTCAACTGCCAGTTTGAAATGTTAGTTTGTGAGAGACTCAGGAGATACCAGGGACTCCCCTAGTCCCTCTGTGGCAGGCAGACCTGGGGCCCCGTTGTTTGGAGGTCAGGTACCTGGGGGGGCGGGAGGCCCCCGGCACCCTCGGGGCACTCTGGCAGCATGGTGAGCTTCTCCCTGGTGCTGCACCTGCAGGATGGTGAAGGGTTGACCTGTGTCCATTTCTGCTTCTGGAACAGCTGGGTGATGTTTGGGGACACAGAAGGAGTCTTCCAGGGTGTTGAGTTGCCACAGGGGTACTCCCTCATGGAAGACAAGAAAATATTCCATAATCAGCCTCAAAGTTGCTGACAAATCCCTAGGCATAAGAAATTGTGCCCAACCCTTTCCTCCTCCTCTTTAGACCCAGGCCCTTTCTTCTTATTCTCTTGGAGGCTGGTTTCTGCTCAAGCAATATCAAAACTAGGGTTTTGTGACTGACTAGGTGTGGGGCTGGGGAATAACCATCTCTAGCTTGTGGATCGTTTTGTCTCCCTTTTTATTCCTAGCAGCTCTAGCTGTTGAGAGACACAGCAACCAGAAGAGGAATTTGAAATTAGTCTGTTTTGGTCCTTATTGACAGCTTTGAAAAAGACTGAGGGAGAAAAGTTAAAATTATATTGAACTTTTAGGATTCCTGGTGGATGTCAATGGCCTTCGCTAACTCCCTTCTCCAGACTCACAACTATCACAAAGTACTGGCCACTGTGTCACTCACGCCATTCAAGGCCCAATCACACAATAGCATAACCCTATTTCCCTCCCTCCCTGCTCAGAGGCCTTTCAAATAAGTTATGGGGAATCATCTGTCAACTCAACATAGAACTTCTATGCTGAGAAATATAGAGCTGTCCAGTGGTGTGGGGGCTTCCTAGGAGGTAGTGAATGTCCCTGCACACAAGTGTGGAAGGAGAGGTTGGGGGAGTGCTGGTCAGAGACATGGAAGTGACCAGCAGAGCAGGATTGAGTGGGGCCTCCCCAACGCCTGCCATCTTGAACCCACCGTTGGGTCCTCCCAGGGGAGCTAGTCTTCTTAGGACAGGGGCGCGTAGGCACTTACGGAAGCCACCCTTCCTTCAGGCAGCGGTTGCCAAAGCCTGGCTTATTCAGGAGGACGTCTGCAAGTACCGTGAACTGCTCACTGCCTGGTTCATCCATGCTAGACAGAGTGAGACATGTGACTGGGACAGAGCAGGCGCGTGCCAACATCATGCAACTCAGAGCCTTTACTGGATAGCTGCTGTGTGCCAGGTATGTATTGGAGGCACCGAATGCTGCCTTGGGATGGCGCTAGCTCTCCTGGGAGTGCGGTAGGCTGCCTGAACACTCGCAGTGGTCTGATGGCATGTCACCTATGCCTCAAAAAGATGGCGCTTCAACCCATTCACCTAAGCTTTGCATTCCTTTCCCCATTCGGCCTTCCCAAGCAGTCCTGCCTGTCCACTAGGATCGCCTTTCCAAGCAGTGGCAGATACATTAAGTTCCTTTCTGCAGGCAGCCCAAAGACCCCTCCCCTCTCTCATTGGTGAAGGTCCCAGTGAAGTGGGAAGGTCAGGGCCCTTCTAAGCAGCATGTGACCCAGGTGCCCCAAACCCACAGAGGAGAATGGTGACCCCGAGTCCGCGCACCTGAAGAAGGTGTACTGCTGCCCATATATCCAGGGGTGAAGGGTCAAAGCGGGGTATTCGCCAAAAGGAGGGATAACAATAGAAAGCATCAGAGCCAAAAACACAAAGGTAGCCGGGAGCACGATCTGTGGGAGAATAGACGTGGAATAAACATGACTGTGGCATGGAGATGTCACACGTGCGCGTGCACACACATCTTCATTCTTTTAAACATTTATCCTGCAGCCTCCTAATCAGCCCCTGGTGGAGAGGGTTGGGCTTCTGGGGGAACATAATAAGCAGGGTGTGCAAAGGTAAGATGTGCAGAAGAAAACAGAATGTTCTGGTGGCCACTGAAGAATCTGAATGCAGCCCAGTGTTCAGCCAGACTTCAAAGGGCATTTCAAAGAGCAAGTCACGTGACTCACTGTTCTTTAAACCAGAGCTTCTTTTTCTAAATTAAACAACATTAAAAGAAAAAAGAGGGCAATGATTTTGATATGTAGGGTCACTGCAAAAATGAATGAAAACATGACTTTATCCCTCACTGTAAAAATAAAAACAATATTAACATTTTCACTATTATTCTATTTTCTTTGCTAGGGGAGGTCCAACTTACAAAGAAGATTCATGTTACCAAGAATCAAGATAAGGGTTTGGAAAGCAGGAAACAAAACCAGCAGAATCTAAAGAGGGTGCTCCTTGCTGAGTTATAACCCATGCCTGAAGGAACACTCAGGAGAGGAGGGGAAGGCTGGGAGAGGAGCCACTGAGCTCAGCTAAACACCGACCGACAATAGTACCTGCGCCAGGAAGTCCTTGTGGCTGCGGATGGTGTGTTGGAATCTCTTGACCAGCAGCGCCTGCACATGCTGGAGGACCAGCTGTGTCCCCGTGTTGAGCTGCGGGCCTGGGCACTCTGGCTCTGGGGGAGGCTGGCCCTCTGGGTGAGCAGCCGGCGCCCCTGGGGAGCAGACATTGGAGTCCTGGGGTGTCTGTCCAGCCTTCTCTCTGGGACCCAAGCAGGGGTGTCGGGGGTTGACGTTTTCTCTTTTCTGCTGAGCGCCACCTGTTTTGAGAGATTGAATTAATAATTTGGAAAATGCCTATAAGGTCTGGATCTCTAATGCCATTTTTTTTTTCCCTTACAGCATTGATTTTCCTCTTCATTTAAGTCAGCAATGAAATACCAGGCTGGTAGCTTAATCATCTTTATAAAAATCTATTTCTAGTGTAAATTACTTATACAGAGAAATTGTATAGATTCACCTGAAATTGCCTTAAAATTCTCTATTAACATTAAAGAGAACAAAATAGCTCTAAAAGCATTGACATGGAGAAGTTTAAAATACGTAACTTGGTTAATAAAAAAACAAAACTGGCTGGGCACGGAGGCTCACGCCTGTCATCTCAGCACTTTGGGAGGCTGAGGTGGATGGATCATTTGAGGTCAGCAGTTTGAGACCAGCTTGACCTACATAGTGAAACCCCCTCTCTACAAAAATACAAAAATTAGCCAGGCATGGTGGCAGGCACCTGTAATCCCAACTACTCGGGAGGCTGAGGCAGGAGAATCACTTGAACCCAGGAGGTGGAGGTTGCGTAAGCCGAGATTGCAAGACTGCACTCCAGCCTGGGTGACAGAGCAAGACTCCTTCTCAAACAGCACAAAGAAAACCAAACAAACAAACAAAAAAACTAAGGTGCTGGTCAATATGTGTAATACACTCACATTTATGTTTAAAATTCATGTTCATGTATCCTACACAAAGAAAAACTGACATCTTATGTACACACACACACATAATTGTAAAACTCTGAAAGAATGTCCACCGACTGTCAGCAGAAGCTCTCCCTGGGGAGGCAGAGTTGGGTAGAAAGGGGAGAGGAAGTGGGAAGCGAGACTTTAGCCTTTTGTGTATTATATGAATTTTTAAACAACAAAATACATTCACCTATTACCTGTGTACTTAAACAAATGAAAAATCAGAGTCGATGTGGTTCTTTCTGAATTCTTAGAGGATACTGAGAAGTGGTAGAAAAAGTAATGAACTAAGAGTTAGGGGACTGAGGTTTGAATATGGATTCTTACAAGATACATAAATTTGGGGAAGTGACTCAATCTGCCTAAATCTGAGTTTTCTCAGACTTCTTATCTGTAAAATGAAGGCATGGTGGCTCATGCCTGTAATCCCAGCACTTTGGGAGGCCAAGCCAGGAGGATTGATTGACCCCAGGAGTTTCAGATCAGCCTGTACAACATAGGGAGACCCTGTCTCTACAAACAACTAGAAAAGAAATTAGCCAGGCACGGTGGCGTGTGCCTGTAGTCCCAGCTACTTGGGAGGCTGAGGTGGGAGGACCCCTTGGGCCCAGGAGGTCAAGGCTGCAGTGAGCTATGATCGAGCCGCTGTATTCCAGCCTGGGTGACAGAGCAAAACTCTATCTCAAAAAAAAAAAAAAGAAAAAAAAAAAGAACATTTCACAGGATTGGTTTGGAAATTTAAATGAGATAACACATGGGAGCATGCTCTAGAAACCATTGCAAGTTGTCGGTTATGTTGAAGCTACAGTTTATAGTCACTGATTAATGCTCATTTGCTGAACAACTATTGCTGGACATGGAGAGCCTAGAGGACTGTTGGTTGGTCCCCAGCTGCTTTCTTAACCCTCCTCAAGTCCCCCAGGACAAGGACAGTTGTAAAGGGAATTGGATCAGCTCAGTCATCCTTTCAACTACATTTACCTATGACGTGCCAGGCCTGGGATGCGAAGGCTGGGTGGCAGCCCCAGCCCTGGCACCTGCACTCAGAGGGGCGAAGTTCTGCAGGTTCTCGGTGCCAGAGCCCCAGTTCTGCAGGCTCCTTCTCCTGATCCGGGCTCAGATTTGATGTCTTCTATGGCTGGCCCTCCCTCTGGGAGGATCCCTACTGCCCCTCCTCTTTGCTGGCTGATATCATCTCAAACCTCTGAGCTTTGATCTCTCCCTGAAGGCTCCATCCTGACTGGAGCCCACTGACCTGGCCAGAGCTAAGGGTTCCAGGCCTATTCAGAATCGCCAGTTTGTCCCTAGCTATCTGCTGCTTTCTAGTTACTGACTATGAGTCACCCCTTCAGAAGTGGCATTGACCCTTGTTGGAGGCTGCACAAATGTTTCTTATGATTAGGCATAATTGAAATCTGTCAGTAACAACATGAACCCGTGATCATTTAAGCAGCTGACCCAATCATTACCTCCTGCTCCTTCCTCCTGTTACCCAATAAATAATGAAGGGCTGCAGAAGCTTAGGGAGCTGCCTTTACTCATTAGAAGCAGGGAGCCCTTTTCTTCTTCTCTTCTTCTCTCTTCTTCTTCCCGATGCTAGCCTTTCCTTAAAACAGTTACTTTGGTTTTTTTGTTATCATTTCCATGTTGATCCCTTCGTTCAGTCTTGTAATGATGTTCTCAGGCAGTAACAGTAGTAACTGCTGTAATGATGGTTTCACGTAGTAACCGTGGCAGTCAGCCACAGACCCTCTCCATGCCACGCATTGTGTGACCCCAATGCACAGCTACAGGTTCATTTAAACACTGGAGACAAGATCAGAAAATGTCATCCTCTGAGACTGAGCTAACTCAAAACAAATGTACTTAGCCATCTGAAAAGTGGCTGAGAGTGTGGCATTGAGCATCCTAGATTACAGAGCTAAGACCAGAGAGTGAGACCCAGTGGCCTGGGTGACTTTAGGCAAACCCTCCAACCTCTGTGAGCTCAGTTCCCCCCAGATGGGGCAGACCCCTGCCCTGCCTGCTTCATAAGATTACAGTGATAATCAAATAAGACAATGGATGTTAAGTGCTTTGAGGTAAGAGATGGTTTGTAAACATTTAGTTTAGAGTTGCTAAGTCTTAATCAGTGATCGTATACTGTGTTATAAGTCGGCAAGCATTAACTCACTTAATTCTCTCAACAATGCTACAGGTAGATGCTATTATTATCTCCATTTTGCAGATGGGGAAACAGGTACAAAGAGGCTATGTACTTACCCAAAGCCAGTTAGTTTGCAAATTATGAAGCTCAGGTTTGATATTTGGTCGGCCTCACTCCAGAGGCTACACTCTTACCCACTCCCCTTGACTGTATCTTTGGAACATCCTGTTCTATGCCTATGCTGACTAAACAGTCCTCTGATGTGTAATTTATTCTCCTGAGAGGGCCTATTTATCAAGAAGGAATATTCTGCACAGGTAAAAGGCCCTAACTCTTGAATCCAGCAAAGCTTCTGATATAAATTAGCATATTTTCATTCTGGTCTTGGTTAATATGAGTCTTTGACATTGGGTGAGCTGAGATTATTCAATTTCTGTGTCAGCAGAGCTTGAAAGAAACTTGGGTTCTGTGGTGAATTGCTGCTGTCCCCTGGAGAGGACTGCTTCCTGCCCCACACCCACTGTGCCAGGACGACTACATCTTTTGGTCACCATGCGATGTACTGGGATGGGCTGAAGCATATCTGGGCTGGTATATGTGTCCATTGGTAGTTCTAGGCATAGTAGATAGATGTTTGGGATCATTATGAAGAAAGATGAAAACCAAGTTATCTTAAGAGCTGATTCCAGAATCCACATAGAAAGGAAACACTCCAACAGGAAAACACTGAAATATGCCACACTGGAAAGAAGGAGGTAACTGGTGGTTTAGGAGGTGTTAGGAGCCCAGGGGCAGCAAAGGAGAATCGCTGCAAAGCTTTGCCTGTACCAGGAGAGGATTTTACAGTGTGGGTGGACACCTCGTGTTCTATCAGAAGTGGTTTCTGTTTGTGTGGCAGGTAACCCTTCCACACATCTATCTCCCCACCCTCCACCCTCTGCTGTAAACTCTGCTACACTCACACATGCTTTGTGTGGCTGTGGGTTTGATAAAAGTTCATGGAAGGAGCTAGTTGGTGCCCAGGCTGACACATGTAGAAGAGAGACTTCTAGAATCCACAGGAATTTTGGTCCCCATGTTTTCAAAGCCCATAGACCACTAAATAAGGGTTCAAAATGATTTTATGTTGATCTCAAAGGGGCCAGGAGACTGACGTCTGAGTTGTATTTGATAAACATTAAGGACTCTGCCAGCTGTCACTCATGCAGACAGAGATGGATCAGAGGCCTGGTGGAGATGACAGGAGGAGATGAGGATGATGACATGGCAGGCCGAGAGACTGGGGATACAGCATGAGGAGCTGAGGGATGAAGCTACCAACCTGACCTCCGTAAGAATCCTCATTCATCCAAAGTGTCCCCATCTAGACCTAACTCAGTCTGTTATTCCTTTGTCACTCAAAGCCATCTAGGATGCAAAATGCCTACTACTGGGGAGTCAGATACTATGGAGGAGTATTTGCCTGCTTTGTTGTTTCATGACTTTTTCCTTAGACTTTTTTTTTTTTTTGAGATGGATTTTGCTCTTGTCGCTCAGGCTGCAGTGCAGTGGCACAATCTCTGCTCACTGCAACCTCTGCCTCCCAGGTTCAAGTGATTCTCCTGCCTCAGCCTCCCGAGTAGCTGGAATTACAGGTGCGCGCCACCACACCTAGCTAATTTTTGTATTTTTAGTACAGATGGGGTTTCACCATGTTGGCCAGGCTGGTCTCGAACTCAGGTGGTCCATCTGCCTTGGCCTCCCAAATTGCTGGGATTACAGGCATGAGCCACTGTGCCCAGCCCCTTAGACTTTCGAGATGGAACTTGGGAGGGAGGCAAGGAAGGGAACAAGCCACTGGCTCCAGCACCATACCCGCAAACAGAGGTCCTGAATCAGAATCCTCCGTGACCTTCAGAAAAATCTGTCAAGAAGAAAAAAAGAGAGAATTTTGTTTAGTCATTCTTATTCTCAGAAAAATCTAACCCAAGCTCTGTTTTGTTGGGTATTGCTTCATAATGGGAAGAAAATCCATTACGACTCTATCTGAGAACATCATCTTCTATAAATACAAAAACGTAAGCACACAGTAACCACAAGTACATAAAATTTGTATGCATGCAGAGATGGGGGAACTATGCCAAAAATAAAGATAGTTGCTATGCTTGGGTGGGGAACGATGGCTTTTTGCTTTTACAAAACTTTGCTCTAATGTTAGACTTTTTCAAAGAACCGCCACTTCTGGCACTTGACAGAAACCAGCTGGAATCTCTACTTTACCTCTTCCAGGGGAGTGTCAGAAATTCCAAAACTGCTGAGACCAAGGTCAGCCAGCGTCTCCTCCAGCTCTCTGAAAAGGCTGGCATATGCTCTGTGCTTGAAGTTCTTATTTGGAAGAAGGAAGATAAGTTCTTGACCAATGCACTCCACCAGCTTTGCCTCTGGAACATGGTGGAGAACTACATCCATCAGCTCATTTACATCCCCTAGGACAAGAAAAAAGACTGATGCCAGCTCTGTTTTCCAGAAACTGGAAGACTGTGAGGTTACCCAGATTTCCTACTTCTCTCCACTTCCCCTTTGAAGAAGAGGTATTTTGTATCTCGGCAGTGACTCTTTCAGAGGACTGATGCTCCATCAAGTCTGCTTTTAGCTTAGTTGGCCCTGAGATCATCATTGAGAGGCAGAGGGAAACGGAAGCAAAGTCCTCCCGACTAGCTAGCTGTGCAACCTGGGGGCGGAGGTTGGTGGGGGGGTCATGCAACTTTCCTGTGCCAGTTCCTCCTCTGTTCAACGAAATGCTCTGTCCCCTCAAACTATGTTATGTTGGGTGGGTCACATTAGACTTTCCTCATCTGTGAAAAGGGGAAAATACTGGTATCCACTTCATTGTTGTTTTTGAGGACTGGATGAGTCAAACTACACAAAGCAGTTAGAGAAATACCTGGCACATAGGTGAGTGCTGGCTGCTATTATTATCCTTTACATCATCTCGGTAAGAAATCTCTTACTCATGGTTGTTTTTCATTCTCATTCACTGAAAACTTGAGGGCTAAGTCAAAGTTGTTTTCATTTTTCTGGTCTGTCACCAGCTATGGGGGACTTGCCCAAGACACAAACCTGGAACCGGTGACCAAGCTGAGTGAGAAGTACCTTCCCTAAATCACACACACATGCCTACTCTAACTTCTCAGAAGATTGCACAGTTTCTCTTGGGATTGCACCTGCCTCCACAAACAAAACTGAATCCTCAGGTCACAGGAAATGCAGAGGGGGGGTTGAGAAGCCATGGAGAGAGGCTGGGGGAGAGGGTAGGATATGCGGTGCGTATCATAGACTGTGAACAAGTGTCAGGTATCAACTGTTTATCTGACACATGTATACAGTCAGAATTGAATTTTATGTACAAATGTGTATTACTTTAAAATTAAAAATCTAACTGTGAAAACCTCACTTGCATGCACTTGAAGAGAGAGTTCTCTCGCACATTGTCTTGAGAGGCAGGTCAAAGGGAGAGGGATTCCAGGACTCAAAACATGACTCTTCAGAAAGCAGCTCTCAGAGTTGTGGACACCCAGTAGGTTCTTTTCTTTTTTTGTTGTTTAAAAAATGATCCATATGAAGGGATTTCATGGTTTTCAACCAAAATCCTTCTGCCTAGCCGGATTGGAAGTCTTGCTTTATGTCAAATCTGCAAGTTGGACTTGATTGTCTTTAGCTCTGAGATGACTTCATACGGAGGCTGGAGAGTCCTTTACGTTAAGGAAGCAGCTCTGCCCTAATAGCTCTCCAGGGGTCATATTCATTGTTCTTTTAGGAAGGAAATTGAACCCAAAGCTGCTGGATTCCCAGGAATTGTGTCTTAGGCATGTGTCAGCCTTTCCAGAAGTAGCTCTGTAGGTCAGCAGGGCTTTGGGCATCTGGGAGGGAGGTCTGTGAGTGTGTGTGTGGTATGTGGGTGTGTTTAAGTGAAAAGACTTTCAAGGAGCTAACTGGGGATTCAAATGATTTTCCCTTTCTTATTTGGGGCATAACTATTTAGTGCATTTCCCACCATTCACAGCATCCCGATTCTATACAAAGAAAACCTTTATTTAGAAATAAAGTAATTTAAAAAAAAGAATCATTCAGCCATGCAGGCCCTGTTTCCAATCTGATTTTGGCAAATCACAGTAACTTAACATATTAGTATCAATTTAAAACAAATATAAACTTCTTGACCAAGGTTCAGAGAGCAGGGAGATAGGTACCCACAGCAAGGCAGGCTAGGAGAAAGACCCAGAGATGTCATCCTAAAAAGATGTTTTCTGTTCATCACAGGGTCTCTCAGTGTAAAGAGAGGGCAGGTGCATGAACAGTGATGATGCCTCTCTGAGCATGTTCCCTCCAGTTGTAATGATCAGACAACGCAAATATTGCCCGGTTCTCTTGCTTCACCAGATTTCAGTTAGTAAATTCTTAACATTTGAAAAAGTTTGTGCTAAATAGAAAAATATGCCTTTTCTTTGATAAGCAGATACTTTCCCCATTCATTAACCTGCATCAGTACGTAAGTTTAGTTTTGCTCCTGTGTGGGAATACGCTTCTCACACATTCTCTCACATAGAGAGGGGATAGCCTCTCCACTGCAGCTCCTTGGAGATGGGGGCACCCCTGAGAGCTTCAGTGCATCCTAATTAAAGGGAGAATCACTGGGAAATTGGGAAGCTGAGGGGAGAATCAGGAGTATAACAGGGGTGTATGCTATTTCCAGACTTGCCATCCACATGTGCAATCTCTGACTCCACGAATTCACTGGAAGAGCCGTGCATCACCATGCTTCCACTAGAGGGCGCCACGGCACACATGTAGAAGAAGCTCTCCCCAGACACTAAGGAATGTGGCCTGGAGCCAGGGCAGGGGGACCCCAGGAATGATGGCTTACTAAGGGTAAGAGCACAGAGTGTATTCCTCATTAAAGGGAGAGGGCCTTTAGGTGCATGACTTTTAAAATCCCTTTGGGAATGAAGGAAGAAGGAAGAGGAGAAAGAAGCTCAAAGCAAAAGAACAACTGTGTGACCTGCAGAAGTACCCAGTGTTCTCTTTGCTCCCATTAAAATGCATCACAACAGGACACACCCAGCAATACTGGGAGATGGCTGCCAGACGGAACCCAAGTATGGCCCGTCCAGTCCTTACCATCCAGGACTTGTTCTGGAGTTAGGTCATCGACGTGGGCTGGACACGTGGTGGAGAAACCCTTAGACGAGCAGCTGCAGGTCCCCTGCAACAGATGGATGGGATGACTGACAAGATGCACATCCCTTCCATGACAGCCTCTCCCTGATGCCAGCTGCTGTCACCGCCCGCTTTATTTATTTCTCACTGCCAAGTGTAGTCAACACATTTTTTTCTTCACTGTTTAATCTGTTAATTCATCTGAGCATTTTGAGGGTGTAGTCGCTTGATTTTATCCTAGAGAGTGTGTGAGTCACACACAGAGAGGAGCAGAACCTCCAAGGGTCCCTTTGGCTTGTCATCAATTATGTGGCAGCTGTAGGTTCTGCCTGTGGGAGACATTCTGTGCCTCCCTCCCCGTGGATGGACATAGGAAACCCCAGCGGCAGCCAGACACTTAAACCAGAGGCATAAATAATGCTGCCATATCATAATCATGACCATTTGAATGTGAGCAATGCCTGTTCTTAAGAAGCCCAGAGCACATTTATAATACTTTATCTCACTTATCTTCACATCCCTAAGAAATAGAAGCAGAGGTCATTAGCTTCATGTTCCATGTGAAGAAGAAAAAAATACTAAAAAAAAGGAGGAATTAAATAATTTGCCTAGGATGACACAGTTTGTTCACTTCGCAGCACAGACATAAAACTGGGTCTCCTGATGTGCTGAAGTGGTCTCTGCTGGTTGGTACTTTTTGCCTTCATCATTTTTATGTTATAGCACCCAAGGAGGCCTCTTCTTAGTTTTCACTTACCACTGAAATTCAGGTTTAATTAGGGAATATTAATGTTGAAATGAAGCTCAACCAATTGCTCTTAAAACAGCCTAACCTTACAGAATAAGACACTCACTTCTATGTTGCACCAAACCGCACCAAACTGGTGTGTAATCTGGCATGTAATACTTGCAGACCATTTAAAGCTAGTTGTTTCATTTTGGCTAAAGCATCTCTGTAGGAGGAGGCTTCAGAATGTGTTCATCGAAATCTTCTGCAAATGGTCCCAGAACAAAGACACTGATTCTGGTGGCGAGAGCCTGTGTGAGTAGCCATGTCTGGAGTGGCAGCCCCGTGCTGTGTGCTCCTTCTCACCCAGGCCAGGGTCCTTCCCTGGGCAGACACCTACCTCACTGCCTTTCCTTTGGCTCTGGATGTTTTTCATCTTGCGCACCAAGGTTAAGTACAAGCCTGTGCCAAAGCAGTTCTTCAGGAAGAGTGGGGTGCCTGAGCAGTAGAGCCTTCCCTGGGCAATGATGGCAATGCGGTCCCCAAGGAGGTCGGCCTCGTCCATGTGGTGAGTGGACATGATGATGGTTCTGCCTGCAAGGTAGGGGCCAGGGCAATCACCAGGCCTGCCCTGGGTTGGGCATTGTTGGTAAAGGGTGTACAGCAATTTCCTGGCTATATAGTTGCAAAAATCAGGAGTTAACTAAAAAAAAAAACCCAAGGGAACTAATTCAGCAGCAAATTCCAGCATATTAGGACAATAATAACTAACATTTCATAGCTTCCTACATACTGTAAAGCATTGCCACACACAGTGTCTCTGTATCCAGCATAGGATCTGATTCAAATAAATCTCTATATTAGGGGCTCATGTATTATGGTCAGCATCTAGGGAGTTTCATATGTACATTTTCTGGATCATTAAGCTCTGGATTTATACTCTTCATAAAGAACACACACGTGCATACTCTCACTAACTGGAGATGTCATTAACAGAAAACAGCAGGCCGGGCACGGTGGCTCATGCCTGTAATCCCAGCACTTTGGGAGGACAAGGCGGGAGGATCACCTGAGGTCGGGAGATCGAGACCATCCTGGCTAACACGGTGAAACCCCGTCTCTACTAAAAATACAAAAACAATTAGCTAGGCGTGGTGGCGGGCACCTGTAGTCCCAGCTACTCAGGAGGCTGAGGCAGGAGAATGGCTCGAACCCAGGAGGCGGAGCTTGCAGTGAGTGGAGATTGCGCCACTGCACTCCAGCCTGCGCGACAGAGCGAGATTCTGTCTCAAAAAAAAAAAAAAAAAAAAAAGAAAAGAAAGAAAGAAAATAGCAATGAGGATTTCAGGATGACAAACCCTCAGAGAAAGGCACGGGGCAACGCTGTGTGAGTAGAGCAAGGGGGAAAGCTCTGGCTTGACCACGGGGTTGAACCGTGCTGTTACCTCTATGGGCACTCAGCTCTGCTTGCTGTCTCTTCTGATCTGAGCCCCTTGTCTGAGAGGTGCCATGACAGAGGAGCCACTTCCATCTGTGGCCACCCTCTGGAGCACTGAATGCCCAGCAGGTCACCCTCACACTGGTCCTGAGTGGTCATCTGACAGCTATGGAGCTTCTAGGTATGTTTGCAGGTGACCTGGGTCCCCATGGTCAGAGAAGACATTCACCTAGAGTAGCATCCATTATTCCAGACAGAAGGGCTGCAGGTCAAGAGAATTTTCTAAAATATTTTGGGAAGTAGGTTGCATCATCAGTGATTCTCTGTTTATATTTGTAAAAACCTCAGGAGGCTTTAGCTGGAACTTAGATTCACCAAGTCACTGATAAACCCCCTTCTGAGTGTAGTCATTGTGGTTCCTGTACTCAGCTACAAAATGGCAGGTGAGAGAGTGGGGACCACAGCTAGGGCTGCAGTGAGAGCCCAGCCCAGGAGACTGAGCAGCAGCTGTTACCTGAGCGATACTTCAGGAGCAGATCCCAGATTGAGCGTCTCGAGTAAGGGTCCACCCCAGAGGTGGGTTCGTCCAGAATCACCACCTTGGCATCTCCCACAAAGGCAATGGCAACCGACAGCTTTCTCTGCATGCCACCTGGAGGCACAAGAAGGACGGGAGAGTTAAGGGGCTGTGGAGGGTGAGGAAGAGAAAGGCCCAGGGCAAGTGGCATTGTGGGGGTACCTTAACCCAGCAGTGGTTTGGTGCTGCCTCTTAGATGTTTATAGCGTTCAAAGCCCTAATACTGTTCAGGCTTTGTAAATGCAGAAAGGGCAACCCTCACCTCCTCGGATCAGACCCTTTGAAGACTGTTCAAGCACATCAATCTCAGGACAAATAAAACCCAGGCTGCTGTGAGACAGTGCTCTGCAGGGAAAATGATCTGGGGGCTGCTCTTAGATTTTTGGTGTAACTTCACAGAGGTGTTCCCACCCTTAGAAGCTCTCCTGCTCCAAGCCTCCCCTGCCTCCTGGGTGCACTGGGGAGCCATGGATTTGCCATCTGTGGCCCTGTCTCCATCCAGCTCTGAGCACCTGATAGGTCCTGAGCCTCTTCATTCCGCTTGTGGTGGAGGCCTGTGTCCTCCAACATGGCTTCCATCTCCAGCTGGGCCTCCTCCTGGGACTTTCCTTTCAGCTGGGCATAGAACAGCATGTGCTCAGCCACCGTGAGGCTAGGAGGATGGGACAACGAGAAAAGCAGTGGCTTAGCACTTCCACTTCCAGCAGCTGATCTTACAGAAATAATTGAGGACAAGTATTCTTGATTTGGCAATCAAGATGCTCACTGTGGTGGTGTTTATGATACAATACAAAAATAGCAGACCCTGCTTAAATATCTAATAAGAGGATGGCTTACATAGTTCATGCATACAATGGAATAATCTGTAAACATTAAATATTATTTTATAGAAGAATATGTAATGACATGAAAGATGTTCCTGATATCTTATGTTTAAAAAAGCAATCCTTTTTTTTGAAAAAAAAGTCAGGTTATAAAATTGTATGCATAGTTTTACTATTCTTTATCATTTTGAAGTATATGTGTTTATCTATCTATACATGTATAGGAGAAAGTTCTAAAAAATTATATACCAATGTTATAACTCAGCGGTTATCTCTGAGTAGTGAAATTACAGGTGACTTTTATTTTCAATTTTTTGTTTACCTATATTTACTTCCTCCCTCCTTCCCTTTCCTTCCTCCTTCCCCTTCCCTTTTCCTCCCTCCTGTTCCCTTCCTTCTCCCCTCCCTCCCTCCCTCGCTTCCTTCTCCCCTCCCTCCCTCCCTTCTTTCCTTCCTTCCTTCCTTCCTTCCTTCCTCCCTTCCTTCCTCCCTTCCTTTTTTTTCTTTCACAATGACTATGCGTAGCTTCTTAGATAAGAAATAAAAGATATCTTATTGGGGAAAAAAAGTAACTGAAAAGCCCCCTGAAAAGTTTGCCTTTCAGGCCGTGGCTTCAACAGGAAAAAGGAACAATGGTTCTCCTGTCTTTGGTCCCAGAGAGGAAGTACTTCAGGGCTGCACAAGGGGCTCGGGGATCGATCAGCTGCTCTGTCAGAGCGAAGGCAGCCTCACCCTTCTGAGGGAGGAGCCCTCAGCTCTGAGCAGCAGAGGCAGAGTCCCATATTCTCAGGGACAATTCTCACTGCAAGTAGGACAAAGGACTTTAAACATAGGGGAAACCAAATAAGAGTCTGTATCTCTGCCTGTGCCCAGGCCTGGCACCCCTGAGCTGGGCTCTAGAGAAGTGTGCTGGGGGCAGAGGTGAGGAGAGGGGATGGGGCGGTCTCAGTTCCTGTGTCGCTTACTGGTGGAACAGGATGTTGTGCTGTGGACACATGCCAAGGCTCTGCCGGACTGCATCCAGGCTGGTTTCAATGTCCCTTCCCCCAACGAGCACAGTCCCAGAGGTTGGTGGCAACAGACCCGTCAGGATGGACCTGCAGAACACAGGCGTCAGTGGCAGAAGAGATGGCCTTTAGCAACATGCCTTAGGAGGGCCACCCCCACACCAGGTTCAGTGAGAACTCTCACAGATTCCTGCCTGGGGCTGTCAGTCAAACTCAAACCCCTATTAGCTGTGGGGCCCCCTTAGCACCAGTGTATACATCCAGGCCCTAATGCAGAGGGCCACCTCTGCCATCCTTCTCTGCTTCTACTTGTTTCATGGTGCTCCCAGGCCAACGCCGAGGGCCTTTGGGATTCCCAGCCTCAAAATGTTCACGTGCAGTCACAGGTGTCCCCAGCTCAGCCATCACGGAGCCTGGTGTTGGAGAGGATCAATAAAAGGTGTTCGGTGCATGACTCGAGGCGTTGCCTCCTGGGTGAGCAGTCATGGCTATTGAAAAGCCAGGTGTCATCATCATAAAGCCCGGGTAAGGTCTTGATGAAGGCCAGAACCCTAAGCAGTCCTAGGCATTTGCTGATTAATTGATCGAAGCCAGGCATGGGAATTACCACCACCAATATTAGCTTTGGATCCAAAACATAAAAAGCCTCAGAGCAATGGTGGGCTTTTTTTTTTTTTTTTTTTAAATGGGAACTATGACTCCCATGTCCTTAGGTTGTTGTAAGGCTTAAATGAGTTAATACACTTACAACATTAGAACAGCGCCAGCATAAAGTAAAACTCAAAAATATTATTACTGTTAGTATTAAACATTGTTTTAACCCCTGGGGGAAGTTGCATGTCAGCAGCCGATGAAGTAATGTGTTTGCCTTTGCGGAGCCCTGGGGTCCTGGAATTTGCTTCCAGCTCTCTGACCATATCAGTTAGCATGGAGAGAAAGCAGATGGATGCAGGGCCGCCACACCCAGCTCTGTCCCTGAGTTCTGATACCATCTCAGGCTATCTGAACTTGTCCTGATGGAGAAGCCGAAATCTCCGCGATCAACCACTAGAGGGAAACAGAACCAATTAGAATGGCACCGGCCCCACATTCCATTCACACTGAACCGCCCTAGAGAACATTCCATCACAGGGTGTACACGCTGTTGTTCCTTCCTGGGGCTCTCCAAAGGACTTGAAGACTGTGTCACGTGGGTTCGCTGCCCCCTGCGAGGTCCGTGTCTGCTGCTCCTTGGGAAACCATGGCGGGCCGTGTTCTCCTCTCAGCAGATGGCGCTCGGGTCCCTTGGAGGAGAGTGGGGCGCCTGCGGAGCTGAGAGATCCGCGCAGAGCCCCTTTGCCTTCCCTGCCCTGACCTTCTGTTACCAGGCGGTTACTCCACAAGCCCCTCTAGAGACTGATTCTTTTTTCACTTTCTCCAGAACGACCACTAACCCTCATCAGCTGATGTTGAAGCCTGCCTAATGATTGGTAGGAAAAGGAATGTTCCTTGAAAATAGCAGGACTCGGCCTGGTGCGGTCGCTCACGCCTGTAATCCCAGCACTTTGGGAAGCTGAGGCGGGCAGATCACCTGAGGTCAGGAGTTCGAGACCAGCCTGGCCAACATGGTGAAACCCTGTCTGTACTAAAAAAAAAAAAAAAAAAAAAAAATACAAAAATTAGCTGGGCATGGTGGTATGCACCTGTAGTCCCACCTACTTGGGAGGCTGAGGTGGGAGAATCGCTTGATCCTGGGAGGCGGAGGTTGCAGTGAGCCAAGATCGCACCACTGCCCTCCAGCATGGGTAATGGTTACTATCTCAAAAAAAAAAAAAAAAAAAAAGAAAAGAAAAGAGAAAGGAAATAGGAGGACTCTATAGCTTCCATGCACATGATGACAGTGGCCATGACTTGATCACCACCATGGACTGTTGAGATGGGGGGAAAGACTCAAGGTGTGAGAAACAAGAGGCAACTGTGGTGCCTGGCTTTTGCCCCCGCTGAGCCATGACAACTTGGTGGCTTCAGGAAAGTCACTTCAACTCTCTGAATGAATGTCCACTTCCCCGGCACACAAAAGGGGCAATAAACGTATTCTACCTCCCCATCAAGAGAATACATATTAGTGATCTTTGAATACTGCAGAAAGCTTTTACACATTTTTGGGGCCGCAAATATTTGTCACTAAAATTTGTGGGAAAGAGTAGACAGCCGCTGATAGGGAAAGACTAAGCCAGGAAATGACAGGCTAGCATGGCAGCCAGCTTCTCTGCTGGAAGACTCACAAGGTGGTGGTTTTCCCAGCTCCATTGTGGCCCAGGAATGCGGTGATCTGGTTCTCGTAGAAGGTGATGTTCAGACGGTCCACAGCTGGCCGGCCACAGGGCTCAAAAATCTTTACCAGATTCTTCACGCATACCCCAGGAACCCACCCTGGATGCTCACGTTCAAAGAAGGAGTCTTGGAGGAAAAAAAATGAACATGATGTAAACATAATGCCTAATTACATGGCCCCAGGGCTCTGTCTCCAGGCCCTTGTATTCTGCCTATAACGTCACCTGCCCCTGTGGCTTCGGCTATCACCGTTGCAAGGAAGACTCCAGAATAATAATAGTAATACTAGCATCAAACGTTTATACAGCACCTCCTATATGCCAGGCACTGCTTCGACTGCTTTACACAAATTACCTCAATGTACTCTTACAATGGTCCTAAGGGGTAGACATTTATTAGGCTCATTTCCATAGTCCAGGAAACCTTAGACACAGAGACATCAAGCGTCCTATTAAGGACACATAGGCATGAGTGGCAGAGTTGGGATTTGAACCCAGAGCCCATGCTTGTCAGAATGCACTCACTGTCTATAGGGAGAGTTGGCCCCAAGCTCAACCTTGGTCCTAGGCCCTCATTGCCAACAGTCCACGGGGCATTTCCTCATGAATTTCTGGAAGCGGCTTAGGTTCTTCATCTTCCCAAAACAACATCTGCCTTCAGATTCTCCCATGACCTTTTCTGGACCGCCATTCTCTTAGTCACCTTGGCTTGAATCTTTGAGTTGACTTTGACTAAGGCTTCTTGCTCCTCAGAACTCCCAGGTTTTCCAATAGGTGGGTAGGGCAGTCCACGCTTCCTCATCACCATCCCTCAAACCCCACTCCCCTCCTTCTTCCTCCCATGCCCCCTCCAGTGCAGACCCTCACCGAGTGCTCTCACTTCTCCCTGACCTCCCATCTATCCCTGCTTCATTTCACCCTATATGGCACAGCTTAATTTGTCATCTTAATACTGTAGCTCTAAGCATTTCTTTCCCTAGGGGGAAAAAGTCCACTGTTTCTTCTATCCGTGCCTCCTGGCCTTGCCTGCAACTGAGGTGGAACCAGTCCCCAGCCTCCTGATTTGGCTTAGACTTTCCACTGTGGGAGGAGGATCTTGCCAGAGGCATGGTGTACTGCAGTCTAACTCTGGGAGGGGCTGCAGGTCTCTGGCTTTAGTTTTATGAAATGGCCCCTGGGGTGGGCTGGAGGGATAAAGGCCAGACCCTCTCCTGCCCTGTCAGGCAGAGCCCAGGGGCTGTGCTGCCTGTCTAAACCCAGAGCATTTTGGCCACAGAGAAATGCGTATGCTTAGGGAATGAAAAGCCTTGGGAGAAATACAGAACTAGTTTAAGAGAGAAGATGAGGGCAGCAAAAGCCAGGAAAACAAAACTTGTAAATCTGGGTCGTCAGTTTAGGGATTATTAGGTAACTTCCACTGTCAGGAAAGGCTTCTGATGGTTTCAATGAATGGCCTTCTAGATTTGTAAGCCGTAAGTGAAGTGTAGTCAGCTCCCCTGGAGTCTCTTTCCCCCTGGACACAGAAGCATTTATTTTTGTCTTTCCTTATAGCTCATATCCGCTTTAAGTCCCAGTGACCAAAGTTATTGTTCTTGCTAAATCCTCGGAAGTCAGCACATTTGTGCAACTCACTTGGGATTTGCCTAACAAGGGCACAGGCACACTACATAGTTGGTATTTGCTTTCTCCAGGAAATATGCGCTAATGTCTGGGCTGAACCATTCATTCCACACACATGCAGATGGACCTCTGAGAAGGGATCTGGTTTAACACTTGTCCACAGAGAGAGTCAGTTTCCTAGGCTTCTTTCCACCCTTGCCATGAGATGTTTTGCTCTGGCCCTCTGCAGTGCTTAGAGCCTTTTCCTCGCCTCTGCTGTGTATTCTTTATCGGGGTTTTACCGTGTATTCCTTCTGGGTGCTCTGGATCCTCCGTTTCCTCTGTTAGGGGCTCGGTCTTTTCCAGGGCTCTTTCTTCTCTGGTTGAACACCCTGCACCAATCAGAAGCCAGTGTTACTCTACCACCGGGAGCTGAGAACGAGCAAAGGCAGGAAAGGAGGGGAGAGGTACAGGGAGCAAATGAGTTTCCTAGCCAGCCTTTGACCTGCTCTAGGACTGTGAGGTACTCAAGCCTGATCACACAATCTTTGCCAGAGGAAGATTTATAACAGGAGCTTCAGACTTGGAGAGTTTCACCTCCTCCTCTCAATGTGCCATGAGGAGCCCACAGTTTCAGAAACTGTGATTTTAAAAAAATTAAGAAAACCAGGTTTGAATTTGAAATGAGTTAATTTTCTTTAGCCCACCACTGGCACATTTTACTCCAATACAAAACATGTGAAAGTCATGGTGAACCTTGAGTAAAAGTCTATTCAGGGGCCGGATGTGGTGGCTCACGCCTGTAATCCCAGCACTTTGGGAGGCCAATGTAGGCGTATCATGAGGTCAGGAGTTCGAGACCAGTCTGACCAACATGGTGAAACCCCGTATCTACTAAAAATACAAAAATTAGCCGGGTGGGGTGGCGCTCACCTGTAATCCCAGCTACTTAGGAGGCTGAGGCAGGAGAATCGCTTGAACCCGGGAGGCGGAGGTTGCAGTGAGCCGAGATAGTGCCACTGCACTCCAGCCTGGCCGACAGAGTGAGACTCTGTCTCAAAAAACAAAAACAAAAACAAAGTCTATTCAAAGTGCTATGACGGGCAGCCAGCTTAAACTACAGCTTGAATATATGGTTTACCTGAGAAATTCACCTAGATGGGCATTTAAGTATCTTGGAATTAACACCAGGGTTGAGCCTGGTGATGGTATTAATACAAGCCTGGACAAATTGTGAAGTGTGGTATAAACACACGCATTGAACACACACACACACACACACACAAACAGACACTTTTTGGCAAACTTGGCATTTGGTTTAAAAAGATATCAGGACATCCTGGAAGGGGAAGAGGAGCAGAAGGGCCAGTCAGTCTGCCAGAGAGGAAGGCAGGGGCAGGAGGAAACCACTGTCACCAGGCATCCAAGGGCTCTCGGCCTCAAGTGCACATACAGGAGCAGGGCGAGATTTCTCAATGCAACAGCCACCCAGGGCCCCTCTGTCCCCCACCCTCTGAAAATGTGCAGGATGTGTGCTGGAGCAGCAGGTAGTGGGCCTGCTGGTCAGGGACCTGCTGCCTCTAGTACTGTTCTTCTATTTCTGCTTCCTGAAGGACTTTTGAATCTATGCCCCACAGTTCCTTTGATCACTTTACTAGCTATCAAACTGCACAAATAGGTAATGAAATAGCAAGAGGAAACATCCTCCTGAAGAGTTTAATCACTGGAATGAGTTCCTGCCAGGCAATGCATGTGCATGTTCCAGATTTTGTCCCAGGTGACCAATAGGGGAAGATACTGGATGTCTCCTGGGCTCCATTTTTTATTTTTTAATCTGTGAAAGGAGGGAGGTTGGGTGGAGACACTCAGCTCTTTTCTGGTTTTAGAGAGTTTTAGAAATCCATTTCAGTCCAGCCTATGAGACAGGTGAAAAATATTTGCCTTCCGTTGGCAAACATATTTGTGATTCACTTTTGAAGGAGCATATTTTCCTTATGATTTCTTTTTTTCTTAAGAGGCAGAGTATCTGTTGGGATTGTAGAGAAAAATAAAATGCCCACAAGCCCTGTGTTGAAATTTTTCATTTATTATATGATAATTTTATTATAGTAAAAAATTAACAAGTTTACAGGTAGACAAGTCAATACAATGAAAAAATCCTGAGCTGTTAAAGTGTTGTTTGTTTGACCCAGTGAAAACAAAAGCAAAAAACAAAAGAAAAAAAGAAAAAAAAAGACTAATCCCCCAGAGAAAACAAACATCCATCTCAGTGCTTGCAGGATAAGTCCTGGCCCAGGCCCAATAATACAAAGTAAAGAATAGGTAGGTGAGCAACAAACAGATGGGAGAGTACTTCAGCTCTAGGGGAGTCCCCCGCTTTCACCCTGGAATTTCTTTGCTTTCTCAGACCTCACAAAAGAGTCTGTGCTTTTCCCTGCTTCTAGAACTTTCTCTAGCTAGGCCTCCTGTTTGGTTCAGTAGTAAAGGTGCCTTTTACCTAAGATGTGTTGTGGGCAAATGCCCTTTCAGCCTTTTTCCCCACCCCTAAGAAAGATCAACACCAGGAGAATCTGAGGTATTGCCCTGAAGATAACAGCTCTGCCTCAGCCCCAGGAGGAGTCTTCATCTTGGGAGAATAAACTAATTTATATTTTGAAAAGGCAGAGAAGAATAAAAAGGCACAAGGAAGGCAATGGGAGATGAATGCAAAGGTTCCTTCATGATTCCCTGGATTTCTGCTTTATACTGAAAAGCTGCAAAAGTTCTTTGAACCCTGAAGTGGCTTGGCCTTTTTTAAATAGGGCAATTTAGTCTACTGGACAAGGTGTACAGGACCCAGGGCTTCATCCATGATCAGCCATTCATGATCACACAGGGCCCAGCAACTTGTGAAAGGTGGTCCCCCAGACGCTGCAATGCCCATCAAGGGGCAGAGCCCCAGGAGGCAGCTGACTCATCAGGAATCACACCGTTTACATAGAGGGCCACCTCTGTGATCCATATACATCTTGCACAGAGCCCAAGGAGTTGATTTCAAACATTAAGATTTGTGTTTTAAAGGACTCACCTTCACCGCCAAGCCAATACGACTCTTGTAGAAGAAAGTACCAAGGAAGTGGGGTTCCATAGTCTCCTAAAAATAGAGACAAATAAACAGAGAAAGTCGAAGGAGTCTCCCTATCCTACCTTACCGCAGTTCTATAAGATCTAGAGTTTATTTACCTGAACCTCAAATTGTAACTATAGATATTTGCAGTTATTATTACATGGCTATTCTCAGGCTCCCAGAAAGACTACCCCTTCCAACATATTTTTATCCACACAGTCATGTTTTTGGGGTGTTATAAGCAACAGCAAGACCAATAATCTTGGTTGACATCAGTTTTCCAAGAAAACGTTTCATGAGAGAATTAAATCAAGTCCTTTTCCAGGAGTCAGATAATAATAATGGTGATCATCACTAAGATGTACTGGATATTCTTTCTGTGGCAGGCATTGCTGTGAGTGCTTTCCATGTGTTAAATAATCTAAACCTCAAAACAACCCCAGGAGATAGGTAGTAATATTATTCTTGTGAGAAAGGAAACAGAGGCACACTGAGATTCAGCCATCTGCCCCCCGTCACAGATAGTGAAACAGAAATGTAGGAATTCCAACACAGGTAATCCAGTTCTAATGTCAGTGTTTTTAACCCTACACCCCCATCCCTCATTCTACTGGATCTACCAGGGTTCCAAGAAAAAGACTCCCAAATTTCTAGTCCAGTTCTCTTTGAAAGTTCTGCTCCCTACAAAATGTTGATTTTGTAAAATCATGGTCTCGGCTTTTTTTAAGAGTTGCCGTATGTTTCATGGCCTTTGCTGCCACTGGACTGTCTATTCCTCGGGGCAGGTCTGGATCTTTATCTCCACCGCTCTGTTCCCAGAACCTGGCCCTGCTGAGCCTCATGCACAGGTGCTGCTCAGTAAATAGCTGTTGAATAAATGAAAGCTTTAGCTTGGCTAAAATAAAACTTTTGAATTATGCACAAATTTCAATTTTAATCAACTAATTTTCATCTATTATATCTGTTTCCAACAATCTAGTAGGATAGAAAAAACAGACTAAGTTCAAATGTCTTGTTCAAAGTCACTGTCATGGGTTGAATTTGGTCTCCCTCCAAAAAGACATGTTGGGGTCTGTGGCATAACACAAAATATACTTGGTCTTTGTCCCCAGCTCCTGTGCAGGGCACAGATCTCCTAAAACCCTTGGAATTTCCTGGCAGAAAGGAGTGTCTTTTTTTATTCATAATAAGCCCCTTCCTCTACCACATCTGAGTTTATGCTAATGATGTGACTCAGGGTAGAGCCCCAAGATAGCTGCAGTTTCTGGGGACTGGTCACCAGAAACACCACACATGTGAAGAATGGAACTTTCAGTCCCAACCCTCAACCTCCAATGGGGGAGTATGGAGCTGGAGATAGGGTTATAAAAACTCTCGAACAACAAGATTTGGAGAGCTTTTGGGTTGCTGAACACTTTGAGGTGCTGGGAGAGTGGTGCGTCTAGAGAGAGCATAGAAACTCTTCCCCCGACCCCATACTGTGCTTCTCTTCCATGTGGCAGTTCCTGAGCTGCATCCTTCATTTTAAAGCTGTGATTGTAAGTACAGGATTTTGGCAAAAGTGTGGGTAGCCTGGGCACCACATTTCCAGCTGGCATCTGAAGACGGGGAAGCCTTGTGGGACTGAACCCGTGGAGTCTGTGTGAATTCTGGATAGTGTCAGAATTCAATTGAATTCTTGGACAACCCATTAATATAGGAGAATTGGTTGGTGCCAAAACAACAACAACAAAAAACCAAAACACACATTTGGTGTCAGAAGTGCTGTCAAGAAAAAAGATACCAGAGTGCTAACCCCAGGTACCTCATAATGTGGCCTTGTTTAGGAACAGGGTCATTGCAGATGTGATTAGTTGAGATGAGGTCACATGGGAGCAAGGTAGGCACCTAATCCAATCCAGTTGGTATCCTTATAAGATGGCCATGTAAGACAGGCAGAATGCCATGTGCAGACGAAGGATCAGCAGGAAGCATCTACAAGTCAAGGAGTGCCCAAGCACCTACAGGTTTCAGAGGGAGCATGGCCCTGCCAACACCTTGATTTTGGACTTCCAGCCTTCAGAGCTGTGAGATATAAATGGCTGTTGTCTAAGCTGCCCAGTTAGTGGTATTTTGTTATGGCAGCCCTAGTAAATGAATGCACGCTTGCCACTAGGATGCAAACCCAGGCCTCCTGACCCAGTCTAGAAGCCTTCCTCCTATTCAGGGTGGCTGCCTACCTATTTCTGCCAACAAAGGCTGCCCTGAGATGATCTGAGAGCTGTGAGTTTGTCCCTCCCCATGGACTGGACCAGCCTCACCATCCCCTGCCTGCTTTTGGCTACAGCATCAAGAGCCAGGCATGGCTGCCACAGCACAAGGCTATTGGCTGACTTGGAGACCACTCAGAGGAAGATGGGGCAGCTCTAGTTACCAGAAAATGCTAATTTGAAGGAAAATTTGATTTTCTACCAAGCAAATACACGACCGTGCAAACAGCCAATTTTCAGAAGCTGATTTTCCATGCTACAGATTACTTAGATATTTATTCAGTGCCCACCAAAGGTCAGGCACTATTCTGGGCACTGGGACTGTCACAGTTAACAAAATAGACCACATGCATGCTCTCTGGGCTCATATTCTACTAAGGGCAGAGAGTCAGTAAATACATGCATAAGATACATCATTGTATCAGATGGTGAAGAATGTTCCCCAAAATAAAGTAGGGTAAGGGGACAGGAACCCTGGAGGAATGTTGTTTACAGAGCCATAGTTATGTAGATCTCTTCAGTCTGGAAAGATCCCTGTGATAATGGGACATTTGAACAGAGACCTTAACAAAGTAAGGAAGCAAGCCTGCAGATATGAGGGGCGGGTTGCAGGTTGTGGGGAGAGAAATGTGCTTCTGGCATGAGAACAGCAGGTGGAAAGGCCCTGAAGAGGAAATGCGCTCGGTGTATTAAACAGTCAGTAAGGAGGCCGACGTGGCTGGAGCAGAGGAACATGGAGGAGTAGGGAAAATCGTAAGATGAAGAAGAGAGTTGGAGGCCGGATAATGAAGCAGCTTGGAGGCCAGGGTTGAGACACTGGGTTTTACTCTGAAAGAGAGGAAAAGCCAGTGCAAGCATTTGACAGAGAGGGCTGACACCACATGACCTTGATTCTGAAAGGATCTCCCTGAATACAGTGTGCAGAATGGACTGATGGGAGGTGGTAGTGGAAGGAAGAGACTGGCATTGGGAAGGTTGTGGTGGAGGTGGTGACAAGAGATCAGATTCTGGATTTGTTTCTCAAGTAGAGCCAGTAGGATTTGCTGGTGGATTTTTAACTTCTAGATTTAAACTTCAAATGCTGGTTCTGACAAAGAGCTTGGAAGAAATGAAATTTAAACTAGATGAATGGAGAGGGCTGGGGATCTGAAGAACTCAATTACCTTTACCCTATAGAGGAGGATGCTTACCTGGAAACACCTGATCAAGGTACCAAGCGAGTAAGCCATAGACAGCAGCATCAAGGAGCATCATCTGCATGGACAGCAGGAAGCTGAATTCGTCCCCTTCCGTGGGACTGTTCCCGATGTTGCTCCACTGCAGCCCCAGGCCTTGCTCTTCAAAGCGAACCAGGTACTCAGTGCCAAATCCAAATGCCACCGGAGACAGTAAGCTCTGCAGTGAGGCGGAGAGGGCACAGAAAAAGAGCAGTGCCTTTTATCCAATGCAACAGCACCCAGATGCCCTCGAGGTAGAGGGGAGGGCCAAAAGAGGGTCCCCATTGTCTCTCAGTGTAAGGTCAGCTCAGGAGGGTGAAGGCAGTCTTTCCCTTGACGGCCAGGGGGAGTTCAGAGTGTCTCTCTGCAAACAAGAGAGTCTCTAGCTATACAGTCACAAAAAACATGAAACAATTCTCAGCCCAGCCCTAATCCACAGTTGCTAGACCTATAGCTTCCTAGTGATCTATGTACCCAAGAAGATGGCCTCAAATTCCATCTGCCTACTCAAGGATTACCAAAATAGCCCAACTCTGCCCACAGATGAGTCATAAGGATTTCTTGCCACTTATCCATTGTGATCATTTTAGAAAATTGGGTACTACAAATGGCAGCAATTGATTTCTTATTTAACCTAAGAAATGAAAGGCAGATGCCCTGACACCTCTGGAGCCTAATAAGTGTGAGTCGTGAGAACAAGTCAGACTTTCTGTCTTTTCCCAGTGAGGGCAGGTGGTTGTCCCTTCTTGACTCTACAGCACAGAGACAGGGAGACTCCGGAGGACAAGGGGAACTGCACCCTCCAGGGCCAGAGGCTGATTAGAGGGTGGAAATGGCCCATTTGAAAACAATTAGAGAAAAGACAGTGCTCTTTGTCTGGGTCTGGGAATTGTGAACTAGGAAGTTTCTCAGGCCATCAGAAGTCAGCTTCGGGAGTCCTCTCCTGGCCAGCGAGCCTGACTCTGTGGACAGTCTCATTTCTGCACTTCTTTCTGCAAACATTGGTAGAGCATGTTAAAGATACTTGTGGAAATACTCCAATTCAAGTTTTTTTGAAGCAAAACAAAAACCTTTAATTAATGGAAACATCTCTTTAGACAGATAGTAAAGTGGCAAGCTCCCTCCCTTCTGATTCTTCTCAAAGAGTAGGAAAGGAAAACTAGTGAAATGGGCTGCTGGCTCTCTCTTGTGAGTAAATAAAGGGACCCATGAGTTGAACTGGTTTTTTAATGACTTTCCAGGGCAGATGAATCAAGCAGGCGTGGTGAGGAGTCACTGTTGCATCGCTCGGGGTGAGGACTGCTCCCACTTTTGCCCCTGTACATTTTAGCCTCACGTGAACTTTTTAACCTTAGGTCAAAGGCAAAGTGGACCCCCTCAGAGGGCAGGCTGGGCCTCCAGGACTGCTACGGACCCTTCCAAGGAAACGTGTTGTAGGACAGGGGCCAGCCCAAGGGCCTCACCACAGCCTTCTTCAGCTCAGCGGTCATGCGGTCCTGCCAGGCGAAGCACAGGATGTGTGGCAGGTAGAGGGTGAAATAGATGACACCACTACAGGCTGCTGCCAGACTGGCCTTGGAGAAGAAGGTGCTGAGCAGAAAGCACAGCATGATGGTGGCAGTGGAGAAAGCCAACAAGAACAGGAAGAGGATGAATGGGTCGCTGTAATGTAGGATTCTTCCATGCTGAAACCAAGAGGCCATGCGTCAGTAACTCCTGCCCTTGGCCGGACGCCTTCTCATTCTGCCCTAAAGGGCTCTCTCCCACCAGCCTGCAGTTAGTGTCTAAATTTCTACGCACACTCCATGTGCTGAGTTCCTTTAATCCTAGGAATGCCATTTTCCCTGGGAGGAGTAGCACATTAGACTCCTAACAGTCATCAGTAATGTTAAAAAAATTAATTGGGAGACCATTAGGTTGAAACGGCCCCAGCATTCTGTGTTCCTACATCAGCAAACCAAAACCCAACTTAGAGAAACTTAACTAATCACAAACTGCCCACTAACCTGTAATCAGGGACTTTCCACTTGAACCAATCAAATATTTGCTTTGTTTTTCTTTGTCTTGCTTCCCTACCCCTCAGTGGGGCCCTGAACCACTTGTGATCTGGAGCCTCCTGTGAATCACTGTTTGCTGGAATCAACTCTAACATTTTAATGTGCCTAAGTTTCTCTTTTAATAGTATTTATTATGTGTTAAGTAAGCAAATCCTCGGTGAGAAGAGTGGTAATATGGAGAAATATAGCTGGGACAAGGGAGGAAGACCTGGGTAGGGGGTCTTGGAGCATCTCCAGGGCCCTGGATAAACCAGGTATATGGAAAACAAAAGAGGGAGATGGGAGGGAACTCCAGAGGAGCTTCAACATTTTGCCTGGGGCCTGGCCTGTCCTATGCCGTCATCTATACTTGATTTTCTGAGGTTTGCTACCCACACAGGTGAAAATACCAGTAATTAATCCAAATCACTTGGAAGTGGATTGATCCTCCCCATCCATGAATATCACACAAATATATTTCCTAGAACCTGCTGGCAGTACTCAGTAACTTTCACATTAACCAATGAATCAATCACTTTGGCTATGTAGAAAATAGGACCAAACTAGCAACTTTTGCTAGGGGAACTGCTATCCAATTACACTATAGGATAAACTGAGATTGTCAAAGGTATTAGACCTTCTTGGTTATCTTTTGCTGGAGGCATCCTATGAGGCACTTTACTCTCTGAACACGTAAATGAGTACATAGAATTCATCCTGTGCTCTTCCCAGGAACATAAAGGAACAAATAGGTCCATGTCCTAAATGAGTTCTGATCAGTTGGCAGTAGTTCCCTGGAGCTCTGGCTTCCTCTCATAGAAAAGAGACCAATGAGCTGTATCTGTGATGGGCATGCGAGAGCTGAGTGGAACGAATGTGCCATTTGTCTGCTGTGGCTGCCATTTCTCCTTTCTGCTCTCCTGCCTGTGGGTACTGACAGAACAGACTGAAGAACAGATAAAACAAATGGCAAAGGGGAGCGGGGCACAGAAGAGACCCACGCTTAACTGGAACCCAAATTTGAGGAAATCTAAATAAAAGTCTAAATTAGGACTCAGAGCTCCTGATTTTGTGTGTCACCCACACGCAGCTCCATAAAAGCAAGTCCATGGCTGAACATGTGGGTTTTGGATGGAATCACTTTAAGGTAGTTGTTGCAGTTCTCAGAAGAATGAAATCAATTTCTTTTTTATTTATTTATTTTTTTAGACAGAGTCTTGCTCTGTTGCCCAGGCTAGAGTGCAGTGATATGATATCAGCTCACTGAGACCTCCACCTCCTGGGTTCAAGGGATTCTCCTTGCTCAGTCTCCTGAGTAGCCGGGACTACAGGCATGTGCCACCGCACCTGGCTAATTTTTGTATTTTTAGGAGAGGCAGGGTTTCGCCATGTTGGCCAGACTGCTCTGGAACTCCTGACCTGAAGTGATCCACCTGCCTCTGTCTCCCAAAGTATTAGGGTTACAGGCGTGAGCCACCACGCCCAGCCTGAAATCAATTTCTTATCCTTGCTCAAAACAAAGTCCCATAAACTTTTAGGACTTCTAGGACCACAAACTTCTAGGACTTTTCACTGACTTAAGCCAGAGGTGTAATTCACTCTGTGACCCTACAGTTTCACCAGCTGTGGCTTCCTCAGATGGCCACTTTTCTTTTTGTTTCTAATAGCTCGAGTAACAAAGGGACCTTCCCATTGTCCCTGCTTCCAGCTTCTTTCCTGTGTTGTTGAGGTGGGGAGGAAGAGACAAGGGAAAGGTGGGAGAGTCATTCAAAGGAAAACCCTGTTTTGGTATGGAAAGCCCTGTTTCCGTCATCACTGGAACAATGTTCTAGTTCCCACAAAGAGAAACCCTTTTGTGCATGAAACTCCTGGTGAACATTCTTTACCTCACATCGTAAAAGCTTTGAAGACCTAATGGCCCATTCTTAGGAGGGCAGATCTCAATGCTGCTTATCAACAAGCCAGGCAAAATCTCATGGCTGTTGCTAGTCAGATGTTTACACATTTTTACTCCTTTAATTCTGAGGACACAAACATGTTGGTACTGGGAAAAGAAGCAGACTGAGGGATGGGAAAGAACAAGGGAAACCTAGATAAGGACAAGGGGCTCAGCTCCTCCCCTCATCTCTTAGAACTTTGGTGCCCTTTGCAAATGTAAGCCCACATCCAGGTGGGGTCAGGTTGTTTGAGCAGAATGACCTCTACCTTAGCATTTGTCTTGTTAGGACTCTAGCACAGAGCATAACCAAGGCCACAGATCACTGGATCATGGAGCAACATTAAAAAGACAAAACCTTCAGATTTAGTACATTTTACCGTAAGGAGAAAGGGCAAGATTTGGCTTAACTGGAGATGTGTTGTTTGAACAGGATCTGATGGAACATTTGTGGATCAGGTGGGTACCAGATATGGGCCAGCATGGGATGGGAGACACTCAGCCAGTCTGTGGTCACTACACACACTGCCTAGTGTGGTACAGCACTTCCTATCATGATGGGGAAGAAGTAGAACAAGCTCAATCAGTCCATCTCAGGAGCCTGTAAAGCCTGAAGTCTAAAAATTATACCAAATTCCACCCAATAAAATATAAAAAATGACCTAAATTTATATCCTTATCATTTAACAAGTACAAACTATCATCTACGGTGGAGGAGCTAAAAATGAAGGATAGCAGCGCATTGCAAAATAATGTTTCATTTCCAAGTCTAGCTCTCAGAGGAGTTGCAAGTTTGCAGAGGACAGACCAATAGATGCTGCCTGTGGCTATAAAAACTCCTTATCACTGAGGAAGGATGGACTCCAAATTCCATCCTTTAAAAGAGAGAGAGGTGTTGGAGCTTTTTCAGGCAGCAGAATGTTTTTTGGTGAAGCCATGTAGGAGGTGACCATGATGATGATAAGTAAATAATCCAGATCTCCTCCCCTACTGCTACTGAAAAGGCAAAAGGCTTTCCCCATTTCAACTCTAGCCAGTAGTTAAAATTGTAAGCCCAGGAAAACACTCCCTGAACTGATTTTTTCTGTGTTTGGAAAGAGAAGACCACTTTAATTACACTATCACCCTGTGCAGGGCTCTGCTAATAGCAGCTTCTCCAGATGGTCACGGAATGGGACTGGGAAGTCTGTGTGGACCATGGACCCCTGGGCAGGAAGTGGGAGATGGGAGGATGCTGTGATACAGTGGCTCCTTCAGGAGATTTCGTCTCTTTGAGTGTCTCCCACGTTGGCTAAAAGGAAGGGCTGGGAAGCTAGATGTCACGCTCTCCTTGGTGGCCACATGACTAATCCAGGCACATGAACAGGAGGAAAGGGGAAAGGAACCAAAGTATTCAAGATTTTCTGGGCCTTCTCCATTTGGCTTACCATGATGAATATCGTCAGGAGGAAGATGCTCATCGACATGATGGAGAAGCTGTCCAGGAACCAGGTACACCAAATCACTGCATTGGAGACACCCTGATTTTTCAAGGTCTCCTTCAGTCGCAACTCCTTCTCCAAGACGATGCTCTTCACAGTCATGGAGACAGAGTAGATCCATGCCAGCACCATGAAGATAGGGAAACAGCGGTTCAGGATGATCATGAAACTAAAGCAAAAGGAGAGAAGCAGAATAGTAGAGTGCTCTGTACCTGGTAGAGGCAGAATAAATGTTTGTTGAATGAATGTGTTGAGAACAAAGCCCAGATGGAGGGAAAGGAAAACAGGAAAACCTCCCCTGGACATTTAATGGGCTGGAATCTTTTAACACATTCCATGTTAGCCCTGAAGCATTATTTTTTGTTTATAGCAGAGTGCTGGCTTTCTGGTTAGCCCGGGTGAATGCTCTGCAAGTAAAATGTGTCAATAAAATTATATCCTCTATGTCAAAGATCTTCCCTGTAAGGCCTTGCAAGGAAAAAACTGCAGACTTGATGATGTGGATGGGATCTGAGTAGACAGCTACATGCTGACACTGAAACCCAAGAGGGTGGAGGACTGACAAGGGCAAGTGGTGGTGGTAAGAGCAATAACTTGGCTCCCCAAGGGGTCAGCCGCCCCAGCACAGTCTGCCCTGGAAGGTCAAACCCTAGTTACACAAAAAGACACACAAAATAACTAATCAGTTTGGCACTTTCAGAAGGCGAATGATCCATCAATACATCAGTTATCCAACAGCCACTGGACCCACCACCAGCCATGCACAGGTGGAGGAGACCCTGGTATATCCACCTGGCAAACAGGATAGATTTGATACACTGGAACGACTTTCTTGTGAACTTTACACGTTTTCCCTGTGTTTCATGTGCTAGTAAAGCCCTTGGGATTATTATCTATTGAAAACTGTTGTGTGTTGTCACTGAAAGGGCCCAATTCCAGCATGGGAGGGTTTCACTCAAGGTGGCCCTAGGGAGAGAAGCATATGTTCGTAAAGCATGCACTTCTGGGACTAGCCACCAGAGGACTCTCCCATACCAAATGACCCAGCTCCCTATTGCCTCCCCACACCCACCTCACTTCCCCACCAGCCACTCCCGTCCTGATCCTAAAGTGGACCTGGGCTTTCGCCCCTGGCTCCATTTCCCAGCTCTGCCTATTGTCCGAACCCAAACTAACTGCAGACTGGCCACTGTTATCTCAAGTTTTCTGTAGAGCTGAGGCTGGAAAACCCATTGGACAGTTATTAAAAGAGGGTTTCCTGTGTCCACACTGAGTTTTAGGTGAACTCAATTGTAGATCTCTGCTGCTGTTTTGGTAGTGTGTCTGACCCCATCTATAATGACAAATGAGCCTCCCAACCCTCCACCCCGGCCCTTTCTCTACCACCCCCCAAATCCATATTCAGTCAAACAGTAGGCTGCTTGCTTGGCTTATTCCTGGTCAACAGATATACAGGCCTGGGATGGGAGTGTCCAGGGAGGCAGGTCCTGAGCTCATCCAACACATTCCTCTGCCTTGTCATTGAGCATACATCATGGAAATGTTAGTTAGGGAAGGGGCTGCATTATTCCAGGGCTCCCAGGAACCAGACCTACTGGCCATACAGAGTCCAAAATGAATGCTGATGTGGCAATCATTGGGCAAACATTCTGACCAGAACCCTTCCACATACCAAACATACTACATAGTGGGGAATTTGTCCCCTCCCCCAGCCTCACTTTCCTTGCTTTAATTTTCCCCTTCCCTTTTCCAGCTACAACATCAACTCTTTTCCCTTTCCCACCACTGCACTGACTCATCTGTGCCTGCCTGGAGCTTGGGAGAAGCAGGTTCCTCAGTCAGAGCTCCATGCTCTCCAATTTGGCTCTGGTCCCTGGGGCTCTCTCTAAAGACATGGAAGCCTTGAGGGCACCCCCAGCCCACCCCAGCCCACTCCAGCACCCCCATTAGCGTGTCATGGAGGAGGATCGCGAACTTCAGACTCACGAATCGTCCACGAAGCAGGGGTAGGGCATCTGCTGGAGGTAGATTCCAACTGGAGCCTCCGCCTGCACCTGGCTCCTTGTGATCCCCTGTTCAACCATGTCCTGCAGATAGGCAAACCCGCCCCAGATGTACCGGAAATCTTCCACGGGATCAGCTCTGGGACCAGAATCCCAATACCTGAGAAGACACAGAGGGACAAAGGATGGGAACGGGCTTGGATAGCTCACTCACACCTCCCGACCACAGGGTGACTCGGAACTCATTCTCTTAAAATCTTTCTCCTAAACGCTTCAAAAGGATCCAATTCTATTTCCTAGTCCTCAGTTTAAATCTCAGTTTTGAATATTAGCCACAATGTGACTCTGTAATTGCTTTCATTCAAGGACTCTTTGTTGAGCTTTATAAAATATCTTATTTTTTCTTATTTAACTTAATTTTATTGATTTATGAGTCCAGTCTCAATCCCTTTCTCTCTACCAAATGTAATTTCCCACTGACTTTGGAGAAATGCAGCGAGCCCTTCCTGAAACATCACCTGTCTTTAATCTTATTGGTTTTCTCCACCACGTCTATGTCCATTCGGATCTTATACTTCACGTGGGGTGGTAGAGAGCTGGTCCAGGGATACATGTCAGGGAATACCACTCCGGCCCAGAACATGTTTTCCTCCAGTAGAGAGAGGGCACGTTGGGTGAGCTGAGTTTCATCATTGTAGCTTTCAAACTTATCCAGGACCAAGCACTGCAGAGAGTCACAAAGTTGAGAGAGTGTGAGGAGGACCAACTGCAAAGACTCAACTCTACACACAGAAAGTCACAGGATAAGGGCTGCTGTCCCAGGAAATGGTCAAATGCAAGGAGGCCTATAAACTTAATGTTTGCTTAACTCCAGAGTCTGGTGTTAATTTTTCAACGTGTCCAGATGTAGGGGCGCCAGAGAGCTTGGAAGTGCTGACGTGCTCTTATCCCTGCAGAGCTAGTGAGGACCACACTTTCCAGATGTCCAAGGCTGTCCAAATATGCAAGTCTTCAAAATGACAAAAATACTCCAGGCTTTTACTCTCCAGCATGGGGAGGCGAGGGAGTGGGGTCACACTGGCTACAGCCTGCTTTGAAGATCAGAAAGCCTGACGATTAAAGAGCTTTAAAGAGAGAGAGAAACATTCCTAGCCTTGAACCTTTCTGGCTCTCTCCAAACACACAGGATGGCCAGCTGAGGGAAGAGCAAGGAGGAAGAGAGAAAATAACAGACAGCCAAAATAACTTAGTCAGGGAAATCACTTCCAATTACAATTCTGTGACAAGTAATGCTGGGGGAGGAGGAATTTCTATAATATGCCTCTTTTCTTCTCCTGGAAGAGGAAAAAAAAAAACCATTACCCACAAAAGAGCAGAACTAAGAATGTTTGAAAATTTGAATATGATGGTTGTCCTCCTGTATAGATTTGTTAAAGCACTTATATTGCTATTTGCATCTATTTCCTTTTCTTTAACCTCCTGTTCCTATCATTGTGAGGGCTATTGGTGTCGACATTTCTTTCTTAGCATGTAACTCACAAGAAGTCAGATGGTCTTGTCTTGATTAAGTTGTTCCCTGAATGCATACTGAGAATCTGCAATGTGCCAGAGCCTGGTCGACTCTAGGAATACAAGAAGGAAAGATAAACATCTCTTCCTGAAAGAAAGTTGAGAGCTAATGAGGGAGAGGATTGGAGCAAACCAACAACCATAATGTGGAAGGATCAGGTTCTAATGAAAGCAAGCCCAGTGTATTGGGGAAGCCCAGCGGAGGGACGCAGCTAAGTCTTCCTGGAGGGATCAGGGAAGGCTGCCTGGAGGAAGAGCCTCCTGAGTAGGAGGATAAGCAGGAATTAGCCGAGGAGAGGAAAGTGGGGGAAAGGTCAGCTCAGGCACAGGGAACAGCACATGAGGTATCTGGGGACCTACAAGAATAGATCAGTGGTTCCCATCTGTGGCTGTGCTTTAGAACCACTGCGGAGCTTTAAAAGATACCTATGCCAGGCCCTACCCCAAGCAATTAAATCAGAATCTCTAGTGGCAGGGCCAGGGCATCCATATCTTGTAAAAAACTCCCTAGGTAATTGCAAGGCACAGAAGGGAGTGTAGGGTGAAGGGAGGTGAGTGTGACAGCAGCACTAGAAAGGAGGGTGGGACCGGACGGTTTGCCCTGCGGGACTCAGTAGTATGAACGACCAATGCAGGGCTTCCCCGGACACGTGCTTTCAGTGCTAAGACCAGGGGAGTTCTGGGCAGGCCTTAAACAGCCACAGAAGCTAATGTAGGGTTTTGAGCTGGGATATCACCTATGGGATCAGACTATGATCACTGGTAGTGGAGAGGGGGGAAAGCAAGCAGGAAGACTGGGTTATTGATGTACTGCAGGCTTTAAGGAACAGATTCATCCCCACAAACTATCTGTGAGTTACCTGGAATCCTCATTTTACTGAAGAGGAAACTGAGCTTTATAAAGTATCTTATTTTTTTGAGGAGACCTGCCTGAGGTCACCCAGAGAGACAGTGGCAGAGCTGGGACTCCCTCCCCAATTTCACCTTCAGGCCTAGAGTTCTTCCTGCCACACCAGGAACCGTGGGAAAGGCTGGATCCACAGCCTGGCGCTCAGGGCCCTCACTACTATCTTGTCAAGTAGGTGGATCAGCAATTACTACTTATCCTCACTTGGCAGCCCCGGAACTTAGGTTCAACGAGTCTGAGTGACTCCCCCAGAGGCGTGGTAGAGTAGGTATCAAACCCCAGGTCATTTGATTCCACAACTACTACCCGAGAAATAAAGAAACGAGAAAGGCAGACAGGGCGTAAGGACCTGACCACAGAACCAAGCTCCACTGCACTGGGAAGAAGTAGGCAATCCCAATTCATTCGCCGAAACCTCTCACTCCCGAGTCCCACCTGCGCCTCAGAGTATGCACCGGAAGCCTCTGGCGATTCAGAGGCTGTGTTTGAACAAGGGGCTGCACACCCAACACTTCTTGGGCCTCCTGAACTAAACTGTCCCACCTCAGCCTCCATGCCCTGGGGGCAGGTCCCATGTAATGTTCTCAGTCTTCTAGATAAAAAGGAAGAAAACTATTAGTGTTCCAGCTGATATGGGCAGAGGAACACAGGTACATGAAAAATTCTAAAGGGCCCAGGCTTAAGTGACACCACGCTGATGAGATATTAATAATGATCTTAAAATGATATGGAATTGGTATTTCTTTGGGCCCAGGCTTCAGTGACACCATGCTAATGAGATATTAATAATTATGTTAAAAGGAAATGGAATTGGTATTTCTTTAAGAAATACCAGTATGTGTAGTCACCCACCATAGAGCTAAGGGAAATGGAGAATTTTCTTTAGGCAGTGATTCTCTCACAAACAGGCATTGCCTAGCCTAACATTGACCAGTCCTTAAATGAGATGTAGGACTTAAACAGGTCACACACCAAAAGTTGTCAATAAATGTTTGTTTCTTCTGGACAGAAATAATGCAAGGTTTGCTATTGGATAAATAGTTTGGGTCTGTTGAGGGTGGGGGTAGGTGGCATCTAATATGTAGACTGTTAGCACAGTCCCTGACCATGGGCCTGACACCCAGTGTTTGTCAGTACTTAACCCACCCAACCATGCTGCTTGAGGACAAAGGATTGACAGTGTGATGCTTGGGCCAGGGGGCTTCTGAACTGAACTGCTAGAATACATTTTTAAAATATGCATTTAAATTTGCTTTAGGGAGACCTCAATGTTGTACAAAGATAAGTAGTCAAATAATCTTTTTTTATTGGTTTGTCAAGTTTAGAACTGCATATAGAGAATTTTAGTATTGGCAATTAGAGTGAATCTGAAATTTAATTCCTAAAACGAAAAACAAAATTATTTGGGGAGATGAAAGTCTTTGCTCTTCATGTTGTGACACACACATAGAATGTTCTACCAGTTCACTCAGTCATGGGGCATTTGGACAGAGCCCTAGAGGGCTTGTGGTCTGATGTTCTTACTTGGCTGGTGAAGAAATTGGGATCAGAGGAGCAAAGGGCCTTGCCCAAGGTCAATCTAGGTCAGAAGCAGAGCCTGCATCCGTGTCTTCAGTGCTGAGCCTGCAGAGTGCCATGGTTCCCCTATCCTTGCTCTGAGGATAAGCCACACTCTAGCCACAAGCGGGGGTGTAACATCCCTGAACAAGAAGATCTTCTGCTCCAGAGCAGCATTGTTCAGTAGAACTTTCTGCAGTGATGGAATTGTTCTATATCTGCCCTGTCCAATATGGCAGGCAGGAGCCACAAATATCTATTGAACACTTAAAATGTGGCTAATGCATCTGAGGCATTGTGTTTTTACTTTTAATTAATTTAAATTTAAATAGCCCTGCGTGGCTGCTGGTTACTGTATTGGCCAGCACAGTTCCAAAGATAGTACATTCTTTGAGGCTGGGGCCGTGGCTTGTTCGCCGTGGTCTCTAGAATAGCATTTTGTCATGATAGGGCCTCGATATATGTTTACTGAGTTGAGTTGATTTGTGTATTTTGAATATAACTCTGCATCCTACCCTAGAATCACATGATAAACTAGGAGAAATTAATAAAACGTGAATTTTTGCTACAGTGCTAATGACAGTATACCTCTTAAAACAAAAAAGCTAGTAAAAATAAATATATTTTAGTAATATGACTCTCAGAGATATCTGGCCCATTCTCTTTGAACTCCCTTTTCATGTCTTAAGGGGAAATCTATACGGGAATAAGCAGCTGATGTTTTTCAGTGGCATTGCTGACTGCTGTGATGACGTGGGCTCCATCCTGGCTGGTTTATCAGGCAGCTGATTCATAGTCATGTTTCCTGATGCATCCCCCTACAATGATACCTTGATAATCTCTGGGGGAAAAAAAACTTAAAAGATTCTCAAACGTTCATTTACCCTAAAACATCTGACCCATTTTCAAAGGTGCTTTGTCTTCCTTGCCTTGCAAATTGGTGTAGCATAGTGTTTAAGAGTCTAACAGATCTGTTGCCATTTCCTAATTGTGTGGCTTCTGTTTCCCTACCTACAAAATTGAGATATGCCCTATCTCATAGGTTTGTTCTAAGGATCACATTAGACGCTGTTTGTGAAGGGCTTACAATTGCCTCCCTGTAGGAATAAAAGCAGATGCTTGCTGAAGGCTTACTATACGGCCAAAACTGGTCCAAGGACTTTACTCATATTCACCCATTTCATTCTCACAACAACCTTATGAGGTCCAAGTTCACTTAGGAGACACGACTAAGCAAAGTAAACCTCCTCTGGAAAGAGCCTGTGTTTTTAACCACTATGGTATACCAAACCGTCTCACAAATAGTTAGGATCTGATAAATACCATTTTTATGACTGTTTTTGCAAAATATCTTGAAAGTCAACAGACTTTTAAGCCCCAGCCAGGTTACCTTTTAGCCATGGCAGCTGTTTATCAGGGGAGGAAGGGAGCTATTTTCTTTAAATAATATGTCTGGGAACATATCCCATCCTGAGCTGATCCATAACACCTCATTTGGTTAGAACAATGCTATGGACAGATGCCAAAGCCCATGTCCCAGGTGGGCAGTAGGGGAGCTGAGAGGGCGTGGGGCCTCACACACTGATGCTTGCTAGCTGCTTGTTGATCACTAGGTGAAAGTCAGACAACTCTGCCCACAGGAAGGCCTTATAAAGCTAATCCCGAATGTCATCCTCCCCACATCTTCCCTAGATCAAGGTAGAGCAATTGTAGAAGCTGCTTTGGACATGAATCAGAAGTTCCTGGGTCACCCTCTGAAGTATGAGTCATGAGGTGGCCTTGCATTCTCATGGGGAAGCCACCTGCCATGCAGCAAGTGACCTCATTCCCTATTGGTACTTGCTTTGATCCCTGAAATCAAAATCTTGGCTAATGGACATGTATATTAGTGCACGTATGTACATAAGTACGTTTGGGAGACAGAGATGAATGAATAAACTCTCAGCAGAGGTTTTTGATTTTGATATATTTGGTCTGATTAGCTTGCAAGTTAGAATATAGTAGGTTCTATGAGGCTACGGCCATGGAGTCTATGTGTAAAAGCTGTCTGCTTCTACACTAAGAGTAACTATGCAATCATGAATGTTAGGGAAGAATGTAGGTAGACAAGAACTGGCTATTGTAAGGGGCCAGTGTAAGGTGCTCAAACCTAGCACCACTAGTGGGAAAAGGAGTCAAAGGGCATCTTTGCTGAATAAAAACACAGTGTCTTAAGGCCTCAGAGGCAGATTCTGGGCAAATGTTATAGCCGGAGCTCAGAATCTCAAAGAGAACCATTGTAATGCCCTATGACAGCCAATGACAATAAAGCAAGGAAAGGGCTTTCCTCCTCCCCTTTAGTTTCCTAACTGCTGTGGCTGAGCCCAAGTGGCAGGACCACCACCATTTGAAGTCCACACAAGTCCTACAGCTCTTTGTTGGTTGTTTTGCTGGCACTCACCAGGAAGCAGAGTTCACCCTGGCGGAAGAGGTTTGAGCCCTCTCCAGCGCAGGCAGCTGTGTTCAGGACCTCTGGAGAATGCAGTCATTTGTTTACACAGCTAAATCAAACACCTCCTTGGGAGGACAAGCTGCAGTAGCAGCAGGCTTCCTTCTTTAACTGTGACCTCTCTGTCTGTAATTCAAACACATTCAGTAACAGATACATTAAATTATCTGTTAGGTGGGAAATGATGTCCAGTAGAGGCAGAGAAAGAAAGAAAATCTTTCCTTTTGTTTAAACTTGATGATCAAAGTGGGGAGCAACCCTGTGCTGACGTGGCATAAGAGGACATATTTTGACGAATACATCCAGGACGTGCTAGGAGTGAGGTCTTCGAGGGTAAGGGAGCCACTGCCCGCTTAGAGATGTTGGCTGTATAATCCCGCCTCTCACATCTGTAACTCCTAAACTCAGGCTGAGAACAAAGCGGGCGATGAATGCCAGCGGAGGGCTCAAGTGGCCCTGCTGGTGTCAAGGTAGACACCTGGGGTTCCTTTTGAGAAATGCCAATGGATGTGGGCAAACATCCCAGAATGAGTTTCCTGGCTAATCTAAACAGTAACATTCAAGATTTATTTCCCACTACATGGAAAAATCCACTGGATAAAACAGCCTTGGGCTATCTGAATTGGTTGGAATGGTGAGTTAGAGGCCGAAGGCACTGCAATAAATTTTATCTTGCACGCTGGGCACCGCAAACAGACATCTGAAACGTTCACCCACAGAGAGTAAGGAAACACATGACGACTGGAAAACAAAGGGACAGGAAATGCACAGCTGTTAAAAAATGTCTGTCTCTAAAATAAACAACTTAAATACAATAATGAAACAAATAAAAAGATCAAGTTGGAGGACAAAGATTCACACTGGGGCAAAGCCACGAGGTAATGCCTGCGTCTAACTGGGTCCAAAGGAAGAGAATCACCTGGCTGACAACTGCAGGGCACTTGAGCTCTTAAAGTTTCTTGTTGAATCATCCCAACAACTTGGGCACATGGATGCTACTATATTCAAAACATCTGCTAATCAACAGAGCTGGGCACTGACCAATCAGACCACATTCTGGCCACAAACACCCATTTCAGCCACACCAGTGAATGCCACTTGAACTGCAGTTTGGGTTATCATCCTCAGTTTTCTGGCAGTAAAACAGCAAAGTTGCCTCCAATCACAGAGCCTATTGGTGCAAGAGATGGTGTCCTTTCACCTATAGGTGAAGCTTTTGCAAGCCGTGCCTGCTGACTCCAGGCACTACTTCTTCTCCCCTGATGCTGCAGCCACACCTCTGCCCAGCCCATCCATTTCTCTTGAGCTTCACATCTCTGCACTTTGCTTATGCCCTTCCTCCTGCCTGAAATTGTCTTTCTTCCTTGCTTAGCTGGAAAATTCAACCTTTACAGCCCAGAGAAGCATTTATGAGCGTCTATTCTATGTGACTACAGCTCCACTAAGGTAAGTTGGGAAGTCAAAAAGAAAAGTAAGGCAGTTTCGGCCCTTGAGGGGTTCAGGGCCATGAAGGTGCGGAGGCGTATAAACAAATCATGATCAAGGGCTACAGGGAAGGGAATGGTGCACAGAAGAAGGCCCGAAACATAGGACCTGAGTCCTGAAGCGTGGGTGTGGGTGTTGACCTGGCAGTCGAGTGGGGGAAGGATGGAAAGGCTCAGTGGTACCAGGTGGGAAGCCTGGGGCAGTCCCATAGAACATGGAAGAAGCATGAAGGGCTAGACTGGGAAGGCCTTTACCTTAACAGCAATGAGGAGTCACTGTGGAGCTGTGGGCGCTAAGTCTTGGCAAGCCTGGGATTTTAGAAAGATCTTGCTGGAAGCAGTTGAGAGCTGAACAGCAAGAGACTGGCGGCCTGGCAAACAGCTAAGAGAGACAGTACACGCTTCTGTAAATGGAGGCCATAAATGGGAAAGAAGGAGGAATTTCAGAGATAATTTGGAGGAAGAATTGACAGTGCTTAGAGGATTTATGATGTTTTGAATTGGATTTGTACAATCTGTTTCTACTCTGTCAGATTGAATTATGTTCTGCTAGTCCTCTGAGATACCACTATTATGGCATTATTTAATGACATGCTTATCTCTCCAATGTGAGCTTCCAAGGAATCAGGGATTAACAGCATTTATTCAAATGTAGGTAGCTCAATCCATGCAAATGCATGAATGACTGAATGAATTCACATCTTTTTGGTTTCCTACTCTAATCTAGCTACTTTCAAGCAGGAAAATCCAATCATAATAGTGCCTATTATGCTGCATATTATAAAATAATGTCTTCCTTCATTGGATTCATTATATAATTTATCCAGAGAATACTTTCTGAGCCCCCTATTAATGTGGGCTGCATATGACAGCAGAAAGAGCTTTCTCATCAGAGCCAGGCAGCTCTGGATTATAATTCCAGATCCCCCATTTAGCTGTTGTGTTACATTAGACTGTCAACCTCTTTGAGTCTGTTTTTAATTCTATAAAATGACAATTATGCTTACTAGGCAGGTAATTGGGAGTATTGCATGAGATGACATGTAACAGTGCCCAGCATGTGGCTGGCTCATAGCAGCTTCAATATCAGTCCACCCTATGAGCTCCATTGATTACTATTTGGACCTCCACCCATGACCCCGGTCTACCCCTTGCCCACATTTTCCTTCCTCAGGCCAGTTATATGTTTCTTAGAGACTAGAGGTATGAAATGAGGTCATTGCCTATGAGTTGCTTAGGATCTAGTTCATGGCTCTTGAAATAATATTGTTTGTGTGATGCAGACTTCTGTGCTCTTTCTCACGATCCCCTGATTTCTCCCTAGCCTTCCAATGCACATCTAGAGTCAATGAATTAATAGAAGAAAGAAATAGGACAGATAATTCACAAATATTTATATATCTGAGTCTAAAGTACATTACATGATCAGCAGCTTTATCTTCTTAATCCTATTTTTTCTTAGGTTATCCTGAAAAATACATTCCCTGCGTACATTCTGTTTGGGTGGTGGTGGCATGTGGCCAGGAACATGCAAGGTTACAGAGAAAAAATAGTCCAAATCTCTGGCCTTTGAGAATTCATCAGCAAGATAATCACCATGTAGACAATAAGGAGTTATGCACATGTATTGACTGTGTTGACAGCAGAGGAAAAAGCAGTTAATGAATGCATGTTTTTTCACAGCTTAGAGAAATACAGTGGTTACTGGTTAAAGTACAATTTTATGCCTTGATCAGAGGTATTTTCGTATTAAAATCTGGCTGAATTCAGCTTCCTATATCAGCTTCCTGATGTGAAATTCAAGACCTGAAAATCAAATATATTATGAAATGAAAATACACTGTGAACTCTGAATAGTATTTCATCTGTGCCAGGCCTAACCTTTTGCTAAACAAAAAATCCAAAGGGGAGGGGTGTGTATGCTTGTTTTAGCTGAAGGGCAATAAGAAGAATAATGTATTAATTTTTCTAATTGAGCTTTTCTCCAGAAGCAAAATATATGTGAATAAAGACACATATAAATTAGAACTATAAATGAATACACATACCAGTTTAAGATATTTGCCTGTATGAGGACCCATTTGTCCTGTGTCCTTAGATTTGGAGAAAAGGGTGATTGGAAGGCCCATGGGAATGAATGTCTCCCCATGAGTGATGTGAGGCTCCCCAAACCACCATCATCTATTTTCCTACTCCACTGCCTGCCTTCTAACTGGGCCGTCTGACTTCCATTTATTTCCCCCTGCTAATGGGAGGGGATCAGAGGAAAGACAGAATGTATTTATGGGGTGAATGAGATTGCAGACCCTATTGTGGAGGGGGTCTGAGACAGCAGACCATGGTCCACAGAAATGCCAGCATGGTGGTTAGGCCGCCCTCCTGGGAGGGGCCTGTACTCTCTGCTCAGAACCCCCAGGCAGGCCTTCAGCAGCCCAGTGAAGCAACATCCTTGCTTTCAGAGCCATCAGCAAAGAGTTTTCATGGCCTCTCTGCTACTAAGCCATCCTCAGGGTGGGGACATGAATGATTTTCAAGTCTCCTCCAGACTTCCCAAAACACGAGAACAGAAGCAGAAAAATCCAGGACAAGCCACAGTGATGTGTTTCTTCCTCACACATTTCCTCCCCGCTATCTTCTCCTTTCTGTTCATTGCCCCTTGCTTTCCTCCTCCCCCACCCCAAGGGCAGGAAGATCAGAAACCACATCATCACAGCTGCTGGGCTTCTGCTCCCATCATACCCCTCTGCTCAGAGGCCCTCGTGAAGTCCTGGCGGCCCCGGAGGATGTGATTTGCAGCGTTGTGATTCCTAGAGGAGCACCAGCTTGGAGGCTGGGCCTATTTACAGGAGGCACTAACATCATTTCCTCTCCTAAGCAGTGTTTTTTGGCTTGTATTTTGTTAAAAAGCTAATATTTATTAAGTGCTTACTATATGTCAGTGCTTTGCATGAATTAGCTCATTTAATTCTCATAACGAGCCTATTAGGTAAGTGCTATTAATATCCCTATTTTATAGACTTGGAAACTGGGCACAGATAATAGGAATTTGAACCCAGGCAGTGTGGGTCCAGAGACTGAATTCTTAACCATTTAAGCAATTAATATATTTTAAGTATCTGTTTGGTGCCTGGGGCTGCATTAGGAACAAGCTGCTTGGAAAAAATAATCCTTCTGGAAAACAAGACATTTATGTCACGATACGAATGTCAAGTAGACAAGGAGTATTCTTTATATACTTTGCAAAAACATTGTGAGAACCACTGAACTCCATGCTGCACAAATGAAGCAACAGAGCCTCTCTCCTCCGTCCACACCCCCTCGCACAGGTCCTGCTTATGTTATAACAGCAGTGGGTGGATGGTGGTGGGCCTGGCTGGGAATAAGGGCTTAGCAGGTAGAGGCACCATGAGAGGAGGGAGATGTTAATTGAGTAACTAACTGTACAAGGGAACTGCAGGTCCCACAAATCTAATAGGTCTGTAAACATGCAGATAACCAGGCCTCTTCCCTGGAAATTCTGAGCCAGTCGATCTGGGTTGATGCTTAAGAATCTGTTTTGTAAACAGACACATAGACCAATGGAACAGAACAGAGGCTTCAGAAATAGCACCACACATCTACAACCACCTGATCTTTGCCAAACCTGACACACACAAGCAATGGGGAAAGGATTCCCTATTTAATAAATGGTGTTGGGAAAACTGGCTAGCCATATGTAGAAAACTTAAACTGGATCCCTTCCTTACACCTTATACAAAAATTAACTCAAGCTGGATTAAAGACTTAAATGTAAAATCTAAAATCATGAAAACTAGAAGAAAGCCTAGGCAATACCACTCAGGACATACGCATGGGCAAAGACTTCATGACTAAAACACCAAAAGCAATTGCAACAAAAGCCAAAATTGAAAAATGGATCTAATTAGGCTAAAGAGCTTCTGCACAGCAAAAGAAACTATCATTAGCGTGAACAGGCAACCTGCAGAATGAGAGAAAATTTTTGTAATCTACCCATCTGACAAATGGGTATCTATCATCTCATGCCAGTCAGAATGGTGATTATTAAAATGTCAAGAAACAATAGATGCTGGTGAGGCTGTTGAGAAATAGGAAGGCTTTTACACTGTTGGTGGGAATGTAAATTAGTTCAACCATTGTGGAAGATAGTGTGATTCCTCAAGGATCTAGAACCAGAAATACAATTTGACCAGGCAATCCCATTACTGGGTATATAACCAAAGGAATATAAATCATTCTACTATAAAAATACATGCACATGTATGTTTACAATTGCAAAGACATGGAACCAATCCAAATGCCCATCAGTGATAGGCTGGATAAGGAAAATATGGTACATATACACCATAGAATACTATGCAGCCATAAAAAGGAATGAGATCATGTCCTTTGCAGGGACATGGAAGAAGCTGGAAGCCATCATCCTCAGCAAACTAACACAGGAACAGAAAACTAAACACCACATGTTCTCACTTGTAAGTGGAAGCTGAACAATGAGAACACATGGACACAGGGAGGGGAACATCACACACCGGAGCCTGTTGGGGTGGGGTAGGGGCGAGGCGAGGGAGAGCATTAGGACAAATAGCTAATGCATGTGGGGCTTAAAACCTAGATGATGGGTTGACAAGTGCAGCAAACCACCATGGCACACATATACCTATGTAACAAACCTACACATTCTGCACTTGTATCCCAGAACTTAAGGTAAAATAAAGAAAGAAAATCTAAAAATTAAAAAAAAAATCCTGTTTTATAAAATGCATTCAAGGTCATTCTTATCTTCAGACAAGTTGGTGATCGCTTAGTAGTTGCCTGCAGTTTGGTGCTGCTGTCATGACTGGCACCTTCTGAAAGGCCACTGGGGAGCCTCGGCTGCCACTTCCAGAGTTTGGAGAGCGAGGGTCACACACTCTGGAAAATTGTGGTGGCACCAGGGCAACAGAAAGTCCTCAAGAGCACCAGGTGACAGATAGAACGAGGCTTTTCTTCACTAGTTTGTTATCCTCAGGACTCACAAGTCTGAGACAAGAGGGCATGCTCCCGAGGGCCCTCGAGTTTATTCCCTCTCCTACTGCTCACAGAAGCCCCTACCTTCCAACAGTTCTAGATGACACAGACCCAGACCTGGCCCATGGGCAAGAGTGGTCCACCCTTAGATGGAGTCATTTACTGGGAGTATGAGGTTGAGAATTTGAAAATGACTGACATGTGCTCCCTGATTCTAAATAACTCCAGTTTAGCTGCCCAGCCAGAGATGGACATGTCAACAGCCAACTCTAATCTATCTGGGAGAGGGGTCTGAGAGAGGTGTGAAGAGAGGGCCAGGAAGCACAGAGGAGTGAATGACTAAACCTCCATCAAAGCAGAAGTGACATTTAAGAGCTGAGTGCTGAGTCTCAAAGAATGAATGAGTAGAAGCTCAGCAGATGAGGAAAGGGACAGTCATTTCAGGCATTGGTGGACATACACTTTTCTACCTTGTGTTTCTTCTTTTGGGGAAACATCTTCCTCCACTTCACAGTAATCCTGCTCATAGAAATGGCCCCATGGTGGGCAGCTGACCCAGGCCTCCCAATCAGAGTACACAGGGGTGGGTACAGGAGCCAGACCAACAGGGAAACTCTCTAGGAGCATTGCTTCTGCTATGGGAAAGGGATTTTTGGTGTATAGATGACTGCTAAGGGCTGTAAGCAGCTAGGGCATCAGCAGAGGAGAGGGCCTGGCCAGAGATGAAGCTGAGCAGAGGCGAGTAGAAAAGTGAGGTGGAAGGACACAGGGGTCTCATGGTGGCTTCCAACTCTTGGATCCTCCTGAACTTCATTATTTATGTCCACCAATAAATGCTTTCTTTTTGGTTAAGCAAAAAGCTTGTGACCAAAAGCGCTCTAATAAATGGGCAATGAAAACAGCATTTGCAAAGGGTAGAATCCCAAGAGGTCATGGAATGGGAATGCCTGTAGGCGTGAAAGGGCCAGGTAGCAGAGTTGAGCAAGGGCTGGGAAGGTGGGGTAGGACAGATTTGGAAGGGACCTGTGTTATTTGGGGGTCGAGTCATTAAGATTTTAAGTGAGAGAGCAACGTAAGCAGGTGTGCGGAATGTAACTCTGGTGCCAGTGTAGAGAAATGCCTGGGCCAACAGAGGCTGGACCCTGGATTCCAGGAAGGAAGCCCTTGGAATGGGCTGGCGCAGAGATGACAAGGCCTCTAGTCCTCAGAGAGCCTGGAATGCAAGAGGCAGAGTTGAGAGATATTTAGGAGGGAGAGGAGACAAAGCTTGGTAAGAGAAATCAGAAAGGCAGGCTCTGAACTCAGGCACCCCCAGAGCTGGATCCTGTTCGCTCCTCTTAATGGTCATGCGTGGGATCTTATTTAACCTCTTTAAGCCCTGGCTTCTCATCTGCAAATTGGCAATGATAATGGTGCAAGCCTCATGGAGCTGTGAGAATTAAATGAAGCATATGTGTGTAAAAGCAGTTGGCACAGTACTTGGCATAAAGTAACACTCAGTAAGTGACAGCTACTGTGTGGAGGGTGAAGAAGGAAAATTAGGGATGACCCTGAAATCCCTCACTTGAGAATTCGGGCAAATGCTGAGGACGTTAATTAGGATAGGAAATATAGGAGAAGGATATGTTCTATGGGCAAGGAGAACATACAGTTTTTGGAGGGGACATGTTGAGGCTGATGTGCTTGTAGAACTTGAGGGCAGGAGTGTCCAGCAAGCAATGGACTGTGGGGTTGAGGGGACACTGGCCATAGATGGCCACTCAAGCAATGTCAGACAGAAGAGGGTTGAGGACAGACACAGATGCTTAAAGGGGGCTACAGGAGGAGGTGCCCAGCATGAGAAGTAGGAGATGTGAAGAGGAAACCGTTTTCAGCATAGATAAGTTTTAAGTATGGATAAGCTGTTAGAGAATGAGAACTGTACAGGGGATGTAGGGATTCTTGTTTCTTCAGTGGGGAAAATGAAAGCTTAAATTCAAGACCACTTGACTTGCTAAGGGAGCTCTGGCCCCACTCATGGGGCTATCTTCAAGGGGCCCACTGTGGGGCTTGCAGCCCCTTACCTCCAGGTATTGATTGACCAGGCGGAGGGTGCGATCAGTGATGTTAAATATGTCCCTCCAGTCGAAGTTGGCCATGTCGTCAGCCTGGCTTTCCCGAGGGCCCTTGTAGAGGAAGTTTAGGATGGCTTCAGCAGTAATACCTTCTTCACCAAGCTGCCTATTCAAAAAGTCTTTTACTGTTGGGTTCCCCAGGGTATCCTTGGGAAGAAGAAATACAGTCACTGCTCTGCTTAGAAATTCCATAGGATCTTTGGTCTTGTTCTTCAGCCATTTCTAATTTTTAGTGATTGAGGATAGAGATGCTAAGGCTCCCTGAAGAGCTGGTGAGCTTGTTCCACTATGAAACATACCTATCTATATCCCATTTCCCCAAGTCCATGGGTCTCTAGAATAGAGGGAAGATGTGTAGGGGCAAAGGAGGGGCCAGATGGGGGTCATTGAATATGGTGTATAAAAAGCTTTCTTTTGCTTATGGATATTTTTGTTTTCTTTTGAGTGTCCCTGATATATAGAACTCTTGTCTTCATTTTGCAAAGCTGAAAATGAGACCAGACAAACACATTCCACCATCTTTGGAGTTACAGAGCTGGCCCCTTGGGGAGATGCCTCTTTGAATTTGAGGCCCTTGAGTGAATTCATAAAAGTAGGAAACTCCAGGAAGCCACTGGTCTTGTGGCAGCTTTTAGACTTCTCCCAGAATTCAAGAAACATATTTCTCATCCAAAGTCAGTGACCCCACTTGGTGACTGCTTGGAATGAAGGCCTTTGGGGCCTGCTTGTTGTATTTTGATCTAACTCCAATAGCGATTAACTCTTTCCTGGGAAAAGGAAACAAGTGGAACTTTCTTGCCCCCACCGCTTCCTCCTCCCCTCCCCTCCCCATCCTCCAACCCCCCTTACTCTGATCATGTTCATCTGTGTGCTGTTGTCAAAGAAGTACCAGATCTGGGGCCCTACTTCTTCCCAGGCTTTGACCAACTTCCTAACGTGTTCCAGTTCTTCAAAAGTTGAGTTGGCCTAAAACCAGACAGAGATCAAGACAGAGACACGAACAGAGAGAAAAGTGAGAGAGAACTTTTGGTTGTGTCTTTTCTGCCCCTATCACTTAGTGTTAGGGAAAGGCTTTTCAAGGAAGTGTTTTTATTTTCTCAGTCTATTGCTATTTCCCAGAACAATTCACCATCTCCCAACTTCCTGGGCTGACAGAATCTAATTTCTTAGTATCTCAGAAGTCCATGTAATATTGATGATATTATTTTCTCAGAACCTCCCTCGTTAAAGCTAGATTTGGACCCCCTGGGAGAAAATACCCTTCCTCCCTTCCTCCCTGTCTTTATCTGAGTAGCCAGGATTCAGAGAATTGTGAACCCTTCCATTAGGGATATAATTCAAGCAATGGGAAAGAAAACCTCATTGTAGGCTGCAGTAGAGAGGGGAGGGCCCAGGCAGGGGCACTGAAGCAAAGCATTCCAGTGATGACTGTGGATGGGGGAGGAAACGCAAGAGTCCACTTAGCAAAAAACAAACATGAGATGTGCTACCAGGAAGGCACATCTCTCTCACACACACACACACACACACACACTTCTGGGAGGTCCAGGGTACACAAGGCAAGCCCAGCTGGGATCTTACATTCTTCAGTATCCTTCGTGCTGCAGGTGAATCAGGAGTGTACAGGATTTTTCCCATCAGCAAAGGCTTTGCCGCCCTCCAAGCGATTTTGGTTAAAGGATTTGACTCCAGGCTCTGGATCAATGCATTACAAAAGGATGCTGCCAGGAGACAAGGGACAGATTTTACAGAAACTCCCCATTGCTTGTAACTCAATATAGTCATTAGTGTATCCACATCACATGTCTCATTCAACTCCATGCTGGAGGATTTGATGAATAACCTAAATTAATAGGCTGTACCCCACCAATAACAAGCTCATCATTAGTAGCAAAATGCCACAGTGACTCTCAGTAATGGCCTCATCAGAGAAACAAAGGATGCGACTTGCCCTGTGGTTTATTCTGCTTTAGGAGAAGGAGGCTGAGAAGCCTGCCTCTGATTACTGCTAGGAACTGAGGCCTTTCTCAGATGAAAGGGACTGAGAGGCCAAACAAGGCCCCCGCTTGGAATCTCAGCTTGAGCCTCAGTAATTTCCCTTCAATTAGCTGCTTAGCTGCTTTGTTGTGTGTAGCTATCTTAGAGTCCAACTACTTTTGGCATGTCCCTTGCTGCCTCTTTTCAGTTTTTAACTAGAGGGGCAGCCAGTTACATTTCTTCCCCACCCCATCCTCCTTTACCCCATAGAAGACCAAAAAAAAAAAAATAGTGAAAGGTGGGGAAGATGATTTGCCAGGAATTTGCCATTTGGAATGTAATTCAGTACTACACACATAGATTTTCACGATATTGTGTTTGTAAAAGCATCCCACAGCCGTGTTTACTTGCCAGGGCCCTTCTGACCTGAGCTTCACCTGGAACTCTGGGTTGCTTCCTTGCGGATCATTCTCTTCCTCTTGAACTTAGCCCTAGTTCAATTACATCAGTGGGAAATGGCCCCTCTGTTCCCTTTCCAAGTGGGCCTCAGTTCTTTCTGTGGTTCATGTCCAGAATTGCTTATAAGCAATGCCCCCTTTCTGCAAGGGGAAGTGGACTTTCTGGGAGAAGTCTCTTTACCTAAGGCCACTCAGCAAGACAAGACAGATGCAACCCCAGGTTTGGTTTCACCTAGAAGTGTTAAACCATCAACTTAACCAACATGAGAGGCCAATTTATAAGCAGGACTCAGAAAACTTACTTGTTCTTCTGTCATAAGAATAGATAGGATCCTTCCTTGTGGAGTCAATCCCCAGAAAGGCCTTATAGTTATTGTCTTCATACCAGTTGAAGGAGAGCACCCGAGAGCCACCTCCCTCGGGGTAGCCACACAGGAGGTCAGACAGGATGCCCATCAGCTTTGTAAAGGTCTCTGGACCACCATTCTGCATGAGGGGCCTGGTCACCCACAGCAAGTCCTGCATACTCGGCCGATGGATAAACTAGGGCAAGGCAAAGTCTTCAGGTTATTTTAAGGCAGCTAGAGTCATAATCTGCTGTGAGGCCAATGCTCCAACGTTTGGTTTGACTTCCACATTTAAAAGAAAACATCCATATATTCTCAGCAATCCTTAATCCAGCTGCGAAAAACAAAAAACAAAACCTACTGCCATCTACTTAGGGACTAGGAGAATACTAGGATGAGCCTTAAAGAAAATCACAGAGTGGCCGGGCGCAGTGGCTCATGCCTGTAATCCTAGCACTTTGGGAGGCCGAGGCGGGCGGATCACGAGGTCAGGAGATCGAGACCATCCTGGCGAACATGGTGAAACCCCGTCTCTATTAAAAATACAAAAAAATTAGCCGGACATGGTGGCGGGCCCCTGTACTCCCAGCTATTCGGGAGGCTGAGGCAGGAGAATGGCGTGAACCTGGGGGGCAGAGCTTACAGTGAGTAGACATCGTGCCACTGCACTCCAGCCTGGGCGACTGAGCAATACTCCGTCTCAAAACAACAACAACAACAACAACAAATCACAGAGTGACCCCTAGAGCACTGTAGTATAGCCTCTCTTCTTCTAGTCTCCTTTATTTGAATTCGTTGGGAATGTGTCCTTGGGCAAATGCAGAAAATATTTTACTGTTAAGCCAGTTCTTGGGTTCTGTTGTCCCACCAAGATGGGGATACTGGGGAGAAAAAGAGGGAAATAAAATGATTGGGGAATGATTCTGTTGTAGAAAAGCAAGATCAGAGCAAATTTCTTTGGCTAAATAGTCTAAAATTTAGTTTCTTATATTTGGAAAATAATCTTATTAGCTTAATTTTACCAATGAATTCTTCCATTTCCTTGAAATGTGTGGTTTGTGGTTTTCTCGTGTGTGTGTGCGTGTGTGTGTGCACGCCTGTGTGTGTCTGTGTGTGCGTTTTAAAATTCTAGCAAATACAGAACAGATGAAGTATCCATTCCTGGAAAAACACTTTTTCAATTCTGTGCCAGCTAAGAGGAGGTTGGTGGCCTTCTCTTCTCCATGTGGGCACCCTGTGGTGCTTGCTGGCCTCATCCTTTGAGGGTAGATCTGTAATGCCGAGAACTCAGGAGAAGGCTGGTGGAGCTGCCAGTAGCTTGGCTCCCATAATGCCATTTGGCTTTGCTTTAGGGGAAAATACGAAATTAAAATAATGCTGCTTTTATTCCTAAAACACACCTGATTACTTGCTTTGCTTTCAGTGGTACTGGGGAATTTATAAAACCATTAGGATTCAATCAGTGAGACTGAAAATATTTCCCCATTGCAATAAGCCATGTTTACGTGTCATCCCTCTCTTTGTCCACATGCCAACACTTGCCCTCTGAAACTGATGAGCCCAGGGAGAATCCACACAGTGAGTCATGCCTATAATCACCATCTATGCTTCAATAAAGTCAAAATCTCAAATTGCTTCAACAACAGTGAGTCTTATGACATCTTGTAAGGGGTTATTACTATTATTATGTTGCTCATTTAGTCAAAGCACTCAGAGATGAAGGGGCTGTTCTCAGGTCAAATGGTGTAATACCAATTCATATAAACTGGGCCTTCTGCTTTAACTTAGTTCACAAATGATTAGACTTGCTATCTAGACAGTCAAGAAGCCTTCTGGAACTTCTACTCAGAACTAAGAGTGTTGATATACTTTGGGGATTGTTTGTACATTCTCTATCAATTTCAACCTTATTGTAGTGATATAAATTTTTTTAATGCTATGAAGAAAAGACTGTTTAACAGAGACTCCCACTGTAGCAGGTGAGCATTAGTACAATGGGCTCTTCTCTAACTTTCCCACATCAGTGTGCATACTCGGCCCAGGTTGAGATGCGTTTTATAAAGACAGATTCCAACCATGCAGTTTTCCAGGTTGGTGGAGCCCAAGTCAGCTGCGAATAATGGAGGGAGAAAAGTTTGGAAAAAAACCTGTTTCAACTTTTCCCTCCCTTTCGTAACACTCATCACACTTGAAGAGAATTGTTTTTTTCCCATCTCTCTTTCCCACAGGGTCATGACCAAATCTGTGTGTTCATCATCATATCCCCAGCACCTCTTATCTATTGCGTGGAAGAATCCATTTCTATATGGGAGGAGACTTGTGCAATCAGATGTTAATTAAAATGTGCGCATCTTTTTACAAAACAACACAAAAGTCCATTGTTTTCTTTATGATGAAATAAGCCAACATAGGTAAAACACTTAGAAGAAGAGTGCCTGTAAGCTATAAAGGTGTATGCTATTATTATTGGCAGTATATATTTATGTGAATTTTAAGACTGTAACAGAATAATGAACCACCTCAGTACTGAAAAGACTTAGATTCAACTGTAAGTCTTCTGATGATTTATGCCACACCAGGCAAGTTGCTTATTGCCAGTGGCATTTCTTTTTTGATGTGAAATCAGAAGGGTGGTTCCTTTCTTTCTGCCTCTTACTTAAGAGCACAGATAATTTGGGATGTGAACAGGTGCTTTGAAATTGCTAGATGGAAAGATCAAATGTACTTTTCCTTGAACAGGTTTGAAATACAATTAAATTATTTGACATAAGTGGGGTAAATGGTGGAAAGACATAATGAAATTATAATTACTACCATCAGGCTACTCACCTCTTGAATTCTTGGTGACATATCAGATAATATTCCTCCCCAAGATCTCAGATTGATACCTTGAGAACGGCTGTCTAGGAGTGTGGGAAGCTGTAATTGACAGTAAAACAATTTTTTAAATATATATATGTTTGTAGGTATATACACACATAGGCACAGTCTGATCTCCTATATGTTTGAAAACTCCCCCCCTCCTTCTTTCTGATCGCAGGATCTTTTCTGCAAGATTACTTTTAGAAACAAAAAACTCTTTTATTTAATTGAAAAAATAAAGGCTCTCATTCCAAGACTCCTTGCTGCACTTGTCAATCACAGATAGTTTCATAGTTATATTAAATACTATCACTATTTCAAAGTGATTCTAATTGCTGTTTTAGTGACACCAAACAAGATTCCTGGAGGAAGGAAAACAGAGTGCAGCTGGCAGAGACTGAAGGAAGTGCTGCGGGCCTGGGGTGCCCATCTGTTCACCTCGGAGCTTTGTAGACACTGCAGTCTTCTCGTCATTGTTTACATCTTTCTTCCTTTGTGCCATTTTCAGACAGGTTGTGTCTCTTCCTCCATTCAACACTGCTCTCTCATGGAGGATTTGACCAGCTACATCACCTTTATTTTAAAGCAGCTGCTGGTAGGAGTCGGAGAAGTTCCCTTGCAGATTCTCCAATTGCCAGCAGTGTTCAGGAAACCCCAGCCCATGTGAACTCACCACTGCTCCTGCTTTTGCCACCTCGGCAGGGGATGTGGAAGTCCCCAGGTGTGCTGCCTCCAAGCTCCAGAGACTGATGTGAACATCTGGTTTTCTGGAAACCAAGGTCATGTCCTGTTTGACTTCATGCTTCATGTTTCAAAACTGATGGAATCACTGATCCTAGAGGAGTCATGTAGGACTGAGTTCTAAGTGTAAAGACAGTGGTTTTCCAACTCAAGTGTGCTTCCTGAGTAGGTGTGAAGTGAGCACTGGGCATGTGCCTTTTAACCAGCTGGACTTGTAATTCTCATCCAAGTATCTGGGGACCAAAAGCCTCTGCTTTTTATTTGCCAGCACAGTTCTCCTAAATGATCATTGGGCTGACCTAACTTGCATCAGTGCTGACAAACAGGTGGAGTTAGGCTTTGACCAGCCAGGTTCTCATTTGTAGCTGTGTGTCTTTGCCCCTCTCCTCTTGGCTGTAGATGCAGAGGTCCTTGTATTCTTTTTGACCCTGAAACTCTAGAATAAATGTAGGTACACTCAGGCAGCATTCATATTTCAGGCTTATTTTCTAATTGTGAAATAAAAGGCCTTGTTAGGTATGGGAGTTACAAAGCAGATGGGTAGAATTTTCCAGAGGAAAGAACAACTAAGCTGCTATTGACACCACATCACTGAGAAGCGTCTCCCCTCTTTGACCTGAGCACTGGACCGAGGCATTTGTCTTGCCGGGAGTACTCTTCAAACTCCTTCGAAATAGCTTCAGTGGGTGCTGGGCAAAGCACTTTAATTTCTGTTTTTTCCATACAAGGGTGGGGCTGAGAAGAAGAGTGGGTGTGAAGGGAGGAAGCAAGTAGGCAAAACTGTGTGTCGATAAGCAAGTTAGCCCCAAGTCCTGCCCGTCCTCCCTCCTGTCTCCCCTGAGATTATTAGAGATGAAAAGAGACCTGAGAGACATAGCAGTAAAATGGCCACAGGTGGATTTTGATTCTGATCTGAACAAACCAGCTGTAGCAATTGGGGGAAAGTGGACATGAAATGGGTATTAGGTATTATTAAGACATTATGATAAATTTTGTTGGGTATGATCATAGCATGGTGATTTTGTTAAAACAAGTTCTTACATGTTAGAGATACAGAGGGAAGTACATATGGTGAAATGATATGTTGTCTGTGATTTGCTTCAAAAAAACTTCAGGAAAAAAAGGTGGAGAACAGTTAAAACAAGAACAGCCAAATATTGATAATAGTTGAAGCTGGGTGATAGATCCATGGGAGCTCATTTTATTATTCACTCTACTTTCATACTTTTTTCCTACAATAAAACGTTTTAATAATAAAAAAGGTTTTAGTGTATATGCAAAAATAAATTGTCGAATGAGCAAATACTAAGGAAGTATCCTATCTGTTTTGTTCTTCCTCTCTAGGACTACCTTTGTTCACTTCCCTTCTAGAATATTTCATCAAAATAGGCATAGAAAAAGGACTGGCCTTCTTGCCAGTCCCCTTGCCTCTAGCCCCCTCCCTTCCAATGCATTGTGGTCTGAGTTACCCAACAGGCCAATCCAGTCATGTCGCTTTCCCTGCTCAAACATCTTCCATGGCTCCCTACTGTCTCCAGAAGAGAAGGCCATTACTACGTTTTGACACACATGACCTCTGTGAGCTGGTGCCTGGCTCCCTCACTTGCCTTCTCTCCTGCTTCTCTGCTGCCACAGTGGACTTCTTTTTATGTCTGCTCACACGTCAGCTGTCTCCTGCCCCTAGCTCTGCTCTCTATTCCCCCCCATTCCTTCTTTGCCTGGCAAACTTCTACTCATCCCTCAAGTCTCATTCCTAACATGATGACCTATGTGAGAAACAGCTTCCTCCCAAGTAGATTTAGATGCCCCTTTTTCTATGCCTCTTGCTCACCCCTGCCCAGCCACGCTCTCTTTAGGAGTTCTGTTTCCTTCCTTGTGCTCTTCACCATTGGTAATTATTCTGGTGTTTACTTGTCATCTATCTCCCCTGTAAGACTCTATGCTCCATGTAGACAGAAATCATACTGGATGACTTCTAGGTATGCTGGGCATGTGGTGGGCACTCAGTATTTGATGTGTGAGTAAATGATCTTATCAGAATAACAAGCAGATTGATTATAATTGTTTATACACCTGATACTCCATGAAATGGTATGTTCATTAAGGACAGGACCCCACTTTTTATCTTTGTATCACCAAGCTTTTTATCCATTGCATTTTCTGTACACTCATCGATGTCCAACTAAGGAAGGTTCTGTAAGACAAGTCTGCTTTTAAGTTGTCTTTTTTTAAAAGGGTAAATAAATTTGGTCTTTTTATCTTGAAGTCAAATTCCCCTATATTGAAGTCCTGTTAGAAGTGGATGTAATAAAGAAGTGGTAAATTAATGACTTCCTGAAAATTCATAATCACTCAATTTTACTAATTCAATTAATCGTATTGCCTAGGTAGTTCTGAGTCACATGAAGAGCACATAGGCTGTTTTTTTTTTTTAAGACAACGAAGTAGTAGCTGTTTACTTATATAAAGTACAAGGCAAAACTGTCTCTGCAAACTTCCCCACATCTCTACCCAAGGATAATCAATGTTAACAATTTGGCACATATCCTTCCAGAAGCACGAAGACTTTAACTTCTTTTTATATCTTTTTCCTGATTGACAATTCCACAGACCTCCACATTTTTACCATAGTTTGCAGTTTAACCACATCAGCATATGTGGCAGCACTTGGAGAACACCCTGCCCCAAATGGTGGCTTTGCTTTCCCTAAAGACTAAGGGTTCCCTCCAAGAATACGAGATCAGCACTGTCTTAGTTCACTCTGGCTGCTACAACAAAATACCATAAGCTGGGTAAACAACAGAAATCTATTTCCCACAGATCTGGCAGCTGGGAAGTCTAAGATCAAGGCTCCAGCAGGTTTATTGCATGGTGCGGGCTCATTTCCTGATTCGTAGATGGCATCTTCTCTCTGTGTCTTCATATGGTGGAAGCGGCAAGCTGGCTTTCTGGGGTTTTACAAGGGCACTAATCCCAGTCATGACCTAATTGCCTCCGAAAGGCCCCACCTCCTAATGCCATCATCTTGGGGATGAAGATTTCAACATATGAATTTTGGGGAGGATGCAAACATTCAGATCATAGCATGCATCTCCTCTTCATTTTTATCCCCCTGTTGCCTAAACGTCCTAATAAATGTATAACATGAAGCATAAGAAAGACCTCAAGAATAATGCACACACCAACCCATTCCATTAACCTTGCCTAGCACTGAGTGACTAGGCTTCGTCACAGTGACAAAGATTGATGCTTATCTATGCAATATTGCTAAAAGTCATAATGCCTGGCCCAGCCTCCCATGCATACAGGGTGAGCCTATGGCACAATGGTAACCAAGACACCAGGAGAAGTCATAGGATGGGGTTTCTGGAAATGGTCTTTTGAAGTAGGCCCCTCTGCCCTTTGCCTGGTCCCTGCCTGCAACATGGATGTGCTGGAGGAGGCAGCACAGGTGTTTGGAGGTCACCAGATGACAGGCATATGCTGGGGATGAAGGAGGGAAACACAGGGCAGCCTGGGGGTCTTGAGGAAACCTGTGGTGCTCCAAACCCCTCTTGGAGGACCCAGCTCCAGACTCTGCCTGGGGAGAAAAATGAAACCCACGGTTTCTCTGACTTTTGTTACTCACAGCCAGGTGCAGTTTCTAAATGATAAAATCCCACATTTGACAAATATGTATTGAGTGTCTGCTATTGTGCCAGGTGCTGGGGACACGGCAGTGAATGAAACAAAGTCCTCCCTTCATGGGGTTTACCTCCAAGAGTCTCCCTGAGGCTTCGCCAGCCCTTCCATCACTGTCGTCATGCTGTGTATACGTGCAAGATTCTCCCACAGGAGAGAAAGAATCTACCTCTGATCGCTTATGTCTCCCTAGCTACAGTCTAATTTCTCTCTTCCACCCTTCATTCCCACATTCTTTTAAGCATAGTCCGTAATCAGTGACTTCACTTCCTCACCAACACTTCCCTGGCTTCTACCCTCACCATCCTACTAAGATGCTTTATCAAGAACCCCCCAGTTTTCTCCTGGTTTTTAAGTCTAGTGGACATTTTTGCTTCTTGTATTTTCAAACCTCTCTGCTTTTCTCAACATTTTGATCATGTCCTTTTCCTCCCTGGTCGTCTGTGACACTGCTTTTGCCTGGTTTGCTTTGCTACTTCTCTGCCTTTCCCACCAGCAACTGTACCTCTACCTTCCCCTGAAGTGCTGAGGTTCCCAAGGGCCTCCCTTGCTCCTCTCACTCTGCACACTCCCCGGATAGTCTCATTTCCTTTATCATTTAATCTGCTACCTTTTTGTTGATGACTTCTAAATCTGTACCTCCAACCTAGACCTCTCCCCAGAGCTTCAGACTTACATATCCAACTGTCTGCTGGGCATCTGCCTAGATCCAGCGTGTTCTGAACTGACCACATCGTCTTACCCCAAACCAACTTCTGTGCCTGTGTGCCCTTTCTGTGGCTGGCACCACTTTCTGTCTGGGACCCATCATGGGTTCTTCCCATCCCATTGTCTAAATCTCCAGCCTGGAGATCCAGAAATTGGTGCTGGGAATGAGTGTGGGGTAGGATGAGCCCTTAGATAGCAGAGGGTAACCAAGGGACATCTGAAAGGCTACTTTAGGAGGAAGCTGGCATCAAAGACTGGAATCCAAAGAAGCTATGCAGACAAAAAGCAACCAGGTCCTAGATAATAGGAAGGCATCTAAGAGGGGGTAGGAGCCCAGAGGCACAACCTAAGGAACAGCCACACTCATGTCTCCAGGGAGGCTGCGCATAAGTAAATCAGTCACAAGCTCCCATCAGTTTTGATTATTTTCTCTTCTTTCTGAATTTGTTTCCTGTCTTCCTCACTTGAGTGTGGGTGGGAGATTGCCCATGGCCATGTGGACAATCTTCTCTCCATCCCCTCTCCTTTACTTCTGCAGGCCCCAGGCACACTCTGGTCTTGAAACTCCACCACACATCACATGAACACTTTGGAAAGCATCTGTGTCCATATCTATTCAGATCTCTGTCTATCTATAGGTCTAGGTCTATGTAGGTATAGTTTTCTAAAAGCTCCTAATTTTTACTTATGAAATTATTTGACTTTGAACAACTTATTTAATGATTTATCTGGTATGAATTTTAAGCAATCATTGTGAATACTTAGAAGTGTTTGTAAAGTGGAAAAACCTGAACTGCAAACAGGCTTTGGAATTTAAGATTTTATGAATATAGTAAATCCTCACTTAATTCATCCACAGGTTATTGGAAACTTCAACTAAGTGAAATGGCTATAATGAAACCAATTTTACCACAGGCTAATTGATATAAACCAGAATTAAGTTTCTTTCTTTTCTATTTTTTTTTTTTTTTGAGATGGAGTGTCACACTGTCGCCTAGGTGGGAGTGCAGTGGCACGATCTCTGCTCACTGCTCCGCCTCCCGGGTTCAAGTGATTCTCCTGCTTCAGCCACCCAAGTAGCTGGGACTACAGGTGCCCACCACATCTGGCTAATTTTTGTATTTTTTAGTAGAGACAGGGTTTTACCATGTTGGCCAGGCTGATCTTGAACTCCGGACCTCAAGTGATGCGTCTGCCTCGGCCTCCCAAAATGCTGGGATTATAGGTGTGAGCCACTGCACTTGGCCCAAAATTAAGTTTCTATAGCTTGTTTCTGGTTACAATAAATCACCAAACTTCAAAATAAAGACTAAAATACTTCTAATATTAAATATTGAAATACATGTGAACTATACATACATTTTCAAAGATTAATTAAAAAGTAAGATAATTATTCACCCAATTATTTCAGTTCAGAGTCATGGGTGGCTGGATTCCATCCCAGCAGCTCAGGGCACAAGGTAGGAATCTAACCTGGACAGGATGCCCTCCCATGGCAGGGGCACTCACTCCCACACCCACACTCACTCACGTTGGAATCATGCAGACACACCGTTTCCACTAATGGGCACATCTTGGGGATGTGGGGGAAACAGGAGTACCTGGAGCTAACCCAAGCAGACATGGGAAAGATGTGCAAACCCCACGCTGACAGTGGCCCTGGCCAGGAATCAGTTTTGTTTTCTCTCATCAACGGTATGATAAAACAGTGTTGAATGAAACTCAAGGGCTTGTTTTAACTAAATTTAACAATGAAGTTGAATAAAATTACCTTCCTTAAATATTCATTTAATATTCATTCATTATAATTCTAAAGTTTTTTCATTTTCTTTTGGAGCCAATTAAAAAAAAAAAAAAACTTCAAATCTCAAATAGTTTTGTAGGCTTCTGTAAAGCCTGCAGTCCTTAGCCACTAGTCCTATCACTTTGAGGACTAATGGATCAAAATGACCAACCCACCCTGTCTCACCCCATTCTCACTCTACCCCTACTGGCCAGAGTCAACTCATTTCAAACTACCTCACCTTCTCCAGAAAGCCTTCTTCCCCCATCACCATGCTCTTCCAGCTTTCCTTCCCTAGGGATTAGGTGCCCCTCCTAGCTATTCCTGTCTTTCTCAGTGCATTTATTTACCACTTTTATTTTGGTTTGCTGTTATTTTTTAATGTATCTATCTCTCCACTAGACTGTAAACTCATTAAGCATAGGAATAGGTTTTATTTTGTTTGTCTTTTATCTTCTGGGCATGGTACACAGTAGGTGCTCAATAATACGTGTTGTGGTAATTAATGAGTAAATAAACTATAACAGAGTAGGAAAGAGACTGTGTCTGTTGAGGTTTTAGGTTCCATGAGGGCTATATATAGCAGTCATCATGGTGACTTACAGGGAGGGAGCAGTCAGTTTCACCTGGGGACGGGGAAGTGACACTTGAGCTGAGGTTTGTAAAGAGACAAACTGATGACTGTGAGAGTGAGGACAGTGTCTGTCAGTAAAAGGGGAGGGCCCAGGAATTCCAGGTGGAGAAAGGAACGTGAAGAGAGTCAGCAAGAAAGAGTGACTAGAGAGACAGCCAGATAAGAGCAAGACTAGGAATTTGGGGGAAAGGGAACAGAGAAACAATAGCTTGAGATGTATTTTTGTGTGGTTAATACCCTTTTTTCCATCTTGTTAATAATTTAATAATATTCCTTCACCAAATAGTTACTAAGCTCCAGTTACGTGCCTGGTGCTACAGCTACAATTTCCTTCCCAGCTCTTTTTAGTGGGAATGGTAAATGATGAGGGTCCGGTCCTCACACCTTACATCTCTGAATACTGCCTAGTCCCGAGGGAGCCCTCCATATGTACCTGTTCACAGTTGCCTGACTGAGGTTGCCATAAATTATAAAATAACTTTCCCAGGGCTCTCCTCTTCTTTTGGTTCCCCCTTCCCTATTATCTGTTCAAATTCACATGAATTGTTTCTGTCAAAGAACCGGAAGAGACTGTAAGTTTAGTTGGAATGGAACTGAGAAACTATTTCTGGAAAAAAAAGTCACAGATCAAAATGGCAAACATCATCTCACACACACACACACACACACACACACACACACACACACACACACACAATTTCCTATGCCAAATAAGTTCTCTTAATTTTCCAAGTAACAAATAACTCTTCCATGTCACACATCACAACTGACAGCACTGCCAGCCGAAGTTCAAGGTCAGACTAGACCTCTAAGGAAGATAAGGCTGTGAAGGGATCTGCCTCTACTAACTGAGGTCAGTCTAAGGGGCCTTTAGGCCTTGATCCTGTGCTTAAGAAATTGATATAAGGTCCTAGGCAGCAGCCAAGATGATTCCGGCCCTAAGAGGTCTCTGCTTGGGTTGTCTGGGATCAAAACCATGTCTCTCCCTTGGGACTGTGTAATATTTTTTTCTTAAGGTAGAACAGACATGTTTATCACCTCCTAAAAAGTCTTGTTGGCATAGTATTTCTGATGCTTTGGATCAAATGTGTTCATCAAACAGATGTCACCCAACCGCACATGAAATGTCTTAAGCATTGAATGTTTTGTTGTTTTACTTTCTGTGATTCAAAGAAGACAATCTGGAAACAGTATTAATTTCTAAGTTGAGGATATACCTAACACAAGGGTAAATAAGTAGCCTCAGGTTCAATGTGTCTTTTTGGGGCAGACATGGCCTCTGCAGGCTATGGAAGGTTCTGAAGGGAGGGATGAGCTGCAGTCTTGAAGGCATGCAGACCAGAGGTGAAAAGCAGTTGAAGCAGTGGACAGAAGTGTGTGCTGCTGTGTTCAGTCCTGGGCTGAGCTACAGGAAACCCACATTTATCCGGGAGGGAAGTTGTTGCTAGGCAACTGGGAGAATGTGGATTTGAAGCATGTTTCTTGCAAACTGACAGTTGTTAAGCATCAAATGAAAAGGGAGGAAGCGGGCTTCAGTGGTGAGGGGGCAACCAGGAGGGGACACCCTGAGTGCTAGGAAATGCGTCATCAGTGGAGAATTCAGACTCAATCACTGGGGGGTTGGGGGACATGTCAAACGGTCTCTACCAGGAGGTCACAGAGACATGCAGTCTCCCAGAATGAGAGGGAACTGAGTGTCTCAACTAGAGGGTGGGCTCTTGGGTATGTGAACAGACAAGTTATGAGACTCTTTGGCTCAACAGAAACTAGGTCTTTTTCTGTCCGTCCCAGTATCTGTGGTTAATGAAAGCAAAACTGAGCTTGGAATCTAGAGGCAGCCAAAAGGTCACTCCATGAGACAGACCTTCTCCTAGTCTGGGGGGGTCTGAAGAAGGAGAAATGGGGAGCAAAGGGCCTCTCAAAAGAGGCTGTGCTTTTATAAGAGCAAAATGCTTTTTGTTCAAAGTGTTTTTCCATCTCTTCTCTAATGTGAATTTCATTACTATTTCATGAGCTGTGTAGGACAAGTCTTATTTTCTCGATTTTACGGATGGGAGGCTAAGATTTCCTTTAAATGGCAGCAAGTTAGGAGCCAACATAGAGCCAGGGCCCAGTCTCTCAGCCACTAAGAGATGCCTGTATGCCCCAGCAGCTGCCCAGGCCTGTGGTCCTCACGCCATTGGATCCTGTGCTCAGGGGCAGGGAGGATGCTGAAGGGGGCAGGGAGGATGCTGAATACTTCATAAACAGAGTTAAGGAAGAATCGGTGTATATTGAGACCGCTTACTAAAGAATGCATATTAGTGGTAGGTAGAAAAACATTTTAATGTAAAGGCTATTAACCTGGGGTCTGGCTTCAGCTGCTCCATGAGCCCCATCCTGTGTGTCCCTGTGAACTTAGTTTTCTTTAGGGAACAGGTCTAGAGCTGTAGTCAGATTCTCGAAGGTAATCCTAACCCATAAGAAAGGTTAAGAGCTACTGTTCTGTAGAGATAAAACATATCAGAAGCCAAAACCTTTCTTAAAACCAACTGACCCTGGAGAGAACCTGACGCCTCACACATTGGTGCACACATTGTAGGCGCCTAGTGCGTATTTACTGAACAAAGGCCAGGACCCCAGGACTCATTATCCTCAATGGCAGCCTTCCCAGGGGCCTGCTCTTGTCTTAAGTGACTTCAGTTTTGACTTCTCAGTATTTCTTTCTTTGTAAATCCATAAAAGAACATCTGATCTGTCATGAAAATAAGCCCTGGCCTACTGCCTGCCTGGAGCTGAAAAGACATCAAGGCAGGCAAGTGACAATCCAGCCAGTAGGCTCAATGTGCACGAAGGGGCCTCTCTTCTATTTCATTTTTATTTCTTCTTTGTTGAAATCCATTCACCCAGAGGATATTTTGATGGTAATAGGTAAAGATTTTTGTAGATGCAGGCAGAAAAAATACTAATGCTATAAATCAAATATATTTGCTGTGGCTTGAATATTTTCATAAAACCCCCCAAAAACAACAACAAAAACCTTCCTGATTTAGTTTTGTTTCCTCCCAACAGCCCTGCTGTTCCCTGGTACTGGCACTCAGGAATCACTCCTTTCTCTTCTCCCCTTCCCAAAACCCTTATGGAGAAGTGGGAGAAATTGGAAAGAATGAGGAAGTCATGACATCAAGTCATTAGTGGGACCTCACTGTAAAATCCTGTAGCTGTGGGGGCTTTCCCAGACACTTGACGTAGCAATATCCACCCGAAAGTTGAAATGCATAGGTGAAGTTTAACAATCTGCAACCAATGACCCAGGAGAGCAGCAACTGTGGCAACTCTCACTGGGTAGGGGGCGGTCCACCCACGCTTCTCCCCAGTGACTCAGGAATTCAGGGAGCCAGAGCCAAGAATGAAACAGGACATTGATGGGCGCATGTAGTCAGAACCCCAAGATTGGGCCCTTTTCTTCCTGGAACTCAACGTCCAGCCACCCCGTAGTCAAAGAGACACGGATAAAATGCAATCAGAAAAGTAAAAATGACAACAGAGCAGTGGTTGGGGGACAGAAAAGAAAGCTGAATCATGCCACACTGGAAGCATTTTCAAAGGAAAACCGTGAGCCCAAATGCCGAGGAGGCTGACTTTTCTCTATCAACAAGCATTTAGGAGGGGGAAGGGAGGGAGACTCAGACTTCCCAGCAGCATGGCAGGTCTTGGCACCCGCCTCGGTTCCCCTGCCGAACTTCCACAAATAAACATTCAAAGCAGAAGGGACAGATTTGCTTCTCAGCAAGATTTCAAAGCTGTGCACCAGAGTTGGAGAGAAAACAGGAAGGATGGTAGGGGGAAGAGGGGGAGGAGGAGGGGAAGGAGAAGGAGGGGCATGCATGCCTTGGGCCAAATCAGATGGGAAGCGTCCCAACCTCTCACCCGAAACTGACACACCATTTTTATGAGGTGCGAAACATTTCAGGTAGTGTTGGCACTAATAATACCTTGGGCCCAAGTCTGAGCTTCTGGGTTTCAAGCTGGGGGCGTTAAGCCTGCAAAGGCCGCAGGTGAAGACAAGCTCCTTCAGGTGAAACCAAGAGGGGCTATTAATAAATTTCCTTGGAGAAAATCCAGTCATTTGGCTCTTATTTCTCTCCCAGTCCACCTAGGTCACCAATCTGTGTGTGCGCACGCAAGTGAGCGTGTGCGATAGTGTGCAAATGAGCGTGTGAGTGTACGCGCGGGGATGGGTGGGATGGTGTGGGAGGGATGTAGTAAGGCCATGGGTACTGCCTTTGGATTGTTTGAAGATGACAACACTCACTTCTGATCTCCAAGGAACCGAGAGAAAACACAGCTGGTCTCAGTCGGTGCTAACCCCAGCGCCCCCCTCCGATTCTCTGGGCTCCACAGGTTCCCTTGTCTCGGAGGTTGCACTCACACCCCCAGCTCCTGACTCAAAGTGGGTAGATGCCGTCACGGTGGTTTACTGAGATTTTCCCTCTTTCTTTGTTAATGAGAACTCATTTGGCATTTAATAAAACCTTATTTATACACTGGCCTACGTGCGTATGAGAAACAGCCCAGAACAGAAGGCCCAGCATTCCCGCACTGCAGCTAAGCATGGCTGCGCGCCAACCAGCTGCAATAACAGCCGCGTCCCAGCGGGGCCCCTTCCCTGGCCCCGGAGCAACCCCTGCCTGCCTGATGCTCCTTTCAGAGGATCGGAGGGTCTGCCCTGAGCCTTTCTGGGCCTGCCTCAGGCTTGTTTTTCTAAAAACCCAAATAGGATGGGCCCAGGAGCAATAAAGGCAAAGTCCCATTTTAATGCCTGCAATTTCTTTCAGGTTTTTTTTTTTTTTTTGTAAATTTTTGTTTTTAGTGTAATCCATTTGTCAAATGGAAAAGTACATTTTAAAGGCACCAGAAGACTAGATGTGTCCTGCTTCGGTTGGATCTTTCTCCACCGAGACGGAAGCAGGAGTGAGAGGAGAGCAGGTAGGGGTGGTGCTCCGTGGTTAACTGAGGCCGACTACGGCAGAGCTTTCTCCTCTGGGCCATCTCCCGGTCCACTGCAGGCTCTGTCGCTCACCAGCTTTGTTAAGAGAACAGGAGAGAGAAAGCATCTCCACACCACGGTGGTCTCATGGGTGATCAAATGAAAGTTCTTTGGACCCTCAGAGGTGTGTGGGGTACTATTATTATGCGTGGTCTATAGAGACTGAGGTGGTAAATTAAACTCTAGGTCAGTGATTCTCAATCTTGGCCGGACATTGGACTTATCTGGGAAGCTTTTTAACACAGTGAAGTCAAGGCTGCACCCTAGGCCAGCTGACTCAGAATCTCTGGGAGTGGGGGCCAGGCATTTGTAGGACACATTGAATCACTGGGGAAGCTTCTAAAAGCTACCGCTCGGGGGGACAAATGCTGCTGGTGTTGGCCCTTTCTAGGCTGCACTGCTGTGAAATGTCCTGTTTGCTTGTCTCTGGTCTGGCTGTGAGTTCAGTGAGGGTGGAAGGTTCACATTTGGAGCCTTGGCCTCAGCACAGTGCCCGGCCCTTCACAGGTGCCTGATGCAGGTTTGAGTGCCTGCATACAGAAACCGAGAAAGCAAGCCCCCAGGACCCGTCTGAGGTCTGCAAGGGTGACAGGTCAAGGTAGCCCAGGGTTTGTGAATGCTAGCATTTGCCAAGGCAGCATGTGAAGACGTAAGGAAAGACTTGGTCTTTCTTGTCTGATAAAGAAACATTTGGAAGCCAGTGTCCTGAGTTTTGGTTCTAGTCTCCAATGGAAAGTTTTACCCAGGTGCCGATTTACCCTACTATCTCTGGCATTGACATCCCAGAATCAATGGTCATGTCCTGGGAGGTAAATTTACCTATACTGGTGGCCAAGGTGCTTCAAGAAGGGAAGAATGATGCTGCTCCCTTCATGGTGACGAGAGGATTGCACGAACCTGGGTACCCAGGCCCTGCCTGCAAAGCCCAGGTGCACAGACATTGCTCATTCTGCCCATTCTACAAAGCATGCGGGCCCTGGACACCTGAGAGGGAGCCTCTGGTGGCTCTGCAAACACCAGCACTGGACTCCTGGCTGTGCTGGTATTCAGCTGCCTGGAATAAGGGACCTTTGTTGCCTCACTCTTCTGTCTGATTCTGAAAACAAGTCAAGGAGCGTGTCTAAAATCAAGTTCTTTTTGAAACTTTGGATAGAGACATTTGGACTACATTGCTTTTTATTTTTCCTACAGTGTGGTGAGCCAAGAGACCTTTTCTGGGGTCCTGGGCTCTCACTGATGGTGGCATCCCTAGGCTCTGACCCTTCATACTCACTCTGGGGCCCCACCCTGACGAGCTGGGAAAATCGTAGAGTAACTTTCCACGGAAAGTCACACATTGAAGGGGATTAAGCGTGGACCGTGCCAGAAACTGCGGTGTCTTATTTCATGTTGCTTCATTTTTAAAAGCCTTCAGCTTGCTTTTTAAGACAAGCTGAAAGTGAGTTTCCTGGGACTTGAGAGAGCAGTCATGAAACAGACAAAACACAGTTCCTCAATCAAGTTCTTAGTGACTGACATTCCCTACAACACAGTTCTAGAAATTAAAATGTAGGCAAAAGAAAAAAAACATAATTCCATGCTAGAAATATTATATATGCCACCTTCTCTGAAGGATTCTAATTTTGAGTGTTTCTGAAAGTGTGGCCTACAATGGTCTTCATCAGAATCGCCTAAGGTAACAGGATAGATTCTGGGCCTGGCCTGGTTCTTCTGAATCACAGTGATTGGGGGTGGGGATTTAGCACTTGCATCTTTTACCAACTTCTCTGATGGGTTTTTTTGGTTTGTTTGTTTGTTTGTTTTTATTGAGACGGAGTCTTGCTCTGTCACCCAGGCTGGAGTGCAGTGGCGCAATCTCGGCTCACTGCAAGCTCCGCCTCCCGGGTTCACGCCATTCTCCGGCCTCAGCCTCCTCAGTAGCTGGGATTACAGGCGCCCGCCACCACACCTGGCTAATTTTTGTGTGTGTGTGTTTTTTAGTAGAGACGGGGTTTCACCGTGTTAGCCAGGATGGTCTCTATCTCCTGACCTCATGATCCGCCCGCCTCGGCCTCCCAAAGTGCTGGGATTACAGGCGTGAGCCACTGCGCCCGGCCCTCTGATGGTTTTTATGCACTTTGCAGTGTGAAAACCTCTGCTCTACACCTCCTTTATCTAATTCCTTCTCATCTTATCCTTCTAGCAAAGGAGGAGATATTTTCAGGTCCCAAGCAGTCTGTCTGGGATGCAGTTCTAGAACAAAGGGTTGAGCTAGATCAGGGCTTTCCAAATTTTTGAGACTATGAAACTTTCTCTGTCGTTTTTTCTCTCTAGAAACACCAACCATTGAGGTTGAGACCATTTCCAGAGGAAGAAGCATGGGGCCATCATTTATTAAAATTTATGAAATGTTTTGCGTATACTTTTCTTGTATAATTCCTACCACTCTGTAAAGTATTATATTTGTTTTATAGATGAGTACTGGGACCAGAAAAGGTTCAATATCTTACCATGATCACCTGGCTAGGAAATAGCAGGTCAGGGAGTCAAACCAGGCCTCCTCCTTCCTTTACCACTCTGTTAGAGGAGGTAAAGGGGATTATCCCCACATTTAGAGTGGACACAAACATGCCACAGCCACATACCTAATGGTGAACCTCATAGTGACTTCTGGGTCCCTGGGCCACTGTTCTAGAAATACTATCAGTTGTGATTTTTTGAGCCCTGGGAGCCTGGAGCTTTTGCAAGGATTGTCCAGAACACCAGGCTCACGCCCTCCCCAAGGTCAATTCGTGAGGCTCTGCTACCCCAGGAATCACCTTGCAATTGGCGAGCAGCCAAACCCCTCCCTTACCACACGGAAGAGCTTGAAGAAGTCCACGTTGGCATACAGAGTGTCTTCTATCCACTGTAGGGTGCCCTGGGAGAGGGAGCACAGGGCATAGCGCACCGTCTTTGCCCCGCGTCTCTGGCTGAAGATGATGAAGCGCTCCAGGAGGGCCTCGCTGCAGGCGATGTCCTTCAGCGCCAGGTCCGGGACTCCATGAGCGAACTGCAGGGAGAAGAGGCAACACTAGAAACTGCCCTGTGGTAGGAAAGACACCCACGTCCTAACCCACAGAACCTGGGAATACCTTGTGTTACATGGCGACAGGAATTAAGATCGCAGATGGGATTAAAGCCACTGATTAGCTGATTTTAAAATAAGGAGATTATTTTGGCTTTTCTAGGTGGGCCCCTGTGTAATCACAAGGGTCCCTTAAATGTAGAAGAGGGAGGCAGAAGAAACAGAGTCATGTGATGTGAGAAAGACTTGATAAGCCCCCACTGGCCTTGGAGATGGAAGCAGACCACTAGCCAAAGAATGTGGCGTGTCTCTGGAGGCTGAAGGAGGCAGGAAAATGGATTTTTCTCTAGAACTCCGCAGTAAGGAATGCAGTCCTGCTGATGCCCTAACTTTCAGACTTGTGACCTCCAGAACTGTAAGATAATGCATCTGTGTTGTTTGAAGCCACTAAGTTTGTGGTAATTTATGACAGCAGCAACAGGAAACCAATACAATCCCCATACCTCATCTTATCAGAGTGCCATTTACAATTCAAGGGATCCCCTTCTTACAGCATGATGTTACAGTACCATCAAGGCTTCCTCTCTGAAGGTGGGGTTGAGAAGTAGCTAGAACAAATTTGCTCTTGGATTTAGCAAACAAAAGCACCAGATGCCCAGTCGAATCTGAATTTCAGATAAATGAATACTTTTTAGTACAAATATGTCCCAAATAGGGACCGAATAGAACACAATTATTTGAAAAAATTATTTGTTGTTTATCTGAAGTTCGAATTTAACTAGACACCCTGCATCTATCTTGTCTGCAGGCCCTAAGCCCTGCAGAGTGCACATTCTGCAGCTCCTAGGTAGCTCAAGGATAGTGGTTCTTGAAGTACAACCCTCGTGATGGCCTCTCGAGGATCAGGTGGCAGGGGAGAGGCCTGGACCTTGGCCAGGGACCTGTGGCCACCCAGCACCTTAACTGGCTCCTAGAGTCCTGGACTCCCATAGCATTGGACAGACACTGAGTACCGTGGGCAAATTCGTGAGATTCCCGGGGCACCACAGTCTCCCATGACATCTAACGACGTGGCTCTCTGGGCTGGAGGGCAGAACAGGCCTGAGCTCTGCCACCTCCTACACTGTCCAGACTACACATGGCAGCCTGGTCCCCACACGAGGCACAGGTTACAGCTGACCATGAGTCGGTGTGGACACTTTCGATCTCAGGGACCCATAAAACATAGTGAAACCAGAGCACTGAAGAGGGTGTGTTAAGAATAGCCACTAAAAGCAGCTAGTATTTACTGAGAGTTTACTATGTGTCAGGCGCCCTTCCAAGTGTTCACATATATTATTTCTTTTAACTTCAACTGCCATGCTGGTAGGCACTTTTACTATTTCCATTTTACAAATGAGGAAACGAGAGGCACAGAGTGGTTAATTAACTTGCCTGAAGTCACATAGCTAAGTGTGTGGCCTTGTGAGATTTGAACCCAGAGCTTAACCATCACCTGTTAACTCTCCAGTGAGTAGGGAAGAGGGAGAAGGCAGGACAAAGAAGGGTGGGTTTATAAATTATTTCACTGAGGAGGCAACATCTGAGCTGGGCCTTGAAGCATGTCCAGGAGTTTACTGGGCTGGGGGTGAGCCAGAGAACTGTGCCCCTGTCATCTTCTAATTCCCTAGATGGAGAGAGGGAATGGTGAGGTTCCTTCTGAGCTGTGCTAAGACCCCAGGCAGAAAGGACCAGGAGGGGTATCCAGTCCTGATGGTAAAGGACACAAATCCATGTTCAATGAGCATGAGTGACAACACAGAGGCGAGCTCCCATGTTGGACAGCGCCCAGAGAGAACGTTGCCATCGTGATGGACAGTTCTGGGAACAGTGCTGATAAGGAGCCCCGGAACTGGATGGAGGTGGAGATACAGATCAGGAGCTAGAAGACAGGTGAGCCCACAAGGCAAAGCATCCTGGGAAGTGGGCAGGGAGGGCCGGGTTGGCTGGAACGTGCCTCTGCGAAGCGCAGATGGCTCAGCGTTTGCTAATCAGCAGAGCATCAGCTCATCAGAGCCAGCAACATGAAATAAAGGCACAACCTGGTGACCCCGGCCTCCATTCTCCAACATGAAAGGCCTTGGCACTGATGCCAGAAGCACAGTACTAGAGATCTAAATGTCACATTAGTAAGGAACTGGAAAGAAATTTCCCCGAAATTCCTGTCCTTATCTTCATCTCCCTTTTATTACCAACTGGAAGTCATCAAGGCATTGTCAGGACTTGAGTTTTACGAGCTGAAGAGAAAGCAAAGGGGAAAATGAGCAATCGGTGCCGACAGCACCCCCTCTGTGGGGGTGGGAGAGGAAGCTAAACAGGGCCTGGCCGGAGCCGCACCACCCAGGGCCTGGGCACTGCAGGCGCCAAGCTCACCCTGCCTCCAGGCTGACCCTAGGTTCCCCTTGTCTAGTTTCGGTGAAAACCTCAGGGTCTGAGAAGCCAGAAAAGCAGGTATGAGCTCCTTCATTGTGCAGGGAACCAGTGTGAGAACCTGCTTCCAGGAGCTGGTGCTGACCAGGTGGGGTGGGGTCCCTCACTCCTCTGGACTCAGACAGCACCCTGTGCAGACCTTGATCTCAGGGTTAACACAGGCTCTGAAGTTCTGTTTATGTCTCGTTCTCTCCTGGAGTCTGGAGGAGGATCAGACCCAGCCAGGAGGGAGTCGGGAGGGTGTCTGGGATATCAGCTGCTGCAGATCTAGCATTCTCGCTGTGTTCATCACACTGAAGAAGCTGGGCGGGGAGCCCAGAAGGCCCAGAGGACAGCTGCAGCTCTCACACCTGAGCCTGCGGAATCACCTGGAGGGCTTGTGAAGCACAGATTGCTAGGCCTTATCCCAGGGCTTTGGACCCAGTTCACCTGGAGTGGGCCCTGATAATTTGCATTCCTAACAAGCTCCCAGGCATCGCTGATGCTGCTGGTCTCTGGGCTTTGAGAGCCACAGGACTGAAGTAAGAAACACTGGATTAGGATTGAGAGGACCTGGATTCCATCTGGCTCTGACAATTTCTAGCCCTGTAACTGTGCACAAATCACCCCATCACCAGACGCGCAAGCCTCCTTCTCTGACCCATCTCAGGATTGTTGTGAGGAGTAAGGGAGCTAAGGGATGTGCAAGTCGTGAGTTAGTGGTAAGAATGCTCTGCATAAATAGAGGAGATTATTTAAAGGGGTTAGATAAATTGGGGGCGTATACACAGGTCAGAAATGTGCCAGGGGATAGAAGAAGGAGTTTGCCTGGTGCTGAGAAGGAAGTGGTCCAGGAAAGCAGAAGTGGGCTCTTCTGCAGCATCTCAGGTTCTGTAGCCTCGGGACGCCACCCCAGCACTTGCCAGCACTGTGCTGGCAGCTTCCAAGCCCGGAACTCCCCTCTCACTTACTGTGTGGCTGACAGACAACTCTGCTCAAATACCACCTCCTCAGGAAGGCCTTCCTGAGCATCCCCCTTAAACCTGCCCCTCCGTCCCTCTCTAACCCTCGACTCTACCGGATTTTCCTTGCAGCACCCATCACAGCCAGAAGTCACACAGCGGAGTCTCTGCTTACCTGAGCATCGCCTGTGGCCCCACTGGAATGGAAGCTCCCTGGCCTGGGGTTTTGCCTGTCTGGTTCACACTGTGTTCTAGTACCTACAACTGTCCCTAAATATTTGAGTAATAAATGAATAGATTTCTGTTTCCTCATCTATAAAGAGAAGGTTGTGCCCCATGATCTCTAAGGTTCCTTCCAGTTATAAAAACCTGAGATGTTTTAAGGTCACCAGGATGTGTACAGCTTCGAATCCTATGTTGAAAATGATCACGATCTCAAGTGATCCCCCGGTTTTTTTCTAAATACAAGGCATTAAGTGATGGATTCTGAATGTGAACACAAGGAAGAAAGAAGAAAAAAGCCAATATATTTCTTGCCTTTCTCAGGCTGGGTGCTTCCCTCCCCTCCAGGGACCACTGGCCAGTGACATCCCCCTACCTGCTCTGGACGGACTTGAGAGTTGATCAGAAGGTAGACCACTGAGTCAGACAGGCCGATGTTTTTAATGAGAAATAGTGTCAGTGTTTCTTCATCTTTCAAGATATCCCTTATTCGTATTCCTCTTCCTACATATGAATAAGAGAAAGAACAGGGTGTTGAAGGGGAAATGGGTCAAAAAAAGGAAAACAGCCAGAGTCGATTGGAAACACTTGTAACTCAACTCTCAGAGGAAGGTTCTGTTCTTGGGGTCTCTGGGAGCCCCTAGAGGTGAGGCTCTTGCCAGTGGGCTGCCCCCAACACATTGACTGCTGAAGCAGCTGGGCCCAATTTAGTAAGAAGGTGGAAAAAGTTAGCCAGGGCTGGATGGGGGTGTCAGATGCTTTGTGGGGTTGGTCTAGGACAGTGCTTCTCATTGAGGTGGGGCTGGGGAACTGAAACAGGGGAATTTCATCCTCCTGGAAATATTTGGCAAGATCTAAAGACATTTCTGGGTGTCACAACTGGGGAGGTGCTGGTGGGTAGAGGCCAGAGATGCTGCTAAACATCCTGCAAGGCCCAAGACACTCCTCCCTCCCCCACACAAAGGATTATCTAGCCCCAAGTGTCAGTGATGCTGAGGCTGAGAAACTCTGGTCTAGGATTGGAGGAGACACGTGCTCTTCCCACACCGCAGCTGTCACAGGGTAGAGGACCCCTCTGGGTGTTTCTATCATCTCAGCTTGGGCTGAGATGCTCAGGGCACTGACATGGACTAAGAGAAATGAGTTGGGGCCATTAAGGGCAGGAAAAGCTCCAGGTAGAAAGAGGAGAGCCAGGCACATGCCGGGGCTTGCCTGATGAGCCCTAGTCAAGCTCCCTCCAGCTCCTCTCAACACCTGTGGGAAGCAGGGTTTCTTTATAAGGAGGCATAAAGAACACCTAACAGTTAAGGTGACCTTGGGGCAAGTGATTGAGCCTGTCCCCGTGTCTGCATTTTCCACATCTACCTCATAGGATTGTTGATGCGGGGTAAGGAATGTGAAGTGCTTAGCTCCCAGGCCTCAAAACAGCACTCAATAAATGCTTATTATGATCGAATTAATATAATTCTTACCCCTCCTGGGAGATTCACACAAGCACCCTCCTCCTCGGCTGGCTTCCAGGGCCAATGCTTGGCCTCAACCCTGCTAGTGCTATAGTTCATGAGGCTCTGGCCAGAGAAGAGCCTTATGGGCCTGGATGTCTACGAAGGGACTTCAACACAAAGGGAAAGCACTGGGGTGCGTGAAAATGCCAATCTCTTCACCCCGAGTGCTTCAGGGGCATGGGTGACTGTTTATCTCCCAGTTCTTCTCTAACTAGCTTTAACCATCACATGTCCCCATTCTTTCCTGGTCCCAATTCCACGGCATCCCATCCTCTTCCTCTCCAAATTCTCCCCTCCCCCAGTGGCCAAGAGGCCTGCCCCTGTGTGCTGGACAGCCACCCTTCTCATCCCCAGGTTGTGCCTTTCCCTGAACAGCACCATATCCGGATTTATGTTGCAGCTAGTTTCCTCTGGAAGGGTCTTGCGCCAACCCCACAGGCCTGTCCATGCAGCTGGGGCAGGGGAAGCCGGTCTTGAAGTTCGACCACACAGTGGCACAGTGGCTTCTCTCACAGTAATGGGTTCCCTGAGAGTGGTGCCCACTGTCACTCCCCTTTGCATAGGAAAGATCCAAGGACTTTGGGGAAAGCTGGACACAGGGCCCGAAGGGAGGAGGAGGGCTCTGAGAAGGGCTGCTCCCTTATATTCTAGTCTTCCCTCTTCAAAAACATAAATCCGGCTGTCTTCCAAACCCAGCCCTCCTGCTTTTCCTCCTGTCCCTGGGTGCCAGCTCCATTGTTCTTTTCCCAATTACCCCTTCATACACAGCCTTGTACACTCTCACTCCACCAACACCATCCCCAACACACGCACACACACACGCATGCACACACATGCACACACACATGCACACATGCGCACACATGCACACGCACGCATATGCAGACATACACACATGGGAGATCTCTTGAGAGTTGGGGGCTATGGCTCCTGCTTTTATTATACTCCTCATTGTACCTAGCAATGCTGGGTGCACAGATGCAAGCCCTTGAAGTCACCTCTCTCTGACACCCAGCATTAAAGACTGACATCCAATCAGAGTCTCAATAAATGTCTGTTGAATGACATGAGGCATTCAGTAAATAACTGTTGTCTTGACCTGACAGTCAGGACTCCATTTGACTGTTTATCTCTTCGTTATTCTTTAACTCACTCACCTGACCTTACATACAAATATCTTGCTGGGGAGAAGGGGCAAAACAAGAAAAGCTGGGAGTGATGTTGCCCAGGCTTGGCACACAAGACCACCCAGGAGACAGGGCTGCTGTGGCTCTGGGGGGGAAGGGGGAGTGTGCTGGCTTCTGGTACACCTGAGGAGGGCGGGGGCCCAGGTGAAGAGGAGGCCGATACCAGACAGAAGCTTCCCTAGACTCCTGAGGGAGAAATGTGAACTGGGAGCCTGAGGAAAGAAAAATAAATTTCGTTTAAAATGTGGTTCTTCTTGTTCCCTTCCCTGGGAAGATTAGAGGCTTGGGGGTGGGGCTGCTGAGGCCCCAGGAGCTGAGGGTGGGGGTGGGAGGGAAGCCAGGAGAATGTAGGAGGCTCCCGGGAAGAAGGTGTTTTAAAGATGATTGAGAGACCACAGAGCTTGCTTCGAGGGAGAGGGAAGGGGGCTCCATGCCTGGTCTTTTACCATTAATCCTCCCTGCTGAGAATGCAGTACTGCAGGTTTGCCATGAAAGAAAACCTCTGCCTGGGTCAACCAGCGGCATACCTTCCCAGGTGGCTGTGCAGAAGCACGCACCAGCACCAGCCCCGCCACCCCCACCCGCTCGCTTTCAAAGGTGGGCTCTTCTGCCACATTGGCCTGAGGAGTCCGTGCTCACAGTGAGCAGCGCCCCGGTGAATCTCAACAGACTGAAACAGCCTGTGTTCCTGACAGTGCCCTTCAGGCCCTGGCCTGGGATTTCCTCAAAGACCGTGTCCCTTACTTGGGGATGGACCCCTGTTCCCTCTCACAGCCTCTAAGGCCAGGGATCTTGCAGAGCCCCCATTCCTAGGGGGCCGTGGCCAACCTTTCCTGAGCCCTTGTCCCCAGATTTGCTCTGTTAGGGACTTCTCACAGCCCGAAGCCTGCAGAAGGAACCGCCTGCATACCAATTCAAAATCAGTCCTGCTCTGGGGTTAAGAAGTAGTGATTTTGGTTCTCATATCCACATTGTAAAAGCCACAGAGAAACTGTGGTTTGAAATTACTTCCTTCACACTTCCTCCCAGCAGGACTCAATCTGATGATCAGGCACTTAAGTGAAATGTCTGCCTCATCATCAAACCCACTGGATGCATGAGGTATGTCATCCCGCCAGGAGCTGGACAGCCCACGTCTGCATCTGTTTGTTTAAATTAGGAAAAAAACACCTTCTGGTTGGTACACAGGGGAAGGGGGATTTCTTACTATTAAAATGGTAATTGTACTCATACCATATAAGGTTCCTCAAACTTGGGCTCACTAAAATAAACTTCTACCCAGGGCAACAAAGAATGGAGTGTTTGTAATGCAGTTTGTAGAAGTTACTACATAAAATCTATGGTTTACTAGTTTGAAACAATGAGAACGTAATTCAGCATCTTCATACACCAATCTGGTCATACGCCTGTCCTTTCTCACTTGGATGGGGAGAGAGGGCTTCAGAAGGTGGCCAGATGGGAGGAGGATCAGATTCTCCTCGGAGAAGTTTCCCCTGTTGACTCTCCTGTGCTCCTGAATCCCCTCCTTCCCTCCACTGGGCCCCACACGCGCTGTGGTCATTTTCTGCTCACTCATCTCTCACCTTCTGCCCTGTGAGCCCTCTGAGGGCTGGCATTTGCCTGACTCATCTCTCCACCCCCAGAGACTAGCCCAGTGCCTGGCTCACAGGAGGCACTGAAGGTCGACTGAATGTTGAAGGAGCTGCACGCATGCACGGGAAGGTGCCCCCGGGGCTGATTTCAACCATTCTCCCACATTTCTTGTTTGGAACCTGCAGCAGAAGCTGTTCTATCAATACAGCCTCTCCCATTCCCCTGGTAGACCCCTTGGTGACCCCTTTCTCATCCCTGTTAACCTCTAAGGTCATCCTTAGAGTCAACTCCCTAATCCTAGGAGCACACATCTCCCAGAAGCCCCTAACAGCTGCTTTCGTGGCCTCTGAGCCCCGTTTCCTGGGCAATCTCCCCCAGAGCAGCCTTTCCTCAGAGGGCACGCTCCACACCCAAAGCTGCAGCAACCCCTGGATTTTGGGGGGCTTTACTTCCTCACGACCACTCTTTTCCTCTGCTCTTGCAAGTGGGATCCAGTGGCCATGTCCAGTCCCTCTAGCCATCCACAGAGGAGCCTACTACACACGTGACAGCACACAACACCCACTCACACTTTGTAAAGGCACATTGGTGTTATTACTTTCGGATTGTTTCTTGTTCTTCTCCTGGGGAGGAGAGACACAGGAGAGGGAGCCTCTTCATCCTTTCTCTTCACTCTTCCTGACTCCAGGTGGCTCCCACCCTGGTGCCCAGCTCCTGCCATCTTCCTGCACAACCGTGGTGTCCGTGTGGGGCCAACATCATCACCTCCCATTTCCTCCTTCCCCTCACCATGCACCTGCACCTTTGCCCCACTTCACCATGGCCGCATCTGGGGGCCAGTCATCACCCACCCTACCTTCGAAATCCTGAATTCACATATTTCACTTTCTGACCACAGCCATTAACCTTTTCATCTTGTTCATTTTCTCAATCACTTAAACAGGGTCATGGCACCCACTGAGACTTCTATTCCCTTGCCTCTTCATTTCCCCCAGTCCATTTCCGTGCTCATCTGCCTTCTCATCCTTCCTCGTGCAGCCTGGACTTGATGCATGTAGTCCAGTCCCTGCCTTCAGCCCGCTGCCTGTTGACCTTCTGTGGTGCCTCCATACACACCCCCAGCCCTGCATCACCCACTCTCCACTTGCTCTGCCTCGGGGCCTGGGTGCTAAATATTACTGGGAGAAATAGTACAATTATGCATATTTATGTCATGATAATACATGATCTCTGACCTCCCTGGCTCCTTAATGATAGTTGGCCTTGCTGCTTCATGTTCCTGGTTAGCTCTCGCTCTAGAACTCTGTGAGAGTTGCTCTATATCTTTACGAAACTCTGTAAACTCGTCTCCCCTGCTTCTAGCCCTTGACCTAGCCTCATACTTCCCATAGTGCCATCTCTCTTAGCATTCTTTCTGTCTCTAGACTTAACGTGGATGAGACCTTTCCTGCCTTCCTTCCCAACTTCCTACCTTCCAGGCTTCTGTGGAGGAAGAGGCATCTTCACCAAGGTGATGTTCAAGCCGCCTCCAGACCCCATCCCTTCCTGCCTCCGCTAGTATATTTTTCACCAACTCTCCCTGTTCTTTCCTATATCTTCAGTCTCTCCATAGGTGAGGGAAATGATGCTTGAGAGCACTGCAGTCATGCTTACCTGCAATTCTCTCCGGGTGAGTCCGGAGGGTGTCCATGAATTGGGACAAGATGTGTAGCTCTGTCCAAATACGGCCAAGGTGCTGGCTCTCTGGTGCATTCATGAGGAGTTCTTGAAAATCTCGATATACCCTTGCCAAGCTGTAAGGACAAAGCCTCATTAATAAGGAAATAGCTGTTATTTTTATAACAGTAATAATATCTCATGCTATTTTTTTTTTTTATCTCGCTCTGTCACCCAGGCTGGAGTGCAGTGGCGTGATCTCGGCTCACTGCAAGCTCTGCCCCCCGGGTTCACGCTATTCTCCTGCCTCAGCCTCCCGAGTAGCTGGGACTACAGGCGCCCGCCACCACACCCAGCTAATTTTTTATATTTTTAGTAGAGACGGGGCTTCATCGTGTTAGCCAGGATGGTCTCGATCTCCTGACCTCGTGATCCACCCGCCTCAGCCTCCCAAAGTGCTGGGATTACAGGCATGAGCCACCGTGCTTGGCCATCTCATGCTATATTTAAAGATACTATGTGTCTGGCCTAGCTACTACATTGAGTATCCTTACAATACTGCCAAGGCAGGAGAAAGAGATAATTTTACTTCCTTGTACATATAGGCTAACTGACAAGGATGGTGAGCGATCTATTCAGTCTCCCAGTTTTGGCAGGGTCTGCTCGCCTCTCGGTCCCATGCTCTGTGTGTCTCTTGCCCAGAGAAGCCTTAAACAGGGTGACATTGGTGGATATCACTGGAGGGTTTATCCAGTTTTTACCCAATTCTCTGAGACCTGCCCTTCCACCCATTCACGCAGGTAGGCTCTGACAGCCATGCTTCATCCACAAGGACCTCCCTGCACACACACATTGGCACGCATGCACATGCACGCCTCTGCCAAGGCTGATGGGACAGGGAGAATAAAGCTGGGTCAACCCGATTTGTTCCCAGGAATTTGGATGGTGTTCAGAGATGAGCTTCTGATTGCCCAGGCCGAGGTATTGTGAATTGCATGAACAATGGCAGCCCAGGCATTGAGGAGCAGGGGAGACTGGTCCATGGAGAGAGGTGAATGGAGTAGATACAGAGGCCAGGGCTGGCAGGCCCAGATGGAAGAGAGTTGAGGAAGCAGCTCCTGACAGCTCTCCAGGTCTTGGCCTGCCTCTCCTGAGCCCCGCCTTGCTGCCCTTGGCTCTGTGAGAATGTCTAGTATCCAAATCATAGATTTCCTTCTGGGGTTTAAGATTGCTTGAATGGGTTTCCGTGCCTTGCAAGCAAAAGAACCTTGAATAAGCCAATATTTCACTCATAATGTGAGTGCAAAACATGAAACCCAACTTTCCGGGTTCAAATGCCAAGTACAGCTAGAGTCTGGAGCCCCCTTCTCCAACTCCCACCCCTCAGTTTTCCGCAATAACATCTATAGACACTGCCAGGGCCGTTCCCACCAAAGCTCCATGCAGCCTCCACTGAGCTGTCTTCAGGCCTCCCTGATCCCACCATGTGACCCCACACGATCTCTCTGGATGGGCAGGTGTTTCTTAAGCTGAAAGTGCAGTTGTAAACTAAAACTGCAAGGCAGTGCTTGCAGCAATATGAGTCCTGCTAAATGCCACTTCCTTGACTTTGCTAGGAAGACAGATGTTTCCTCTTCTATCATCTGGTAATCCAGGGGTCAGCAAACATAAAAATTACAGGCTTACAGATCATACAGTCTCTATCACAACTACTCAACTCTGCCATTGTAGGGCACATGCAGCCATAGTTTGTTCACAGTGGGGAAGGCCACCTCCAATCATTAGGTTGACCTATCAAACTTTTTTTCTTTTTAGTCTAAAAGCAGGCTTCTCCTGGAAGAATCATACTGAGCTCCCCCAAGGAAAAAACTAAAGTAACCAGGTATCTCAGTTTTCACCTAGCCTGGTGTTTATACAGGTCGGGTAAAGCCTGCTCCCCAACAGGCCTTTGCTGGTGGCCTTCAGGTATGGGCTGCACAAGGTGCTGCTTAAGGTCAGCACAGTGGGTGAGGGATGGCCCTGTCCACACCCTAAGCCTCTGTCTCTAGAATATGCTCCCATGATGTTCTCCCAATGCTCTGAAAGGGAATTCCGAAGGCAGACCCTCTTCCTGTGGGATTCGACTTGAATTTTGACCCTAGACCTGAGGCTACTAACCTGGCATCTACAATTCCCTGAAATCAGATGTACAGTGTAATGTTTGGTATGTGGCCATTTTTCTTGGAAGAGGGGTCATTGGTTTTCATCAGCTTTTCAGAATAGCCTGCAGGCCCACAGTGAAGAGCCACTGCACCCGAGCCATATTCCGAGATCTCACCACTCCAGGGGGCCGATGGCAATTATAACAGAGGATTTGGAAATTGTATTTTTCTCCCAAGAAGTAAACTTGACTTTGTAAACCTGACTTCATTTACCTTCCCAATGCTCCCTGACATTTTTCCTAGCCCTTAGATGTCCAAGAAAGCTTTTAAAGGAAGAGAGATCTGTCCAGGTTGATCAGGGTGAGGGAACTGAGTTTTTCTCCTACAATGATTCACTCCACCCAAGCAGGTCAATGACCAGAAGGCAGTGGACACATCTCTGCAGCGGGCTGCCATCAGACTCCAGGTCACATTCTGGGGATATAAGGACCAAGAAATTTTGTGCACGTGGCCTTAGCTTGGAGATTTCTCCCCAAGTGCCCTGACAGTTAACAGAATGTTCCAGAGAGGAAACCTGCTCTGCTCCTAAGAGGTTAGGGGCTCAGCAAAGCCACAAGAACACTCAGTGCTCCATGCTCCGTGCACGCACGTGTGCATTTCAGCACGTGAAGGGGTGTGCAACTTCCTCCCCTGCATGGTAGGGATCTCAACACTTACATGGAGTTGTTATAGTTTGACACAATTCCAGGAGATTCTCCTGGGGTGGGGCTTTGAAAACAGGGATTGTTCACATTGCAGAAGATCCCCTGGAGCCACGGCAGCATTCCTGCTGAGGGCATCGCCTTGTTGGGGAAATGGCCTTTAAAACAGAAAATGAGGACAAGACGGGATTAGTCATGGAGACCAAGCAGGATGCAGACCTAGGAGTTGGCCTTTTTGGGAAGGGGCCCGGGCCCCTCTGATGTCCTCCTTCATTCTCAGCATTTAAGAAGCAGGAGCATCTCATGTGTGCCAGTCCCTGTGCTGGGTGCTAGAGACATGGCCTCTTCTCTCAAGCTCCCGGTGTAGTGGGGAGACAGACGGATGTTGTAATAGGCATGGGTGGAAATGTGAAGGGGAAGCAAGGGGGGACACGTCATTTTGTGCCGAGAGGGGCATAGGAGTGTTAGTTCAAGAAGACTCCACGCAGTTGCTGCTGCTGCTTGAGCAGACGCTCGTCTATTCCTTCAACCACGGTGAACTGAGCACCTACCCCAAGCATGCAGTAGGGCTGCAGGTTATGGGCTCCTCGGGGAGAGGTAAAGAAGAGTCTGATGGACAGGAGGCTGATTCAGAACTGGGGCCTGAAACTCATGAACGAGAAGGTGAAGATCAAGAATAGAGGACTGGGCAGATTTGCATAACGCTTGAGGCTTCCACATTCACCACATAGAGGGCCGGAAACCAGGTGAAGGCTTTCCCACAGGGGCAGAGTGTAAAAGAGGCTCTCACTAGGTTCCTTTCAGGTCTGCAGACACCTCAGGGGTCCAAGAAATAAAATTTTTCTTCAGTACGATTGTATAGCATCTCTTGTCCTCATTTTTCTCTGGCACCATGTATAACATATTCTCTATATTGATTCCTGAAATATTTTCGAGAACTCATCTACAAATCTGTTCTCTTTAAAACGAGAGAGTTTAGGTATAAAAAAATAAAAACTAGCAACAACAAAGCAAACAAAAATAAGTGCACAGTCCCTTAGTAACTACACACAAGTATTTGCTTAGAATGTGTAGGATTAAAACATGAAAATTTGGGCTGGACAAGGTGGCTCATGCTTGTAATCCCAGTGCTTTAGAACGCTGAGGTGGGAGGATCACTTGAGGCCAGGAGTTCAAGACCAGCCCGGGCAATGTAGTGACTCTGTCTCCACAAAAAACAAAAAAATTAGCTGGGAGCAGTGGCTCATGCCTATAATTCCAGCACTTTGGAAGCCCAGGCAGGAGGATCACTTGAGCCCAAGAGATAGAAGCTGCAGTGTGCCATGGTCCTAACACTGTACTCCAGCCTCGGCAACAGAGTGAGACCCTGTCTCTAAAGACTTTTTAAAAATTATAATTTGTGTAACATTGATAAATCTGTTACATGCATCATAGACATGAAATGATGATAAGCAGATCTGATCCCCACACTCCCACCCCAAGATCTTTCTAGACAAAAGGCCCAGACCAAAGTCTCTTCAGGGCTTGCCCAAGCTACCCTGCTATGCTTACATTCATGATGGCTGTAGAGTGGGTTGGCATTCCTTAACCAGATCAAGACCAGAAATAAAGATAAAGGCCACACGAGTTCCACCACAAAGCGAATCTGGAAAAACAAAACAAAAAGAGAGAAAGTTCAGTGGTGCTAAGAGATTATAGAAAACGTAACCAGAGCAGACACAGCCCTCCTCAGATCCCATGTGTGCAGTAGGACTTTGGTTGTGGTATCTTTACCTAAACAGTTTCCTTCCTTTACCCCCTCCCCACCATACACCCTCTACCTTGTTTTATTATATCAACCAGATTTTGTGTCCATCTGGGTTCCACTCTGCCTCTATTTTAGAAAACTGCATTAGCATGAGACTTTCATAAAGGATCATCAAGATCATCTGCTTCAGTGCATTTTAGCTGTCACTATGCACATGAATGCAGATTTGGGTTCAGTATGGCCCCACCAGAGCTTGCATTTCTAACAAGCTCCCAGGTAATGCTGATCTAACAGGTAGTAAAGATTTCTCTGTAGCCACTCACTCTGCAGTTAAGGAAAGAGGCTCAGAGGAGGCAGGTGACCTGTGCAGTGTCACATCAGCAGTGGCAGCATCAGAACCAAAATCCAGCCTCCTGTTTCTGGGGCCAGTGTCCTTTCTGGCCCTCCCCATTACCTTGCCCTTGCAAATGTGGTCATTTAATGAATCAGTGAATGAATGAGTGAATAAATGACTGTGATCCATTGCAAAGCCAACAAAAATCTGGCCTACCAACATGCTTCCTTCAAGTTTCTATTGCTTAAAGAAACAAAGCAGGGCACACTGCCATGGGTTTTTACATTGGAAGAGGCTGCTGATGTTAACATATGGTTGAAAGTTGGTATTTAAATTTCGGTTCCATTTGGAGCTTAAGGACTCTTGATTCCAAAAGCAGATCCAGTGGCTGTGGCAGTCCACACCCTGTGGCATTGCACATAGGGGTGGGGGTTGGAGATGTGGAATTATGGAGAGGAAGAGGGAGAGGGACATGTGAGTTGGAGAGTAGAATAGGTCTATGCAACCCTTACTCCAGGGACCTTAGGAAGGAAACACATAAGATCTGAAGGAGATCTGAAGCAGCTGGCCGGGGAATAGCAAGTTTAATAGATCAGCTAGGGGCTATTCACATGGTCTTTCATGTAACCCTTTGTTGTTTTCCTCTCAAAGAAATGTAAATAGGCTCTCAGCAAAATAAAAGACACCATAGCAGAGGCTCAATAAATGCTCCTTTCCTGCTAGTAAGAACAAACCATGTTCTGCTTTTTAAAAAACAGCCTACTGGCAACAAGATTATAAGAAACTAAAAAATAAATTGATGGGGGAAAATGATCGTGCATTGAAGAAAGAAAAAGCAAAAACTATTTAGGGACAGGTGGTGATTATGTAGCTGTAACTTTTTACAAGATGTTTTACTCAAAATATATATAGGGAGGATGTGTTGGAGGAAGCGCGCACACACACACACAATATGGGAAGAAAAGAATAGACTCTCCGTGAGGCACTTTTTTTTTTCTTTTTGAGACGGAGTCTCACTCTGTTGCCCAGGCTGGAGTGCAGTGGCACGATCTTGGCTCACTGCAAGCTCTGCCTCCCAGGTTCACGCCACTCTCCTGCCTCAGCCTCCTGAGTAGCTGGGACTGCAGGTGCCCACCACCATGCCCGGCTAATTTTTTTGTATTTTTAGTAGAGACGGGGTTTCACCATGTTAGCCAGGATGGTCTCGATCTCCTGACCTGGTGATCCGCCTGCCTCAGCCTCCCAAAGTGCTGGGATTACAGGCGTGAGCCACCGCGCCTGGCCCTGGACTTCCGCTTCTTAACACACACCGCACTTCAGGTTCATCACTCCTCCAAGTAAGTGAAGCCCTCAAGGGCAGTAAGCTTCCTGAGGACAGGAACCTCATCTGTCGTTGTCACTACTGTGATTCCAGCACCCCACATGGGGCAGAACTCATAATAGGTGCCCAATAAATATCCACGGAATGAGTGAGCCTTTGTCAAGACTGGTCTAGGAGGCTTCTCCAGGAAAGCCTTTGGTGACATGGGGCTCAGGTCACCAACAGTCTGTAGATTTAAGAAACAGCCTCCCCCAGGGTCATGTACATTGGTGTCTTGTCTTCCATTCTGGATCATTCCATCAGTGGGTAAGGCTGGGGAACAAGTTCAGTAAGATAGCAACGTTGAGTGATAGGAGCAATTGATGAAACCTGGAAGTTGTTTCCAGTGTCTTCACCAAAGAAATGAGACATCCAGTTCAAATCCAACACATTTGACTCCTTTAGACGACTGCTTGCAATATTGGCTTTCTATCACGTAGATCGGCTGTCTTCCATGCGGCAACATCTATCTGGGAGAGGTCTGGTACGTTAAACACTGATGCTGATTTGGGAGTTAGTGGGAAGATCTGGGTTAACAACCACTTTGGGGCTTGCTTAACCTCTGAGTCTCAGTTTTGTCCTCTCTGAAATGGGACTGCTCATTTTTCCTACAGTGTACACTCAGGGTTAAGAGAAGGTTACTCTGAGGTCAAGTTACTGGGGTTCCTATCCAGCCTGTTCCATCTTAGCTATGTGACCTTGGGCAGCCCACTCAACTCTTCCGTGCCAAATGGTCTCATCTGTGAAATGGATGTGATACCAGGACCTACCTCCCAGAGCAGTCGTGAGGGTGAAATGAGACAATTGTGTTAAACACGAAAGCACAATATGGCATGAGGTAACACTCAATAAACATGAGCCATTTGTTATTGCCTTACAGGGTTGTCGCAAGATCACAGGGTTGTTGCAAAGGCAGAAGAGTAAGGAGACAGAATTAAGCTTATCTGCAACCTTGTAGGCCTGCCCTCCACTTACGTTCATCTCCCTCCTTTTTGGATTCAGAACTCCCCAGTTGCCAACTTGGAACCATGGTGCTTGCTAAGAAACCAGCCACACACCGTCCCCTGCTCCATATATAAAGAGGGAGGGCTGTGTATCAGGGAGGGGACCAGCCAGCTTGGCCTGCCTGTTCCAGGGGTAAAATTTCCAAACCAAGCTAGTGCATTGTCATCCTCCCTTGCAAGGCTTGTCACGCACTCTCCTGGCATCCACCCACTCCCTCACTCACTCATTCTTGTATTTTTGAAGAATCTGGTCTCCACAAGGCACGGTGACTTAAAGGCCTCCTCTCAGGAGTAGGGGAGGGATCAGCACCTCCTTTCTCCCTTCCTTCTTTGTCTGGCCCTAGGACTGTTCCCACCTCACCTGTGCCCTCTTCTCATCCTTGAATTAGGCTGTTTTTTTTTGCCTATAGTCCCCGCCCCTCAAATCATCACCCCTGTTGATTAGGTCAGCACTTCTCATGTGGCTGCAGGCTGAAAACATGCCGGGGTCTCAGATCATACCCCAGATCAACTACATCAGAATCTTGGGGCATGGGACATCAGGGTTCTTCTTTTTAACACGTCTCAGGTAGTTCCACCGTGCAGCCAAGGTTGAGAACCGCTGCTCTAGGTAATGGTTGGTTGGTAATCTTTGAAAAATATTTGTTGAGAGGTCACTGTTGTTCTAACTCTGTGAGAGTGTGTTTGTTTTTGGCGGGGGGCGGGGGCGGTTGCTGCATTTCACGCGTCACTCCCTGGTCAAAGACCACCAGCCATTCTTTTCCTAGCCTGACAGGTCTGGTTTTCACAATAGCCTCTTCTGCCGGCTTCCAAAATCATGCTCAGCTTCCCCTCCCCAGAGCGGCATCCCTGTCCTTGACGCTTAACTGCGTACAGGCATACCCCAGGGAGAAATTCCACAGTATAATTAAAAACATGTTTTCTCAGCAGCTCAGACTCCCCCTACCCTGCCCTTTACACATGTCTGTAACTTTAATTAAGCCCAGCCAAGGCTCAGAAGGGCTGGTGGAAAATTCTTTTTTCCCAAACTGGTATTTCCTTCTTTTTTTCTTTTTCTTTTCTTTTCTTTTCCCCTTCCCTCCCTCCCTCCTTTCTTTCTTTCTCTTTCTTTCTTTCTTTCTTTCTTTCTTTCTTTCTTTCTTTCTTTCTTTCTTTCTTTCCTTTTCTTTCTTTCTTCTTCTTTCCTTTCTTTCCTTTCTCTCTCTCTTCCTCTCTCTCTCTCTCCCTCTCACCTCCCCTCCTCTCTTTACCATTCAATCAACATGGGGAGGAGGGGTTTCTGGCAAGGGCACAGTTGTGCTTGTTGTTTTAGAACTGAGCCTGTTAAATTTTCTTCCTTCCTGCTCTGTTTTCAATTTAACAGAAGGCAGCCAAGGCCTAAAATGAGCCCCATGATTCTTCCTTCTGCACTGAGAACCAGGACAGAATTCTTAGCCTGGACAAACATGACCCGGAGCCTGGGTACACTGGAGTTGGTGCCCAGCCTCTCTTTACTTGCCACATCCTCGGCTTGATGCTGAACCCAGGACAAAGGCCACAGCTGTCCCAGGTGCTCCAGGGTGTGGTGTCCAAAACATGATTAGCGCCCCACTTTCATGAGTCCTCAGGCCCCCCCACAGATATCCATCCTAACCCAGAAGCTGGGATGAAGGGATGACACCAAGAGACCCACCTAGTGATCTTCATAAACCCTCCCTGACACAGCGCCAGGTCCACAGCCAACACGGGCAGATGTATACTTGTCTTGTGCAGTGGAGAGAGCGCTCGTCATTGGGAATGCACGTTATCAGGATGAACTCCTTGGGAAGTCTTCTCTCACCCTCTCCAGCCCCGGTGCCTCCTCTGAGCTCACAGACCTCCTCCTCACCTCCCATCCGTGTTTCCTTCTACTCCACGGTCTCCACGTTGTGCTGCACAGTAATTATACGTGGGAGCCGCCCCTGCCTGGTTCTGAACTCCATGAAGGCAGTGGCTGTGTCTAGCTTACCTTGGTATAGGGCAAACACACGTCCCAGTTTTCCAGGTCCAGTGTTGGTTTACATTTATTGTCCCAGTGCAATTATTAATAGTGCTCCCTTTCACTTGCAAAACTGCCCTGATTGGATGATAAATTATATGGCCACTCTATCTTAGTGATATCAGTGACCAGACTATTGGATAGATCTCGATCCACGGGGGTCAGTGTGGTGTAACGGCCATGCCTGCCTGTCCTGGGTCACGCAGCATGGGTGTGAATCCCAGGTCCAACCCCACCAGTTACTAATCCTTCTCTGGAGCCTCAGTGACCTCATCAGTACCGGGGGGATCACAGAGAGGCCTCTCTCGTGGAACTGTTCGGAGAGTTCAGGGAGGTGATGCACTTAGTACAGTGCCAGACACTTAGTAACACTTGACAAATGTTAACAGAGGAAGAAAAAAAGAGGGAGGAAAGCAGAGATCTGAAGATTTTCATCTTATGCCCTTAGGGATTGGGAGCTGAGGAATGAGGAAATTTGGTATCTGATTTTACTCTTGCTCTGCTTACAGGAGACATGGAGGTTTGAGGGAAAACCTGGGAGCTGAATTATGGGCTGGGTGGTTGTACTTTTCTTAGAGGGACCATCTTCTAGAGGCAGAAGTTTCCAGAAGAACCGCAAGCTTAGGAAGGAGCCACAGATCCCTCTCAGAGCTACTGAATCTGTTGGGGGTGCCTCTGTCTTACCCAGACATCCTGGAAGCTCCTGGAATGTGGTAGCAGGTGGGGAGCCATCGGGAGGCGTGCCAGACAGAAATCTCAATTTCCAGGCCATCAGGATGGCATCCAGTGAACGCCAGCCCAGACCAGGCCCAGCCCTGGGAGGTGCCCTGGCCAAGGCCCTCAGCCCGAGTGGCTCCATCTCCCTGGGAGCACACTGTGGAGAAGGCAGAGTCCCTGAGCAGGAGTCGCCCACCCATGCCAGCGAAAGGCCAGATTGAGAGGGAGGGCACCAGAGCATTCTGAAAACAGGGTTATTCTCTGTCACAGCGACATGAGCGCCACAGGAATGGGCTCATTTTAGGCCAGCAGCTACAGTCCTGTTATCATGTGACCCCCTTTGAGGGTCACAAAGAGCACAGTGAGAATAAAATGAACTGAGAATTGTAATTTCTTATGGGAAAGAGAGAACAATGGCATATTGGATTTTCCTCCGCAGTCCACAGATGCCTCACATAGGCAGGGGCTGGGAGGTCTTGTTGCCATTGTATACCAATGAACCTAGCACGGTGCCTGGAGATTATTTTTTGATAGAAGGAAAGAATGAATACATGAAAAAATTTAATCATGAGGTTTTTTTTTCCAGTTTTATCAGGATTTTCATGCAAGAAGGGAAGCTCCTAGAAGAAAGGACTGAGTTTCTGATTACTCTTAATACTTGGCCCCTGGAGACAACAGATAACTTCAGCACCAGGCTTGACAGAGGAAAGTGACCTGAGGACAATGGTGCTTCCCAGACAAGTCAGGTTTAACTTGTCTCTTCCCCCTGCAGCCTCCCTGCGTCCTGGGCCAGCCACACACAGGTTTTGGAGCCATCCATGCGCATGGTTGAAGCGTGTCCCATGCTGCTCTCTTTTATGCTGGTTGTTAAGCTATTGTCCCTCGGCCCCACATGCACCAACCTGCCAGGGCTTTCTCCTCAGGGGTCCAGACCCGAGGTCAGGTTCAGAGATCCAGCAGCAGCCTCCATGCACGCCTTCCTCCCAAGTCCTAATGTCAGCTCCACAGACCTCTCATCTATGCTCCAAGTCTTAATAATTCCTGTCTCTTCCCTTGGTTCTCTCAGCCCTAGGGGTGGGAGCTGTGTCCTGCAATTGCTACCTCCATGATACCTTAGAGTTTCCTTTTACTCTCTCAGGTACCAGCTCTGTACTTAGCTAACACCTTTTCATATTAAACTCTAAGGAGACCCTAACTGAGACACTCATTCATAGGCCTTCACCTGTTCCAGTTGGCCCCATCACCTACATGAACTTATTCTGAACCGAGATTTGGAACAAATACTGTTCTCTTCTCGCCTAAAGCAGGTCTCCCTCCCTTTCCTCCTGATCTCTCCAGTGGCTTGCAGCTCCCAGGGTCCTAATCTCACCCCTACCCAGCCCCCATCCCTTATCCCCTCCTTCCTCTTTCAGCTCCTTTAGTCATCGGCATTTGCACAACTCTGCAAGGCTGTAGCAAAGTGCATTCTTTCTTTACAGTTCTATAGTCACTCCTTATCCTTTCCCAGAAAAAATTGCACAAAGCCAGTTGTCATTTACAAGTACAGTCTTGGTGTTCTCTGATCTCCGGCACCTTTTGCTCGCACTTCTCATGGACTATTCCACCTATGCTACTTTATGTTGCTCTTGGTCTCCAAACGTACTTTGGGTTTTCCCAGGCAGAACAGAAGCCAGTCCAGGGTGGAATCTGTGTCGTGCTTTTAGGGCTCCAGTCTAACCCAGGCTGGTGTCTGCTCATTGAAAGAGTTCAGGAAATGTGCGTGATGGTTAATAACGTATTGCATCTCACAGAATCTAGGACGCAGTCAATTGTAAGACACACTGTTACTTTTCTGCACCACTAAGAAAGAAAAATAATGTGTCCAGTTAAACTGTGACTTGATCGTGAGCTGCATCCCAATTTCAGAAATGCTAACATGTGAAAAAACAATGTGCCTCAGAGAATCAATGAAATAAGGCCTCACTAAGCTGGGAAGCTGTTCGAGGGGGTTCTTGCTTGCCTTTGGCCTGCTCTTCAGGGCTTAAAGTTCTTCCCACTGCTCAGCGTGGATGCCCTAGAGAGCGGTAGACTGGACAGGCAGGTGTAAAACGGGGGGTGGGGGAGGGGCGGGCAGGCAATGGATTGACAGGCACGGTAGGCAAAAGATTTTCATGTGGCTGAGGACAGAGAAACACATCTTCCTGGGAAGGGCACTGTCAGAGGGGCCCACAGAAAGGCCGTCCAGCTAAACACTGCTTCAGTGCTAATCGGCGACAAGCCCACTGACTGCTCACAACCCCCCACCCTGCCCCACCACCCTACCCCACCACCCCACCCCACACTTCCAACCTGTTTATTTGCTCCACACCTCATTTTTAAACCACAGACAGTAACTGTTACCTTTTGCCTTTTCCGCAGGGTCCAGTTCTTCCAGAGCAAAAGCTGTATCTGTCTCACGAAGCCCAT	A	1	93993236	.	ATCAGTCCTGTGGAAGGAGATCACATGGACTCGCGTCATCTTGGTTTTCTGAGATGCTGTACTACTTTTAGATTTCAAAAGCTAAACAGTTGTCAATCAATTTCTGAAGGGCACTCAGCTGAGGGCACTGTGATTCTGTCAGATCACCCAGGTTATGGGCCATCTTTCTCTCCTTCTCTATGAAATCTATGAATCAGGTCTCCCTGGTACTAAGATCCAGGCATTTGTTACAAAGACACACATACGAGATGTGTGCATACATGCTTACATCCTGGGGGGAAGCTACACCCATGGTGCTGTTTCCAAGGGCTCTTACAGGGTCTTTTGGGGCTTTTTTAGCTTAAGAAAGTTACCATTATCTTAAAAGCCAAGAAATCCTAATTTAGGTCAGCCCTGAGGTATAGAATTCCCTTGACCACTTCCTGTAGGGGTGGCTCTGGGAAGCATGAAAGTGTGACTGGGGGAGGGGAGAGATGAGAGCTGGAGTGCAGGATATTAGGCTCCAGATCAAAGCTTGGGCTTTGATTAATAAAGATGTCCATGTTCCTTGAGAAGCGGACACCAAGGTGACCTTTTTAACTGGAGAGATACTGTCTCCAGTTATAAAGTGTGGGTTGAATTCCTGAACCAATGCCCGCTGTGGAGCTGGGGTAGTGTGGGCGAGGAGGGGACTGGACAAAGGCCTGACCAGTCTAGACGAAATGTGGTTTATCCCATTATCTGATTTAAAATCACACATCCTCTTAAGAGGATGACTAACACAGTTCTTAGGGCTGAGAACAGGATTTGAGGTGGTGCGAGGATCCCCATCAAGGCTGAGGGTACTTCAGAAACTTCTGAAACTAACACAAAGATACGAGTTATATGGGGGAACTGGAACAGTGTAAGAATAAGGATTAGAAATTGATCTGAGTTGTTCCTAATTTGGGAATGCACATGCGATGGTCACATAATTATTAACCTATTTAGGATGTTTCTAAGTTGTCTGATCATCTGTCACTACTTAATCTATTAACACCTTGACCCTCACTGGTTTTAATAACAGAGTATAAGATTGCATAAGACCTTATCCCAAAACATGTTTTCCAGGATGGAGTCCTTTGGAGAGTAAAAATGTTCTTGGTAAGCAAACGCTGATTTCTAGAGAAATATCTGTGTGGTCCTGGCTCACAATTTGGAGTTGTAAAGCCAATGGCCAGATGAACCTCCTGAAGTTCTCACATTTGCTTAGGAGCAAGTTGTAAATTCTCTCTAAAACTTCTTGAGAGAAATTGCCTTTTTCTTGTTTGAAGAATACTTTAAAGGAAATTATTTTGAAGTGGTATAATGTAAACAATAATATACTTACTATTATTTCATGACAGACATATACAATGCTATATGAAAGAATTTTTGCAAACCTTTGTAAAGATAGTATGTTGTAAAGTCAGAATTAGGTTTTGGATGAAAATTATCAGAAAAATATGCCAATAAGTGTGTTGCAGGTTTTCTAATCTTTGTGAACAAAAATGTAAAAAACACAATAGAAAAATGATCTCATCCAATAAGGGAGAAAAGTTTGGAATTAACTGCTGTAGATCACAGAACATCAGCACCCCTGATGTTCTGCCTGGCCCAGAGGTGATGTGGTGGGATTAGTCCTTTAAGAGGGAACATGCCAGGCAGGGGTGGGGAGACCATTGGTAATTCTGGGAAACAATTTTGCTACCCAATTCTATATTCTGAGTTACAGAGTTATAAAAAGGATTTGCAACTGCAAGTGGTTTTTAAAAATAATTTTCAACTGATGTCAACAGCAATCACCAGATCTATAAATGGGAATCAGTGGCTGGAAGATCTCAGTAAAAGCAAACTTTCTGTAACTAAAGGAGCCTTAGGCATTTCTGGGCCCTCTGGCAGGTAAGGGGTGGGAAGACAAAGTCAGTTTTGCCAAGTAGCCATTAGGTCTCTGCTGGTCAAGAGGAAGGGAAAAAATTCATCACAAGCACTGCTTTAGACAGCAGTGTTTCAATCATTAGCTGTATTTGGTTTTTCTTGCAATCCAGAAACTGGGCAGAATAAAAACTTTATGGGGAAATAAGGTTTTTGCATATCCTTGCTTCTTGATTTGATTTGATTTACTCTCCAGGTAAGTCAGAAGAGAGTGGCTAATTCATCCCTCTACAATCCCAGGCTTAAGCCAAGGCATTGGGATGCTGGTGCCTCCTCCAGTACTTGCTCTAGCTCTCTCCTTCTTGGGTGGTGTGCTCCTTACATGGGGCACTGTGCCAGGGCAGGAACCTACAAGCACCTATTCCAAGAGTTATCACAAGCCAGGAGACATACCTCCTATTGCTTCTTTCTCCATCTTCTTGTAATTTTTATAAAGAACAAAGAGCCCTCTTCCTACAACAGATGCTATTCCTTGATCTAACCAAATGTGTCTGACACTGAAATGATGTGCCAGTTAAGTCCCTTCCCTTGAAACTCAAACACATGTCCAGACATAGATGTCAAGCACCCAAAACATTCTAATATTCTCTATTACCTTCTCTGCTCCTTATTCCCCAAATCCAAGCTTTTTTGCTGTAAGCAAAAACATGGGAAAGTTCTTTTCAAAAATGCTCTCCCATGCTATCCAGATGGTTTCCTGATTACAATAGGAACCCCTACAACTACTGAATGAAAAGTTCTTCAGCACAGAACACACAGTGGCAGGGACTTAGCAAGGATGTGATGAGGATGTGGTGGGGACTTGGTAGGGACCGTGGTGTGGGTGGGGCTCTCTGTAGGAGGCATATCTGAGCCTTGGAGCAACTCAAGCCCAGTGAACCAGCTGGGCTCTGAGCCAAGGAACTGCCTCAAGCTGTGGACTGCATAAGCAGCAGGGGTACCTGGGCTTGTCGACTGGCTCCAGCAGCTCGAGGGTGCAGAGGGAGGTCATGACTTTCAGTCTGCTGTTTAGCAAAATTTACAAACACCTAGAGGTAAGAGAAGAGCGAGATTAGGTAGATATTTCCAGGAAAACAGCACCCTACACCCACCTACCCACTTTGCTCTCTATTTTCCACAGTTCACATACAGCCCTGCTGGTATGGCTTGTGTCCTACCCGGGGGAGGCTGGCCCACTCACAGAAGCCTGGCCACCACTGCCCTGGTCAGAGCTAGCTTCTTAGACTAGACTCCTGAGTGATGCCACAGGAGTTCCTGCTGGAGGACTCAAGGGACTTGGGCACCAGACATTGGGGTAATCAAGGCAAGGCAGATTCTCAGCTAGCAGCATCCTAATAACTAAAAAAAAAGGTAATTGATCCCTGTTCAGCTCCTCATTGAGTGTGCAGGTGGCTCCTGCTCGTGCCTCCCTCTGCTTAATGCTGATGAGAAGGTGCAGGTGAGCCAGATCCTCAGGGGTTAAATGGAGACTTCCCTGTTTCCACTGCTTTACTGAACTGTCTCTAAAGATGTTTATTTTTAAAAAAACATATATAAAAACACAAAACCCAGAAACAACCCAAATGTCTATCAATGAATGAATAGATGGATGAACAAAATGTAGCACATATACGTACAAAGGAATATTATTCGGCCTGAAAAAGGAAGGAAATTCTGGCACATGATACAACACGGATGAACCTTGAGGACATTATGCTAAGTCCTCGCATAATAAGCCAGACACAAAAGGACAAACACTGTATGATTCCACTTATATGAGGTATCTATAGTAGTCAGAGCCTTAGAGACAGAAAGTAGAACAGTAGTTGCCAAGGGCGAGGGGGGCAGTAAGTGGTGAGTTAGTGTTTAATGGGCACAGATTTTCACTGAAGCAAGATGAAAGAGTTCTATCGGGGATGGTGGTAACGGTTGCACAACAATGTAAATGTACTTAGTGCCACTGCACTGTGCACTTAAACATGGTTGGCATGGTCAATTTTATGTTATTATATTTTACCGCAATAAAAAATGTGATTACATTTTTAAAAACCACACATGGAATGCACGTTTATCAAAACTCACTAAACTGTACATTTAAAATAGGTGTTTTTGTTTTGTTTTGCTTTTTTGAGACAGGGGCTTGCTCTGTCACCCAGACTAGAGTGCAGTGGTATGAACACAGCTCATTGCAGCCTTGACCTCCTGGGCTCCAGCAATCTTCCTTCCTCAACCTCCCATGTAGATGGGACCACAGGCATGCACCACCACGCCTGGCTAATTTTCTGATTTTTTTTTTTTTTTTCTGTAGAGACAAAGTCTCACTTTGTTACATGGGCCTGTCTTAAACTCCTGGGCTCAAGTGATCCTCCTGCCTTGGCCTCCCAAAGAACCTGTGTTTCATCGTATGTTAATTACACATCAATAAAGCTGATTTGAAGGAAAAACCACCACCACAAACGAGCAAGAATGAAATAACACACCATAGCATCACAGGGAAGGAAAATGTAAAAAAAAGAATCAATGAAGTTTCCTGATGACTAAAAAATATTGTTAGAAAACAATTTCTGATATATCAGCTTTTACCCCAATAAACAGAGGGCAAGAGTTTGTTAAAAATCGGGAATGTTATGCCTCCCTCTTATGGCAATTCCAACCCACACTGGGTGTTCTGGACCAGTCTTTGCTCAGCTCTCGGTGCCCCAGGGCCAACTTGCCTGGTCCAGTGTGGTCTGTGTGACTGAGTACTCCTCGATGAGCAGGCTGTCCTTGTGGGAGAGGAGGAGCTGGAAGATCCTCGCCAGGGAGGAGGAGGAGACCTGGAACTGGAGCATGTTGTAGTGCCTCTCCCTCTGCACACTGCCTGGGAAGTTCCCCTGGAAGAACTGCTCCACAGGGTTCAGGTCAGGAAGCAGGTCGTCCTTCGGGGATTTGATCTTCATTGTGACGATATAGCCATCTCCAAATCTAGGGGATGCACACAGTGCAGGACAGGCCTCTGTTAGTGGTTGGGCCTAAGGTAATCCCAAAATAAGGAGTAGACTCATCAGAAATTTTGGGGATTAAGCTCAGCTTGGTGGCTCACACCTGAAATCCCAGCAATTTGGGAGGTAGAGGTGGGAGGATCACTTGAGCTCAGGAATGTAAGATAAGCCTGGGCAACAAGAAAGACCCTGTCTCTACGAAAATTAGCAGGGCATGGTGGCACATGCCTGTGGTCCCAGCTACTTGGGAGGCTGAGGCGGGAGGATCACTTGAGCATAGGAGGTCAAGGCTACAGTGAGCCATGATCATGCCACTGCACTCCAGCCTGGGTGACAGAGTGAGACCCTGTCTCAAAAAAACCGAAAAACAAGAAACAAACCCAAACAAGAACAACAAAAAAAGAAATACTGGGGATTAAAGGCCCATACCATAGACCTGTGTACATACTGAAAACTAGGAGAGAAAAACCATGGTAGTCCCTGGAGAAATCATTTGATACCAGTTTTTAGAGATCAAATGTCTGCATGGTAATGTGGGATAATCGTACTTGCTGAAGTCAAAGGTAGTTTTATTTATTTTATTTTATTTATTTTATTTTATTTTATTTTATTTTATTTTATTTTATTTTATTTGAGACAGTCTCACCGTTGCCCAGGCTGGAGTACAGTGGCATGATCTTGGCTCACTGCAACCTCCGCCTCCTGGGTTCAAGCAATTCTCCTGCCTCAGTCTCCTGAGAGGCTGGAACTACAGGCACCTGCCACCACACTCGGCTAATTTTTTTTTTTTTTTTTGTATTTTTAGTAGAGACAGGGTTTCACTATGTTGGCCAGGCTGGTCTTAAACTCCTGACCTCAAGTGATCCGCCCGCCTTGGCCTCCCAAAGTGCTGGGATTACAGGCATGAGCCACCACGCCCAGCCTATTTTATTTTTTGAGACAGAGTCTTGCTGTTTCACCCAGGCTGGAGTGCAGTGGTGTGATCTCGATTCACTGCAACCTCTGCCTTCTGAGTTCAAGCAATTCTTGTGCCTCAGTTTCCCGAGTAGGTGGGATTACAGGTGCATACCACCATGCCCATCTAATTTTTGTATTTTTAGTAGAGACAGGGTTTCACCGTGTTGGCCAGGCTGGTCTCGAACTCCTGACCTCAAGTGATCCACCTGCCTCAGCTTCCCAAAGTGATAGGATTACAGGTGTAAGCCACTGCACCTGGCCGTCAAAGGTAGTTTTAGCCCAGTGTGGGGATCCCAAGACTGCCCATAAAGACACGTGGACCAGTGCATACTGAGTGGTGGTAAGGGCTGATGGGCCAGGTGGGAGCAAAGGCTCGGGAAGGCAGCACTTCCCTGAGGAAGCTTCCTGAAACAATGGAGCTGCTAGGGCTTGGGCCATTGGTGCTTTCTTTCTCCTTCAGCAGGATGGCTGGTTACCCTCTCTTGGATGAGTGATGGTCCACCAGAGAGTGTGTGCACGGCTAGCGGGTGTCAGTACCCTATGCCCTGGTATCCTGTGTCAGTCATAACTGACTCCAAAGCTTCCTCCACAGTCTAGGGCTGTTCTCCTCTGCAGTAAGATGCAGAGGAGAAAGGCTGTTTACCTTTCAGCTCCAGAAAACTCACCATCCCTCCACACAGGGAACACTCCCCTCTCACCCCCTCTATCATGGAGATATTAAGGAGCTGGAGGGAAAGGAATAGGAGACTTCCCTTTCTCCAGCAGTTGGACACAGGAAGTTGCTGACACAGGTCTGGTGACCTGACATGCTGCTATTTCTATAGATATCTATGCAGTGTCCAAGTTGTAGTTGCTCAATAAATCATGGGTCAAACGTCCACTTGCCACAAGCAGCTAATCTATTAGACCTTTCTCTCAATTATTTATCTGCTCTGACACATATGAAAGGATGACATCTTCTGTGTAACACCCTCCTGTGGGTGCATCAGGATTATGCACCTCAGCATAGATAAGGTGGGTTATGTGCTGTTCCTCCCACCAACCAGCTTAGTGACTTATATTCTGAGCTCTTAATAAGTGTTTGTTAAATAAATGAGTAATTGTAACTCTGCTCTTTTCTAGGTTATAAAGCATATCAGAACGTGAATGAGCACGGCAATATGCTGATAATCTTAAACTGTTAGCTTTGGCATGCAAACTCTTAATAATAAGGAATTATCTACAATAGTTTACAATGTGTGGGTACAGGATAAGGATAATCCTATTCAAGATTACTGCCATTGTTGGTTTGTCATATAACATATGGTCTTTTTTCAAACTCAAAAGCATACAATATTCTAAAAACAAAGATGGGTCCTCAAGTCAGTTGGTCTCCTAACCATTCCTACATTGGAGTGGACTCTTAGTAAATAGGCCACAGGTCCCGGATCTGTTGAGATAAGTGGTGAAATATTGAGGCAGTGGTAGCAGCCCTCCCTCATCCCAGCCAGGCTCTGCATGCATCCTGATCAGATGCCCCATCCAGAGACTTGGGCGAGTCTTCGACCACAGGAAATTAGGCCAATATAGAGGAGTTTCTTATCAGCATGATGGCCTTCTCCATCTGCTGCTGGAGAATGAGGCCCAGCCACCACCTGCCTCTGCCCCAGGGGATGACGGAGCAGCAGGACTCTTCCAAGTGTCAATGGAGAACACAGGATCCAGGTGGATCCACAGAAGGCAACAAGGGGCACGCCCCACCATCTGCTTACTTGGACTTGAGATGCTGAATGGTGCCCATACATCGAAAGGCGCCCTTTACCATGATGGCCAGCCGGGTACACAGTGCCTCACATTCTTCCATGCTGTGGGGCAGGAGAGAGGAGGTGAGCAGGAGAGGATTCCCACCCACCTTCCCCAGCCCTGGGAATCTCTTGCCTGTGGGATGTGAGGACCACAGCCCTCCCTTCTCTGATGATGCTCACGATGACGTTCCACAGCATGCGGCGTGCCTGGGGGTCCATCCCTGTGGTGGGCTCATCCTGGGGGGTGGAGAGAAGGTTGGGGGCACAGGCTGGGAGCTGGCCCTTCTGATTACTGCTTCCCCCTGGGCTGGCTCCCCTGTGGAGGATGAGCTGACAGAAGGCGCACACAGTCACTCCCCTCACTTGAGCAAGACAGGGGTACCCTGGTGTAGGGTAGGGAAGGCAGGAGGTGGATCCAAGAGTAAAGAAGCGTGGCGTCCATCCTGGGCCCATTTCAGCCCACGAGGGGATTAAAGTGGATTAAGGCAATGACAGAATTCTCCTCAAAAAAAGAAAATCCTGCAAATACATTTGTCAGAAGGCAGGGAGGTCACTCAGGTCACTTCCTTGGTTCCCGCTATGTCCTGTGCCCTCATGATCCTTGGGCTGCGTGGGCATGGCCTCAGGCCTGGCCTGGCTCAGCTCAGGAGCCTTTGACCCAGCTCAGTGCTCCTGTATGGGGACCAGACACCGACAGGCCGCAGAGTGGGCTGAACTTCCCGGCTGTGAGCCGATGGCCCCACAGGAGACATCCTGGGAACGCAGGATGTGCGCAGTCCCAAGTCAAGGCTGTGCCGTGACTTGTTTTTCTCCGGAGCTGTGTGAACCAAACACTGGGCTGATCGCTCAAAATGAGCAACACAGGAAACAGTCCAGACTAAAGCCAAACTGCTGCAGTTTCTAAATCTGCCGACCCAGAACCTATTTCCCCAACCCAAGAGACCCAGCACTTGGTTTAAGCCCTTGGTGCGGCCCAAGCCCGCAGTTACCAGCAGCACCAGCGGTGGGCAGCCAATGAGTGCGATGGCTGTGGAGAGTTTCCGCTTGTTGCCCCCACTGTACGTGCCAGCCAGGCAGTCGGCGTAGACAGTCAGGCCCAGGCTCTTAATACTCCAGTTTGCAACCTAGGGAAGAGAAAGAAATGCCATTTGGAGAAGACAAGCAAACACCCCAAACCTCCCCCAGTTCAAAGCCTTGGGCTCCCAGATCTCACGCCTCCAGAATGAAATCCCCAGCTAGGCTGAAACAGGCTCCTGCTGGCTCCTGTCCTCTGGCATGTGCTTCAGGCGCCAGACAGGGGCTCTTTCTCTCTGTGTCTTGGATCCCAGGGTGGCCCAGCCTGCTCAGCATCTGTTGGGTGTAGCCGCCTGGGAAATGGACTTCAGCCTTACAAAGAGCAAGACAGTGGGTCTCGCCCAGCGTCCTGGACCATGGCTAGCAGTGGAGGAGGAAGGCTCTGTTTGAGAAGATGGTGAGTCCCAGACCTGTTGATCCCACCCGTCAAGAGGGTTACACCCAAAGCCTTGTGCATCCGACACATACCTATGGAGCACTGACCATACGCCAGGCACTGAACCAGGCACTGGAGAACAATGTGAACACAGCCATTGCTGCTATCCTCAGACTGCGGGGAGGTGGCAGTCAAAATAAACAGAATACTGGCAGATCGTGACAGTGCTGTGAGGGAACGATGACAGAGACACCAGGTGTGTGTGCACATGCGCAGGAGGGGATCTAGGGAAGCCACTGGAGACAAGCTCACCATGCTTCTGCCTTCTATACTAGTCCCCCGTGCCTGGAATGTTCCTCCCTAGGTGTGCACGTGGCTCCTTCTCTCACCTCTAGTTCTTCATTCAGGTTCTCTCCTCTGCAGGCTCTCCCTGGGCCACCCTACCTCAAAATGCAAACCCTGCCCCAGCAGTTCCTCCCTGCGTTACTTTTCCCTGAGGACTTTTCACTCTCTAATGTACTGGATATTTTACCTATTTATCTACAGATCGTCTATCCCTCCCACTAGAATGTAATCTCCATTTTTAACTTTTTATTTGGAAATAGTTTCAAACTCACACAAACATATAGGAATAAAAATAGTTCATAGAATTATTAACTAATAAAACCCTTCTCTCTCTCACACACAATTTTTTGTGACCCATTTGAGGGTAAATTACTCATCACAGCCCTTCACTCCTAAATACTTCAGGGCATATTTCCTAAGAATAGAGATCTTCTCTTACATAACCACAGTACATTATCAATGTCAGTAAACTTAATGTTATGATACATTTACCTAATCTACTGTTCATAGTTCAGTTTTGTCAGTTGGTCCAATAATATCCTTCTATCATTTTTTTTCTCTTCTGCACAAGATGTAGTCTATTGTCTGCTATTCAGTCATTATGCCTGTTTAGCCTCCTGCGATCAGAGATATTTCCATAGCTCTTTCTTTGTCTTTTATGACTCTTATGTTTTTGAAGAATACAGTCTCCTTTTTTTTTTTTTAAGGAATATTCCTTCTTTGGAGCTTGTCAGATGTTTCCTCATGATAAGATTCAGGTTACATATCTCCAATCTGGATTCTACATAAGTGAAATTGTGTCCTTCACAGGGTATCACATCTCGGGGCATGAGATGTCCATCTGCCCCTTATGGTTAATTTTGATCACCCAGTTAAGGTGCTGTCTAATTTCTCCATTGTAAAATTATTATGTTTCTCCCATGTAACCAATAAGCAATCTGTACAGAGTTACTTTTATTTCTTTAAAATTATATTATTATTATTTTAAGAGACAGAGTCTTGCTCTGTTTCCCAGGCTGGAGAGCAGTGGCTTGATCACAGCTCACTGCAGCCTCAACCTCCTGGGCTCAAGCATTCCTCCCACCTCAGCCACCTGAGTAGCTGGGACTATAGGCGTGCACCACCAGGCCCAGCTAATTTGTTTGCTAATTTTTTGTAGAGACAGGGTCTCCCTATGTTGCACAGGCTAATCTGGAACTCCTGGGCTCAAGCGATCTTCCTACCTTGGCCTCCCAAAGTGCTGCGATTACAGGTGTGAGCCACCATGCCCAGCCCCTTATTTTTTTTTTAAAAGCACTTCCTTACTTTCTGGCATAAGATATTCCAGGTTCATTTTATACCTATGCCATTCCAGCCCTGGAACTTATCATTTATTGGAGGAATCAGGGTTACTTTTAGTGGGGAATGTTATTAAGACAAAAGCCTGAGTGCTAAGTGTGCTCATGGCTACTGGGGTGTTTTTGCTTCTTGAGCCTTTCGGAAGACAGATACACACATGCAAATATATGTCTATATATACATGCCTATGTGCATGAAACATGAACACATCTGCATGCACCCACAAACACAAGCATATAAATATTCCTGAATTCCCAGTGCTACCTCCGGTTCCTATCCATGACCTCACAGTTCTTTCTTGCTTTTCCCTTTTCCATATTTGTAAGTCCCTTCTTCCACGGTGAGAATTCTGGGTCCCAATAACATCAAAACATTTATTAATTTATTTAATCCTGTAACACATCTAAAATTTTCAGAATCACTTTGCCTATACCACTATAAAAAACAAACTAAAAAGAACTCAGAAATTATTTGTAGTTCTTCTCCCCCGCTCCACCCTGCCCAAGAATGAGGATATAGAGTCAAACACTGTGTTCAGCAGTTGTTTGTGTTAGCTCTATCCCCCTTTTGCAAGATTATGATATTTATTTGAAATAAAATTGGGTTACTTTATTTAGTTTGCTGTCAGTGTTAGGTTTTCTTTTTGTTTTCATTTTTGCCTACTTCCCATTCTTACTGATTTTTTTTGAATATGTGGAACATTAACATGCTTCCAAAAATTAAAACTATACAAAAATATATCCCCAGAAGTACTGTTTCCTCCCATTTTTCTTTCTTCCCATTTTCTTCTTGTTGATCACCAAATTCATTGTTTTCTGGTTTATCCTTTCTACGTTCTATTTGCAAAGGTAAGCAGACATACGTTTACTTTCTTGTTTTTCCTTCTTTCTTACATACAAAGTAGCGTTCTCTATGTTCTGTTTTCCACTTTGCTTTTTATCATTTAACAGTATTTACTGGAAATATCTCCATATCAGTTTACTGAGACTTTTCTTCTTCTTTTTTATAGTTGCGTAAGACTTTATTGTGTGTCTGTACCATAAATTATTCAGCCAATCTACAATGACTAAACATTTAGGTAACTTCCAGCATTTTGCAATTACAAATGCAATGGATCACCTTATACATATTCATTTTGCACTGTGGGAGATGCATCTTCAGGATAAACTCTTAGACGTGTGATTGCTGAGTCAGAGGATAAATGCATACAACATTTTGTTAGATATGAGAGTGGGGATTTTTTTTTGTCTGTCTTGTTCACTGCTATACTCCTGGTTTCTAGAACAGTACTTGGCACACAGTAGACACATAGTAAACATTTGTTGGAATGAATGAATGAATAGCACGCTTCAGTTTCTCATCTCCAAGAGAATGCACTCTCATGAAACAGGCTTGTAATTAACCAGACTCCTATGTGGCCACAACAAAACATTTTTCACCTTTTCGATTTCTTCTGCTGGTACACCTCGAAGCCGGGCATAAAGGTAAAGATGTTCTCGTCCTGTGAGCAGCTCATCAATTGCATCAAACTGAGGACAGTAGCCCATATTTTGATGGACTTCAGAAATATTGGTTAAAATACTGCAAGAAAAAAAGCAATTACTGAGTATCCTTCAAGGAGTGGAGGGATGACCATAGAGCTAGGGCTGGAGAAGCTTCTGCCAACGGGAAAAGGAAGCTGCTTCTTCTCTTCTCCTATTTGGCTTCAGAAATGCATGGGATATTTGGGAATCAAAACAGGGGCCCTTCGGTTAGAAACTGAATCCTGTCAGATTCTTCCATGTTTCCATGTCTAGGATTAATTGAATCCCTGTTACGCCAAAAGTCAGCTTTCATTTTGGATCAGATCACCTCACATGTGAGTTTAAAAACAGAGGGAAGATCAGGTTTAAGAAAATGATTCATGATTTATCAATAATTTTCAGACATTTGGGAAGTAACTAGAAAAGATGCATGTGTCCCGATGGAAGTAAACTTCTCTATCTGTATTTATTGGCAAAGATAGCAATGAAAGAGGAGCCAGTCAGATAACTACCCACAGCGAGAGGCCTGCAGGGAGCAGGGGTAGAGTGAGTTGGGTTCCACCAACTCCCTTTGGCTAATATATTCACCCCCACTAAAAAATATATTGCCAAGATGGAAAATAAACTATACATAGACATTTAGTCTAATCTCATCCTTTTCTTCTTATAGCTTAGGGTCTATGAATAAAGGATGGATGATATAGGATGGTACAGAGAGACCATTACAGTTCCCCACAATGACAAAAGCCACCAAAGGCATGGCTGGGCCAATTAAAACTACTCAGGGAAGCAAGTAGGGTACGTTTCCAAATTAGTGGGAGCTACCCTACCATATAATCCCAATTCTGTGTCTTAAGCCTATAGTTTCTTTCTAGCGTCCAGCTCAGTTTTACCTTCTGGATGTCAGACTGTGCCTCACTTGGACACAGTTGTAACTTGATGTCTCATAAATGTGCTCATGGAAAATTCTATGATATCTTTCCCCTGCCATGGTATGATATCTCTACCCTGCCATGACTCCTTTTGTCACCATGAGGAAGTCACCTGCGTGGTCACTTGCAGGTGAAGCTGGATCTGTTGAGATGGACTCAGCCATGACCTGGCTTCACCCCTGCCTGTCCCTTTTCTGTAAACCCAGTAGGGCTGGCTATGGAGGCCAAAGAATCAAATTCATCCTGTCTGAGCCAGTGAAGCGTGCTCAGGACTCGTCCTGCCCACTGGGCATTGGGCCATGCTGAGGATGGCTTTCAGGAGAGAGGAAGAGGCCCCAGTCAAGCAGATGCTGGACAGATGTCAGCAGCACCTAACTCCACTTATAAACCAGGGCAGAGGCTTCCTCTGGGCACCTCTATTGTGTGTGCTGAAGTTTTACTGTTCAAGCTTTTCCTGCAGCCAGGAAAGAGGCAGATGAGTGAGAGCTCATCCTCTCTGTCCTGCCCATAGGGGACCAGTCTGTTTAAACACATTTTATTACAGAGAGCAGCAGTCACCCTCCAGAATCCAAGGGCACACGCCAGTTTTCCCTCTATGCTCCTTGGTCTGGCAAAGCCAAATATCAGCCTACAAATAGCCAATGCAGGTTAGGCTACCCCAAAGGCCCATGCATGAGCCCCTATCTAGAAACTCAACCCAGAGGAAGGATTCTTCATTCATCACAGGGGTTCTTAACCTGGGATTCAAGAGCTCCTGCAGGATCATAAATGTGACCTGGGGCTCAGTAAACTCCCTGAAACGTTTTGTAAAAATGTGTGGAGGGAGGTAATGGGAAGCAATGGTGCATTTTTATAGGAATAGGCTACAAATATTCATCAGATGCTTAAAAGGTTCCGTGACCTCTAAGAGATTAAGAACCACACACTTAGTGCTTCCCAGGTCTTTCCAAGAATCCATCCCAACAGAGGAATCTCTTAACTATCACAATTCAGTTCACTTTTCCATTGGGTCTATGTGTTGGGCTTTTTGGGCCATGCTCTCTGGGAGGCCTCCTTCTCTGTACAGATCTTTCAGGGCCTCAGAGCCACCCTACTATAGGGTCTGATGATCACCCTTCCTATTCTTCTCACAGGACCTGTGAGAGACTCCCTGAGACAGGAGGAGCAGGATACTCACCTCTTGCCTGCTACGGTGGCATCCCCTGAGGTCACTGTGGTGTCCCCAGTGAGCATCTTGAATGTGGTTGTTTTGCCGGCACCATTCACTCCCAGGAGGCCAAAGCACTAGGAGAAAACACAGAGCTAGCCTGGCCCTAGAGATCAAGAAGGTCTAAAATGTCAGGCCCCAGGGTAAGTGTGTGTGTGAGCTGGGGGAGGAATTTTAGACCTGGGCTGCCATCAGAGGCCACGAGCCATATGTGGCTACTAAGCACTTGAAACACATCTAAGTCCCAGTTGACACGGGCCCTGAGTGTAAAGATTCAAAGACTTAAAAACAACGAGAAATTGTCAAATATTTCATTAATAAGGTTTTCTATTAATTACATTTTGAAATAATATTTTGGTTATATTGAGTAAAATAAAAAATACTAATGAAATTAATTTTACCTATTTTCTTTTTACTTTTCTCATGTGGCTAGTGGAAGATTTAAAATTACATATGTGACTTGCATTATGGCATTATGTTCCTATTGAATAGCTCTGCCTTATGGGGAGGAGAGGCAGGCACAAGAGCTGATGTTCGGAAGCCTTTCACACGTGGTCTGCAGAGTACCCACCTCTCCAGGGCGAACTCCGACACACAGCCTGTCCACTGCTGGGCTGGAGGTGCCTGGATAAATCTGCAAGATACGAAGAAACCGGACTGAGAACTGAGACAGGGTGAGAGCAAGGAGGGGAAGAGGGAACAAAGAGCAAAGGATGGTTTAGGAGAAAACTACCAGCACTAGGAGGTTACATATTGACATGGGCAGGCACAGAGGTGTGGTGAGTACTGAGACATCTCGAGGCTGACCCATGCTCTGCAGAAACAGAACACAGAAAAGGGAATGATGCTCAGCTGGAGTGATTCTCACTGAGGCCCTGTGTCAGTGCCCGAGATGAATAGCAGGGAACACACATTGGAATTAGATGCTCTTGGAAGACGAGTTATAACACAGGGATGATGACCCTACATAAAACTGGGAACCAAATTGCTTGCATAAGCATATCAATTGTTCTATAGAAGGAAAATGGCAACATCATGCCAACTGTGGATCTAACCAGCACCTCCAAACTCATACCCATTCCCTTACCTTGGTTAGTTCATGTAGCCTTAAGATGTCAGTTTTATTTCCACCAGTAATAATTCTTTGTCTTTCTTCAGCCACATCATCATCTTCATCAACAATGGGCTCCTTAGTGGGCTCGGCAATCCTAGATGAAGAAAAGGGGTCAGGATTGGGCTGGCTGTACAGTGTCCTTGGCACTGTCCTTTCCATGGGACCTCTCTTCCACTTCCTTGCTTCTGCTTCCTTCTGGGCTTCCATCCTTTAAGACTTAAATTCTAAAAAGGGCTCCCAGCAGGAGAGGCATTAGGCATTAGGTAGAGAGGTCAGGTGCTCATGTCCAGAGTCAGCCTTGGGTTCCAGTCCTGGCCTCCTCATGTGTGATCTTGGGCATTGGACCTCTCTGAACCTTGCCTACTTCAACCATGTGATGAGGAGGAGGGTAACAATACCTGTCTCATAGGATTGTGCTGAAGATGAACTCAGCACAGTGCCTGGCACAGAGTAAAGACTCAGGGCCTGGGATCACCGTCAGGACTAAAATGCTTCCTCTACAGCAAGCACTCAGTAAGGGGTAGTTACTAACCTCCGAGCCTCCCACTTCCTCCAGTCTGCCCTGCCAACTCCACCTTTCCAAAACAGAGTTGTCATCAGGCCACCTCATGCCTCAAAACCTTCTGTTGTTCCCCATCAGCTGTAGGTTGAAGCCCTCCCTCTGCAGCTGTAGTTACAGCCCTGCAATCCAGCCCCACCTACCCTTCTCACTTACCTCTTGCACTAACTCCTCTGTCAGCAATTGGCATCTCCCCCTGGTTCCCAGTCCTATTGGTCATTCCCGTCTCCCAGCCTCCGCATGTGTTTCCAGTCCCTCAATGTTCTCCTCCTCCTGCCCCACCAAATGGAATCTTCCCCATTCTTAAAGACACAGCCTCTTCTTTGAAACCCTCCCTGACCTTCTGGAAGCCAGGGACTATGGTGTACTTCTCTGGTCCTCTTTAGGCCCTAAAGCAGGCAGGACTCATTCAAATGTGTTGACATCAGAGTTTGAAGCTAATGAGTCAATTTGGGTAGTCAACCTCCTGACCTGCTCTCTCCCACACAAAAGCCTCTAAAAGGTATGGCCAAGGCTGCAGAAAGGGTCTGCAGGGGCTGAGGGTGCCAAGGACAACAATTCCTGACACTGTCTCCCATAACTAGAACTGCTTGTGTATCCTGTTTCATCAGGCGTGTGTTGACACCTGTGATCTCATTCACCTCTCACAGTCCTGTGAGTAGAAAGGCAGATTCATTTCCAATAAATCAATTCCCTGTGGATCAAAACATAAAACCAAGTCCTTGGAATCTATTTACAGGTGACCACACTCAGCCTGAGAGGAGGAAAAGTTAAGAAACAAAACACTATTGGGGAAAGCTTGCTAGGAAGGGCTGCTGCTTGGCAATTCAGGCCCCTGGGTGAGGACAATAAAGGTAGGACTGGATTGCAGAGGGGAGTGAGGCAGGGGCCCACCCAGCTTCAGGAAGAGCCTGCGGAAGAATGGCAATTGCCAGCTAACCTGGCATTTGAGAAGCCCTGGTCAAAAGTCAGGGTTGGCAGCTACCCACCTTCCTCCAGGAGTGGGGGGTCGTGATCACTGCCCGCACCCCTCCACATGGCTCCCATATTACTCCCATGCTCCCAAATCTCTAATTAGCAAAGGGGCCTGCTGTGTCCTTTCTCTCATAAATACATTAGTCTATTTCCTAGTACTTTGGATACCCTGTAACCATTGTTATTTGCAATACTATCATCTAATCAAAATACACATTTGGTAATTAAATGAGAAGGATTAAATATCAGCAATTGAAATTAATAGCACTGCATTTTAAATATTTTAAAGTGGATGCTCTTCACATATTTGAATGTGCCTATTTTAACCCGATCCTCTACTTGTATTATTGGAGAAAAGCCAGGCTTTGAGAATGTAGAAAAAACATTGTGGAGTGGGGCTCCTGAGGAAAGAAATGACCATGTGGGTATAAGGTCCAGTTCTGGATGCCCTGAGCTGCCCACTGGCCCAGGGTGTGGCATGGACGTACCATTGGGAGAGGAAGAAGTGGCGCTGGACCAGCAGGGTCAGGAGGAAGTACACCACCCCTTCCACCACCATGGCAAACAGGTTCTTCCCAATCAGGTCCCAGTGGAACGGATTTGCAGAGTGCTCCTCACCTGGGCATCAACAGGAATTGAGTCCACTTCAGCCGCCCCAGCTCACCCCACAGACCTGGCCACAGCACAGGGCCCACTAGACCAGGCCTTATGTGGGAACTGAGCAAGAGCCAAACACCCGCCTCATAAGGGCTGCCCTCCATCCCTCCTGTGGCTCCCCAGCCATGGAAACAGAGGCACCCTAATCCTCTCCAGCTGGCAGGACACCTCCAGCCCAACAAGGTCCCCTCCTAGCACCAGCCCCTGCCACAGTCTGATGCAGGAGCCCCCCCGGTAACCCTCCCAGCTTTGGACCCAGGGCCCATGCTCCATGGGCCTCGGCTACCACCCACCAAACCGGGCATAGACATCTGTCACAGCCTGGCTCAGTGCAAGGTCAATGAGGCCCCGGCCCAGGCAGAAGTGGGGGAAGACAATGAGCAGCTTCCTCAGCACGGCGTTGAACCTGAGCAGCGTCTGAAACAGAGAAGTAGGACTGTTGGAAACGGGGCAAACCCCACCCCCCCTCTCTTCAGCAGGTGGGGCCCAGATGCTCTCACAGGACAGCACAGGGCAAGGCCTGCAGACAGAGAGTCCTTGCAGCCAGACTGGCCACTGGAGGGATTTGTCCAGCAGAGCATCATGGGTTTGCAATGGAGGTCATGAAGTACTTACAAGCAGTGCCTCAAGGCCAGGCCAAGGAGCTAATCAATTAAATGACCAATCAAGGACTGGGGCTCCCTGCAAGTTTCTAGTGGGCGGGAGCTTCCCCTTTGTCTAGCCAGGCAGCATCTTCTAAACATTTACTATGCTCAGTACCATGTGGGCACCGAGGCTAACTGTGAGGAACCTGCATTACTGTCCTTACCCCTCCCCTAGGTGACTCTGGGGGTGACAGCAGGAATGTGCAGAGAAGCTGCAGCCCTCCTGCTGTCCACTTAGGGAGCTCTCCCTGCAGACTCACTTTGAAACAACAGGAGCCCTCAAGGCATTTGTTAACACCAGGCCCTGAGCCATCTCCAGCTCTGCTTTTCAGCCCCTCACAGGGCAACTACCATTGTCTAGGGAGAGGAGGGTTGGAGACTCTCTCTGGGGTCTGTGTTAAGCCAGGGACTTGTTTTCAAGTGGTCGGACTTGGCATGTTGGGCAGAGCCTCCCCTGAGAAAATAGAAGGGACATCGAGGCGTACGAGGCCAGCATAGCTCCTGGCTGGGCCACTGCTGTCCATTCCATCTGGCTCCTCCCAGTCCCACAACCTCCTCCCTCTCCAGCCTCCACACCTGCGCCCACATTACCTCATCCTTCCCTGCCTACCCTTTCTCCCCACTCTTTCTGGAATCACTGTGCTCTTTGGCCTCTAGGCCTGGGCATGTGCAGGCTGTTACCTATTGCTCCAAGCAGGAAAGAATGCTCTTTTCCCTTCTGCTTTCTTAAAGATTCCTGTTCTTCTTTAGACAGCTGGCTCAGAGAGTGCCTTCCCTTACAAGCCTTCCAAGATTCCCATGAGAAAGTATCCATTCCTCTCTCCCAGCACTTATCACATTCCCATGATTAATTTTTTAAAAATCTGCCTACTTTCTCTACTAGTCAGTGGGCCCCTGGAGGGTGGGCACTGAGTCCTAATTATTTTTTTGTCCTTCCTAAATACCTGCACAATGATTAGCTCAGAGTAGGCACTTCATTATTTATTAAATGGGCTAATAGAAATCTACAGGCTGAAATTGAACTTCCTCCACCACGGCTCCCCCAGCCCCTGCAGCCTGGCTCTTCCCGCTGCCTCTGGCCTGCAGCATGTTATCTGCCTCGCTCCTCTGCTGCTCTGTCACACGCTGTATTATGGAGGATCATACACTGTGGCTTATATCGTTGCAAACTTCGTGGGCAGGTCCTTTTCCGACTGGAACGGGAGCCTCTGGAGGGCAGGACGAGTGGGCCACGCTTGTTTATATCAGCACACACCCGGCACGTGGTGTTCAGCTGGTAAAGACCTCCTGATCTCACACGGGCCGGCAGCTGCTGGGAGCTGGGGAGCTTCCTGTGGGATACTGGGGGTTTCCATAGCAGCTGTGTATCGGATAATTTACATGAAAATACCAGGTTTTTGAAGGCGGGTGCTTAGCAAATGTTGGCTAAATGGGTGCAGCCTCAGAGGGGAAAATGTTCTGAGTTGCTTTAAGCTGGCTATTTAATTATTCTGAAGGAAAACTGTCTTAAGACTTAGTGGGCTGTGAGCCTGTGGCAAACACAGCTCTGCAAAGCAGCACTTTCAGTCACCTGGGTGCTCTGGCCATCTGCTGGGGCTGTGTTCTTATCCCCCCGCCTTTCCAGAGTCTGACTCTGACATGCTGAATTTCTTATCATTCATGGGACAGATGAGGCTTCGTTACTTGCCTAGCAGCCACGAAACCCTAACAAGATCTGGAAAGAGTCAGTCTCAGGGGTCCACGGGTCTGGGCGGTTCATGGTGGGGCCTCCGCACAGATTTGTCCTGTGTTCCCCAGTGGGGCCCAGAGGCAGGTGGAGGTGGGTGTGGCAGGGCAGCAGTGCAGATGTGCTGGCCGGTCCCACCCTCTGAACTGGGAAGAGCTAATGAGGAGAGGAAAGGTTGAGGCGCCTGGGGACACAGGCACGTGGTGAGGCAAATGTTCCAAGGACAGCCACAGCCAGGACTCAGACACAGCGGTGGGGACTGGGAGTGTGGAGTGTGGAGTAAAGACAGCCCTGCAGCGACTGCCTTCTTTTTTTCCCCCTCTTTTTATGATTCAGTTTGGCCATCTGTCTCTGGACAGGGGGAGGTCAGGTGGAAGGGACAACTGGGCTTGGCAGCTCATAAAAGTGAGGCATTCAGCATGGAGAACACCCAGTCTCTTCATCAAGATTAACTTGCCCAAGGAATAGTATATGTCAGAGTGTTACAATTTCCATAAGAAAGCGGGAGAAAGACCGTATAGGGATCTGCTGATGTGTCTCCAGAGCACACAGGAAACTCAAGTAAGAGTTTGCCTCTGGAGAAGAGAACTGCATGAGTGGGAAACAGGGGTAGGAAGGAGATTTTTTCATTGTATGCCTTTTTGTTCCTTTTAGATTTTGAAATTACCCAAATGTATTGATGTGTGTGTGTGTAAAACCCAACACCCAAAGTCCCTGAGAAAACCTTTCTGAAAGAGTAAGCAAAGCTTAAAGTTTATTGCAAGAATCAAGTTTTGCTTGCAGAATAAACACAGAAAACCATTTCATTCAGAGCACAGAAATGAAAAAGGTGCTTATAGGAAGGAAAGAAGGAAGAAAGAAGGAAGGATGGAGGGAGGGATGGAGGGAGGATGAAAGGAAAAAGGGAGAGAGGGCAGAAGGAAAGAGGAAGGGAAGGAGGGACGAAGGAAGGAAGGAAGCAATGAAAAAGGAAGGAAGGAGGGACGGGGGAAGGAGGGAGGAGGGAGGAGAAGAAGGAAAGAGGAAGGAAGGATGGGAGGAAGGAAGGAAGGAAAGGAGGCAGGGTCGGGGGTAGGGAGGAAGAAAGTGGCACTCATCCGCATACAGCTGCTACATGTACGATGCTTGCCCCTGGCTCTGCTCGACCAACACATACTCTACTATCCTACTAATCAAACAAAAAAGCCAAGAAAGTTATGCTCACCCGGTTATTCTCAAATAATTCCAAGATGAAGGTAATAGCACTGCTGTTGATGCCGATGAACAGATTAGCACAAGATAAAGCCACATAGGCTGTGCTGGGGACATCAAACAGGAAGGATGCTGGGTACATCATGGGAATGACCGCCCATCTGTGTGAAATGAGACAACTCAGAGTGATGGAGTTCCACATTCCATTCCACCTACAATACGTCTGGATATAATGCACTCCCCTTACACCTGAGGTGATGTGTGTGAACTGGCCAGAGTCCCAGGGGACCAGAGAGATACTCCATTTGTTGGTCTCTGTGCCTCAACTTTAAATGGAGATAATGATGCCTGCCTTGACCACTTCATGGGGTTTTGTGAGGAGCAAATGGGCTGCTAGCTGTGTATATACTCTGTAAACTACAAAGCCCTGTACAATTCATAGGAGGGTTCTCCAGCCTGCAACACCTCCCACTCTAGCCTGGGTCAGCAAAGCCCAGCTGAGGTCATCTCAGATGAGCCCAGTGAGCTCATCTTCACAGCTTATAGTCAGGTTGGTTCCCAAATTCTCTATTTCCAAGAGAAAGATGTGGAGAACAATGCTTTGGCAAGGCTCTACTGGCCCACAGAGGAAGGACCAGGATCACTATTTTCTTTTACAGATGAGGAAACTGAGGCCGAGATGGATGAATTACTCATTCAAATTTACACACGTGGGAAAGAAAGTTGCATGCTGGGCCCTGTAACTCTGCTGATGTAACCCCTGTGTCATCCTCTGTCCCTGACTCAGGAGGAGCTTTTTGGCCGGAGTCTTCTACTGTGGGCGGTAACTCTTGGCCAGTTCACATGGGGACACTGAGGTGGACAGATTGGCCACAGATGAGTGAGAGTCAGAGCTGGGTGAGGGGTTGGGGAATGGCTGCCCCCAGGCTTTGGTCAAGGCCTCAGTTTGAGTAGGAGATTCAGATCATGTGGGACTTCTCTCATTGTCACTGACAGGACCAGGCCTCAGAGATACCTCTGTCAGTGGAGTCAGAATCAGAAGCCAGACAGATCCCTGGTTATCAGCTTCAGACCCTACCTGGGGCCGGAAGCTAAACTTGTGGGTGCTACCACCACAGGACAGCCCAGGTTTTCTGTCAGGAGATGATCCCCCACCCCCACCACCAGGCTTCTCTTCAGAGGCATTAGCTAATGGCCCAAACGGCTTACCCATACAGCAGGAGCAGTGCCACAAGGGCAGGAAGGTTTTCTGGAGAAGTGTAGGCTTTCTTCTGAAACCCGATGAAGATGCCCACCACCAGCCCAGCACTCACGGAATAATTCATCTCGGAAAGAGAAGAGGAGAGCAAGTCACTTAACCTCTCAGACCTGCTGCCAGCTCTGCAAAATGAGGGGTGGGGCCAGGCTCCTCCAGCTCGTAGGGTCTGGGATTCTGATTCGACTTGCTTTTTAAACAGTTCTTGGTTGGCAAACATATGTTAAGCTGTCACTAGTCCTCCTACCCCACCCCATGCCCTACCTCCCTGCCAAGGGAACCTTTAGTTTGTATCTTTTGAAAGGATCAATTACAAAATTCTGCCTGGTCTCTCACTCTTTCTATTTGGTCATAAAGTTTTGTTGATTCTTCTTTCTAAGCATGTCTTCAGAATTCAGAAAAACTTAAAGCCTAGTTCTTGGCTTCACAAAGCTCAAATAAATAATGATACCCTTTTTAAACAATTTAGTCCTACAGCCACTATACTGGGCACAGAAAGGGGACGGCAACAGTGGGGTTAGGGGAGGAGCCATGGTGATCAGGAGCAGGGCAAGAACCAGAGACGGGCTTCCTCAGGGGGCAACCTGCCGTGGGGTGTGGAGGCCTCAACGGGATGAGAAAGATATCCTTACAGGAGGCTGATCTGGTGCAGGGTATCAGAGCCAGAGCAGAACGAGGAGGACCTGCATGCAGCAGAGGCAGCTGGAGCAGGGAGAGGACGGCATCCACATGGGGAGGGGATGGTGGCAGAGTTGGGCACTGTTCAGGTGTATAGGTCCGGTAGATAAATGAGTTGGGAGTGAGAGAAGCCAGCGTCTCACTGTTGGAGAAGGGAGTTACAGATGTGGAAAGAAAAAAAACTAGAATGAGCCCTGTGGAGTTGGTTTTGGAGAGCTCATAGTGTTCACTGTATAGGTAGATAGAGAACTATAGATAGAGGTGTGTGCATACCTGTGTGTGTACATCCATATCTTCCCTAGTTCTATCACTGAGAAGGCCTGGGACCAATGGTGCTCCAGAGGCAATGAACATATCTAGCACTCAGACCTTGGCTTCTGAGGGCCACTTCCCACTGGCAGGAACCAGGGCTTCTTGGGGAGAGGGTAGGAATGGGGATAATGGAAGGATGAGCCTGGAATATCTTGCTGTGCCATTGAGCATGGAGGAGGTCCAGGGGCATGAGGACCCAAGTCAAGACGATACAGAAGCCAGCTTCAACGGCCCCCCACTGACCACAGTGGGGATAATGTGAATATCAAAATAAATAATGATAGTCTTGGATCATAGTCCATTGATTAACACATGAACCATGACTGCATACAGAGATAAATAAATGGATGAATAAATGGAAAATTGTATAATGAATAGGATATTTATATATCTTTGAAGTGCCTCTACCTGAAATTTGTATTTATTATAAAGGGGAAAAGAGTAATTTTACAGTGAAGAAGCTCAGCAGACACCTTCTTAAGTGACCGAATTGAACATCATCAGTAACAGAGCAAATTGAAATCAGAAGCCACCTGATAGGATGCAGTGAGAACACAGCATCTGTTTGCTGATACTGCTGCCAAGATGCACACCCTCAACCTGGGCAAGAGGAAACCTCAGACAAGCTCAGACCAAGGGACATTCTGCAAAATAACCAGCCTGCAGTCCTCAAAGTGTCAAGACCATGAGTGTTAACAAAAGACTGTGGAACTCTTCCAGGCTGAACGAGACTAAAGAAACAGCACAATCAAATGTCATGCATGATTCTGAGCTAGATCCTTTTTTCTGAAAGACATCACTGGGGCAATGGGCGAAAGAGGAGTGGGGTGTGAGGATTAGGTGGTGATGACACATCAGTGCTGGTTTCCTCATGTTGACAGTTTGTGTTGTGGTTGTATGGGGTGTATCCTCGTTTGTAGGAAGTATACATCGGACGTGCTGAGGGGTGTGAGAGAGAGAGACAGGAAGAGAGAAATAAATGAGAAGGGGCATCTTGCTGAGAAGTTACTTTCAAATGACTAAGAAAAAAAGGTTTCAACTGTACTTGTGACTTTTCCATAAGTCTGTAACTGTTGCAAAATTTTAAAGTAAAGAAAAATAGATGACACATATAAGAATTTAAAACATCATATATGTGCTAAGTGAATTACATAAGCAATAATTGTTTGTTCCTTCATTCAACTTTTTTTTTGCCACTGGCTAATGGTGGTCCTAAGTTCCAAAATGATGGATCGCGGAGGTGAGATTCCAGGCCAGCTTTAAAATTCTGGAGCATCAGAAAGCCTGCTAACATGATGCCTACCATCTTCTACCCCTTCATTGGACTGCCAGCTAGTATCACCTCCCACCTCAGATGTCCACTCTATCCTAGCTACATCTCTCTCCATAGGCTCAGAGATCCCTGTAAGCGCACACGCGCGTGCGTGCACACATACACACACACAGAAACACGTGGGCCAGCCCCAAGTGTGTAAATTCTATTTCTTATCTTTTAAAAAAAGTAAAATTAAAAGCCTCCGCACTTTTCTAAGTAACTTTTCGGTACCGGTGGGCCTAGCTCCTTTTATATTAGCATCACAGGGCCAATGTGGTACCTGCAGTTGATGCTCTTATCCAAAGAAAGGCTTTCAGGTTCTGACCTCCTCCCCGTGCATTTATGAGTGTTTCCTCGTGTAGACAGAAGAGAGAGGAAATAATTTAGTTGCTACTGATAATCTCTGGTTTTGTATTGTTAAGTGATAGCTGCTTACTAAGCTGAGTAAGATAGAAATCATATCTTCAGGAATTCCAATATTCACCATCATTTTAAAAAACCATGGATGAGAAGGTCATTTGTGTTGGTCTCCATCAGTTGGTATATCTTATCATCACATGAAATGGAGGCTCATGTTGGTCTTAAAATGTTGAGATTTTACTACTCAAGACACCTAGAATAAATTGGGGTTGATGTCATAATGATCCCTGTTACATTATAACTAGGCCTTTACTACCAATTCCTTTGACCCTGCAGCCTGTAATAGGGTACGCTATCCTGACCCCTCCCTACCCCCACCAACCTTGGTTGTCAGGAAGGTGGTAGTGTGCTATTGATTTAATAAATATTTTTTCTTCATTTTTCCCTGTAGCGGTGGTTAATCTAATAAGTGAAGGTCTTATTATTTTGGCCACTGGCTGGGGTTGCCAGATTTGGCAAATAAAAATCTAGGATGCCTAGTGAAATTTGAGTTTCAGATAAACAACCAGGTTTTTTTTTTTTTTTTTTTTTTTTTTAGTGTAGATATGTCCTGTGCAATATTTGAAGTAGCATATGCTTATACTAAAAATTATTCATCATCTGAAATTAAATTTAACTGGGTGTCCTGTATTTATCTGGTGACCCTACCACAGGGAAAGTTTTACCTTTACCCTTTTGAAGGTGGGGCAGGATTTGAGAAGGGGACTTGGGGTGAAAGACCCCTTCATATTACCTTCTCAGCGCCAGACTGATGCCAGGAAGGCCAGACTCATGCCTGCGGTGCAGTGATTATTTGATGGGTCAGAAGACCCCTCAGTGCAGGACATAGAGAGCCCCCGTTCACCAGTTGTTAAGCTGCACCCCACAGCCTTTCCTAGCTTCGGGCTCCTAGTTCTGTGCCTTTCTGAGAAGATGTCAAGGGACAGCAGATACACAAGGCCCTTGGCCCAGTGCCTTTCAGCAGCCCTGGCACCGTGAGAACCCCTCCCCTCTTGGTCTGGTCCTTCAGAGCACACACAAGCTCCACCTTGGGCCCACGGAGGGGAGGGAGGCGCTGTAAACTGACACTTACGATGTCCCAGAGGAAGTTGGTCACCCAGTAGGTGGTGGGGCTCACTCCACTGATAAACTGGAGGTGCTTGGATTTGTTCACCCGCTCCTGGATCAAATAAAGGACAAAGCTGGCTGGGACGAAGGACATGGAGAAAATCACGCAGATGGCAACCACAGCATCCACTGAAGTGGTCAGCCTGCAGCAGGGCCAGAGACACAGGGAGAGGGCGATGAAGAGGGAAGAGCAGAAGGAGGAGAAGATACAAAGTCAGGCTTTGGGAAGGCCTTACACCCGCCCAGGTGTGGCCTCCAGGTTCCTCTTCTCTACCTTGAAGCTGTCACTCCACTAAACTGTCTTAATCCATATGGACCAAGGTTAAATGGGTATTTGCGGGTTGCCTTTCTATTTCATGTGAATATTTCTAGACAACCTTTCTTTTTATTATATTCTCTAATTATTTTTATGGTGTATAGAAATAGATGTTTATATTAATCTTATGTACTGCAATGCTCTCATTAGCTCTAATAATCTGTCTATAGAGTCTCTTGAATTTTCTATGTTGACAGACATACGGTCTGTGAGATTTATCTTTTGTTAATAATCATCTTGTTAAATCACATTTTCAAGAAGTACATCGTAACACAAGGAAATGTTCATGATGTAAATTTAAGTGAAAAGAGGGCAGGCAAGTTGTACAGGGACTTGGCTCTATTTATTCTTTCCTCGGACAAATAGAAGGCATCTGGCTGAGGGGTAAGTTGGGGCTAAAGCCAGCCTGAACTTTATGTACAAGCCATAACCCCTGGCATGGGACAGTGTCCACCTGCAGAAAAGAGCATTTTTACTAATTTCCACAAAGGTATCCTATGTGGTAGTCACTACCTTGATAAAACTACAGATCATATCATCCATACACGTAGTAAGCTTAGAACAAATGACTGGAAGGAGACACACGAAAGTGTGGCTGAGTGAGAATTAACAGAGGACAGTCTAGGGCCCTAGGGTGTCCAGAGGAAGACACCAAGGAGCCAAGGCCCAGGTTTTAGTGGATGACCCTGGGCATGTTCACTGGCACTCAGCGTGTGCTAGGATAGTAAAATCAGGACCCCACAACGTTGCTGAAGTTTGCACTAACAAAGGTGCTCCTACCAACCCCTCCTCCATGTAGGCCTCAAATAGAGTGAACATACTACAAAACGCACAAGGCCACTGTCTCCACTGGCTGAAACTGTGCAAGAAGAGCCTCAGCTTGAGGGTAGCAAAGCTCTGTCGACATCTCCAAAGTATGCTCTTCTGAGGAAATTCCTGGAATCTAAGATAATTACTCCGAGGGAGCTGAAAGGTTTACTGAACTTTGCCAGTTCCTGGCAGCTGCTTTGCACATAGCAAAGATAATAATTGTATAAGCTCCAGGAGCAACTTGCTATCAAAAGCCAAAAGGGAATGGAACCAAATGTAAACTTACTTGCCACATAAATGTTGGGGAGAAAGAATGACCAAGAGGTCTGGTATGTGAAGTGTGAGGCACTTATTTGAAAGTCGGATGTTCATATGTGCCTGACTAAACAGCATTACCATCCAAATCAGCACTTCGCGGTGGTGAGAATCCTCTCAGGATGTTCAAAGAGTGGAGAAGGTGACAAGAAAGTGGTGAGGCTGGGGCTGTGGTGGCTTACACTGTAATCTCTGAGAGCTGCTCCTTGGTCAGGTTCAGGGGTTGGCTAATGACGGTGATTCCATACTCCTCGGGGCTCCTGTCCTTAGGCAGGCTGGCCCGTAAGATGGCGTTGTGGGCCACATTGAGAAAGCTGACCAGGGCATGCCAGCCTTTGTTATTAAACCACACCTAGAGGGTGGAGAGGACATCTGAGACGCTGCACTAACAGCTAGTTAAAGCAGAAATCAGTGAAGGAAAGGAAATTTGAGAAGCAGGAAGGGTTTGGTAGCTGGAAGACATTCCTTGCTAGATTTCAGCAGGAGGAGGGATGGAATTTAATGAAGGTAGGAAAGTAAAAATAAAATAACCAGCTCAGGTAAATTTTTAGCTCCAGAGCAGATTATACATAGGTCAAGTACCTTAATGTTGTCTTCAGTTTCTAGATGTTTAAGGAAATCAGGTATTTCTTTAGAGGCCTCTCTAGTGATAGGGCCCTAAAAACCATGTAAACAAACAAACAAGACGGTTTTAATTTTTTTTTCCTGTTATCACTCATGAGAGTTTCTCATTCATGGTAGTTAAGCAAGTCAAAAATCCTACTCAAATCTCCAGTCTGTTTACATACCCCGCTCACATTCATGATCCGGCCAAGGTCGCTTAAAAACCCAACAAGTGCTTCCCCCGTGATGGGGACGACTGGGAGCTTTCCTCCAATGGAAATTCCTCCATACCTGACAAGGAAACAGGAAATCCTCAGACCAGGGCCACGAACTTCACGCCTACTAGTAGCTCTCTCGGGTTTTGTAGGGAAACATGAACTTTCGGGGGAATTGCCTGGACCAGCGAGCAACATGGCTCCACTTTACAAACCAGCTTTTAACTCTTTTCCCACTGCTGCTGCCTCCAGGAAGGAGTCCAAACCCTCATCCTGGCCTCTGAGGCCCTTCTGCATCTGGTCTGTGCCCCTCTCCAACTTCATCCTTCCTCAGCCCTTCCCTGGAGTGGCCTATTCTGGACATATCGAGTCACTTCCAGAGCTCCTCATGGCCCAGACTGCCTGCATGTCTCTGCCTTTGCATGGCTGCTAGCTCCCCTCGGCACCTTTCCCTTTTGGGAGCATCGAGCCAACTCCAGGTCCTCTTTCACATGTCACATGTCATCTCCTCCCATCCCAGCCAAGGACTCCTTTTCTGTGCCACCTCTGTGCTTTGCAGGTACTTCTAGCAGCACAGGACCCATCTTCATCCTGTCATCCCTACCTCTCGGGGCTTCTGTGCCTCACACCTGTTCAGGGAGGCCCTTAGCCTCTCCTGCCTGGACTTGTGCTCTGCTTCTTCACTGGCCCTGGGATCTATCTCCTGTACTGCCCTGGAAGTCTGAAGTGACTGTGTGGAAACACCAGTCTGAGTGCATCACTCCCTGGCCTCAAACCCTTCAAAGGCAGGGCAGAAGCCAAAGTCAACAGAACAGAATGAATTAGCTGGTTATACCAAGCAGAGGAGGAGCTCTTTCTCAGGGCCTTGAATCACTGCCTCACTCCTACTCTCTGTCTCAGCCGAGGCCCCACAGGTCCCTCTGGAGAGCAATCCTGAAAGCCAGATTTCATGTGTACGGTCTAGAATCTGCCCAGGAAAGCACATACATGTCAGCCCCGCACCTGTTCTGGAGGTGCAGTTCCTGAGGGAGGCTGGGAGGCAGCAGGCTCCTAGAGTCCCACTTGGTGAGGTTCTAAACCTCTGGAAATATTTCAACCTCCAGGATGCCTCAGGAATGGGGTGAGTCTGGGGCTGGCCCACACTCCCTGAAGCTTAAAAGGAATGGGCCAAGGAGTGTCCCGGGTTTAGGCTACAAGGCCCTCTTGTTGGAGTATTATAAACTGTTATATACTTGGAGGTTTTAGAAGCTTTTTTTGGGTGAGAATGCTCTGAAACGCCACATCAGGGAATGCCACCCCCACTTATGTCCTCCAAGAAGAGGCACCACTGAGTGTCTTCTGAGTCTGGGATGTCCCTAGCCACATATTCTTCAGGACGTGTCTTGTGACTTCCTGAGCACCTACAGAACAGCCCCTCCTCATGGCTGTGAGGTGTGCCTTTTAAAAGTGTGCAATTATTTCAACAATGAATCAATCTGAGATTTTAATTCTGATAAAAATAGTTTCTTACCTCTGTTCATTGACCCAGAATTTGCTCTTTAAGCTGAAAGCCAAAATAAAATAATGCAATGAATACCACAAGTACAGCAGTGCCGTTAACTTTCTTTCCCAAACATTCATTTTGAAGACTGAAGTCTCAGTCTTCAGGGGCATTTTTGCATTTTCCGATATCCAAGCAATGCGGAAGCCGCCCAGCCCTGGGACATTGCCTGAATACACATGCAGAGAAAGGACCTATGATTTCCCCCACTGGCTCTCCAAATCATATCCCGCATGCTGGACTTTCTGAGTGGTCCTGTTGTCAGGTCATATGTCAGGTCAATATGCCTGATCTGGACCCAGAACACACGGCAATGACCATGTCAGTGTGGAATGAAGGCTGCAGCCCTCCTGTCTTCCACCCTGCAAAAATGAGACTCTAACAACCACCTGCACACCTCGGGGGAGTTCCGACTCACTCCACAGCCCAAAGTTAAGGCACTGACATTCAGTCAATCAAGGGTAAAATGACAAAATGGGAAATGAACAGATGCCAACTCTGGACCCCAGAGCTCAATCCCATGAACTGTCATTGTCATCCACCTTTAAGCACACACGCACAAAATCCAAAATTTCATACTGGAGATTTGCTGCTGAGAACTCAGTTTGGGATGGTTGCTGTTTATTGCATTCTATTTATTCTGCTTTTATTTTGGGGCTTGGATGGCATTCTTTGTTTTGCTAAATGCTTTCACCATTTGCAGTGTGTTCTAGTTAATTAAGTCAATTTATCCCTCGTTCAGGGCTCTGGCAGGTGAAGCAACAGAAAGTCCTACTAAAGTTAGACAGGAGGTTTTATCTTAAAGCCCCAGAGCCTGTGCGGACTGGACCACGCTTCCTTAGGATCCTCTCTCCTGGCATGGCATGCCCCTGTCAAGCTGCTTGTTCTGATACGGGCTGCCAAAGCTGTTCCATCCTGGATGGGGCTGATAAGAACAGCTGGAGAGCCAAGAGAACTAGATATTTCTTGAAAAGTTCATTGGCATCTCAAAGGGCAGTGATCAAAGATGATAATTCACAGTTAGAATATGACAGCTGCAGTTGACCTGGCTCGCCCTGGCGTGTGCTGGACTCAGACACTGTCCCGCTGCCTCTTTCCCACCCTATCTTTTTCCTTTCTCTTTTTTGCCACTTACTTATTTTCTCTTTTTCTTCTACCTTTTCCCCTATACTCCTCCACCTCCCTCCAAATTTTTACTCTCTCTTTTAACTAGTTAAAATATGTGGCTGCATTTTTGAATAACTTCTATGGTCTTCTGATATAACTTTTAATAATACGTGGGTTAAAATTTAAGACTGCTTGCCCTAAATGTAAAAACAAACAAACAAACAACAAAAAAAGAATTAATCTTAAGTTACATTTTACTTGTATGTGCCTCAATTGCTTTTTATGTTGAATGGGGCCCTCAAATCAGATAAAAAAGAAAAAAATCTACTGCCCTGATCATACATAAATTGAGAGAGAAAATTATCTTCTGTCCCTAGTTAATATCTTCTACAGGGAGCCAGGATAAAAAGCATAAAAGGATTTCTTCTTACCTGCTTCTTATAAGAGCAGGATACGTTTTTACCAAGAAGTCGGAGATGTTCCTGTCCGTCAGGTCTTGTAGAATTTCCGTGCTGCGCTGTGTTCTCTGAGGCAATGAGACACCCACGTTAATTACCTTGGAACTTGAGGACTTATAAGTAGTTTGTGAAACTGCTTGTTGTCTTCCAAAAATTATTTATGGATTGAGCTGCTGAGAAAATACTAAATAAAGTACTGGCATCTCCCTAGTTCTCACTTCAATGATGTGTAACTCATCTTTGATGCCTCTTTTTTCGCCAATCCATTGACAAGACAGAATGGCGTCACTCCAAAACAAATCTCCAATCCATCTGCGTTTCTCCAGCTCCAATACTGCCACGCTACCCAAGCCACCACCTAGACCACTAGAGAAACTTCCACATGGGTCTGCCTGATTCTGTCCTTGGTCTGCCAACTTCCGTTTTCCACCCAGCAGCCAGCTTGAACTATAAAAATGTAAACCCGAGCACCTCAGTCACCTTGCTTACTTATCCACTCCAATAAACCCTGGGATCAAATCTCGACTCACTACCAAGGCCCATGTGGCCGATGTGTGTGGCCCTGCCCCTCTCTGAGCTCACCTGCCACACTCCCCTCCCTGTCTCTCGGCGAGCACCTCTCTCTCCTGGTGCAGCTTTGTGCTTGGCTGTTCACTCTGCCTGGGAACTCTACCTGTAGACCCTCTCATGGCTCGCTTCAAATTTTATTCCTCGGAGAAATGTTCCTGGTTCCAGTCACTCTGTATTGTCATGTACTGTTGTGTTATCTTCATAGCTCTCATTTCCATCTGAGAGTTTCCTCCCGATGGATCTGTTTACGTATTTGTATCTGTAATCCCCCGTAGGATATCATTTTGGTGAGAGCAGGGACTTTGCCTGATTTGTGAGCTGTTGTGTCCCCAGCACCCAGAATAGTGGGTGGCATACAGATGACACAGTTGATTTGTGACATTAATGAAAGAATTTGAATAGTTCCTTACAATTTACAAATCACTTTCAAAATACATCTAGGACTGGAAGCTAGTTCATCGAAATATTTTGGAAAATTCAAAGGTGCATGGGTTTGTCCACCAGGTGGCAATATTACTGCAAATCTGGGAACACATTCCGCTTACATTCTCATAAAAGCATTCACTCTGTCAAGGGTGCTGCCCAGAAGTAGTTGAGGGGATTTTGGTGGCATTACACCGCCGTTATTGCGCACCATTCTTTCCTTTTCATACACTTTCTATCTCCTCCCCCTGTTTTCCCATTTGACTTTCCTCTTCTTTAATTCACTCTTTTCACCTTGTTTCTCTCTCTCCTGCCAGGAGGAGAGCTGGCACCTACCGAATGCTCCCTGTGTGTCGGGCACTATGTTAAATGCCCTACATACACGATCTCACTTCATCCTGACACTCTTTGAAAGAAGAATTTTTAGCTTAATTTACAGACAGAGAAACTGAGGTTCAGAACAGTTAGCTGACTTGCACTGACTGGGCTGCAAACTTGCAGGTGGGTGGCCCAGGGCCTAGGAACTGAATCTGCCTCTGTCTCCTCCTTGCTCTTTTCACTGAGTCACCTGCTTCTCAAGCTGAAAGTGGCACTCAGACACCGGCCAAGCTCCCCTGGTGGAATCCAGGTTGGAAAAATTGCTGCTGGCTGCGATAGCTTATGATAAATTGTTTTATAAAAGTTCTGCCCAATAAAATATTTGTGTAACCCTATCTCCACATATACTAGAAGTCAGGGACAGAGTGCTTCCACCTCAGGACCCACCACATTCAAAGAATGTTAGAGCAGGGAGGGTCCCTAGAGATGACCACATTGCCCCATTTCCCAGATGAGAACAACTGATTGTCTCTGAATCAGGCCCACGCCCTCTGGACTTATTCCAGGCTGAATGAGGGATTGTGTTTGAGTGGCTAGGGTGAGCAGATGTGAATAAGAGTGTGGGTTTGTGAGTGTGTGTGTGTGAGAAAGAGAGAGAGAGAGAAAGATAGAGAGAGAATGAGAAAGAGATTGAGAGAAAGAGTGAGAAAGAGTGAGAGAGTGAGAGATAAAGAGTAAGAGATAGATAGAGACAGAGAGATTGAGAGAGAAAGAGAGAGAGAGAAAAAGAGTGAGTGAGAGAGACAGAGCGCGCACAGCTCCTGTGCATATGCGTGGCATTCAGTTTTGCTCCAATGGAAGGCACGTATAATAGTGAGGAAATGCAGAAGTGAAAGAAAATGGCAGGAACTGGCTTGCCTTTTTCTAGGACTTTGGCTGTTACATTTTGTCCAGGGACCAAGGACCAACACTACTGAAAATAAGTTTCTAAGCTGGACAGACCGCGTGGAAGTAAGGGTTCGTTTAGGAAATGAAACACCATGTAGGTAGGCTTGGCCTCCCCTCCCTCGCCCTGGCCAAGAGCTCAGGGTACAGTATCACAGCCTTGACGTCCTGATGCTGGAGGGTTTTGAGTGGAGGCAGCCACAGGAGCCCTCAGCATTGACAGCAAAGCAAACAAGCAAAGCTTCCTCTTGGGGCACAGAGGACTGAGACAAGTTCCTTGGGTCCTTCTTTTGGGATCCCTATGATGCAGCAGATGAGCTGTGATTCAAAGAGAGAAAATATTGCTTGAGAAATATAAAGATACATGCTTTAGAATATAAAAAAGAGCAGGGATCGGGTGTTCTTGGCCTAGAACCATTTATAAACCAGACTGTGATAGGTGCTGTGGCAAAATCTAGTTGCTCCCATTATTTGCTCCTCCCTGCTGCCTTAGCCATAGCCTTTTTTGTTGGGTTTGTAAGTGGAAGTACTATGTGGGAACTTCAGAAAACCTTCCCTAAACATAGCACATGTGCACACTCTGCCCTCTGTTTTGCTTCATCCTTCTTCCATTCCGCTGCCTGGAAGGCAGCTCCTGCCTTATTGGCTGATGAGGCTGAGGCCTGTTTAGTGTGGAGGAGAAAGAGAATAGAACATCGTGCACCACCCACGTAGACTTTTAGATGAGTGAGAAACAAGTTGTGTCTTGTTTTATCTGCTGTTAGTTTGGGGTTGTCATCACTTGAGTTGAATCTAATTCTAAATAATTCCTTGCCCACATGATTTCATTAAATCCTCATAATAATATTATGAAATAAGCAGTTATTCCCAATTCACAGGTGATAAAATTAAGGCTCAGAGAGGTCAAGTAGTCCACCTGGGGCTCTCCGTGTCCCATACCTGTGCTTTCCCACTGAACTGCATAGCCTGTTTGGGAACAGTTTATTCATTGACAAATCATTGGACAGGGCTGTCTAAGGCCCAGCCCTGGCAAGTCAGCTGGGAGGCCCATTATCAACCACGGACACAGCCTTCTTTGATGTCTCTAAATCCCCCAGGAGATGCTCACTGTAATCTGTTCTGGACTTTAGAACTCCCAGGACAGGGTGCTGCTCAGAGCCAAGATCATTAATGTCCCTGCAAAAGATGGATGCTGGCTGTGCATGTATTTGTGTACATACCTGCAGATGTTAGAGACACAGCACATGGAGAGCTTCTTAATTAAGACTGTTAATAAGTGTGTAAACACATTTCCATTTGAATGTACATCATAGCATTGCTTATAATGGTGAAAACTAAAAAACCTAAGTGGCGAATAATGGGAGATCAGTTAATTTAAAGTAACTTTAGGCCAGGAGCAGTGGCTGACGCTTGTAATCCTAGCACTCTGGTAGGCAGAAGTGGGTAGATCACTTGAGGCCAGGAGTTCAACACCAGCCTGGCCAACATGGTAAAACCCCATCTGTACTAAAACTACCAAAAAAATTAGGCGGGCATGATGGTGCATGCCTGTAATCCCCACTACTCGGGGGGGCTGAGGCACAAGAATTGAACCTGGGAGGCAGAGGTTGCAGTGAGCCGAGATCACACCGCTGCACTCCAACCTGGGTGACAGAGAGAGACTCTGTCTCAAAAAAAAAAAAAAAAAAAAAAAAGAAATTCAAACAATGGGATAATATACAGATATTAAAAGTGATGCAGATGTCTATTTATTGACATGGATGCATGTTCCTAGTAAATTATGCAGTAAATCAGATTTTAAGACAATATTTGGAATATAATCTGTTTGGGTGGCTGCAAACCAAACATTATCTGTGTTTATATCCAAGCGATGATTTTTTTTCCTTCTGACTTACCTGTGTTTTCTAATTTTTCTATAATGAGCACATATGACTTAATTTTTTTTAGTGCTTAAACACATTTTTTCTACTAGATCAAATAGGAAGTATCTGGTGGAAAATGAAGCTTTTGGTGAGTGGCTTCCTCCAGTTGGCAGCCACAGCGCCCTGTGGGGAGCCCCTCCCAGAGGGTGCAGGGAGTTTGGTTTAGTCCCCTACTCAACTGCCAGTTTGAAATGTTAGTTTGTGAGAGACTCAGGAGATACCAGGGACTCCCCTAGTCCCTCTGTGGCAGGCAGACCTGGGGCCCCGTTGTTTGGAGGTCAGGTACCTGGGGGGGCGGGAGGCCCCCGGCACCCTCGGGGCACTCTGGCAGCATGGTGAGCTTCTCCCTGGTGCTGCACCTGCAGGATGGTGAAGGGTTGACCTGTGTCCATTTCTGCTTCTGGAACAGCTGGGTGATGTTTGGGGACACAGAAGGAGTCTTCCAGGGTGTTGAGTTGCCACAGGGGTACTCCCTCATGGAAGACAAGAAAATATTCCATAATCAGCCTCAAAGTTGCTGACAAATCCCTAGGCATAAGAAATTGTGCCCAACCCTTTCCTCCTCCTCTTTAGACCCAGGCCCTTTCTTCTTATTCTCTTGGAGGCTGGTTTCTGCTCAAGCAATATCAAAACTAGGGTTTTGTGACTGACTAGGTGTGGGGCTGGGGAATAACCATCTCTAGCTTGTGGATCGTTTTGTCTCCCTTTTTATTCCTAGCAGCTCTAGCTGTTGAGAGACACAGCAACCAGAAGAGGAATTTGAAATTAGTCTGTTTTGGTCCTTATTGACAGCTTTGAAAAAGACTGAGGGAGAAAAGTTAAAATTATATTGAACTTTTAGGATTCCTGGTGGATGTCAATGGCCTTCGCTAACTCCCTTCTCCAGACTCACAACTATCACAAAGTACTGGCCACTGTGTCACTCACGCCATTCAAGGCCCAATCACACAATAGCATAACCCTATTTCCCTCCCTCCCTGCTCAGAGGCCTTTCAAATAAGTTATGGGGAATCATCTGTCAACTCAACATAGAACTTCTATGCTGAGAAATATAGAGCTGTCCAGTGGTGTGGGGGCTTCCTAGGAGGTAGTGAATGTCCCTGCACACAAGTGTGGAAGGAGAGGTTGGGGGAGTGCTGGTCAGAGACATGGAAGTGACCAGCAGAGCAGGATTGAGTGGGGCCTCCCCAACGCCTGCCATCTTGAACCCACCGTTGGGTCCTCCCAGGGGAGCTAGTCTTCTTAGGACAGGGGCGCGTAGGCACTTACGGAAGCCACCCTTCCTTCAGGCAGCGGTTGCCAAAGCCTGGCTTATTCAGGAGGACGTCTGCAAGTACCGTGAACTGCTCACTGCCTGGTTCATCCATGCTAGACAGAGTGAGACATGTGACTGGGACAGAGCAGGCGCGTGCCAACATCATGCAACTCAGAGCCTTTACTGGATAGCTGCTGTGTGCCAGGTATGTATTGGAGGCACCGAATGCTGCCTTGGGATGGCGCTAGCTCTCCTGGGAGTGCGGTAGGCTGCCTGAACACTCGCAGTGGTCTGATGGCATGTCACCTATGCCTCAAAAAGATGGCGCTTCAACCCATTCACCTAAGCTTTGCATTCCTTTCCCCATTCGGCCTTCCCAAGCAGTCCTGCCTGTCCACTAGGATCGCCTTTCCAAGCAGTGGCAGATACATTAAGTTCCTTTCTGCAGGCAGCCCAAAGACCCCTCCCCTCTCTCATTGGTGAAGGTCCCAGTGAAGTGGGAAGGTCAGGGCCCTTCTAAGCAGCATGTGACCCAGGTGCCCCAAACCCACAGAGGAGAATGGTGACCCCGAGTCCGCGCACCTGAAGAAGGTGTACTGCTGCCCATATATCCAGGGGTGAAGGGTCAAAGCGGGGTATTCGCCAAAAGGAGGGATAACAATAGAAAGCATCAGAGCCAAAAACACAAAGGTAGCCGGGAGCACGATCTGTGGGAGAATAGACGTGGAATAAACATGACTGTGGCATGGAGATGTCACACGTGCGCGTGCACACACATCTTCATTCTTTTAAACATTTATCCTGCAGCCTCCTAATCAGCCCCTGGTGGAGAGGGTTGGGCTTCTGGGGGAACATAATAAGCAGGGTGTGCAAAGGTAAGATGTGCAGAAGAAAACAGAATGTTCTGGTGGCCACTGAAGAATCTGAATGCAGCCCAGTGTTCAGCCAGACTTCAAAGGGCATTTCAAAGAGCAAGTCACGTGACTCACTGTTCTTTAAACCAGAGCTTCTTTTTCTAAATTAAACAACATTAAAAGAAAAAAGAGGGCAATGATTTTGATATGTAGGGTCACTGCAAAAATGAATGAAAACATGACTTTATCCCTCACTGTAAAAATAAAAACAATATTAACATTTTCACTATTATTCTATTTTCTTTGCTAGGGGAGGTCCAACTTACAAAGAAGATTCATGTTACCAAGAATCAAGATAAGGGTTTGGAAAGCAGGAAACAAAACCAGCAGAATCTAAAGAGGGTGCTCCTTGCTGAGTTATAACCCATGCCTGAAGGAACACTCAGGAGAGGAGGGGAAGGCTGGGAGAGGAGCCACTGAGCTCAGCTAAACACCGACCGACAATAGTACCTGCGCCAGGAAGTCCTTGTGGCTGCGGATGGTGTGTTGGAATCTCTTGACCAGCAGCGCCTGCACATGCTGGAGGACCAGCTGTGTCCCCGTGTTGAGCTGCGGGCCTGGGCACTCTGGCTCTGGGGGAGGCTGGCCCTCTGGGTGAGCAGCCGGCGCCCCTGGGGAGCAGACATTGGAGTCCTGGGGTGTCTGTCCAGCCTTCTCTCTGGGACCCAAGCAGGGGTGTCGGGGGTTGACGTTTTCTCTTTTCTGCTGAGCGCCACCTGTTTTGAGAGATTGAATTAATAATTTGGAAAATGCCTATAAGGTCTGGATCTCTAATGCCATTTTTTTTTTCCCTTACAGCATTGATTTTCCTCTTCATTTAAGTCAGCAATGAAATACCAGGCTGGTAGCTTAATCATCTTTATAAAAATCTATTTCTAGTGTAAATTACTTATACAGAGAAATTGTATAGATTCACCTGAAATTGCCTTAAAATTCTCTATTAACATTAAAGAGAACAAAATAGCTCTAAAAGCATTGACATGGAGAAGTTTAAAATACGTAACTTGGTTAATAAAAAAACAAAACTGGCTGGGCACGGAGGCTCACGCCTGTCATCTCAGCACTTTGGGAGGCTGAGGTGGATGGATCATTTGAGGTCAGCAGTTTGAGACCAGCTTGACCTACATAGTGAAACCCCCTCTCTACAAAAATACAAAAATTAGCCAGGCATGGTGGCAGGCACCTGTAATCCCAACTACTCGGGAGGCTGAGGCAGGAGAATCACTTGAACCCAGGAGGTGGAGGTTGCGTAAGCCGAGATTGCAAGACTGCACTCCAGCCTGGGTGACAGAGCAAGACTCCTTCTCAAACAGCACAAAGAAAACCAAACAAACAAACAAAAAAACTAAGGTGCTGGTCAATATGTGTAATACACTCACATTTATGTTTAAAATTCATGTTCATGTATCCTACACAAAGAAAAACTGACATCTTATGTACACACACACACATAATTGTAAAACTCTGAAAGAATGTCCACCGACTGTCAGCAGAAGCTCTCCCTGGGGAGGCAGAGTTGGGTAGAAAGGGGAGAGGAAGTGGGAAGCGAGACTTTAGCCTTTTGTGTATTATATGAATTTTTAAACAACAAAATACATTCACCTATTACCTGTGTACTTAAACAAATGAAAAATCAGAGTCGATGTGGTTCTTTCTGAATTCTTAGAGGATACTGAGAAGTGGTAGAAAAAGTAATGAACTAAGAGTTAGGGGACTGAGGTTTGAATATGGATTCTTACAAGATACATAAATTTGGGGAAGTGACTCAATCTGCCTAAATCTGAGTTTTCTCAGACTTCTTATCTGTAAAATGAAGGCATGGTGGCTCATGCCTGTAATCCCAGCACTTTGGGAGGCCAAGCCAGGAGGATTGATTGACCCCAGGAGTTTCAGATCAGCCTGTACAACATAGGGAGACCCTGTCTCTACAAACAACTAGAAAAGAAATTAGCCAGGCACGGTGGCGTGTGCCTGTAGTCCCAGCTACTTGGGAGGCTGAGGTGGGAGGACCCCTTGGGCCCAGGAGGTCAAGGCTGCAGTGAGCTATGATCGAGCCGCTGTATTCCAGCCTGGGTGACAGAGCAAAACTCTATCTCAAAAAAAAAAAAAAGAAAAAAAAAAAGAACATTTCACAGGATTGGTTTGGAAATTTAAATGAGATAACACATGGGAGCATGCTCTAGAAACCATTGCAAGTTGTCGGTTATGTTGAAGCTACAGTTTATAGTCACTGATTAATGCTCATTTGCTGAACAACTATTGCTGGACATGGAGAGCCTAGAGGACTGTTGGTTGGTCCCCAGCTGCTTTCTTAACCCTCCTCAAGTCCCCCAGGACAAGGACAGTTGTAAAGGGAATTGGATCAGCTCAGTCATCCTTTCAACTACATTTACCTATGACGTGCCAGGCCTGGGATGCGAAGGCTGGGTGGCAGCCCCAGCCCTGGCACCTGCACTCAGAGGGGCGAAGTTCTGCAGGTTCTCGGTGCCAGAGCCCCAGTTCTGCAGGCTCCTTCTCCTGATCCGGGCTCAGATTTGATGTCTTCTATGGCTGGCCCTCCCTCTGGGAGGATCCCTACTGCCCCTCCTCTTTGCTGGCTGATATCATCTCAAACCTCTGAGCTTTGATCTCTCCCTGAAGGCTCCATCCTGACTGGAGCCCACTGACCTGGCCAGAGCTAAGGGTTCCAGGCCTATTCAGAATCGCCAGTTTGTCCCTAGCTATCTGCTGCTTTCTAGTTACTGACTATGAGTCACCCCTTCAGAAGTGGCATTGACCCTTGTTGGAGGCTGCACAAATGTTTCTTATGATTAGGCATAATTGAAATCTGTCAGTAACAACATGAACCCGTGATCATTTAAGCAGCTGACCCAATCATTACCTCCTGCTCCTTCCTCCTGTTACCCAATAAATAATGAAGGGCTGCAGAAGCTTAGGGAGCTGCCTTTACTCATTAGAAGCAGGGAGCCCTTTTCTTCTTCTCTTCTTCTCTCTTCTTCTTCCCGATGCTAGCCTTTCCTTAAAACAGTTACTTTGGTTTTTTTGTTATCATTTCCATGTTGATCCCTTCGTTCAGTCTTGTAATGATGTTCTCAGGCAGTAACAGTAGTAACTGCTGTAATGATGGTTTCACGTAGTAACCGTGGCAGTCAGCCACAGACCCTCTCCATGCCACGCATTGTGTGACCCCAATGCACAGCTACAGGTTCATTTAAACACTGGAGACAAGATCAGAAAATGTCATCCTCTGAGACTGAGCTAACTCAAAACAAATGTACTTAGCCATCTGAAAAGTGGCTGAGAGTGTGGCATTGAGCATCCTAGATTACAGAGCTAAGACCAGAGAGTGAGACCCAGTGGCCTGGGTGACTTTAGGCAAACCCTCCAACCTCTGTGAGCTCAGTTCCCCCCAGATGGGGCAGACCCCTGCCCTGCCTGCTTCATAAGATTACAGTGATAATCAAATAAGACAATGGATGTTAAGTGCTTTGAGGTAAGAGATGGTTTGTAAACATTTAGTTTAGAGTTGCTAAGTCTTAATCAGTGATCGTATACTGTGTTATAAGTCGGCAAGCATTAACTCACTTAATTCTCTCAACAATGCTACAGGTAGATGCTATTATTATCTCCATTTTGCAGATGGGGAAACAGGTACAAAGAGGCTATGTACTTACCCAAAGCCAGTTAGTTTGCAAATTATGAAGCTCAGGTTTGATATTTGGTCGGCCTCACTCCAGAGGCTACACTCTTACCCACTCCCCTTGACTGTATCTTTGGAACATCCTGTTCTATGCCTATGCTGACTAAACAGTCCTCTGATGTGTAATTTATTCTCCTGAGAGGGCCTATTTATCAAGAAGGAATATTCTGCACAGGTAAAAGGCCCTAACTCTTGAATCCAGCAAAGCTTCTGATATAAATTAGCATATTTTCATTCTGGTCTTGGTTAATATGAGTCTTTGACATTGGGTGAGCTGAGATTATTCAATTTCTGTGTCAGCAGAGCTTGAAAGAAACTTGGGTTCTGTGGTGAATTGCTGCTGTCCCCTGGAGAGGACTGCTTCCTGCCCCACACCCACTGTGCCAGGACGACTACATCTTTTGGTCACCATGCGATGTACTGGGATGGGCTGAAGCATATCTGGGCTGGTATATGTGTCCATTGGTAGTTCTAGGCATAGTAGATAGATGTTTGGGATCATTATGAAGAAAGATGAAAACCAAGTTATCTTAAGAGCTGATTCCAGAATCCACATAGAAAGGAAACACTCCAACAGGAAAACACTGAAATATGCCACACTGGAAAGAAGGAGGTAACTGGTGGTTTAGGAGGTGTTAGGAGCCCAGGGGCAGCAAAGGAGAATCGCTGCAAAGCTTTGCCTGTACCAGGAGAGGATTTTACAGTGTGGGTGGACACCTCGTGTTCTATCAGAAGTGGTTTCTGTTTGTGTGGCAGGTAACCCTTCCACACATCTATCTCCCCACCCTCCACCCTCTGCTGTAAACTCTGCTACACTCACACATGCTTTGTGTGGCTGTGGGTTTGATAAAAGTTCATGGAAGGAGCTAGTTGGTGCCCAGGCTGACACATGTAGAAGAGAGACTTCTAGAATCCACAGGAATTTTGGTCCCCATGTTTTCAAAGCCCATAGACCACTAAATAAGGGTTCAAAATGATTTTATGTTGATCTCAAAGGGGCCAGGAGACTGACGTCTGAGTTGTATTTGATAAACATTAAGGACTCTGCCAGCTGTCACTCATGCAGACAGAGATGGATCAGAGGCCTGGTGGAGATGACAGGAGGAGATGAGGATGATGACATGGCAGGCCGAGAGACTGGGGATACAGCATGAGGAGCTGAGGGATGAAGCTACCAACCTGACCTCCGTAAGAATCCTCATTCATCCAAAGTGTCCCCATCTAGACCTAACTCAGTCTGTTATTCCTTTGTCACTCAAAGCCATCTAGGATGCAAAATGCCTACTACTGGGGAGTCAGATACTATGGAGGAGTATTTGCCTGCTTTGTTGTTTCATGACTTTTTCCTTAGACTTTTTTTTTTTTTTGAGATGGATTTTGCTCTTGTCGCTCAGGCTGCAGTGCAGTGGCACAATCTCTGCTCACTGCAACCTCTGCCTCCCAGGTTCAAGTGATTCTCCTGCCTCAGCCTCCCGAGTAGCTGGAATTACAGGTGCGCGCCACCACACCTAGCTAATTTTTGTATTTTTAGTACAGATGGGGTTTCACCATGTTGGCCAGGCTGGTCTCGAACTCAGGTGGTCCATCTGCCTTGGCCTCCCAAATTGCTGGGATTACAGGCATGAGCCACTGTGCCCAGCCCCTTAGACTTTCGAGATGGAACTTGGGAGGGAGGCAAGGAAGGGAACAAGCCACTGGCTCCAGCACCATACCCGCAAACAGAGGTCCTGAATCAGAATCCTCCGTGACCTTCAGAAAAATCTGTCAAGAAGAAAAAAAGAGAGAATTTTGTTTAGTCATTCTTATTCTCAGAAAAATCTAACCCAAGCTCTGTTTTGTTGGGTATTGCTTCATAATGGGAAGAAAATCCATTACGACTCTATCTGAGAACATCATCTTCTATAAATACAAAAACGTAAGCACACAGTAACCACAAGTACATAAAATTTGTATGCATGCAGAGATGGGGGAACTATGCCAAAAATAAAGATAGTTGCTATGCTTGGGTGGGGAACGATGGCTTTTTGCTTTTACAAAACTTTGCTCTAATGTTAGACTTTTTCAAAGAACCGCCACTTCTGGCACTTGACAGAAACCAGCTGGAATCTCTACTTTACCTCTTCCAGGGGAGTGTCAGAAATTCCAAAACTGCTGAGACCAAGGTCAGCCAGCGTCTCCTCCAGCTCTCTGAAAAGGCTGGCATATGCTCTGTGCTTGAAGTTCTTATTTGGAAGAAGGAAGATAAGTTCTTGACCAATGCACTCCACCAGCTTTGCCTCTGGAACATGGTGGAGAACTACATCCATCAGCTCATTTACATCCCCTAGGACAAGAAAAAAGACTGATGCCAGCTCTGTTTTCCAGAAACTGGAAGACTGTGAGGTTACCCAGATTTCCTACTTCTCTCCACTTCCCCTTTGAAGAAGAGGTATTTTGTATCTCGGCAGTGACTCTTTCAGAGGACTGATGCTCCATCAAGTCTGCTTTTAGCTTAGTTGGCCCTGAGATCATCATTGAGAGGCAGAGGGAAACGGAAGCAAAGTCCTCCCGACTAGCTAGCTGTGCAACCTGGGGGCGGAGGTTGGTGGGGGGGTCATGCAACTTTCCTGTGCCAGTTCCTCCTCTGTTCAACGAAATGCTCTGTCCCCTCAAACTATGTTATGTTGGGTGGGTCACATTAGACTTTCCTCATCTGTGAAAAGGGGAAAATACTGGTATCCACTTCATTGTTGTTTTTGAGGACTGGATGAGTCAAACTACACAAAGCAGTTAGAGAAATACCTGGCACATAGGTGAGTGCTGGCTGCTATTATTATCCTTTACATCATCTCGGTAAGAAATCTCTTACTCATGGTTGTTTTTCATTCTCATTCACTGAAAACTTGAGGGCTAAGTCAAAGTTGTTTTCATTTTTCTGGTCTGTCACCAGCTATGGGGGACTTGCCCAAGACACAAACCTGGAACCGGTGACCAAGCTGAGTGAGAAGTACCTTCCCTAAATCACACACACATGCCTACTCTAACTTCTCAGAAGATTGCACAGTTTCTCTTGGGATTGCACCTGCCTCCACAAACAAAACTGAATCCTCAGGTCACAGGAAATGCAGAGGGGGGGTTGAGAAGCCATGGAGAGAGGCTGGGGGAGAGGGTAGGATATGCGGTGCGTATCATAGACTGTGAACAAGTGTCAGGTATCAACTGTTTATCTGACACATGTATACAGTCAGAATTGAATTTTATGTACAAATGTGTATTACTTTAAAATTAAAAATCTAACTGTGAAAACCTCACTTGCATGCACTTGAAGAGAGAGTTCTCTCGCACATTGTCTTGAGAGGCAGGTCAAAGGGAGAGGGATTCCAGGACTCAAAACATGACTCTTCAGAAAGCAGCTCTCAGAGTTGTGGACACCCAGTAGGTTCTTTTCTTTTTTTGTTGTTTAAAAAATGATCCATATGAAGGGATTTCATGGTTTTCAACCAAAATCCTTCTGCCTAGCCGGATTGGAAGTCTTGCTTTATGTCAAATCTGCAAGTTGGACTTGATTGTCTTTAGCTCTGAGATGACTTCATACGGAGGCTGGAGAGTCCTTTACGTTAAGGAAGCAGCTCTGCCCTAATAGCTCTCCAGGGGTCATATTCATTGTTCTTTTAGGAAGGAAATTGAACCCAAAGCTGCTGGATTCCCAGGAATTGTGTCTTAGGCATGTGTCAGCCTTTCCAGAAGTAGCTCTGTAGGTCAGCAGGGCTTTGGGCATCTGGGAGGGAGGTCTGTGAGTGTGTGTGTGGTATGTGGGTGTGTTTAAGTGAAAAGACTTTCAAGGAGCTAACTGGGGATTCAAATGATTTTCCCTTTCTTATTTGGGGCATAACTATTTAGTGCATTTCCCACCATTCACAGCATCCCGATTCTATACAAAGAAAACCTTTATTTAGAAATAAAGTAATTTAAAAAAAAGAATCATTCAGCCATGCAGGCCCTGTTTCCAATCTGATTTTGGCAAATCACAGTAACTTAACATATTAGTATCAATTTAAAACAAATATAAACTTCTTGACCAAGGTTCAGAGAGCAGGGAGATAGGTACCCACAGCAAGGCAGGCTAGGAGAAAGACCCAGAGATGTCATCCTAAAAAGATGTTTTCTGTTCATCACAGGGTCTCTCAGTGTAAAGAGAGGGCAGGTGCATGAACAGTGATGATGCCTCTCTGAGCATGTTCCCTCCAGTTGTAATGATCAGACAACGCAAATATTGCCCGGTTCTCTTGCTTCACCAGATTTCAGTTAGTAAATTCTTAACATTTGAAAAAGTTTGTGCTAAATAGAAAAATATGCCTTTTCTTTGATAAGCAGATACTTTCCCCATTCATTAACCTGCATCAGTACGTAAGTTTAGTTTTGCTCCTGTGTGGGAATACGCTTCTCACACATTCTCTCACATAGAGAGGGGATAGCCTCTCCACTGCAGCTCCTTGGAGATGGGGGCACCCCTGAGAGCTTCAGTGCATCCTAATTAAAGGGAGAATCACTGGGAAATTGGGAAGCTGAGGGGAGAATCAGGAGTATAACAGGGGTGTATGCTATTTCCAGACTTGCCATCCACATGTGCAATCTCTGACTCCACGAATTCACTGGAAGAGCCGTGCATCACCATGCTTCCACTAGAGGGCGCCACGGCACACATGTAGAAGAAGCTCTCCCCAGACACTAAGGAATGTGGCCTGGAGCCAGGGCAGGGGGACCCCAGGAATGATGGCTTACTAAGGGTAAGAGCACAGAGTGTATTCCTCATTAAAGGGAGAGGGCCTTTAGGTGCATGACTTTTAAAATCCCTTTGGGAATGAAGGAAGAAGGAAGAGGAGAAAGAAGCTCAAAGCAAAAGAACAACTGTGTGACCTGCAGAAGTACCCAGTGTTCTCTTTGCTCCCATTAAAATGCATCACAACAGGACACACCCAGCAATACTGGGAGATGGCTGCCAGACGGAACCCAAGTATGGCCCGTCCAGTCCTTACCATCCAGGACTTGTTCTGGAGTTAGGTCATCGACGTGGGCTGGACACGTGGTGGAGAAACCCTTAGACGAGCAGCTGCAGGTCCCCTGCAACAGATGGATGGGATGACTGACAAGATGCACATCCCTTCCATGACAGCCTCTCCCTGATGCCAGCTGCTGTCACCGCCCGCTTTATTTATTTCTCACTGCCAAGTGTAGTCAACACATTTTTTTCTTCACTGTTTAATCTGTTAATTCATCTGAGCATTTTGAGGGTGTAGTCGCTTGATTTTATCCTAGAGAGTGTGTGAGTCACACACAGAGAGGAGCAGAACCTCCAAGGGTCCCTTTGGCTTGTCATCAATTATGTGGCAGCTGTAGGTTCTGCCTGTGGGAGACATTCTGTGCCTCCCTCCCCGTGGATGGACATAGGAAACCCCAGCGGCAGCCAGACACTTAAACCAGAGGCATAAATAATGCTGCCATATCATAATCATGACCATTTGAATGTGAGCAATGCCTGTTCTTAAGAAGCCCAGAGCACATTTATAATACTTTATCTCACTTATCTTCACATCCCTAAGAAATAGAAGCAGAGGTCATTAGCTTCATGTTCCATGTGAAGAAGAAAAAAATACTAAAAAAAAGGAGGAATTAAATAATTTGCCTAGGATGACACAGTTTGTTCACTTCGCAGCACAGACATAAAACTGGGTCTCCTGATGTGCTGAAGTGGTCTCTGCTGGTTGGTACTTTTTGCCTTCATCATTTTTATGTTATAGCACCCAAGGAGGCCTCTTCTTAGTTTTCACTTACCACTGAAATTCAGGTTTAATTAGGGAATATTAATGTTGAAATGAAGCTCAACCAATTGCTCTTAAAACAGCCTAACCTTACAGAATAAGACACTCACTTCTATGTTGCACCAAACCGCACCAAACTGGTGTGTAATCTGGCATGTAATACTTGCAGACCATTTAAAGCTAGTTGTTTCATTTTGGCTAAAGCATCTCTGTAGGAGGAGGCTTCAGAATGTGTTCATCGAAATCTTCTGCAAATGGTCCCAGAACAAAGACACTGATTCTGGTGGCGAGAGCCTGTGTGAGTAGCCATGTCTGGAGTGGCAGCCCCGTGCTGTGTGCTCCTTCTCACCCAGGCCAGGGTCCTTCCCTGGGCAGACACCTACCTCACTGCCTTTCCTTTGGCTCTGGATGTTTTTCATCTTGCGCACCAAGGTTAAGTACAAGCCTGTGCCAAAGCAGTTCTTCAGGAAGAGTGGGGTGCCTGAGCAGTAGAGCCTTCCCTGGGCAATGATGGCAATGCGGTCCCCAAGGAGGTCGGCCTCGTCCATGTGGTGAGTGGACATGATGATGGTTCTGCCTGCAAGGTAGGGGCCAGGGCAATCACCAGGCCTGCCCTGGGTTGGGCATTGTTGGTAAAGGGTGTACAGCAATTTCCTGGCTATATAGTTGCAAAAATCAGGAGTTAACTAAAAAAAAAAACCCAAGGGAACTAATTCAGCAGCAAATTCCAGCATATTAGGACAATAATAACTAACATTTCATAGCTTCCTACATACTGTAAAGCATTGCCACACACAGTGTCTCTGTATCCAGCATAGGATCTGATTCAAATAAATCTCTATATTAGGGGCTCATGTATTATGGTCAGCATCTAGGGAGTTTCATATGTACATTTTCTGGATCATTAAGCTCTGGATTTATACTCTTCATAAAGAACACACACGTGCATACTCTCACTAACTGGAGATGTCATTAACAGAAAACAGCAGGCCGGGCACGGTGGCTCATGCCTGTAATCCCAGCACTTTGGGAGGACAAGGCGGGAGGATCACCTGAGGTCGGGAGATCGAGACCATCCTGGCTAACACGGTGAAACCCCGTCTCTACTAAAAATACAAAAACAATTAGCTAGGCGTGGTGGCGGGCACCTGTAGTCCCAGCTACTCAGGAGGCTGAGGCAGGAGAATGGCTCGAACCCAGGAGGCGGAGCTTGCAGTGAGTGGAGATTGCGCCACTGCACTCCAGCCTGCGCGACAGAGCGAGATTCTGTCTCAAAAAAAAAAAAAAAAAAAAAAGAAAAGAAAGAAAGAAAATAGCAATGAGGATTTCAGGATGACAAACCCTCAGAGAAAGGCACGGGGCAACGCTGTGTGAGTAGAGCAAGGGGGAAAGCTCTGGCTTGACCACGGGGTTGAACCGTGCTGTTACCTCTATGGGCACTCAGCTCTGCTTGCTGTCTCTTCTGATCTGAGCCCCTTGTCTGAGAGGTGCCATGACAGAGGAGCCACTTCCATCTGTGGCCACCCTCTGGAGCACTGAATGCCCAGCAGGTCACCCTCACACTGGTCCTGAGTGGTCATCTGACAGCTATGGAGCTTCTAGGTATGTTTGCAGGTGACCTGGGTCCCCATGGTCAGAGAAGACATTCACCTAGAGTAGCATCCATTATTCCAGACAGAAGGGCTGCAGGTCAAGAGAATTTTCTAAAATATTTTGGGAAGTAGGTTGCATCATCAGTGATTCTCTGTTTATATTTGTAAAAACCTCAGGAGGCTTTAGCTGGAACTTAGATTCACCAAGTCACTGATAAACCCCCTTCTGAGTGTAGTCATTGTGGTTCCTGTACTCAGCTACAAAATGGCAGGTGAGAGAGTGGGGACCACAGCTAGGGCTGCAGTGAGAGCCCAGCCCAGGAGACTGAGCAGCAGCTGTTACCTGAGCGATACTTCAGGAGCAGATCCCAGATTGAGCGTCTCGAGTAAGGGTCCACCCCAGAGGTGGGTTCGTCCAGAATCACCACCTTGGCATCTCCCACAAAGGCAATGGCAACCGACAGCTTTCTCTGCATGCCACCTGGAGGCACAAGAAGGACGGGAGAGTTAAGGGGCTGTGGAGGGTGAGGAAGAGAAAGGCCCAGGGCAAGTGGCATTGTGGGGGTACCTTAACCCAGCAGTGGTTTGGTGCTGCCTCTTAGATGTTTATAGCGTTCAAAGCCCTAATACTGTTCAGGCTTTGTAAATGCAGAAAGGGCAACCCTCACCTCCTCGGATCAGACCCTTTGAAGACTGTTCAAGCACATCAATCTCAGGACAAATAAAACCCAGGCTGCTGTGAGACAGTGCTCTGCAGGGAAAATGATCTGGGGGCTGCTCTTAGATTTTTGGTGTAACTTCACAGAGGTGTTCCCACCCTTAGAAGCTCTCCTGCTCCAAGCCTCCCCTGCCTCCTGGGTGCACTGGGGAGCCATGGATTTGCCATCTGTGGCCCTGTCTCCATCCAGCTCTGAGCACCTGATAGGTCCTGAGCCTCTTCATTCCGCTTGTGGTGGAGGCCTGTGTCCTCCAACATGGCTTCCATCTCCAGCTGGGCCTCCTCCTGGGACTTTCCTTTCAGCTGGGCATAGAACAGCATGTGCTCAGCCACCGTGAGGCTAGGAGGATGGGACAACGAGAAAAGCAGTGGCTTAGCACTTCCACTTCCAGCAGCTGATCTTACAGAAATAATTGAGGACAAGTATTCTTGATTTGGCAATCAAGATGCTCACTGTGGTGGTGTTTATGATACAATACAAAAATAGCAGACCCTGCTTAAATATCTAATAAGAGGATGGCTTACATAGTTCATGCATACAATGGAATAATCTGTAAACATTAAATATTATTTTATAGAAGAATATGTAATGACATGAAAGATGTTCCTGATATCTTATGTTTAAAAAAGCAATCCTTTTTTTTGAAAAAAAAGTCAGGTTATAAAATTGTATGCATAGTTTTACTATTCTTTATCATTTTGAAGTATATGTGTTTATCTATCTATACATGTATAGGAGAAAGTTCTAAAAAATTATATACCAATGTTATAACTCAGCGGTTATCTCTGAGTAGTGAAATTACAGGTGACTTTTATTTTCAATTTTTTGTTTACCTATATTTACTTCCTCCCTCCTTCCCTTTCCTTCCTCCTTCCCCTTCCCTTTTCCTCCCTCCTGTTCCCTTCCTTCTCCCCTCCCTCCCTCCCTCGCTTCCTTCTCCCCTCCCTCCCTCCCTTCTTTCCTTCCTTCCTTCCTTCCTTCCTTCCTCCCTTCCTTCCTCCCTTCCTTTTTTTTCTTTCACAATGACTATGCGTAGCTTCTTAGATAAGAAATAAAAGATATCTTATTGGGGAAAAAAAGTAACTGAAAAGCCCCCTGAAAAGTTTGCCTTTCAGGCCGTGGCTTCAACAGGAAAAAGGAACAATGGTTCTCCTGTCTTTGGTCCCAGAGAGGAAGTACTTCAGGGCTGCACAAGGGGCTCGGGGATCGATCAGCTGCTCTGTCAGAGCGAAGGCAGCCTCACCCTTCTGAGGGAGGAGCCCTCAGCTCTGAGCAGCAGAGGCAGAGTCCCATATTCTCAGGGACAATTCTCACTGCAAGTAGGACAAAGGACTTTAAACATAGGGGAAACCAAATAAGAGTCTGTATCTCTGCCTGTGCCCAGGCCTGGCACCCCTGAGCTGGGCTCTAGAGAAGTGTGCTGGGGGCAGAGGTGAGGAGAGGGGATGGGGCGGTCTCAGTTCCTGTGTCGCTTACTGGTGGAACAGGATGTTGTGCTGTGGACACATGCCAAGGCTCTGCCGGACTGCATCCAGGCTGGTTTCAATGTCCCTTCCCCCAACGAGCACAGTCCCAGAGGTTGGTGGCAACAGACCCGTCAGGATGGACCTGCAGAACACAGGCGTCAGTGGCAGAAGAGATGGCCTTTAGCAACATGCCTTAGGAGGGCCACCCCCACACCAGGTTCAGTGAGAACTCTCACAGATTCCTGCCTGGGGCTGTCAGTCAAACTCAAACCCCTATTAGCTGTGGGGCCCCCTTAGCACCAGTGTATACATCCAGGCCCTAATGCAGAGGGCCACCTCTGCCATCCTTCTCTGCTTCTACTTGTTTCATGGTGCTCCCAGGCCAACGCCGAGGGCCTTTGGGATTCCCAGCCTCAAAATGTTCACGTGCAGTCACAGGTGTCCCCAGCTCAGCCATCACGGAGCCTGGTGTTGGAGAGGATCAATAAAAGGTGTTCGGTGCATGACTCGAGGCGTTGCCTCCTGGGTGAGCAGTCATGGCTATTGAAAAGCCAGGTGTCATCATCATAAAGCCCGGGTAAGGTCTTGATGAAGGCCAGAACCCTAAGCAGTCCTAGGCATTTGCTGATTAATTGATCGAAGCCAGGCATGGGAATTACCACCACCAATATTAGCTTTGGATCCAAAACATAAAAAGCCTCAGAGCAATGGTGGGCTTTTTTTTTTTTTTTTTTTAAATGGGAACTATGACTCCCATGTCCTTAGGTTGTTGTAAGGCTTAAATGAGTTAATACACTTACAACATTAGAACAGCGCCAGCATAAAGTAAAACTCAAAAATATTATTACTGTTAGTATTAAACATTGTTTTAACCCCTGGGGGAAGTTGCATGTCAGCAGCCGATGAAGTAATGTGTTTGCCTTTGCGGAGCCCTGGGGTCCTGGAATTTGCTTCCAGCTCTCTGACCATATCAGTTAGCATGGAGAGAAAGCAGATGGATGCAGGGCCGCCACACCCAGCTCTGTCCCTGAGTTCTGATACCATCTCAGGCTATCTGAACTTGTCCTGATGGAGAAGCCGAAATCTCCGCGATCAACCACTAGAGGGAAACAGAACCAATTAGAATGGCACCGGCCCCACATTCCATTCACACTGAACCGCCCTAGAGAACATTCCATCACAGGGTGTACACGCTGTTGTTCCTTCCTGGGGCTCTCCAAAGGACTTGAAGACTGTGTCACGTGGGTTCGCTGCCCCCTGCGAGGTCCGTGTCTGCTGCTCCTTGGGAAACCATGGCGGGCCGTGTTCTCCTCTCAGCAGATGGCGCTCGGGTCCCTTGGAGGAGAGTGGGGCGCCTGCGGAGCTGAGAGATCCGCGCAGAGCCCCTTTGCCTTCCCTGCCCTGACCTTCTGTTACCAGGCGGTTACTCCACAAGCCCCTCTAGAGACTGATTCTTTTTTCACTTTCTCCAGAACGACCACTAACCCTCATCAGCTGATGTTGAAGCCTGCCTAATGATTGGTAGGAAAAGGAATGTTCCTTGAAAATAGCAGGACTCGGCCTGGTGCGGTCGCTCACGCCTGTAATCCCAGCACTTTGGGAAGCTGAGGCGGGCAGATCACCTGAGGTCAGGAGTTCGAGACCAGCCTGGCCAACATGGTGAAACCCTGTCTGTACTAAAAAAAAAAAAAAAAAAAAAAAATACAAAAATTAGCTGGGCATGGTGGTATGCACCTGTAGTCCCACCTACTTGGGAGGCTGAGGTGGGAGAATCGCTTGATCCTGGGAGGCGGAGGTTGCAGTGAGCCAAGATCGCACCACTGCCCTCCAGCATGGGTAATGGTTACTATCTCAAAAAAAAAAAAAAAAAAAAAGAAAAGAAAAGAGAAAGGAAATAGGAGGACTCTATAGCTTCCATGCACATGATGACAGTGGCCATGACTTGATCACCACCATGGACTGTTGAGATGGGGGGAAAGACTCAAGGTGTGAGAAACAAGAGGCAACTGTGGTGCCTGGCTTTTGCCCCCGCTGAGCCATGACAACTTGGTGGCTTCAGGAAAGTCACTTCAACTCTCTGAATGAATGTCCACTTCCCCGGCACACAAAAGGGGCAATAAACGTATTCTACCTCCCCATCAAGAGAATACATATTAGTGATCTTTGAATACTGCAGAAAGCTTTTACACATTTTTGGGGCCGCAAATATTTGTCACTAAAATTTGTGGGAAAGAGTAGACAGCCGCTGATAGGGAAAGACTAAGCCAGGAAATGACAGGCTAGCATGGCAGCCAGCTTCTCTGCTGGAAGACTCACAAGGTGGTGGTTTTCCCAGCTCCATTGTGGCCCAGGAATGCGGTGATCTGGTTCTCGTAGAAGGTGATGTTCAGACGGTCCACAGCTGGCCGGCCACAGGGCTCAAAAATCTTTACCAGATTCTTCACGCATACCCCAGGAACCCACCCTGGATGCTCACGTTCAAAGAAGGAGTCTTGGAGGAAAAAAAATGAACATGATGTAAACATAATGCCTAATTACATGGCCCCAGGGCTCTGTCTCCAGGCCCTTGTATTCTGCCTATAACGTCACCTGCCCCTGTGGCTTCGGCTATCACCGTTGCAAGGAAGACTCCAGAATAATAATAGTAATACTAGCATCAAACGTTTATACAGCACCTCCTATATGCCAGGCACTGCTTCGACTGCTTTACACAAATTACCTCAATGTACTCTTACAATGGTCCTAAGGGGTAGACATTTATTAGGCTCATTTCCATAGTCCAGGAAACCTTAGACACAGAGACATCAAGCGTCCTATTAAGGACACATAGGCATGAGTGGCAGAGTTGGGATTTGAACCCAGAGCCCATGCTTGTCAGAATGCACTCACTGTCTATAGGGAGAGTTGGCCCCAAGCTCAACCTTGGTCCTAGGCCCTCATTGCCAACAGTCCACGGGGCATTTCCTCATGAATTTCTGGAAGCGGCTTAGGTTCTTCATCTTCCCAAAACAACATCTGCCTTCAGATTCTCCCATGACCTTTTCTGGACCGCCATTCTCTTAGTCACCTTGGCTTGAATCTTTGAGTTGACTTTGACTAAGGCTTCTTGCTCCTCAGAACTCCCAGGTTTTCCAATAGGTGGGTAGGGCAGTCCACGCTTCCTCATCACCATCCCTCAAACCCCACTCCCCTCCTTCTTCCTCCCATGCCCCCTCCAGTGCAGACCCTCACCGAGTGCTCTCACTTCTCCCTGACCTCCCATCTATCCCTGCTTCATTTCACCCTATATGGCACAGCTTAATTTGTCATCTTAATACTGTAGCTCTAAGCATTTCTTTCCCTAGGGGGAAAAAGTCCACTGTTTCTTCTATCCGTGCCTCCTGGCCTTGCCTGCAACTGAGGTGGAACCAGTCCCCAGCCTCCTGATTTGGCTTAGACTTTCCACTGTGGGAGGAGGATCTTGCCAGAGGCATGGTGTACTGCAGTCTAACTCTGGGAGGGGCTGCAGGTCTCTGGCTTTAGTTTTATGAAATGGCCCCTGGGGTGGGCTGGAGGGATAAAGGCCAGACCCTCTCCTGCCCTGTCAGGCAGAGCCCAGGGGCTGTGCTGCCTGTCTAAACCCAGAGCATTTTGGCCACAGAGAAATGCGTATGCTTAGGGAATGAAAAGCCTTGGGAGAAATACAGAACTAGTTTAAGAGAGAAGATGAGGGCAGCAAAAGCCAGGAAAACAAAACTTGTAAATCTGGGTCGTCAGTTTAGGGATTATTAGGTAACTTCCACTGTCAGGAAAGGCTTCTGATGGTTTCAATGAATGGCCTTCTAGATTTGTAAGCCGTAAGTGAAGTGTAGTCAGCTCCCCTGGAGTCTCTTTCCCCCTGGACACAGAAGCATTTATTTTTGTCTTTCCTTATAGCTCATATCCGCTTTAAGTCCCAGTGACCAAAGTTATTGTTCTTGCTAAATCCTCGGAAGTCAGCACATTTGTGCAACTCACTTGGGATTTGCCTAACAAGGGCACAGGCACACTACATAGTTGGTATTTGCTTTCTCCAGGAAATATGCGCTAATGTCTGGGCTGAACCATTCATTCCACACACATGCAGATGGACCTCTGAGAAGGGATCTGGTTTAACACTTGTCCACAGAGAGAGTCAGTTTCCTAGGCTTCTTTCCACCCTTGCCATGAGATGTTTTGCTCTGGCCCTCTGCAGTGCTTAGAGCCTTTTCCTCGCCTCTGCTGTGTATTCTTTATCGGGGTTTTACCGTGTATTCCTTCTGGGTGCTCTGGATCCTCCGTTTCCTCTGTTAGGGGCTCGGTCTTTTCCAGGGCTCTTTCTTCTCTGGTTGAACACCCTGCACCAATCAGAAGCCAGTGTTACTCTACCACCGGGAGCTGAGAACGAGCAAAGGCAGGAAAGGAGGGGAGAGGTACAGGGAGCAAATGAGTTTCCTAGCCAGCCTTTGACCTGCTCTAGGACTGTGAGGTACTCAAGCCTGATCACACAATCTTTGCCAGAGGAAGATTTATAACAGGAGCTTCAGACTTGGAGAGTTTCACCTCCTCCTCTCAATGTGCCATGAGGAGCCCACAGTTTCAGAAACTGTGATTTTAAAAAAATTAAGAAAACCAGGTTTGAATTTGAAATGAGTTAATTTTCTTTAGCCCACCACTGGCACATTTTACTCCAATACAAAACATGTGAAAGTCATGGTGAACCTTGAGTAAAAGTCTATTCAGGGGCCGGATGTGGTGGCTCACGCCTGTAATCCCAGCACTTTGGGAGGCCAATGTAGGCGTATCATGAGGTCAGGAGTTCGAGACCAGTCTGACCAACATGGTGAAACCCCGTATCTACTAAAAATACAAAAATTAGCCGGGTGGGGTGGCGCTCACCTGTAATCCCAGCTACTTAGGAGGCTGAGGCAGGAGAATCGCTTGAACCCGGGAGGCGGAGGTTGCAGTGAGCCGAGATAGTGCCACTGCACTCCAGCCTGGCCGACAGAGTGAGACTCTGTCTCAAAAAACAAAAACAAAAACAAAGTCTATTCAAAGTGCTATGACGGGCAGCCAGCTTAAACTACAGCTTGAATATATGGTTTACCTGAGAAATTCACCTAGATGGGCATTTAAGTATCTTGGAATTAACACCAGGGTTGAGCCTGGTGATGGTATTAATACAAGCCTGGACAAATTGTGAAGTGTGGTATAAACACACGCATTGAACACACACACACACACACACACAAACAGACACTTTTTGGCAAACTTGGCATTTGGTTTAAAAAGATATCAGGACATCCTGGAAGGGGAAGAGGAGCAGAAGGGCCAGTCAGTCTGCCAGAGAGGAAGGCAGGGGCAGGAGGAAACCACTGTCACCAGGCATCCAAGGGCTCTCGGCCTCAAGTGCACATACAGGAGCAGGGCGAGATTTCTCAATGCAACAGCCACCCAGGGCCCCTCTGTCCCCCACCCTCTGAAAATGTGCAGGATGTGTGCTGGAGCAGCAGGTAGTGGGCCTGCTGGTCAGGGACCTGCTGCCTCTAGTACTGTTCTTCTATTTCTGCTTCCTGAAGGACTTTTGAATCTATGCCCCACAGTTCCTTTGATCACTTTACTAGCTATCAAACTGCACAAATAGGTAATGAAATAGCAAGAGGAAACATCCTCCTGAAGAGTTTAATCACTGGAATGAGTTCCTGCCAGGCAATGCATGTGCATGTTCCAGATTTTGTCCCAGGTGACCAATAGGGGAAGATACTGGATGTCTCCTGGGCTCCATTTTTTATTTTTTAATCTGTGAAAGGAGGGAGGTTGGGTGGAGACACTCAGCTCTTTTCTGGTTTTAGAGAGTTTTAGAAATCCATTTCAGTCCAGCCTATGAGACAGGTGAAAAATATTTGCCTTCCGTTGGCAAACATATTTGTGATTCACTTTTGAAGGAGCATATTTTCCTTATGATTTCTTTTTTTCTTAAGAGGCAGAGTATCTGTTGGGATTGTAGAGAAAAATAAAATGCCCACAAGCCCTGTGTTGAAATTTTTCATTTATTATATGATAATTTTATTATAGTAAAAAATTAACAAGTTTACAGGTAGACAAGTCAATACAATGAAAAAATCCTGAGCTGTTAAAGTGTTGTTTGTTTGACCCAGTGAAAACAAAAGCAAAAAACAAAAGAAAAAAAGAAAAAAAAAGACTAATCCCCCAGAGAAAACAAACATCCATCTCAGTGCTTGCAGGATAAGTCCTGGCCCAGGCCCAATAATACAAAGTAAAGAATAGGTAGGTGAGCAACAAACAGATGGGAGAGTACTTCAGCTCTAGGGGAGTCCCCCGCTTTCACCCTGGAATTTCTTTGCTTTCTCAGACCTCACAAAAGAGTCTGTGCTTTTCCCTGCTTCTAGAACTTTCTCTAGCTAGGCCTCCTGTTTGGTTCAGTAGTAAAGGTGCCTTTTACCTAAGATGTGTTGTGGGCAAATGCCCTTTCAGCCTTTTTCCCCACCCCTAAGAAAGATCAACACCAGGAGAATCTGAGGTATTGCCCTGAAGATAACAGCTCTGCCTCAGCCCCAGGAGGAGTCTTCATCTTGGGAGAATAAACTAATTTATATTTTGAAAAGGCAGAGAAGAATAAAAAGGCACAAGGAAGGCAATGGGAGATGAATGCAAAGGTTCCTTCATGATTCCCTGGATTTCTGCTTTATACTGAAAAGCTGCAAAAGTTCTTTGAACCCTGAAGTGGCTTGGCCTTTTTTAAATAGGGCAATTTAGTCTACTGGACAAGGTGTACAGGACCCAGGGCTTCATCCATGATCAGCCATTCATGATCACACAGGGCCCAGCAACTTGTGAAAGGTGGTCCCCCAGACGCTGCAATGCCCATCAAGGGGCAGAGCCCCAGGAGGCAGCTGACTCATCAGGAATCACACCGTTTACATAGAGGGCCACCTCTGTGATCCATATACATCTTGCACAGAGCCCAAGGAGTTGATTTCAAACATTAAGATTTGTGTTTTAAAGGACTCACCTTCACCGCCAAGCCAATACGACTCTTGTAGAAGAAAGTACCAAGGAAGTGGGGTTCCATAGTCTCCTAAAAATAGAGACAAATAAACAGAGAAAGTCGAAGGAGTCTCCCTATCCTACCTTACCGCAGTTCTATAAGATCTAGAGTTTATTTACCTGAACCTCAAATTGTAACTATAGATATTTGCAGTTATTATTACATGGCTATTCTCAGGCTCCCAGAAAGACTACCCCTTCCAACATATTTTTATCCACACAGTCATGTTTTTGGGGTGTTATAAGCAACAGCAAGACCAATAATCTTGGTTGACATCAGTTTTCCAAGAAAACGTTTCATGAGAGAATTAAATCAAGTCCTTTTCCAGGAGTCAGATAATAATAATGGTGATCATCACTAAGATGTACTGGATATTCTTTCTGTGGCAGGCATTGCTGTGAGTGCTTTCCATGTGTTAAATAATCTAAACCTCAAAACAACCCCAGGAGATAGGTAGTAATATTATTCTTGTGAGAAAGGAAACAGAGGCACACTGAGATTCAGCCATCTGCCCCCCGTCACAGATAGTGAAACAGAAATGTAGGAATTCCAACACAGGTAATCCAGTTCTAATGTCAGTGTTTTTAACCCTACACCCCCATCCCTCATTCTACTGGATCTACCAGGGTTCCAAGAAAAAGACTCCCAAATTTCTAGTCCAGTTCTCTTTGAAAGTTCTGCTCCCTACAAAATGTTGATTTTGTAAAATCATGGTCTCGGCTTTTTTTAAGAGTTGCCGTATGTTTCATGGCCTTTGCTGCCACTGGACTGTCTATTCCTCGGGGCAGGTCTGGATCTTTATCTCCACCGCTCTGTTCCCAGAACCTGGCCCTGCTGAGCCTCATGCACAGGTGCTGCTCAGTAAATAGCTGTTGAATAAATGAAAGCTTTAGCTTGGCTAAAATAAAACTTTTGAATTATGCACAAATTTCAATTTTAATCAACTAATTTTCATCTATTATATCTGTTTCCAACAATCTAGTAGGATAGAAAAAACAGACTAAGTTCAAATGTCTTGTTCAAAGTCACTGTCATGGGTTGAATTTGGTCTCCCTCCAAAAAGACATGTTGGGGTCTGTGGCATAACACAAAATATACTTGGTCTTTGTCCCCAGCTCCTGTGCAGGGCACAGATCTCCTAAAACCCTTGGAATTTCCTGGCAGAAAGGAGTGTCTTTTTTTATTCATAATAAGCCCCTTCCTCTACCACATCTGAGTTTATGCTAATGATGTGACTCAGGGTAGAGCCCCAAGATAGCTGCAGTTTCTGGGGACTGGTCACCAGAAACACCACACATGTGAAGAATGGAACTTTCAGTCCCAACCCTCAACCTCCAATGGGGGAGTATGGAGCTGGAGATAGGGTTATAAAAACTCTCGAACAACAAGATTTGGAGAGCTTTTGGGTTGCTGAACACTTTGAGGTGCTGGGAGAGTGGTGCGTCTAGAGAGAGCATAGAAACTCTTCCCCCGACCCCATACTGTGCTTCTCTTCCATGTGGCAGTTCCTGAGCTGCATCCTTCATTTTAAAGCTGTGATTGTAAGTACAGGATTTTGGCAAAAGTGTGGGTAGCCTGGGCACCACATTTCCAGCTGGCATCTGAAGACGGGGAAGCCTTGTGGGACTGAACCCGTGGAGTCTGTGTGAATTCTGGATAGTGTCAGAATTCAATTGAATTCTTGGACAACCCATTAATATAGGAGAATTGGTTGGTGCCAAAACAACAACAACAAAAAACCAAAACACACATTTGGTGTCAGAAGTGCTGTCAAGAAAAAAGATACCAGAGTGCTAACCCCAGGTACCTCATAATGTGGCCTTGTTTAGGAACAGGGTCATTGCAGATGTGATTAGTTGAGATGAGGTCACATGGGAGCAAGGTAGGCACCTAATCCAATCCAGTTGGTATCCTTATAAGATGGCCATGTAAGACAGGCAGAATGCCATGTGCAGACGAAGGATCAGCAGGAAGCATCTACAAGTCAAGGAGTGCCCAAGCACCTACAGGTTTCAGAGGGAGCATGGCCCTGCCAACACCTTGATTTTGGACTTCCAGCCTTCAGAGCTGTGAGATATAAATGGCTGTTGTCTAAGCTGCCCAGTTAGTGGTATTTTGTTATGGCAGCCCTAGTAAATGAATGCACGCTTGCCACTAGGATGCAAACCCAGGCCTCCTGACCCAGTCTAGAAGCCTTCCTCCTATTCAGGGTGGCTGCCTACCTATTTCTGCCAACAAAGGCTGCCCTGAGATGATCTGAGAGCTGTGAGTTTGTCCCTCCCCATGGACTGGACCAGCCTCACCATCCCCTGCCTGCTTTTGGCTACAGCATCAAGAGCCAGGCATGGCTGCCACAGCACAAGGCTATTGGCTGACTTGGAGACCACTCAGAGGAAGATGGGGCAGCTCTAGTTACCAGAAAATGCTAATTTGAAGGAAAATTTGATTTTCTACCAAGCAAATACACGACCGTGCAAACAGCCAATTTTCAGAAGCTGATTTTCCATGCTACAGATTACTTAGATATTTATTCAGTGCCCACCAAAGGTCAGGCACTATTCTGGGCACTGGGACTGTCACAGTTAACAAAATAGACCACATGCATGCTCTCTGGGCTCATATTCTACTAAGGGCAGAGAGTCAGTAAATACATGCATAAGATACATCATTGTATCAGATGGTGAAGAATGTTCCCCAAAATAAAGTAGGGTAAGGGGACAGGAACCCTGGAGGAATGTTGTTTACAGAGCCATAGTTATGTAGATCTCTTCAGTCTGGAAAGATCCCTGTGATAATGGGACATTTGAACAGAGACCTTAACAAAGTAAGGAAGCAAGCCTGCAGATATGAGGGGCGGGTTGCAGGTTGTGGGGAGAGAAATGTGCTTCTGGCATGAGAACAGCAGGTGGAAAGGCCCTGAAGAGGAAATGCGCTCGGTGTATTAAACAGTCAGTAAGGAGGCCGACGTGGCTGGAGCAGAGGAACATGGAGGAGTAGGGAAAATCGTAAGATGAAGAAGAGAGTTGGAGGCCGGATAATGAAGCAGCTTGGAGGCCAGGGTTGAGACACTGGGTTTTACTCTGAAAGAGAGGAAAAGCCAGTGCAAGCATTTGACAGAGAGGGCTGACACCACATGACCTTGATTCTGAAAGGATCTCCCTGAATACAGTGTGCAGAATGGACTGATGGGAGGTGGTAGTGGAAGGAAGAGACTGGCATTGGGAAGGTTGTGGTGGAGGTGGTGACAAGAGATCAGATTCTGGATTTGTTTCTCAAGTAGAGCCAGTAGGATTTGCTGGTGGATTTTTAACTTCTAGATTTAAACTTCAAATGCTGGTTCTGACAAAGAGCTTGGAAGAAATGAAATTTAAACTAGATGAATGGAGAGGGCTGGGGATCTGAAGAACTCAATTACCTTTACCCTATAGAGGAGGATGCTTACCTGGAAACACCTGATCAAGGTACCAAGCGAGTAAGCCATAGACAGCAGCATCAAGGAGCATCATCTGCATGGACAGCAGGAAGCTGAATTCGTCCCCTTCCGTGGGACTGTTCCCGATGTTGCTCCACTGCAGCCCCAGGCCTTGCTCTTCAAAGCGAACCAGGTACTCAGTGCCAAATCCAAATGCCACCGGAGACAGTAAGCTCTGCAGTGAGGCGGAGAGGGCACAGAAAAAGAGCAGTGCCTTTTATCCAATGCAACAGCACCCAGATGCCCTCGAGGTAGAGGGGAGGGCCAAAAGAGGGTCCCCATTGTCTCTCAGTGTAAGGTCAGCTCAGGAGGGTGAAGGCAGTCTTTCCCTTGACGGCCAGGGGGAGTTCAGAGTGTCTCTCTGCAAACAAGAGAGTCTCTAGCTATACAGTCACAAAAAACATGAAACAATTCTCAGCCCAGCCCTAATCCACAGTTGCTAGACCTATAGCTTCCTAGTGATCTATGTACCCAAGAAGATGGCCTCAAATTCCATCTGCCTACTCAAGGATTACCAAAATAGCCCAACTCTGCCCACAGATGAGTCATAAGGATTTCTTGCCACTTATCCATTGTGATCATTTTAGAAAATTGGGTACTACAAATGGCAGCAATTGATTTCTTATTTAACCTAAGAAATGAAAGGCAGATGCCCTGACACCTCTGGAGCCTAATAAGTGTGAGTCGTGAGAACAAGTCAGACTTTCTGTCTTTTCCCAGTGAGGGCAGGTGGTTGTCCCTTCTTGACTCTACAGCACAGAGACAGGGAGACTCCGGAGGACAAGGGGAACTGCACCCTCCAGGGCCAGAGGCTGATTAGAGGGTGGAAATGGCCCATTTGAAAACAATTAGAGAAAAGACAGTGCTCTTTGTCTGGGTCTGGGAATTGTGAACTAGGAAGTTTCTCAGGCCATCAGAAGTCAGCTTCGGGAGTCCTCTCCTGGCCAGCGAGCCTGACTCTGTGGACAGTCTCATTTCTGCACTTCTTTCTGCAAACATTGGTAGAGCATGTTAAAGATACTTGTGGAAATACTCCAATTCAAGTTTTTTTGAAGCAAAACAAAAACCTTTAATTAATGGAAACATCTCTTTAGACAGATAGTAAAGTGGCAAGCTCCCTCCCTTCTGATTCTTCTCAAAGAGTAGGAAAGGAAAACTAGTGAAATGGGCTGCTGGCTCTCTCTTGTGAGTAAATAAAGGGACCCATGAGTTGAACTGGTTTTTTAATGACTTTCCAGGGCAGATGAATCAAGCAGGCGTGGTGAGGAGTCACTGTTGCATCGCTCGGGGTGAGGACTGCTCCCACTTTTGCCCCTGTACATTTTAGCCTCACGTGAACTTTTTAACCTTAGGTCAAAGGCAAAGTGGACCCCCTCAGAGGGCAGGCTGGGCCTCCAGGACTGCTACGGACCCTTCCAAGGAAACGTGTTGTAGGACAGGGGCCAGCCCAAGGGCCTCACCACAGCCTTCTTCAGCTCAGCGGTCATGCGGTCCTGCCAGGCGAAGCACAGGATGTGTGGCAGGTAGAGGGTGAAATAGATGACACCACTACAGGCTGCTGCCAGACTGGCCTTGGAGAAGAAGGTGCTGAGCAGAAAGCACAGCATGATGGTGGCAGTGGAGAAAGCCAACAAGAACAGGAAGAGGATGAATGGGTCGCTGTAATGTAGGATTCTTCCATGCTGAAACCAAGAGGCCATGCGTCAGTAACTCCTGCCCTTGGCCGGACGCCTTCTCATTCTGCCCTAAAGGGCTCTCTCCCACCAGCCTGCAGTTAGTGTCTAAATTTCTACGCACACTCCATGTGCTGAGTTCCTTTAATCCTAGGAATGCCATTTTCCCTGGGAGGAGTAGCACATTAGACTCCTAACAGTCATCAGTAATGTTAAAAAAATTAATTGGGAGACCATTAGGTTGAAACGGCCCCAGCATTCTGTGTTCCTACATCAGCAAACCAAAACCCAACTTAGAGAAACTTAACTAATCACAAACTGCCCACTAACCTGTAATCAGGGACTTTCCACTTGAACCAATCAAATATTTGCTTTGTTTTTCTTTGTCTTGCTTCCCTACCCCTCAGTGGGGCCCTGAACCACTTGTGATCTGGAGCCTCCTGTGAATCACTGTTTGCTGGAATCAACTCTAACATTTTAATGTGCCTAAGTTTCTCTTTTAATAGTATTTATTATGTGTTAAGTAAGCAAATCCTCGGTGAGAAGAGTGGTAATATGGAGAAATATAGCTGGGACAAGGGAGGAAGACCTGGGTAGGGGGTCTTGGAGCATCTCCAGGGCCCTGGATAAACCAGGTATATGGAAAACAAAAGAGGGAGATGGGAGGGAACTCCAGAGGAGCTTCAACATTTTGCCTGGGGCCTGGCCTGTCCTATGCCGTCATCTATACTTGATTTTCTGAGGTTTGCTACCCACACAGGTGAAAATACCAGTAATTAATCCAAATCACTTGGAAGTGGATTGATCCTCCCCATCCATGAATATCACACAAATATATTTCCTAGAACCTGCTGGCAGTACTCAGTAACTTTCACATTAACCAATGAATCAATCACTTTGGCTATGTAGAAAATAGGACCAAACTAGCAACTTTTGCTAGGGGAACTGCTATCCAATTACACTATAGGATAAACTGAGATTGTCAAAGGTATTAGACCTTCTTGGTTATCTTTTGCTGGAGGCATCCTATGAGGCACTTTACTCTCTGAACACGTAAATGAGTACATAGAATTCATCCTGTGCTCTTCCCAGGAACATAAAGGAACAAATAGGTCCATGTCCTAAATGAGTTCTGATCAGTTGGCAGTAGTTCCCTGGAGCTCTGGCTTCCTCTCATAGAAAAGAGACCAATGAGCTGTATCTGTGATGGGCATGCGAGAGCTGAGTGGAACGAATGTGCCATTTGTCTGCTGTGGCTGCCATTTCTCCTTTCTGCTCTCCTGCCTGTGGGTACTGACAGAACAGACTGAAGAACAGATAAAACAAATGGCAAAGGGGAGCGGGGCACAGAAGAGACCCACGCTTAACTGGAACCCAAATTTGAGGAAATCTAAATAAAAGTCTAAATTAGGACTCAGAGCTCCTGATTTTGTGTGTCACCCACACGCAGCTCCATAAAAGCAAGTCCATGGCTGAACATGTGGGTTTTGGATGGAATCACTTTAAGGTAGTTGTTGCAGTTCTCAGAAGAATGAAATCAATTTCTTTTTTATTTATTTATTTTTTTAGACAGAGTCTTGCTCTGTTGCCCAGGCTAGAGTGCAGTGATATGATATCAGCTCACTGAGACCTCCACCTCCTGGGTTCAAGGGATTCTCCTTGCTCAGTCTCCTGAGTAGCCGGGACTACAGGCATGTGCCACCGCACCTGGCTAATTTTTGTATTTTTAGGAGAGGCAGGGTTTCGCCATGTTGGCCAGACTGCTCTGGAACTCCTGACCTGAAGTGATCCACCTGCCTCTGTCTCCCAAAGTATTAGGGTTACAGGCGTGAGCCACCACGCCCAGCCTGAAATCAATTTCTTATCCTTGCTCAAAACAAAGTCCCATAAACTTTTAGGACTTCTAGGACCACAAACTTCTAGGACTTTTCACTGACTTAAGCCAGAGGTGTAATTCACTCTGTGACCCTACAGTTTCACCAGCTGTGGCTTCCTCAGATGGCCACTTTTCTTTTTGTTTCTAATAGCTCGAGTAACAAAGGGACCTTCCCATTGTCCCTGCTTCCAGCTTCTTTCCTGTGTTGTTGAGGTGGGGAGGAAGAGACAAGGGAAAGGTGGGAGAGTCATTCAAAGGAAAACCCTGTTTTGGTATGGAAAGCCCTGTTTCCGTCATCACTGGAACAATGTTCTAGTTCCCACAAAGAGAAACCCTTTTGTGCATGAAACTCCTGGTGAACATTCTTTACCTCACATCGTAAAAGCTTTGAAGACCTAATGGCCCATTCTTAGGAGGGCAGATCTCAATGCTGCTTATCAACAAGCCAGGCAAAATCTCATGGCTGTTGCTAGTCAGATGTTTACACATTTTTACTCCTTTAATTCTGAGGACACAAACATGTTGGTACTGGGAAAAGAAGCAGACTGAGGGATGGGAAAGAACAAGGGAAACCTAGATAAGGACAAGGGGCTCAGCTCCTCCCCTCATCTCTTAGAACTTTGGTGCCCTTTGCAAATGTAAGCCCACATCCAGGTGGGGTCAGGTTGTTTGAGCAGAATGACCTCTACCTTAGCATTTGTCTTGTTAGGACTCTAGCACAGAGCATAACCAAGGCCACAGATCACTGGATCATGGAGCAACATTAAAAAGACAAAACCTTCAGATTTAGTACATTTTACCGTAAGGAGAAAGGGCAAGATTTGGCTTAACTGGAGATGTGTTGTTTGAACAGGATCTGATGGAACATTTGTGGATCAGGTGGGTACCAGATATGGGCCAGCATGGGATGGGAGACACTCAGCCAGTCTGTGGTCACTACACACACTGCCTAGTGTGGTACAGCACTTCCTATCATGATGGGGAAGAAGTAGAACAAGCTCAATCAGTCCATCTCAGGAGCCTGTAAAGCCTGAAGTCTAAAAATTATACCAAATTCCACCCAATAAAATATAAAAAATGACCTAAATTTATATCCTTATCATTTAACAAGTACAAACTATCATCTACGGTGGAGGAGCTAAAAATGAAGGATAGCAGCGCATTGCAAAATAATGTTTCATTTCCAAGTCTAGCTCTCAGAGGAGTTGCAAGTTTGCAGAGGACAGACCAATAGATGCTGCCTGTGGCTATAAAAACTCCTTATCACTGAGGAAGGATGGACTCCAAATTCCATCCTTTAAAAGAGAGAGAGGTGTTGGAGCTTTTTCAGGCAGCAGAATGTTTTTTGGTGAAGCCATGTAGGAGGTGACCATGATGATGATAAGTAAATAATCCAGATCTCCTCCCCTACTGCTACTGAAAAGGCAAAAGGCTTTCCCCATTTCAACTCTAGCCAGTAGTTAAAATTGTAAGCCCAGGAAAACACTCCCTGAACTGATTTTTTCTGTGTTTGGAAAGAGAAGACCACTTTAATTACACTATCACCCTGTGCAGGGCTCTGCTAATAGCAGCTTCTCCAGATGGTCACGGAATGGGACTGGGAAGTCTGTGTGGACCATGGACCCCTGGGCAGGAAGTGGGAGATGGGAGGATGCTGTGATACAGTGGCTCCTTCAGGAGATTTCGTCTCTTTGAGTGTCTCCCACGTTGGCTAAAAGGAAGGGCTGGGAAGCTAGATGTCACGCTCTCCTTGGTGGCCACATGACTAATCCAGGCACATGAACAGGAGGAAAGGGGAAAGGAACCAAAGTATTCAAGATTTTCTGGGCCTTCTCCATTTGGCTTACCATGATGAATATCGTCAGGAGGAAGATGCTCATCGACATGATGGAGAAGCTGTCCAGGAACCAGGTACACCAAATCACTGCATTGGAGACACCCTGATTTTTCAAGGTCTCCTTCAGTCGCAACTCCTTCTCCAAGACGATGCTCTTCACAGTCATGGAGACAGAGTAGATCCATGCCAGCACCATGAAGATAGGGAAACAGCGGTTCAGGATGATCATGAAACTAAAGCAAAAGGAGAGAAGCAGAATAGTAGAGTGCTCTGTACCTGGTAGAGGCAGAATAAATGTTTGTTGAATGAATGTGTTGAGAACAAAGCCCAGATGGAGGGAAAGGAAAACAGGAAAACCTCCCCTGGACATTTAATGGGCTGGAATCTTTTAACACATTCCATGTTAGCCCTGAAGCATTATTTTTTGTTTATAGCAGAGTGCTGGCTTTCTGGTTAGCCCGGGTGAATGCTCTGCAAGTAAAATGTGTCAATAAAATTATATCCTCTATGTCAAAGATCTTCCCTGTAAGGCCTTGCAAGGAAAAAACTGCAGACTTGATGATGTGGATGGGATCTGAGTAGACAGCTACATGCTGACACTGAAACCCAAGAGGGTGGAGGACTGACAAGGGCAAGTGGTGGTGGTAAGAGCAATAACTTGGCTCCCCAAGGGGTCAGCCGCCCCAGCACAGTCTGCCCTGGAAGGTCAAACCCTAGTTACACAAAAAGACACACAAAATAACTAATCAGTTTGGCACTTTCAGAAGGCGAATGATCCATCAATACATCAGTTATCCAACAGCCACTGGACCCACCACCAGCCATGCACAGGTGGAGGAGACCCTGGTATATCCACCTGGCAAACAGGATAGATTTGATACACTGGAACGACTTTCTTGTGAACTTTACACGTTTTCCCTGTGTTTCATGTGCTAGTAAAGCCCTTGGGATTATTATCTATTGAAAACTGTTGTGTGTTGTCACTGAAAGGGCCCAATTCCAGCATGGGAGGGTTTCACTCAAGGTGGCCCTAGGGAGAGAAGCATATGTTCGTAAAGCATGCACTTCTGGGACTAGCCACCAGAGGACTCTCCCATACCAAATGACCCAGCTCCCTATTGCCTCCCCACACCCACCTCACTTCCCCACCAGCCACTCCCGTCCTGATCCTAAAGTGGACCTGGGCTTTCGCCCCTGGCTCCATTTCCCAGCTCTGCCTATTGTCCGAACCCAAACTAACTGCAGACTGGCCACTGTTATCTCAAGTTTTCTGTAGAGCTGAGGCTGGAAAACCCATTGGACAGTTATTAAAAGAGGGTTTCCTGTGTCCACACTGAGTTTTAGGTGAACTCAATTGTAGATCTCTGCTGCTGTTTTGGTAGTGTGTCTGACCCCATCTATAATGACAAATGAGCCTCCCAACCCTCCACCCCGGCCCTTTCTCTACCACCCCCCAAATCCATATTCAGTCAAACAGTAGGCTGCTTGCTTGGCTTATTCCTGGTCAACAGATATACAGGCCTGGGATGGGAGTGTCCAGGGAGGCAGGTCCTGAGCTCATCCAACACATTCCTCTGCCTTGTCATTGAGCATACATCATGGAAATGTTAGTTAGGGAAGGGGCTGCATTATTCCAGGGCTCCCAGGAACCAGACCTACTGGCCATACAGAGTCCAAAATGAATGCTGATGTGGCAATCATTGGGCAAACATTCTGACCAGAACCCTTCCACATACCAAACATACTACATAGTGGGGAATTTGTCCCCTCCCCCAGCCTCACTTTCCTTGCTTTAATTTTCCCCTTCCCTTTTCCAGCTACAACATCAACTCTTTTCCCTTTCCCACCACTGCACTGACTCATCTGTGCCTGCCTGGAGCTTGGGAGAAGCAGGTTCCTCAGTCAGAGCTCCATGCTCTCCAATTTGGCTCTGGTCCCTGGGGCTCTCTCTAAAGACATGGAAGCCTTGAGGGCACCCCCAGCCCACCCCAGCCCACTCCAGCACCCCCATTAGCGTGTCATGGAGGAGGATCGCGAACTTCAGACTCACGAATCGTCCACGAAGCAGGGGTAGGGCATCTGCTGGAGGTAGATTCCAACTGGAGCCTCCGCCTGCACCTGGCTCCTTGTGATCCCCTGTTCAACCATGTCCTGCAGATAGGCAAACCCGCCCCAGATGTACCGGAAATCTTCCACGGGATCAGCTCTGGGACCAGAATCCCAATACCTGAGAAGACACAGAGGGACAAAGGATGGGAACGGGCTTGGATAGCTCACTCACACCTCCCGACCACAGGGTGACTCGGAACTCATTCTCTTAAAATCTTTCTCCTAAACGCTTCAAAAGGATCCAATTCTATTTCCTAGTCCTCAGTTTAAATCTCAGTTTTGAATATTAGCCACAATGTGACTCTGTAATTGCTTTCATTCAAGGACTCTTTGTTGAGCTTTATAAAATATCTTATTTTTTCTTATTTAACTTAATTTTATTGATTTATGAGTCCAGTCTCAATCCCTTTCTCTCTACCAAATGTAATTTCCCACTGACTTTGGAGAAATGCAGCGAGCCCTTCCTGAAACATCACCTGTCTTTAATCTTATTGGTTTTCTCCACCACGTCTATGTCCATTCGGATCTTATACTTCACGTGGGGTGGTAGAGAGCTGGTCCAGGGATACATGTCAGGGAATACCACTCCGGCCCAGAACATGTTTTCCTCCAGTAGAGAGAGGGCACGTTGGGTGAGCTGAGTTTCATCATTGTAGCTTTCAAACTTATCCAGGACCAAGCACTGCAGAGAGTCACAAAGTTGAGAGAGTGTGAGGAGGACCAACTGCAAAGACTCAACTCTACACACAGAAAGTCACAGGATAAGGGCTGCTGTCCCAGGAAATGGTCAAATGCAAGGAGGCCTATAAACTTAATGTTTGCTTAACTCCAGAGTCTGGTGTTAATTTTTCAACGTGTCCAGATGTAGGGGCGCCAGAGAGCTTGGAAGTGCTGACGTGCTCTTATCCCTGCAGAGCTAGTGAGGACCACACTTTCCAGATGTCCAAGGCTGTCCAAATATGCAAGTCTTCAAAATGACAAAAATACTCCAGGCTTTTACTCTCCAGCATGGGGAGGCGAGGGAGTGGGGTCACACTGGCTACAGCCTGCTTTGAAGATCAGAAAGCCTGACGATTAAAGAGCTTTAAAGAGAGAGAGAAACATTCCTAGCCTTGAACCTTTCTGGCTCTCTCCAAACACACAGGATGGCCAGCTGAGGGAAGAGCAAGGAGGAAGAGAGAAAATAACAGACAGCCAAAATAACTTAGTCAGGGAAATCACTTCCAATTACAATTCTGTGACAAGTAATGCTGGGGGAGGAGGAATTTCTATAATATGCCTCTTTTCTTCTCCTGGAAGAGGAAAAAAAAAAACCATTACCCACAAAAGAGCAGAACTAAGAATGTTTGAAAATTTGAATATGATGGTTGTCCTCCTGTATAGATTTGTTAAAGCACTTATATTGCTATTTGCATCTATTTCCTTTTCTTTAACCTCCTGTTCCTATCATTGTGAGGGCTATTGGTGTCGACATTTCTTTCTTAGCATGTAACTCACAAGAAGTCAGATGGTCTTGTCTTGATTAAGTTGTTCCCTGAATGCATACTGAGAATCTGCAATGTGCCAGAGCCTGGTCGACTCTAGGAATACAAGAAGGAAAGATAAACATCTCTTCCTGAAAGAAAGTTGAGAGCTAATGAGGGAGAGGATTGGAGCAAACCAACAACCATAATGTGGAAGGATCAGGTTCTAATGAAAGCAAGCCCAGTGTATTGGGGAAGCCCAGCGGAGGGACGCAGCTAAGTCTTCCTGGAGGGATCAGGGAAGGCTGCCTGGAGGAAGAGCCTCCTGAGTAGGAGGATAAGCAGGAATTAGCCGAGGAGAGGAAAGTGGGGGAAAGGTCAGCTCAGGCACAGGGAACAGCACATGAGGTATCTGGGGACCTACAAGAATAGATCAGTGGTTCCCATCTGTGGCTGTGCTTTAGAACCACTGCGGAGCTTTAAAAGATACCTATGCCAGGCCCTACCCCAAGCAATTAAATCAGAATCTCTAGTGGCAGGGCCAGGGCATCCATATCTTGTAAAAAACTCCCTAGGTAATTGCAAGGCACAGAAGGGAGTGTAGGGTGAAGGGAGGTGAGTGTGACAGCAGCACTAGAAAGGAGGGTGGGACCGGACGGTTTGCCCTGCGGGACTCAGTAGTATGAACGACCAATGCAGGGCTTCCCCGGACACGTGCTTTCAGTGCTAAGACCAGGGGAGTTCTGGGCAGGCCTTAAACAGCCACAGAAGCTAATGTAGGGTTTTGAGCTGGGATATCACCTATGGGATCAGACTATGATCACTGGTAGTGGAGAGGGGGGAAAGCAAGCAGGAAGACTGGGTTATTGATGTACTGCAGGCTTTAAGGAACAGATTCATCCCCACAAACTATCTGTGAGTTACCTGGAATCCTCATTTTACTGAAGAGGAAACTGAGCTTTATAAAGTATCTTATTTTTTTGAGGAGACCTGCCTGAGGTCACCCAGAGAGACAGTGGCAGAGCTGGGACTCCCTCCCCAATTTCACCTTCAGGCCTAGAGTTCTTCCTGCCACACCAGGAACCGTGGGAAAGGCTGGATCCACAGCCTGGCGCTCAGGGCCCTCACTACTATCTTGTCAAGTAGGTGGATCAGCAATTACTACTTATCCTCACTTGGCAGCCCCGGAACTTAGGTTCAACGAGTCTGAGTGACTCCCCCAGAGGCGTGGTAGAGTAGGTATCAAACCCCAGGTCATTTGATTCCACAACTACTACCCGAGAAATAAAGAAACGAGAAAGGCAGACAGGGCGTAAGGACCTGACCACAGAACCAAGCTCCACTGCACTGGGAAGAAGTAGGCAATCCCAATTCATTCGCCGAAACCTCTCACTCCCGAGTCCCACCTGCGCCTCAGAGTATGCACCGGAAGCCTCTGGCGATTCAGAGGCTGTGTTTGAACAAGGGGCTGCACACCCAACACTTCTTGGGCCTCCTGAACTAAACTGTCCCACCTCAGCCTCCATGCCCTGGGGGCAGGTCCCATGTAATGTTCTCAGTCTTCTAGATAAAAAGGAAGAAAACTATTAGTGTTCCAGCTGATATGGGCAGAGGAACACAGGTACATGAAAAATTCTAAAGGGCCCAGGCTTAAGTGACACCACGCTGATGAGATATTAATAATGATCTTAAAATGATATGGAATTGGTATTTCTTTGGGCCCAGGCTTCAGTGACACCATGCTAATGAGATATTAATAATTATGTTAAAAGGAAATGGAATTGGTATTTCTTTAAGAAATACCAGTATGTGTAGTCACCCACCATAGAGCTAAGGGAAATGGAGAATTTTCTTTAGGCAGTGATTCTCTCACAAACAGGCATTGCCTAGCCTAACATTGACCAGTCCTTAAATGAGATGTAGGACTTAAACAGGTCACACACCAAAAGTTGTCAATAAATGTTTGTTTCTTCTGGACAGAAATAATGCAAGGTTTGCTATTGGATAAATAGTTTGGGTCTGTTGAGGGTGGGGGTAGGTGGCATCTAATATGTAGACTGTTAGCACAGTCCCTGACCATGGGCCTGACACCCAGTGTTTGTCAGTACTTAACCCACCCAACCATGCTGCTTGAGGACAAAGGATTGACAGTGTGATGCTTGGGCCAGGGGGCTTCTGAACTGAACTGCTAGAATACATTTTTAAAATATGCATTTAAATTTGCTTTAGGGAGACCTCAATGTTGTACAAAGATAAGTAGTCAAATAATCTTTTTTTATTGGTTTGTCAAGTTTAGAACTGCATATAGAGAATTTTAGTATTGGCAATTAGAGTGAATCTGAAATTTAATTCCTAAAACGAAAAACAAAATTATTTGGGGAGATGAAAGTCTTTGCTCTTCATGTTGTGACACACACATAGAATGTTCTACCAGTTCACTCAGTCATGGGGCATTTGGACAGAGCCCTAGAGGGCTTGTGGTCTGATGTTCTTACTTGGCTGGTGAAGAAATTGGGATCAGAGGAGCAAAGGGCCTTGCCCAAGGTCAATCTAGGTCAGAAGCAGAGCCTGCATCCGTGTCTTCAGTGCTGAGCCTGCAGAGTGCCATGGTTCCCCTATCCTTGCTCTGAGGATAAGCCACACTCTAGCCACAAGCGGGGGTGTAACATCCCTGAACAAGAAGATCTTCTGCTCCAGAGCAGCATTGTTCAGTAGAACTTTCTGCAGTGATGGAATTGTTCTATATCTGCCCTGTCCAATATGGCAGGCAGGAGCCACAAATATCTATTGAACACTTAAAATGTGGCTAATGCATCTGAGGCATTGTGTTTTTACTTTTAATTAATTTAAATTTAAATAGCCCTGCGTGGCTGCTGGTTACTGTATTGGCCAGCACAGTTCCAAAGATAGTACATTCTTTGAGGCTGGGGCCGTGGCTTGTTCGCCGTGGTCTCTAGAATAGCATTTTGTCATGATAGGGCCTCGATATATGTTTACTGAGTTGAGTTGATTTGTGTATTTTGAATATAACTCTGCATCCTACCCTAGAATCACATGATAAACTAGGAGAAATTAATAAAACGTGAATTTTTGCTACAGTGCTAATGACAGTATACCTCTTAAAACAAAAAAGCTAGTAAAAATAAATATATTTTAGTAATATGACTCTCAGAGATATCTGGCCCATTCTCTTTGAACTCCCTTTTCATGTCTTAAGGGGAAATCTATACGGGAATAAGCAGCTGATGTTTTTCAGTGGCATTGCTGACTGCTGTGATGACGTGGGCTCCATCCTGGCTGGTTTATCAGGCAGCTGATTCATAGTCATGTTTCCTGATGCATCCCCCTACAATGATACCTTGATAATCTCTGGGGGAAAAAAAACTTAAAAGATTCTCAAACGTTCATTTACCCTAAAACATCTGACCCATTTTCAAAGGTGCTTTGTCTTCCTTGCCTTGCAAATTGGTGTAGCATAGTGTTTAAGAGTCTAACAGATCTGTTGCCATTTCCTAATTGTGTGGCTTCTGTTTCCCTACCTACAAAATTGAGATATGCCCTATCTCATAGGTTTGTTCTAAGGATCACATTAGACGCTGTTTGTGAAGGGCTTACAATTGCCTCCCTGTAGGAATAAAAGCAGATGCTTGCTGAAGGCTTACTATACGGCCAAAACTGGTCCAAGGACTTTACTCATATTCACCCATTTCATTCTCACAACAACCTTATGAGGTCCAAGTTCACTTAGGAGACACGACTAAGCAAAGTAAACCTCCTCTGGAAAGAGCCTGTGTTTTTAACCACTATGGTATACCAAACCGTCTCACAAATAGTTAGGATCTGATAAATACCATTTTTATGACTGTTTTTGCAAAATATCTTGAAAGTCAACAGACTTTTAAGCCCCAGCCAGGTTACCTTTTAGCCATGGCAGCTGTTTATCAGGGGAGGAAGGGAGCTATTTTCTTTAAATAATATGTCTGGGAACATATCCCATCCTGAGCTGATCCATAACACCTCATTTGGTTAGAACAATGCTATGGACAGATGCCAAAGCCCATGTCCCAGGTGGGCAGTAGGGGAGCTGAGAGGGCGTGGGGCCTCACACACTGATGCTTGCTAGCTGCTTGTTGATCACTAGGTGAAAGTCAGACAACTCTGCCCACAGGAAGGCCTTATAAAGCTAATCCCGAATGTCATCCTCCCCACATCTTCCCTAGATCAAGGTAGAGCAATTGTAGAAGCTGCTTTGGACATGAATCAGAAGTTCCTGGGTCACCCTCTGAAGTATGAGTCATGAGGTGGCCTTGCATTCTCATGGGGAAGCCACCTGCCATGCAGCAAGTGACCTCATTCCCTATTGGTACTTGCTTTGATCCCTGAAATCAAAATCTTGGCTAATGGACATGTATATTAGTGCACGTATGTACATAAGTACGTTTGGGAGACAGAGATGAATGAATAAACTCTCAGCAGAGGTTTTTGATTTTGATATATTTGGTCTGATTAGCTTGCAAGTTAGAATATAGTAGGTTCTATGAGGCTACGGCCATGGAGTCTATGTGTAAAAGCTGTCTGCTTCTACACTAAGAGTAACTATGCAATCATGAATGTTAGGGAAGAATGTAGGTAGACAAGAACTGGCTATTGTAAGGGGCCAGTGTAAGGTGCTCAAACCTAGCACCACTAGTGGGAAAAGGAGTCAAAGGGCATCTTTGCTGAATAAAAACACAGTGTCTTAAGGCCTCAGAGGCAGATTCTGGGCAAATGTTATAGCCGGAGCTCAGAATCTCAAAGAGAACCATTGTAATGCCCTATGACAGCCAATGACAATAAAGCAAGGAAAGGGCTTTCCTCCTCCCCTTTAGTTTCCTAACTGCTGTGGCTGAGCCCAAGTGGCAGGACCACCACCATTTGAAGTCCACACAAGTCCTACAGCTCTTTGTTGGTTGTTTTGCTGGCACTCACCAGGAAGCAGAGTTCACCCTGGCGGAAGAGGTTTGAGCCCTCTCCAGCGCAGGCAGCTGTGTTCAGGACCTCTGGAGAATGCAGTCATTTGTTTACACAGCTAAATCAAACACCTCCTTGGGAGGACAAGCTGCAGTAGCAGCAGGCTTCCTTCTTTAACTGTGACCTCTCTGTCTGTAATTCAAACACATTCAGTAACAGATACATTAAATTATCTGTTAGGTGGGAAATGATGTCCAGTAGAGGCAGAGAAAGAAAGAAAATCTTTCCTTTTGTTTAAACTTGATGATCAAAGTGGGGAGCAACCCTGTGCTGACGTGGCATAAGAGGACATATTTTGACGAATACATCCAGGACGTGCTAGGAGTGAGGTCTTCGAGGGTAAGGGAGCCACTGCCCGCTTAGAGATGTTGGCTGTATAATCCCGCCTCTCACATCTGTAACTCCTAAACTCAGGCTGAGAACAAAGCGGGCGATGAATGCCAGCGGAGGGCTCAAGTGGCCCTGCTGGTGTCAAGGTAGACACCTGGGGTTCCTTTTGAGAAATGCCAATGGATGTGGGCAAACATCCCAGAATGAGTTTCCTGGCTAATCTAAACAGTAACATTCAAGATTTATTTCCCACTACATGGAAAAATCCACTGGATAAAACAGCCTTGGGCTATCTGAATTGGTTGGAATGGTGAGTTAGAGGCCGAAGGCACTGCAATAAATTTTATCTTGCACGCTGGGCACCGCAAACAGACATCTGAAACGTTCACCCACAGAGAGTAAGGAAACACATGACGACTGGAAAACAAAGGGACAGGAAATGCACAGCTGTTAAAAAATGTCTGTCTCTAAAATAAACAACTTAAATACAATAATGAAACAAATAAAAAGATCAAGTTGGAGGACAAAGATTCACACTGGGGCAAAGCCACGAGGTAATGCCTGCGTCTAACTGGGTCCAAAGGAAGAGAATCACCTGGCTGACAACTGCAGGGCACTTGAGCTCTTAAAGTTTCTTGTTGAATCATCCCAACAACTTGGGCACATGGATGCTACTATATTCAAAACATCTGCTAATCAACAGAGCTGGGCACTGACCAATCAGACCACATTCTGGCCACAAACACCCATTTCAGCCACACCAGTGAATGCCACTTGAACTGCAGTTTGGGTTATCATCCTCAGTTTTCTGGCAGTAAAACAGCAAAGTTGCCTCCAATCACAGAGCCTATTGGTGCAAGAGATGGTGTCCTTTCACCTATAGGTGAAGCTTTTGCAAGCCGTGCCTGCTGACTCCAGGCACTACTTCTTCTCCCCTGATGCTGCAGCCACACCTCTGCCCAGCCCATCCATTTCTCTTGAGCTTCACATCTCTGCACTTTGCTTATGCCCTTCCTCCTGCCTGAAATTGTCTTTCTTCCTTGCTTAGCTGGAAAATTCAACCTTTACAGCCCAGAGAAGCATTTATGAGCGTCTATTCTATGTGACTACAGCTCCACTAAGGTAAGTTGGGAAGTCAAAAAGAAAAGTAAGGCAGTTTCGGCCCTTGAGGGGTTCAGGGCCATGAAGGTGCGGAGGCGTATAAACAAATCATGATCAAGGGCTACAGGGAAGGGAATGGTGCACAGAAGAAGGCCCGAAACATAGGACCTGAGTCCTGAAGCGTGGGTGTGGGTGTTGACCTGGCAGTCGAGTGGGGGAAGGATGGAAAGGCTCAGTGGTACCAGGTGGGAAGCCTGGGGCAGTCCCATAGAACATGGAAGAAGCATGAAGGGCTAGACTGGGAAGGCCTTTACCTTAACAGCAATGAGGAGTCACTGTGGAGCTGTGGGCGCTAAGTCTTGGCAAGCCTGGGATTTTAGAAAGATCTTGCTGGAAGCAGTTGAGAGCTGAACAGCAAGAGACTGGCGGCCTGGCAAACAGCTAAGAGAGACAGTACACGCTTCTGTAAATGGAGGCCATAAATGGGAAAGAAGGAGGAATTTCAGAGATAATTTGGAGGAAGAATTGACAGTGCTTAGAGGATTTATGATGTTTTGAATTGGATTTGTACAATCTGTTTCTACTCTGTCAGATTGAATTATGTTCTGCTAGTCCTCTGAGATACCACTATTATGGCATTATTTAATGACATGCTTATCTCTCCAATGTGAGCTTCCAAGGAATCAGGGATTAACAGCATTTATTCAAATGTAGGTAGCTCAATCCATGCAAATGCATGAATGACTGAATGAATTCACATCTTTTTGGTTTCCTACTCTAATCTAGCTACTTTCAAGCAGGAAAATCCAATCATAATAGTGCCTATTATGCTGCATATTATAAAATAATGTCTTCCTTCATTGGATTCATTATATAATTTATCCAGAGAATACTTTCTGAGCCCCCTATTAATGTGGGCTGCATATGACAGCAGAAAGAGCTTTCTCATCAGAGCCAGGCAGCTCTGGATTATAATTCCAGATCCCCCATTTAGCTGTTGTGTTACATTAGACTGTCAACCTCTTTGAGTCTGTTTTTAATTCTATAAAATGACAATTATGCTTACTAGGCAGGTAATTGGGAGTATTGCATGAGATGACATGTAACAGTGCCCAGCATGTGGCTGGCTCATAGCAGCTTCAATATCAGTCCACCCTATGAGCTCCATTGATTACTATTTGGACCTCCACCCATGACCCCGGTCTACCCCTTGCCCACATTTTCCTTCCTCAGGCCAGTTATATGTTTCTTAGAGACTAGAGGTATGAAATGAGGTCATTGCCTATGAGTTGCTTAGGATCTAGTTCATGGCTCTTGAAATAATATTGTTTGTGTGATGCAGACTTCTGTGCTCTTTCTCACGATCCCCTGATTTCTCCCTAGCCTTCCAATGCACATCTAGAGTCAATGAATTAATAGAAGAAAGAAATAGGACAGATAATTCACAAATATTTATATATCTGAGTCTAAAGTACATTACATGATCAGCAGCTTTATCTTCTTAATCCTATTTTTTCTTAGGTTATCCTGAAAAATACATTCCCTGCGTACATTCTGTTTGGGTGGTGGTGGCATGTGGCCAGGAACATGCAAGGTTACAGAGAAAAAATAGTCCAAATCTCTGGCCTTTGAGAATTCATCAGCAAGATAATCACCATGTAGACAATAAGGAGTTATGCACATGTATTGACTGTGTTGACAGCAGAGGAAAAAGCAGTTAATGAATGCATGTTTTTTCACAGCTTAGAGAAATACAGTGGTTACTGGTTAAAGTACAATTTTATGCCTTGATCAGAGGTATTTTCGTATTAAAATCTGGCTGAATTCAGCTTCCTATATCAGCTTCCTGATGTGAAATTCAAGACCTGAAAATCAAATATATTATGAAATGAAAATACACTGTGAACTCTGAATAGTATTTCATCTGTGCCAGGCCTAACCTTTTGCTAAACAAAAAATCCAAAGGGGAGGGGTGTGTATGCTTGTTTTAGCTGAAGGGCAATAAGAAGAATAATGTATTAATTTTTCTAATTGAGCTTTTCTCCAGAAGCAAAATATATGTGAATAAAGACACATATAAATTAGAACTATAAATGAATACACATACCAGTTTAAGATATTTGCCTGTATGAGGACCCATTTGTCCTGTGTCCTTAGATTTGGAGAAAAGGGTGATTGGAAGGCCCATGGGAATGAATGTCTCCCCATGAGTGATGTGAGGCTCCCCAAACCACCATCATCTATTTTCCTACTCCACTGCCTGCCTTCTAACTGGGCCGTCTGACTTCCATTTATTTCCCCCTGCTAATGGGAGGGGATCAGAGGAAAGACAGAATGTATTTATGGGGTGAATGAGATTGCAGACCCTATTGTGGAGGGGGTCTGAGACAGCAGACCATGGTCCACAGAAATGCCAGCATGGTGGTTAGGCCGCCCTCCTGGGAGGGGCCTGTACTCTCTGCTCAGAACCCCCAGGCAGGCCTTCAGCAGCCCAGTGAAGCAACATCCTTGCTTTCAGAGCCATCAGCAAAGAGTTTTCATGGCCTCTCTGCTACTAAGCCATCCTCAGGGTGGGGACATGAATGATTTTCAAGTCTCCTCCAGACTTCCCAAAACACGAGAACAGAAGCAGAAAAATCCAGGACAAGCCACAGTGATGTGTTTCTTCCTCACACATTTCCTCCCCGCTATCTTCTCCTTTCTGTTCATTGCCCCTTGCTTTCCTCCTCCCCCACCCCAAGGGCAGGAAGATCAGAAACCACATCATCACAGCTGCTGGGCTTCTGCTCCCATCATACCCCTCTGCTCAGAGGCCCTCGTGAAGTCCTGGCGGCCCCGGAGGATGTGATTTGCAGCGTTGTGATTCCTAGAGGAGCACCAGCTTGGAGGCTGGGCCTATTTACAGGAGGCACTAACATCATTTCCTCTCCTAAGCAGTGTTTTTTGGCTTGTATTTTGTTAAAAAGCTAATATTTATTAAGTGCTTACTATATGTCAGTGCTTTGCATGAATTAGCTCATTTAATTCTCATAACGAGCCTATTAGGTAAGTGCTATTAATATCCCTATTTTATAGACTTGGAAACTGGGCACAGATAATAGGAATTTGAACCCAGGCAGTGTGGGTCCAGAGACTGAATTCTTAACCATTTAAGCAATTAATATATTTTAAGTATCTGTTTGGTGCCTGGGGCTGCATTAGGAACAAGCTGCTTGGAAAAAATAATCCTTCTGGAAAACAAGACATTTATGTCACGATACGAATGTCAAGTAGACAAGGAGTATTCTTTATATACTTTGCAAAAACATTGTGAGAACCACTGAACTCCATGCTGCACAAATGAAGCAACAGAGCCTCTCTCCTCCGTCCACACCCCCTCGCACAGGTCCTGCTTATGTTATAACAGCAGTGGGTGGATGGTGGTGGGCCTGGCTGGGAATAAGGGCTTAGCAGGTAGAGGCACCATGAGAGGAGGGAGATGTTAATTGAGTAACTAACTGTACAAGGGAACTGCAGGTCCCACAAATCTAATAGGTCTGTAAACATGCAGATAACCAGGCCTCTTCCCTGGAAATTCTGAGCCAGTCGATCTGGGTTGATGCTTAAGAATCTGTTTTGTAAACAGACACATAGACCAATGGAACAGAACAGAGGCTTCAGAAATAGCACCACACATCTACAACCACCTGATCTTTGCCAAACCTGACACACACAAGCAATGGGGAAAGGATTCCCTATTTAATAAATGGTGTTGGGAAAACTGGCTAGCCATATGTAGAAAACTTAAACTGGATCCCTTCCTTACACCTTATACAAAAATTAACTCAAGCTGGATTAAAGACTTAAATGTAAAATCTAAAATCATGAAAACTAGAAGAAAGCCTAGGCAATACCACTCAGGACATACGCATGGGCAAAGACTTCATGACTAAAACACCAAAAGCAATTGCAACAAAAGCCAAAATTGAAAAATGGATCTAATTAGGCTAAAGAGCTTCTGCACAGCAAAAGAAACTATCATTAGCGTGAACAGGCAACCTGCAGAATGAGAGAAAATTTTTGTAATCTACCCATCTGACAAATGGGTATCTATCATCTCATGCCAGTCAGAATGGTGATTATTAAAATGTCAAGAAACAATAGATGCTGGTGAGGCTGTTGAGAAATAGGAAGGCTTTTACACTGTTGGTGGGAATGTAAATTAGTTCAACCATTGTGGAAGATAGTGTGATTCCTCAAGGATCTAGAACCAGAAATACAATTTGACCAGGCAATCCCATTACTGGGTATATAACCAAAGGAATATAAATCATTCTACTATAAAAATACATGCACATGTATGTTTACAATTGCAAAGACATGGAACCAATCCAAATGCCCATCAGTGATAGGCTGGATAAGGAAAATATGGTACATATACACCATAGAATACTATGCAGCCATAAAAAGGAATGAGATCATGTCCTTTGCAGGGACATGGAAGAAGCTGGAAGCCATCATCCTCAGCAAACTAACACAGGAACAGAAAACTAAACACCACATGTTCTCACTTGTAAGTGGAAGCTGAACAATGAGAACACATGGACACAGGGAGGGGAACATCACACACCGGAGCCTGTTGGGGTGGGGTAGGGGCGAGGCGAGGGAGAGCATTAGGACAAATAGCTAATGCATGTGGGGCTTAAAACCTAGATGATGGGTTGACAAGTGCAGCAAACCACCATGGCACACATATACCTATGTAACAAACCTACACATTCTGCACTTGTATCCCAGAACTTAAGGTAAAATAAAGAAAGAAAATCTAAAAATTAAAAAAAAAATCCTGTTTTATAAAATGCATTCAAGGTCATTCTTATCTTCAGACAAGTTGGTGATCGCTTAGTAGTTGCCTGCAGTTTGGTGCTGCTGTCATGACTGGCACCTTCTGAAAGGCCACTGGGGAGCCTCGGCTGCCACTTCCAGAGTTTGGAGAGCGAGGGTCACACACTCTGGAAAATTGTGGTGGCACCAGGGCAACAGAAAGTCCTCAAGAGCACCAGGTGACAGATAGAACGAGGCTTTTCTTCACTAGTTTGTTATCCTCAGGACTCACAAGTCTGAGACAAGAGGGCATGCTCCCGAGGGCCCTCGAGTTTATTCCCTCTCCTACTGCTCACAGAAGCCCCTACCTTCCAACAGTTCTAGATGACACAGACCCAGACCTGGCCCATGGGCAAGAGTGGTCCACCCTTAGATGGAGTCATTTACTGGGAGTATGAGGTTGAGAATTTGAAAATGACTGACATGTGCTCCCTGATTCTAAATAACTCCAGTTTAGCTGCCCAGCCAGAGATGGACATGTCAACAGCCAACTCTAATCTATCTGGGAGAGGGGTCTGAGAGAGGTGTGAAGAGAGGGCCAGGAAGCACAGAGGAGTGAATGACTAAACCTCCATCAAAGCAGAAGTGACATTTAAGAGCTGAGTGCTGAGTCTCAAAGAATGAATGAGTAGAAGCTCAGCAGATGAGGAAAGGGACAGTCATTTCAGGCATTGGTGGACATACACTTTTCTACCTTGTGTTTCTTCTTTTGGGGAAACATCTTCCTCCACTTCACAGTAATCCTGCTCATAGAAATGGCCCCATGGTGGGCAGCTGACCCAGGCCTCCCAATCAGAGTACACAGGGGTGGGTACAGGAGCCAGACCAACAGGGAAACTCTCTAGGAGCATTGCTTCTGCTATGGGAAAGGGATTTTTGGTGTATAGATGACTGCTAAGGGCTGTAAGCAGCTAGGGCATCAGCAGAGGAGAGGGCCTGGCCAGAGATGAAGCTGAGCAGAGGCGAGTAGAAAAGTGAGGTGGAAGGACACAGGGGTCTCATGGTGGCTTCCAACTCTTGGATCCTCCTGAACTTCATTATTTATGTCCACCAATAAATGCTTTCTTTTTGGTTAAGCAAAAAGCTTGTGACCAAAAGCGCTCTAATAAATGGGCAATGAAAACAGCATTTGCAAAGGGTAGAATCCCAAGAGGTCATGGAATGGGAATGCCTGTAGGCGTGAAAGGGCCAGGTAGCAGAGTTGAGCAAGGGCTGGGAAGGTGGGGTAGGACAGATTTGGAAGGGACCTGTGTTATTTGGGGGTCGAGTCATTAAGATTTTAAGTGAGAGAGCAACGTAAGCAGGTGTGCGGAATGTAACTCTGGTGCCAGTGTAGAGAAATGCCTGGGCCAACAGAGGCTGGACCCTGGATTCCAGGAAGGAAGCCCTTGGAATGGGCTGGCGCAGAGATGACAAGGCCTCTAGTCCTCAGAGAGCCTGGAATGCAAGAGGCAGAGTTGAGAGATATTTAGGAGGGAGAGGAGACAAAGCTTGGTAAGAGAAATCAGAAAGGCAGGCTCTGAACTCAGGCACCCCCAGAGCTGGATCCTGTTCGCTCCTCTTAATGGTCATGCGTGGGATCTTATTTAACCTCTTTAAGCCCTGGCTTCTCATCTGCAAATTGGCAATGATAATGGTGCAAGCCTCATGGAGCTGTGAGAATTAAATGAAGCATATGTGTGTAAAAGCAGTTGGCACAGTACTTGGCATAAAGTAACACTCAGTAAGTGACAGCTACTGTGTGGAGGGTGAAGAAGGAAAATTAGGGATGACCCTGAAATCCCTCACTTGAGAATTCGGGCAAATGCTGAGGACGTTAATTAGGATAGGAAATATAGGAGAAGGATATGTTCTATGGGCAAGGAGAACATACAGTTTTTGGAGGGGACATGTTGAGGCTGATGTGCTTGTAGAACTTGAGGGCAGGAGTGTCCAGCAAGCAATGGACTGTGGGGTTGAGGGGACACTGGCCATAGATGGCCACTCAAGCAATGTCAGACAGAAGAGGGTTGAGGACAGACACAGATGCTTAAAGGGGGCTACAGGAGGAGGTGCCCAGCATGAGAAGTAGGAGATGTGAAGAGGAAACCGTTTTCAGCATAGATAAGTTTTAAGTATGGATAAGCTGTTAGAGAATGAGAACTGTACAGGGGATGTAGGGATTCTTGTTTCTTCAGTGGGGAAAATGAAAGCTTAAATTCAAGACCACTTGACTTGCTAAGGGAGCTCTGGCCCCACTCATGGGGCTATCTTCAAGGGGCCCACTGTGGGGCTTGCAGCCCCTTACCTCCAGGTATTGATTGACCAGGCGGAGGGTGCGATCAGTGATGTTAAATATGTCCCTCCAGTCGAAGTTGGCCATGTCGTCAGCCTGGCTTTCCCGAGGGCCCTTGTAGAGGAAGTTTAGGATGGCTTCAGCAGTAATACCTTCTTCACCAAGCTGCCTATTCAAAAAGTCTTTTACTGTTGGGTTCCCCAGGGTATCCTTGGGAAGAAGAAATACAGTCACTGCTCTGCTTAGAAATTCCATAGGATCTTTGGTCTTGTTCTTCAGCCATTTCTAATTTTTAGTGATTGAGGATAGAGATGCTAAGGCTCCCTGAAGAGCTGGTGAGCTTGTTCCACTATGAAACATACCTATCTATATCCCATTTCCCCAAGTCCATGGGTCTCTAGAATAGAGGGAAGATGTGTAGGGGCAAAGGAGGGGCCAGATGGGGGTCATTGAATATGGTGTATAAAAAGCTTTCTTTTGCTTATGGATATTTTTGTTTTCTTTTGAGTGTCCCTGATATATAGAACTCTTGTCTTCATTTTGCAAAGCTGAAAATGAGACCAGACAAACACATTCCACCATCTTTGGAGTTACAGAGCTGGCCCCTTGGGGAGATGCCTCTTTGAATTTGAGGCCCTTGAGTGAATTCATAAAAGTAGGAAACTCCAGGAAGCCACTGGTCTTGTGGCAGCTTTTAGACTTCTCCCAGAATTCAAGAAACATATTTCTCATCCAAAGTCAGTGACCCCACTTGGTGACTGCTTGGAATGAAGGCCTTTGGGGCCTGCTTGTTGTATTTTGATCTAACTCCAATAGCGATTAACTCTTTCCTGGGAAAAGGAAACAAGTGGAACTTTCTTGCCCCCACCGCTTCCTCCTCCCCTCCCCTCCCCATCCTCCAACCCCCCTTACTCTGATCATGTTCATCTGTGTGCTGTTGTCAAAGAAGTACCAGATCTGGGGCCCTACTTCTTCCCAGGCTTTGACCAACTTCCTAACGTGTTCCAGTTCTTCAAAAGTTGAGTTGGCCTAAAACCAGACAGAGATCAAGACAGAGACACGAACAGAGAGAAAAGTGAGAGAGAACTTTTGGTTGTGTCTTTTCTGCCCCTATCACTTAGTGTTAGGGAAAGGCTTTTCAAGGAAGTGTTTTTATTTTCTCAGTCTATTGCTATTTCCCAGAACAATTCACCATCTCCCAACTTCCTGGGCTGACAGAATCTAATTTCTTAGTATCTCAGAAGTCCATGTAATATTGATGATATTATTTTCTCAGAACCTCCCTCGTTAAAGCTAGATTTGGACCCCCTGGGAGAAAATACCCTTCCTCCCTTCCTCCCTGTCTTTATCTGAGTAGCCAGGATTCAGAGAATTGTGAACCCTTCCATTAGGGATATAATTCAAGCAATGGGAAAGAAAACCTCATTGTAGGCTGCAGTAGAGAGGGGAGGGCCCAGGCAGGGGCACTGAAGCAAAGCATTCCAGTGATGACTGTGGATGGGGGAGGAAACGCAAGAGTCCACTTAGCAAAAAACAAACATGAGATGTGCTACCAGGAAGGCACATCTCTCTCACACACACACACACACACACACACTTCTGGGAGGTCCAGGGTACACAAGGCAAGCCCAGCTGGGATCTTACATTCTTCAGTATCCTTCGTGCTGCAGGTGAATCAGGAGTGTACAGGATTTTTCCCATCAGCAAAGGCTTTGCCGCCCTCCAAGCGATTTTGGTTAAAGGATTTGACTCCAGGCTCTGGATCAATGCATTACAAAAGGATGCTGCCAGGAGACAAGGGACAGATTTTACAGAAACTCCCCATTGCTTGTAACTCAATATAGTCATTAGTGTATCCACATCACATGTCTCATTCAACTCCATGCTGGAGGATTTGATGAATAACCTAAATTAATAGGCTGTACCCCACCAATAACAAGCTCATCATTAGTAGCAAAATGCCACAGTGACTCTCAGTAATGGCCTCATCAGAGAAACAAAGGATGCGACTTGCCCTGTGGTTTATTCTGCTTTAGGAGAAGGAGGCTGAGAAGCCTGCCTCTGATTACTGCTAGGAACTGAGGCCTTTCTCAGATGAAAGGGACTGAGAGGCCAAACAAGGCCCCCGCTTGGAATCTCAGCTTGAGCCTCAGTAATTTCCCTTCAATTAGCTGCTTAGCTGCTTTGTTGTGTGTAGCTATCTTAGAGTCCAACTACTTTTGGCATGTCCCTTGCTGCCTCTTTTCAGTTTTTAACTAGAGGGGCAGCCAGTTACATTTCTTCCCCACCCCATCCTCCTTTACCCCATAGAAGACCAAAAAAAAAAAAATAGTGAAAGGTGGGGAAGATGATTTGCCAGGAATTTGCCATTTGGAATGTAATTCAGTACTACACACATAGATTTTCACGATATTGTGTTTGTAAAAGCATCCCACAGCCGTGTTTACTTGCCAGGGCCCTTCTGACCTGAGCTTCACCTGGAACTCTGGGTTGCTTCCTTGCGGATCATTCTCTTCCTCTTGAACTTAGCCCTAGTTCAATTACATCAGTGGGAAATGGCCCCTCTGTTCCCTTTCCAAGTGGGCCTCAGTTCTTTCTGTGGTTCATGTCCAGAATTGCTTATAAGCAATGCCCCCTTTCTGCAAGGGGAAGTGGACTTTCTGGGAGAAGTCTCTTTACCTAAGGCCACTCAGCAAGACAAGACAGATGCAACCCCAGGTTTGGTTTCACCTAGAAGTGTTAAACCATCAACTTAACCAACATGAGAGGCCAATTTATAAGCAGGACTCAGAAAACTTACTTGTTCTTCTGTCATAAGAATAGATAGGATCCTTCCTTGTGGAGTCAATCCCCAGAAAGGCCTTATAGTTATTGTCTTCATACCAGTTGAAGGAGAGCACCCGAGAGCCACCTCCCTCGGGGTAGCCACACAGGAGGTCAGACAGGATGCCCATCAGCTTTGTAAAGGTCTCTGGACCACCATTCTGCATGAGGGGCCTGGTCACCCACAGCAAGTCCTGCATACTCGGCCGATGGATAAACTAGGGCAAGGCAAAGTCTTCAGGTTATTTTAAGGCAGCTAGAGTCATAATCTGCTGTGAGGCCAATGCTCCAACGTTTGGTTTGACTTCCACATTTAAAAGAAAACATCCATATATTCTCAGCAATCCTTAATCCAGCTGCGAAAAACAAAAAACAAAACCTACTGCCATCTACTTAGGGACTAGGAGAATACTAGGATGAGCCTTAAAGAAAATCACAGAGTGGCCGGGCGCAGTGGCTCATGCCTGTAATCCTAGCACTTTGGGAGGCCGAGGCGGGCGGATCACGAGGTCAGGAGATCGAGACCATCCTGGCGAACATGGTGAAACCCCGTCTCTATTAAAAATACAAAAAAATTAGCCGGACATGGTGGCGGGCCCCTGTACTCCCAGCTATTCGGGAGGCTGAGGCAGGAGAATGGCGTGAACCTGGGGGGCAGAGCTTACAGTGAGTAGACATCGTGCCACTGCACTCCAGCCTGGGCGACTGAGCAATACTCCGTCTCAAAACAACAACAACAACAACAACAAATCACAGAGTGACCCCTAGAGCACTGTAGTATAGCCTCTCTTCTTCTAGTCTCCTTTATTTGAATTCGTTGGGAATGTGTCCTTGGGCAAATGCAGAAAATATTTTACTGTTAAGCCAGTTCTTGGGTTCTGTTGTCCCACCAAGATGGGGATACTGGGGAGAAAAAGAGGGAAATAAAATGATTGGGGAATGATTCTGTTGTAGAAAAGCAAGATCAGAGCAAATTTCTTTGGCTAAATAGTCTAAAATTTAGTTTCTTATATTTGGAAAATAATCTTATTAGCTTAATTTTACCAATGAATTCTTCCATTTCCTTGAAATGTGTGGTTTGTGGTTTTCTCGTGTGTGTGTGCGTGTGTGTGTGCACGCCTGTGTGTGTCTGTGTGTGCGTTTTAAAATTCTAGCAAATACAGAACAGATGAAGTATCCATTCCTGGAAAAACACTTTTTCAATTCTGTGCCAGCTAAGAGGAGGTTGGTGGCCTTCTCTTCTCCATGTGGGCACCCTGTGGTGCTTGCTGGCCTCATCCTTTGAGGGTAGATCTGTAATGCCGAGAACTCAGGAGAAGGCTGGTGGAGCTGCCAGTAGCTTGGCTCCCATAATGCCATTTGGCTTTGCTTTAGGGGAAAATACGAAATTAAAATAATGCTGCTTTTATTCCTAAAACACACCTGATTACTTGCTTTGCTTTCAGTGGTACTGGGGAATTTATAAAACCATTAGGATTCAATCAGTGAGACTGAAAATATTTCCCCATTGCAATAAGCCATGTTTACGTGTCATCCCTCTCTTTGTCCACATGCCAACACTTGCCCTCTGAAACTGATGAGCCCAGGGAGAATCCACACAGTGAGTCATGCCTATAATCACCATCTATGCTTCAATAAAGTCAAAATCTCAAATTGCTTCAACAACAGTGAGTCTTATGACATCTTGTAAGGGGTTATTACTATTATTATGTTGCTCATTTAGTCAAAGCACTCAGAGATGAAGGGGCTGTTCTCAGGTCAAATGGTGTAATACCAATTCATATAAACTGGGCCTTCTGCTTTAACTTAGTTCACAAATGATTAGACTTGCTATCTAGACAGTCAAGAAGCCTTCTGGAACTTCTACTCAGAACTAAGAGTGTTGATATACTTTGGGGATTGTTTGTACATTCTCTATCAATTTCAACCTTATTGTAGTGATATAAATTTTTTTAATGCTATGAAGAAAAGACTGTTTAACAGAGACTCCCACTGTAGCAGGTGAGCATTAGTACAATGGGCTCTTCTCTAACTTTCCCACATCAGTGTGCATACTCGGCCCAGGTTGAGATGCGTTTTATAAAGACAGATTCCAACCATGCAGTTTTCCAGGTTGGTGGAGCCCAAGTCAGCTGCGAATAATGGAGGGAGAAAAGTTTGGAAAAAAACCTGTTTCAACTTTTCCCTCCCTTTCGTAACACTCATCACACTTGAAGAGAATTGTTTTTTTCCCATCTCTCTTTCCCACAGGGTCATGACCAAATCTGTGTGTTCATCATCATATCCCCAGCACCTCTTATCTATTGCGTGGAAGAATCCATTTCTATATGGGAGGAGACTTGTGCAATCAGATGTTAATTAAAATGTGCGCATCTTTTTACAAAACAACACAAAAGTCCATTGTTTTCTTTATGATGAAATAAGCCAACATAGGTAAAACACTTAGAAGAAGAGTGCCTGTAAGCTATAAAGGTGTATGCTATTATTATTGGCAGTATATATTTATGTGAATTTTAAGACTGTAACAGAATAATGAACCACCTCAGTACTGAAAAGACTTAGATTCAACTGTAAGTCTTCTGATGATTTATGCCACACCAGGCAAGTTGCTTATTGCCAGTGGCATTTCTTTTTTGATGTGAAATCAGAAGGGTGGTTCCTTTCTTTCTGCCTCTTACTTAAGAGCACAGATAATTTGGGATGTGAACAGGTGCTTTGAAATTGCTAGATGGAAAGATCAAATGTACTTTTCCTTGAACAGGTTTGAAATACAATTAAATTATTTGACATAAGTGGGGTAAATGGTGGAAAGACATAATGAAATTATAATTACTACCATCAGGCTACTCACCTCTTGAATTCTTGGTGACATATCAGATAATATTCCTCCCCAAGATCTCAGATTGATACCTTGAGAACGGCTGTCTAGGAGTGTGGGAAGCTGTAATTGACAGTAAAACAATTTTTTAAATATATATATGTTTGTAGGTATATACACACATAGGCACAGTCTGATCTCCTATATGTTTGAAAACTCCCCCCCTCCTTCTTTCTGATCGCAGGATCTTTTCTGCAAGATTACTTTTAGAAACAAAAAACTCTTTTATTTAATTGAAAAAATAAAGGCTCTCATTCCAAGACTCCTTGCTGCACTTGTCAATCACAGATAGTTTCATAGTTATATTAAATACTATCACTATTTCAAAGTGATTCTAATTGCTGTTTTAGTGACACCAAACAAGATTCCTGGAGGAAGGAAAACAGAGTGCAGCTGGCAGAGACTGAAGGAAGTGCTGCGGGCCTGGGGTGCCCATCTGTTCACCTCGGAGCTTTGTAGACACTGCAGTCTTCTCGTCATTGTTTACATCTTTCTTCCTTTGTGCCATTTTCAGACAGGTTGTGTCTCTTCCTCCATTCAACACTGCTCTCTCATGGAGGATTTGACCAGCTACATCACCTTTATTTTAAAGCAGCTGCTGGTAGGAGTCGGAGAAGTTCCCTTGCAGATTCTCCAATTGCCAGCAGTGTTCAGGAAACCCCAGCCCATGTGAACTCACCACTGCTCCTGCTTTTGCCACCTCGGCAGGGGATGTGGAAGTCCCCAGGTGTGCTGCCTCCAAGCTCCAGAGACTGATGTGAACATCTGGTTTTCTGGAAACCAAGGTCATGTCCTGTTTGACTTCATGCTTCATGTTTCAAAACTGATGGAATCACTGATCCTAGAGGAGTCATGTAGGACTGAGTTCTAAGTGTAAAGACAGTGGTTTTCCAACTCAAGTGTGCTTCCTGAGTAGGTGTGAAGTGAGCACTGGGCATGTGCCTTTTAACCAGCTGGACTTGTAATTCTCATCCAAGTATCTGGGGACCAAAAGCCTCTGCTTTTTATTTGCCAGCACAGTTCTCCTAAATGATCATTGGGCTGACCTAACTTGCATCAGTGCTGACAAACAGGTGGAGTTAGGCTTTGACCAGCCAGGTTCTCATTTGTAGCTGTGTGTCTTTGCCCCTCTCCTCTTGGCTGTAGATGCAGAGGTCCTTGTATTCTTTTTGACCCTGAAACTCTAGAATAAATGTAGGTACACTCAGGCAGCATTCATATTTCAGGCTTATTTTCTAATTGTGAAATAAAAGGCCTTGTTAGGTATGGGAGTTACAAAGCAGATGGGTAGAATTTTCCAGAGGAAAGAACAACTAAGCTGCTATTGACACCACATCACTGAGAAGCGTCTCCCCTCTTTGACCTGAGCACTGGACCGAGGCATTTGTCTTGCCGGGAGTACTCTTCAAACTCCTTCGAAATAGCTTCAGTGGGTGCTGGGCAAAGCACTTTAATTTCTGTTTTTTCCATACAAGGGTGGGGCTGAGAAGAAGAGTGGGTGTGAAGGGAGGAAGCAAGTAGGCAAAACTGTGTGTCGATAAGCAAGTTAGCCCCAAGTCCTGCCCGTCCTCCCTCCTGTCTCCCCTGAGATTATTAGAGATGAAAAGAGACCTGAGAGACATAGCAGTAAAATGGCCACAGGTGGATTTTGATTCTGATCTGAACAAACCAGCTGTAGCAATTGGGGGAAAGTGGACATGAAATGGGTATTAGGTATTATTAAGACATTATGATAAATTTTGTTGGGTATGATCATAGCATGGTGATTTTGTTAAAACAAGTTCTTACATGTTAGAGATACAGAGGGAAGTACATATGGTGAAATGATATGTTGTCTGTGATTTGCTTCAAAAAAACTTCAGGAAAAAAAGGTGGAGAACAGTTAAAACAAGAACAGCCAAATATTGATAATAGTTGAAGCTGGGTGATAGATCCATGGGAGCTCATTTTATTATTCACTCTACTTTCATACTTTTTTCCTACAATAAAACGTTTTAATAATAAAAAAGGTTTTAGTGTATATGCAAAAATAAATTGTCGAATGAGCAAATACTAAGGAAGTATCCTATCTGTTTTGTTCTTCCTCTCTAGGACTACCTTTGTTCACTTCCCTTCTAGAATATTTCATCAAAATAGGCATAGAAAAAGGACTGGCCTTCTTGCCAGTCCCCTTGCCTCTAGCCCCCTCCCTTCCAATGCATTGTGGTCTGAGTTACCCAACAGGCCAATCCAGTCATGTCGCTTTCCCTGCTCAAACATCTTCCATGGCTCCCTACTGTCTCCAGAAGAGAAGGCCATTACTACGTTTTGACACACATGACCTCTGTGAGCTGGTGCCTGGCTCCCTCACTTGCCTTCTCTCCTGCTTCTCTGCTGCCACAGTGGACTTCTTTTTATGTCTGCTCACACGTCAGCTGTCTCCTGCCCCTAGCTCTGCTCTCTATTCCCCCCCATTCCTTCTTTGCCTGGCAAACTTCTACTCATCCCTCAAGTCTCATTCCTAACATGATGACCTATGTGAGAAACAGCTTCCTCCCAAGTAGATTTAGATGCCCCTTTTTCTATGCCTCTTGCTCACCCCTGCCCAGCCACGCTCTCTTTAGGAGTTCTGTTTCCTTCCTTGTGCTCTTCACCATTGGTAATTATTCTGGTGTTTACTTGTCATCTATCTCCCCTGTAAGACTCTATGCTCCATGTAGACAGAAATCATACTGGATGACTTCTAGGTATGCTGGGCATGTGGTGGGCACTCAGTATTTGATGTGTGAGTAAATGATCTTATCAGAATAACAAGCAGATTGATTATAATTGTTTATACACCTGATACTCCATGAAATGGTATGTTCATTAAGGACAGGACCCCACTTTTTATCTTTGTATCACCAAGCTTTTTATCCATTGCATTTTCTGTACACTCATCGATGTCCAACTAAGGAAGGTTCTGTAAGACAAGTCTGCTTTTAAGTTGTCTTTTTTTAAAAGGGTAAATAAATTTGGTCTTTTTATCTTGAAGTCAAATTCCCCTATATTGAAGTCCTGTTAGAAGTGGATGTAATAAAGAAGTGGTAAATTAATGACTTCCTGAAAATTCATAATCACTCAATTTTACTAATTCAATTAATCGTATTGCCTAGGTAGTTCTGAGTCACATGAAGAGCACATAGGCTGTTTTTTTTTTTTAAGACAACGAAGTAGTAGCTGTTTACTTATATAAAGTACAAGGCAAAACTGTCTCTGCAAACTTCCCCACATCTCTACCCAAGGATAATCAATGTTAACAATTTGGCACATATCCTTCCAGAAGCACGAAGACTTTAACTTCTTTTTATATCTTTTTCCTGATTGACAATTCCACAGACCTCCACATTTTTACCATAGTTTGCAGTTTAACCACATCAGCATATGTGGCAGCACTTGGAGAACACCCTGCCCCAAATGGTGGCTTTGCTTTCCCTAAAGACTAAGGGTTCCCTCCAAGAATACGAGATCAGCACTGTCTTAGTTCACTCTGGCTGCTACAACAAAATACCATAAGCTGGGTAAACAACAGAAATCTATTTCCCACAGATCTGGCAGCTGGGAAGTCTAAGATCAAGGCTCCAGCAGGTTTATTGCATGGTGCGGGCTCATTTCCTGATTCGTAGATGGCATCTTCTCTCTGTGTCTTCATATGGTGGAAGCGGCAAGCTGGCTTTCTGGGGTTTTACAAGGGCACTAATCCCAGTCATGACCTAATTGCCTCCGAAAGGCCCCACCTCCTAATGCCATCATCTTGGGGATGAAGATTTCAACATATGAATTTTGGGGAGGATGCAAACATTCAGATCATAGCATGCATCTCCTCTTCATTTTTATCCCCCTGTTGCCTAAACGTCCTAATAAATGTATAACATGAAGCATAAGAAAGACCTCAAGAATAATGCACACACCAACCCATTCCATTAACCTTGCCTAGCACTGAGTGACTAGGCTTCGTCACAGTGACAAAGATTGATGCTTATCTATGCAATATTGCTAAAAGTCATAATGCCTGGCCCAGCCTCCCATGCATACAGGGTGAGCCTATGGCACAATGGTAACCAAGACACCAGGAGAAGTCATAGGATGGGGTTTCTGGAAATGGTCTTTTGAAGTAGGCCCCTCTGCCCTTTGCCTGGTCCCTGCCTGCAACATGGATGTGCTGGAGGAGGCAGCACAGGTGTTTGGAGGTCACCAGATGACAGGCATATGCTGGGGATGAAGGAGGGAAACACAGGGCAGCCTGGGGGTCTTGAGGAAACCTGTGGTGCTCCAAACCCCTCTTGGAGGACCCAGCTCCAGACTCTGCCTGGGGAGAAAAATGAAACCCACGGTTTCTCTGACTTTTGTTACTCACAGCCAGGTGCAGTTTCTAAATGATAAAATCCCACATTTGACAAATATGTATTGAGTGTCTGCTATTGTGCCAGGTGCTGGGGACACGGCAGTGAATGAAACAAAGTCCTCCCTTCATGGGGTTTACCTCCAAGAGTCTCCCTGAGGCTTCGCCAGCCCTTCCATCACTGTCGTCATGCTGTGTATACGTGCAAGATTCTCCCACAGGAGAGAAAGAATCTACCTCTGATCGCTTATGTCTCCCTAGCTACAGTCTAATTTCTCTCTTCCACCCTTCATTCCCACATTCTTTTAAGCATAGTCCGTAATCAGTGACTTCACTTCCTCACCAACACTTCCCTGGCTTCTACCCTCACCATCCTACTAAGATGCTTTATCAAGAACCCCCCAGTTTTCTCCTGGTTTTTAAGTCTAGTGGACATTTTTGCTTCTTGTATTTTCAAACCTCTCTGCTTTTCTCAACATTTTGATCATGTCCTTTTCCTCCCTGGTCGTCTGTGACACTGCTTTTGCCTGGTTTGCTTTGCTACTTCTCTGCCTTTCCCACCAGCAACTGTACCTCTACCTTCCCCTGAAGTGCTGAGGTTCCCAAGGGCCTCCCTTGCTCCTCTCACTCTGCACACTCCCCGGATAGTCTCATTTCCTTTATCATTTAATCTGCTACCTTTTTGTTGATGACTTCTAAATCTGTACCTCCAACCTAGACCTCTCCCCAGAGCTTCAGACTTACATATCCAACTGTCTGCTGGGCATCTGCCTAGATCCAGCGTGTTCTGAACTGACCACATCGTCTTACCCCAAACCAACTTCTGTGCCTGTGTGCCCTTTCTGTGGCTGGCACCACTTTCTGTCTGGGACCCATCATGGGTTCTTCCCATCCCATTGTCTAAATCTCCAGCCTGGAGATCCAGAAATTGGTGCTGGGAATGAGTGTGGGGTAGGATGAGCCCTTAGATAGCAGAGGGTAACCAAGGGACATCTGAAAGGCTACTTTAGGAGGAAGCTGGCATCAAAGACTGGAATCCAAAGAAGCTATGCAGACAAAAAGCAACCAGGTCCTAGATAATAGGAAGGCATCTAAGAGGGGGTAGGAGCCCAGAGGCACAACCTAAGGAACAGCCACACTCATGTCTCCAGGGAGGCTGCGCATAAGTAAATCAGTCACAAGCTCCCATCAGTTTTGATTATTTTCTCTTCTTTCTGAATTTGTTTCCTGTCTTCCTCACTTGAGTGTGGGTGGGAGATTGCCCATGGCCATGTGGACAATCTTCTCTCCATCCCCTCTCCTTTACTTCTGCAGGCCCCAGGCACACTCTGGTCTTGAAACTCCACCACACATCACATGAACACTTTGGAAAGCATCTGTGTCCATATCTATTCAGATCTCTGTCTATCTATAGGTCTAGGTCTATGTAGGTATAGTTTTCTAAAAGCTCCTAATTTTTACTTATGAAATTATTTGACTTTGAACAACTTATTTAATGATTTATCTGGTATGAATTTTAAGCAATCATTGTGAATACTTAGAAGTGTTTGTAAAGTGGAAAAACCTGAACTGCAAACAGGCTTTGGAATTTAAGATTTTATGAATATAGTAAATCCTCACTTAATTCATCCACAGGTTATTGGAAACTTCAACTAAGTGAAATGGCTATAATGAAACCAATTTTACCACAGGCTAATTGATATAAACCAGAATTAAGTTTCTTTCTTTTCTATTTTTTTTTTTTTTTGAGATGGAGTGTCACACTGTCGCCTAGGTGGGAGTGCAGTGGCACGATCTCTGCTCACTGCTCCGCCTCCCGGGTTCAAGTGATTCTCCTGCTTCAGCCACCCAAGTAGCTGGGACTACAGGTGCCCACCACATCTGGCTAATTTTTGTATTTTTTAGTAGAGACAGGGTTTTACCATGTTGGCCAGGCTGATCTTGAACTCCGGACCTCAAGTGATGCGTCTGCCTCGGCCTCCCAAAATGCTGGGATTATAGGTGTGAGCCACTGCACTTGGCCCAAAATTAAGTTTCTATAGCTTGTTTCTGGTTACAATAAATCACCAAACTTCAAAATAAAGACTAAAATACTTCTAATATTAAATATTGAAATACATGTGAACTATACATACATTTTCAAAGATTAATTAAAAAGTAAGATAATTATTCACCCAATTATTTCAGTTCAGAGTCATGGGTGGCTGGATTCCATCCCAGCAGCTCAGGGCACAAGGTAGGAATCTAACCTGGACAGGATGCCCTCCCATGGCAGGGGCACTCACTCCCACACCCACACTCACTCACGTTGGAATCATGCAGACACACCGTTTCCACTAATGGGCACATCTTGGGGATGTGGGGGAAACAGGAGTACCTGGAGCTAACCCAAGCAGACATGGGAAAGATGTGCAAACCCCACGCTGACAGTGGCCCTGGCCAGGAATCAGTTTTGTTTTCTCTCATCAACGGTATGATAAAACAGTGTTGAATGAAACTCAAGGGCTTGTTTTAACTAAATTTAACAATGAAGTTGAATAAAATTACCTTCCTTAAATATTCATTTAATATTCATTCATTATAATTCTAAAGTTTTTTCATTTTCTTTTGGAGCCAATTAAAAAAAAAAAAAAACTTCAAATCTCAAATAGTTTTGTAGGCTTCTGTAAAGCCTGCAGTCCTTAGCCACTAGTCCTATCACTTTGAGGACTAATGGATCAAAATGACCAACCCACCCTGTCTCACCCCATTCTCACTCTACCCCTACTGGCCAGAGTCAACTCATTTCAAACTACCTCACCTTCTCCAGAAAGCCTTCTTCCCCCATCACCATGCTCTTCCAGCTTTCCTTCCCTAGGGATTAGGTGCCCCTCCTAGCTATTCCTGTCTTTCTCAGTGCATTTATTTACCACTTTTATTTTGGTTTGCTGTTATTTTTTAATGTATCTATCTCTCCACTAGACTGTAAACTCATTAAGCATAGGAATAGGTTTTATTTTGTTTGTCTTTTATCTTCTGGGCATGGTACACAGTAGGTGCTCAATAATACGTGTTGTGGTAATTAATGAGTAAATAAACTATAACAGAGTAGGAAAGAGACTGTGTCTGTTGAGGTTTTAGGTTCCATGAGGGCTATATATAGCAGTCATCATGGTGACTTACAGGGAGGGAGCAGTCAGTTTCACCTGGGGACGGGGAAGTGACACTTGAGCTGAGGTTTGTAAAGAGACAAACTGATGACTGTGAGAGTGAGGACAGTGTCTGTCAGTAAAAGGGGAGGGCCCAGGAATTCCAGGTGGAGAAAGGAACGTGAAGAGAGTCAGCAAGAAAGAGTGACTAGAGAGACAGCCAGATAAGAGCAAGACTAGGAATTTGGGGGAAAGGGAACAGAGAAACAATAGCTTGAGATGTATTTTTGTGTGGTTAATACCCTTTTTTCCATCTTGTTAATAATTTAATAATATTCCTTCACCAAATAGTTACTAAGCTCCAGTTACGTGCCTGGTGCTACAGCTACAATTTCCTTCCCAGCTCTTTTTAGTGGGAATGGTAAATGATGAGGGTCCGGTCCTCACACCTTACATCTCTGAATACTGCCTAGTCCCGAGGGAGCCCTCCATATGTACCTGTTCACAGTTGCCTGACTGAGGTTGCCATAAATTATAAAATAACTTTCCCAGGGCTCTCCTCTTCTTTTGGTTCCCCCTTCCCTATTATCTGTTCAAATTCACATGAATTGTTTCTGTCAAAGAACCGGAAGAGACTGTAAGTTTAGTTGGAATGGAACTGAGAAACTATTTCTGGAAAAAAAAGTCACAGATCAAAATGGCAAACATCATCTCACACACACACACACACACACACACACACACACACACACACACACACAATTTCCTATGCCAAATAAGTTCTCTTAATTTTCCAAGTAACAAATAACTCTTCCATGTCACACATCACAACTGACAGCACTGCCAGCCGAAGTTCAAGGTCAGACTAGACCTCTAAGGAAGATAAGGCTGTGAAGGGATCTGCCTCTACTAACTGAGGTCAGTCTAAGGGGCCTTTAGGCCTTGATCCTGTGCTTAAGAAATTGATATAAGGTCCTAGGCAGCAGCCAAGATGATTCCGGCCCTAAGAGGTCTCTGCTTGGGTTGTCTGGGATCAAAACCATGTCTCTCCCTTGGGACTGTGTAATATTTTTTTCTTAAGGTAGAACAGACATGTTTATCACCTCCTAAAAAGTCTTGTTGGCATAGTATTTCTGATGCTTTGGATCAAATGTGTTCATCAAACAGATGTCACCCAACCGCACATGAAATGTCTTAAGCATTGAATGTTTTGTTGTTTTACTTTCTGTGATTCAAAGAAGACAATCTGGAAACAGTATTAATTTCTAAGTTGAGGATATACCTAACACAAGGGTAAATAAGTAGCCTCAGGTTCAATGTGTCTTTTTGGGGCAGACATGGCCTCTGCAGGCTATGGAAGGTTCTGAAGGGAGGGATGAGCTGCAGTCTTGAAGGCATGCAGACCAGAGGTGAAAAGCAGTTGAAGCAGTGGACAGAAGTGTGTGCTGCTGTGTTCAGTCCTGGGCTGAGCTACAGGAAACCCACATTTATCCGGGAGGGAAGTTGTTGCTAGGCAACTGGGAGAATGTGGATTTGAAGCATGTTTCTTGCAAACTGACAGTTGTTAAGCATCAAATGAAAAGGGAGGAAGCGGGCTTCAGTGGTGAGGGGGCAACCAGGAGGGGACACCCTGAGTGCTAGGAAATGCGTCATCAGTGGAGAATTCAGACTCAATCACTGGGGGGTTGGGGGACATGTCAAACGGTCTCTACCAGGAGGTCACAGAGACATGCAGTCTCCCAGAATGAGAGGGAACTGAGTGTCTCAACTAGAGGGTGGGCTCTTGGGTATGTGAACAGACAAGTTATGAGACTCTTTGGCTCAACAGAAACTAGGTCTTTTTCTGTCCGTCCCAGTATCTGTGGTTAATGAAAGCAAAACTGAGCTTGGAATCTAGAGGCAGCCAAAAGGTCACTCCATGAGACAGACCTTCTCCTAGTCTGGGGGGGTCTGAAGAAGGAGAAATGGGGAGCAAAGGGCCTCTCAAAAGAGGCTGTGCTTTTATAAGAGCAAAATGCTTTTTGTTCAAAGTGTTTTTCCATCTCTTCTCTAATGTGAATTTCATTACTATTTCATGAGCTGTGTAGGACAAGTCTTATTTTCTCGATTTTACGGATGGGAGGCTAAGATTTCCTTTAAATGGCAGCAAGTTAGGAGCCAACATAGAGCCAGGGCCCAGTCTCTCAGCCACTAAGAGATGCCTGTATGCCCCAGCAGCTGCCCAGGCCTGTGGTCCTCACGCCATTGGATCCTGTGCTCAGGGGCAGGGAGGATGCTGAAGGGGGCAGGGAGGATGCTGAATACTTCATAAACAGAGTTAAGGAAGAATCGGTGTATATTGAGACCGCTTACTAAAGAATGCATATTAGTGGTAGGTAGAAAAACATTTTAATGTAAAGGCTATTAACCTGGGGTCTGGCTTCAGCTGCTCCATGAGCCCCATCCTGTGTGTCCCTGTGAACTTAGTTTTCTTTAGGGAACAGGTCTAGAGCTGTAGTCAGATTCTCGAAGGTAATCCTAACCCATAAGAAAGGTTAAGAGCTACTGTTCTGTAGAGATAAAACATATCAGAAGCCAAAACCTTTCTTAAAACCAACTGACCCTGGAGAGAACCTGACGCCTCACACATTGGTGCACACATTGTAGGCGCCTAGTGCGTATTTACTGAACAAAGGCCAGGACCCCAGGACTCATTATCCTCAATGGCAGCCTTCCCAGGGGCCTGCTCTTGTCTTAAGTGACTTCAGTTTTGACTTCTCAGTATTTCTTTCTTTGTAAATCCATAAAAGAACATCTGATCTGTCATGAAAATAAGCCCTGGCCTACTGCCTGCCTGGAGCTGAAAAGACATCAAGGCAGGCAAGTGACAATCCAGCCAGTAGGCTCAATGTGCACGAAGGGGCCTCTCTTCTATTTCATTTTTATTTCTTCTTTGTTGAAATCCATTCACCCAGAGGATATTTTGATGGTAATAGGTAAAGATTTTTGTAGATGCAGGCAGAAAAAATACTAATGCTATAAATCAAATATATTTGCTGTGGCTTGAATATTTTCATAAAACCCCCCAAAAACAACAACAAAAACCTTCCTGATTTAGTTTTGTTTCCTCCCAACAGCCCTGCTGTTCCCTGGTACTGGCACTCAGGAATCACTCCTTTCTCTTCTCCCCTTCCCAAAACCCTTATGGAGAAGTGGGAGAAATTGGAAAGAATGAGGAAGTCATGACATCAAGTCATTAGTGGGACCTCACTGTAAAATCCTGTAGCTGTGGGGGCTTTCCCAGACACTTGACGTAGCAATATCCACCCGAAAGTTGAAATGCATAGGTGAAGTTTAACAATCTGCAACCAATGACCCAGGAGAGCAGCAACTGTGGCAACTCTCACTGGGTAGGGGGCGGTCCACCCACGCTTCTCCCCAGTGACTCAGGAATTCAGGGAGCCAGAGCCAAGAATGAAACAGGACATTGATGGGCGCATGTAGTCAGAACCCCAAGATTGGGCCCTTTTCTTCCTGGAACTCAACGTCCAGCCACCCCGTAGTCAAAGAGACACGGATAAAATGCAATCAGAAAAGTAAAAATGACAACAGAGCAGTGGTTGGGGGACAGAAAAGAAAGCTGAATCATGCCACACTGGAAGCATTTTCAAAGGAAAACCGTGAGCCCAAATGCCGAGGAGGCTGACTTTTCTCTATCAACAAGCATTTAGGAGGGGGAAGGGAGGGAGACTCAGACTTCCCAGCAGCATGGCAGGTCTTGGCACCCGCCTCGGTTCCCCTGCCGAACTTCCACAAATAAACATTCAAAGCAGAAGGGACAGATTTGCTTCTCAGCAAGATTTCAAAGCTGTGCACCAGAGTTGGAGAGAAAACAGGAAGGATGGTAGGGGGAAGAGGGGGAGGAGGAGGGGAAGGAGAAGGAGGGGCATGCATGCCTTGGGCCAAATCAGATGGGAAGCGTCCCAACCTCTCACCCGAAACTGACACACCATTTTTATGAGGTGCGAAACATTTCAGGTAGTGTTGGCACTAATAATACCTTGGGCCCAAGTCTGAGCTTCTGGGTTTCAAGCTGGGGGCGTTAAGCCTGCAAAGGCCGCAGGTGAAGACAAGCTCCTTCAGGTGAAACCAAGAGGGGCTATTAATAAATTTCCTTGGAGAAAATCCAGTCATTTGGCTCTTATTTCTCTCCCAGTCCACCTAGGTCACCAATCTGTGTGTGCGCACGCAAGTGAGCGTGTGCGATAGTGTGCAAATGAGCGTGTGAGTGTACGCGCGGGGATGGGTGGGATGGTGTGGGAGGGATGTAGTAAGGCCATGGGTACTGCCTTTGGATTGTTTGAAGATGACAACACTCACTTCTGATCTCCAAGGAACCGAGAGAAAACACAGCTGGTCTCAGTCGGTGCTAACCCCAGCGCCCCCCTCCGATTCTCTGGGCTCCACAGGTTCCCTTGTCTCGGAGGTTGCACTCACACCCCCAGCTCCTGACTCAAAGTGGGTAGATGCCGTCACGGTGGTTTACTGAGATTTTCCCTCTTTCTTTGTTAATGAGAACTCATTTGGCATTTAATAAAACCTTATTTATACACTGGCCTACGTGCGTATGAGAAACAGCCCAGAACAGAAGGCCCAGCATTCCCGCACTGCAGCTAAGCATGGCTGCGCGCCAACCAGCTGCAATAACAGCCGCGTCCCAGCGGGGCCCCTTCCCTGGCCCCGGAGCAACCCCTGCCTGCCTGATGCTCCTTTCAGAGGATCGGAGGGTCTGCCCTGAGCCTTTCTGGGCCTGCCTCAGGCTTGTTTTTCTAAAAACCCAAATAGGATGGGCCCAGGAGCAATAAAGGCAAAGTCCCATTTTAATGCCTGCAATTTCTTTCAGGTTTTTTTTTTTTTTTTGTAAATTTTTGTTTTTAGTGTAATCCATTTGTCAAATGGAAAAGTACATTTTAAAGGCACCAGAAGACTAGATGTGTCCTGCTTCGGTTGGATCTTTCTCCACCGAGACGGAAGCAGGAGTGAGAGGAGAGCAGGTAGGGGTGGTGCTCCGTGGTTAACTGAGGCCGACTACGGCAGAGCTTTCTCCTCTGGGCCATCTCCCGGTCCACTGCAGGCTCTGTCGCTCACCAGCTTTGTTAAGAGAACAGGAGAGAGAAAGCATCTCCACACCACGGTGGTCTCATGGGTGATCAAATGAAAGTTCTTTGGACCCTCAGAGGTGTGTGGGGTACTATTATTATGCGTGGTCTATAGAGACTGAGGTGGTAAATTAAACTCTAGGTCAGTGATTCTCAATCTTGGCCGGACATTGGACTTATCTGGGAAGCTTTTTAACACAGTGAAGTCAAGGCTGCACCCTAGGCCAGCTGACTCAGAATCTCTGGGAGTGGGGGCCAGGCATTTGTAGGACACATTGAATCACTGGGGAAGCTTCTAAAAGCTACCGCTCGGGGGGACAAATGCTGCTGGTGTTGGCCCTTTCTAGGCTGCACTGCTGTGAAATGTCCTGTTTGCTTGTCTCTGGTCTGGCTGTGAGTTCAGTGAGGGTGGAAGGTTCACATTTGGAGCCTTGGCCTCAGCACAGTGCCCGGCCCTTCACAGGTGCCTGATGCAGGTTTGAGTGCCTGCATACAGAAACCGAGAAAGCAAGCCCCCAGGACCCGTCTGAGGTCTGCAAGGGTGACAGGTCAAGGTAGCCCAGGGTTTGTGAATGCTAGCATTTGCCAAGGCAGCATGTGAAGACGTAAGGAAAGACTTGGTCTTTCTTGTCTGATAAAGAAACATTTGGAAGCCAGTGTCCTGAGTTTTGGTTCTAGTCTCCAATGGAAAGTTTTACCCAGGTGCCGATTTACCCTACTATCTCTGGCATTGACATCCCAGAATCAATGGTCATGTCCTGGGAGGTAAATTTACCTATACTGGTGGCCAAGGTGCTTCAAGAAGGGAAGAATGATGCTGCTCCCTTCATGGTGACGAGAGGATTGCACGAACCTGGGTACCCAGGCCCTGCCTGCAAAGCCCAGGTGCACAGACATTGCTCATTCTGCCCATTCTACAAAGCATGCGGGCCCTGGACACCTGAGAGGGAGCCTCTGGTGGCTCTGCAAACACCAGCACTGGACTCCTGGCTGTGCTGGTATTCAGCTGCCTGGAATAAGGGACCTTTGTTGCCTCACTCTTCTGTCTGATTCTGAAAACAAGTCAAGGAGCGTGTCTAAAATCAAGTTCTTTTTGAAACTTTGGATAGAGACATTTGGACTACATTGCTTTTTATTTTTCCTACAGTGTGGTGAGCCAAGAGACCTTTTCTGGGGTCCTGGGCTCTCACTGATGGTGGCATCCCTAGGCTCTGACCCTTCATACTCACTCTGGGGCCCCACCCTGACGAGCTGGGAAAATCGTAGAGTAACTTTCCACGGAAAGTCACACATTGAAGGGGATTAAGCGTGGACCGTGCCAGAAACTGCGGTGTCTTATTTCATGTTGCTTCATTTTTAAAAGCCTTCAGCTTGCTTTTTAAGACAAGCTGAAAGTGAGTTTCCTGGGACTTGAGAGAGCAGTCATGAAACAGACAAAACACAGTTCCTCAATCAAGTTCTTAGTGACTGACATTCCCTACAACACAGTTCTAGAAATTAAAATGTAGGCAAAAGAAAAAAAACATAATTCCATGCTAGAAATATTATATATGCCACCTTCTCTGAAGGATTCTAATTTTGAGTGTTTCTGAAAGTGTGGCCTACAATGGTCTTCATCAGAATCGCCTAAGGTAACAGGATAGATTCTGGGCCTGGCCTGGTTCTTCTGAATCACAGTGATTGGGGGTGGGGATTTAGCACTTGCATCTTTTACCAACTTCTCTGATGGGTTTTTTTGGTTTGTTTGTTTGTTTGTTTTTATTGAGACGGAGTCTTGCTCTGTCACCCAGGCTGGAGTGCAGTGGCGCAATCTCGGCTCACTGCAAGCTCCGCCTCCCGGGTTCACGCCATTCTCCGGCCTCAGCCTCCTCAGTAGCTGGGATTACAGGCGCCCGCCACCACACCTGGCTAATTTTTGTGTGTGTGTGTTTTTTAGTAGAGACGGGGTTTCACCGTGTTAGCCAGGATGGTCTCTATCTCCTGACCTCATGATCCGCCCGCCTCGGCCTCCCAAAGTGCTGGGATTACAGGCGTGAGCCACTGCGCCCGGCCCTCTGATGGTTTTTATGCACTTTGCAGTGTGAAAACCTCTGCTCTACACCTCCTTTATCTAATTCCTTCTCATCTTATCCTTCTAGCAAAGGAGGAGATATTTTCAGGTCCCAAGCAGTCTGTCTGGGATGCAGTTCTAGAACAAAGGGTTGAGCTAGATCAGGGCTTTCCAAATTTTTGAGACTATGAAACTTTCTCTGTCGTTTTTTCTCTCTAGAAACACCAACCATTGAGGTTGAGACCATTTCCAGAGGAAGAAGCATGGGGCCATCATTTATTAAAATTTATGAAATGTTTTGCGTATACTTTTCTTGTATAATTCCTACCACTCTGTAAAGTATTATATTTGTTTTATAGATGAGTACTGGGACCAGAAAAGGTTCAATATCTTACCATGATCACCTGGCTAGGAAATAGCAGGTCAGGGAGTCAAACCAGGCCTCCTCCTTCCTTTACCACTCTGTTAGAGGAGGTAAAGGGGATTATCCCCACATTTAGAGTGGACACAAACATGCCACAGCCACATACCTAATGGTGAACCTCATAGTGACTTCTGGGTCCCTGGGCCACTGTTCTAGAAATACTATCAGTTGTGATTTTTTGAGCCCTGGGAGCCTGGAGCTTTTGCAAGGATTGTCCAGAACACCAGGCTCACGCCCTCCCCAAGGTCAATTCGTGAGGCTCTGCTACCCCAGGAATCACCTTGCAATTGGCGAGCAGCCAAACCCCTCCCTTACCACACGGAAGAGCTTGAAGAAGTCCACGTTGGCATACAGAGTGTCTTCTATCCACTGTAGGGTGCCCTGGGAGAGGGAGCACAGGGCATAGCGCACCGTCTTTGCCCCGCGTCTCTGGCTGAAGATGATGAAGCGCTCCAGGAGGGCCTCGCTGCAGGCGATGTCCTTCAGCGCCAGGTCCGGGACTCCATGAGCGAACTGCAGGGAGAAGAGGCAACACTAGAAACTGCCCTGTGGTAGGAAAGACACCCACGTCCTAACCCACAGAACCTGGGAATACCTTGTGTTACATGGCGACAGGAATTAAGATCGCAGATGGGATTAAAGCCACTGATTAGCTGATTTTAAAATAAGGAGATTATTTTGGCTTTTCTAGGTGGGCCCCTGTGTAATCACAAGGGTCCCTTAAATGTAGAAGAGGGAGGCAGAAGAAACAGAGTCATGTGATGTGAGAAAGACTTGATAAGCCCCCACTGGCCTTGGAGATGGAAGCAGACCACTAGCCAAAGAATGTGGCGTGTCTCTGGAGGCTGAAGGAGGCAGGAAAATGGATTTTTCTCTAGAACTCCGCAGTAAGGAATGCAGTCCTGCTGATGCCCTAACTTTCAGACTTGTGACCTCCAGAACTGTAAGATAATGCATCTGTGTTGTTTGAAGCCACTAAGTTTGTGGTAATTTATGACAGCAGCAACAGGAAACCAATACAATCCCCATACCTCATCTTATCAGAGTGCCATTTACAATTCAAGGGATCCCCTTCTTACAGCATGATGTTACAGTACCATCAAGGCTTCCTCTCTGAAGGTGGGGTTGAGAAGTAGCTAGAACAAATTTGCTCTTGGATTTAGCAAACAAAAGCACCAGATGCCCAGTCGAATCTGAATTTCAGATAAATGAATACTTTTTAGTACAAATATGTCCCAAATAGGGACCGAATAGAACACAATTATTTGAAAAAATTATTTGTTGTTTATCTGAAGTTCGAATTTAACTAGACACCCTGCATCTATCTTGTCTGCAGGCCCTAAGCCCTGCAGAGTGCACATTCTGCAGCTCCTAGGTAGCTCAAGGATAGTGGTTCTTGAAGTACAACCCTCGTGATGGCCTCTCGAGGATCAGGTGGCAGGGGAGAGGCCTGGACCTTGGCCAGGGACCTGTGGCCACCCAGCACCTTAACTGGCTCCTAGAGTCCTGGACTCCCATAGCATTGGACAGACACTGAGTACCGTGGGCAAATTCGTGAGATTCCCGGGGCACCACAGTCTCCCATGACATCTAACGACGTGGCTCTCTGGGCTGGAGGGCAGAACAGGCCTGAGCTCTGCCACCTCCTACACTGTCCAGACTACACATGGCAGCCTGGTCCCCACACGAGGCACAGGTTACAGCTGACCATGAGTCGGTGTGGACACTTTCGATCTCAGGGACCCATAAAACATAGTGAAACCAGAGCACTGAAGAGGGTGTGTTAAGAATAGCCACTAAAAGCAGCTAGTATTTACTGAGAGTTTACTATGTGTCAGGCGCCCTTCCAAGTGTTCACATATATTATTTCTTTTAACTTCAACTGCCATGCTGGTAGGCACTTTTACTATTTCCATTTTACAAATGAGGAAACGAGAGGCACAGAGTGGTTAATTAACTTGCCTGAAGTCACATAGCTAAGTGTGTGGCCTTGTGAGATTTGAACCCAGAGCTTAACCATCACCTGTTAACTCTCCAGTGAGTAGGGAAGAGGGAGAAGGCAGGACAAAGAAGGGTGGGTTTATAAATTATTTCACTGAGGAGGCAACATCTGAGCTGGGCCTTGAAGCATGTCCAGGAGTTTACTGGGCTGGGGGTGAGCCAGAGAACTGTGCCCCTGTCATCTTCTAATTCCCTAGATGGAGAGAGGGAATGGTGAGGTTCCTTCTGAGCTGTGCTAAGACCCCAGGCAGAAAGGACCAGGAGGGGTATCCAGTCCTGATGGTAAAGGACACAAATCCATGTTCAATGAGCATGAGTGACAACACAGAGGCGAGCTCCCATGTTGGACAGCGCCCAGAGAGAACGTTGCCATCGTGATGGACAGTTCTGGGAACAGTGCTGATAAGGAGCCCCGGAACTGGATGGAGGTGGAGATACAGATCAGGAGCTAGAAGACAGGTGAGCCCACAAGGCAAAGCATCCTGGGAAGTGGGCAGGGAGGGCCGGGTTGGCTGGAACGTGCCTCTGCGAAGCGCAGATGGCTCAGCGTTTGCTAATCAGCAGAGCATCAGCTCATCAGAGCCAGCAACATGAAATAAAGGCACAACCTGGTGACCCCGGCCTCCATTCTCCAACATGAAAGGCCTTGGCACTGATGCCAGAAGCACAGTACTAGAGATCTAAATGTCACATTAGTAAGGAACTGGAAAGAAATTTCCCCGAAATTCCTGTCCTTATCTTCATCTCCCTTTTATTACCAACTGGAAGTCATCAAGGCATTGTCAGGACTTGAGTTTTACGAGCTGAAGAGAAAGCAAAGGGGAAAATGAGCAATCGGTGCCGACAGCACCCCCTCTGTGGGGGTGGGAGAGGAAGCTAAACAGGGCCTGGCCGGAGCCGCACCACCCAGGGCCTGGGCACTGCAGGCGCCAAGCTCACCCTGCCTCCAGGCTGACCCTAGGTTCCCCTTGTCTAGTTTCGGTGAAAACCTCAGGGTCTGAGAAGCCAGAAAAGCAGGTATGAGCTCCTTCATTGTGCAGGGAACCAGTGTGAGAACCTGCTTCCAGGAGCTGGTGCTGACCAGGTGGGGTGGGGTCCCTCACTCCTCTGGACTCAGACAGCACCCTGTGCAGACCTTGATCTCAGGGTTAACACAGGCTCTGAAGTTCTGTTTATGTCTCGTTCTCTCCTGGAGTCTGGAGGAGGATCAGACCCAGCCAGGAGGGAGTCGGGAGGGTGTCTGGGATATCAGCTGCTGCAGATCTAGCATTCTCGCTGTGTTCATCACACTGAAGAAGCTGGGCGGGGAGCCCAGAAGGCCCAGAGGACAGCTGCAGCTCTCACACCTGAGCCTGCGGAATCACCTGGAGGGCTTGTGAAGCACAGATTGCTAGGCCTTATCCCAGGGCTTTGGACCCAGTTCACCTGGAGTGGGCCCTGATAATTTGCATTCCTAACAAGCTCCCAGGCATCGCTGATGCTGCTGGTCTCTGGGCTTTGAGAGCCACAGGACTGAAGTAAGAAACACTGGATTAGGATTGAGAGGACCTGGATTCCATCTGGCTCTGACAATTTCTAGCCCTGTAACTGTGCACAAATCACCCCATCACCAGACGCGCAAGCCTCCTTCTCTGACCCATCTCAGGATTGTTGTGAGGAGTAAGGGAGCTAAGGGATGTGCAAGTCGTGAGTTAGTGGTAAGAATGCTCTGCATAAATAGAGGAGATTATTTAAAGGGGTTAGATAAATTGGGGGCGTATACACAGGTCAGAAATGTGCCAGGGGATAGAAGAAGGAGTTTGCCTGGTGCTGAGAAGGAAGTGGTCCAGGAAAGCAGAAGTGGGCTCTTCTGCAGCATCTCAGGTTCTGTAGCCTCGGGACGCCACCCCAGCACTTGCCAGCACTGTGCTGGCAGCTTCCAAGCCCGGAACTCCCCTCTCACTTACTGTGTGGCTGACAGACAACTCTGCTCAAATACCACCTCCTCAGGAAGGCCTTCCTGAGCATCCCCCTTAAACCTGCCCCTCCGTCCCTCTCTAACCCTCGACTCTACCGGATTTTCCTTGCAGCACCCATCACAGCCAGAAGTCACACAGCGGAGTCTCTGCTTACCTGAGCATCGCCTGTGGCCCCACTGGAATGGAAGCTCCCTGGCCTGGGGTTTTGCCTGTCTGGTTCACACTGTGTTCTAGTACCTACAACTGTCCCTAAATATTTGAGTAATAAATGAATAGATTTCTGTTTCCTCATCTATAAAGAGAAGGTTGTGCCCCATGATCTCTAAGGTTCCTTCCAGTTATAAAAACCTGAGATGTTTTAAGGTCACCAGGATGTGTACAGCTTCGAATCCTATGTTGAAAATGATCACGATCTCAAGTGATCCCCCGGTTTTTTTCTAAATACAAGGCATTAAGTGATGGATTCTGAATGTGAACACAAGGAAGAAAGAAGAAAAAAGCCAATATATTTCTTGCCTTTCTCAGGCTGGGTGCTTCCCTCCCCTCCAGGGACCACTGGCCAGTGACATCCCCCTACCTGCTCTGGACGGACTTGAGAGTTGATCAGAAGGTAGACCACTGAGTCAGACAGGCCGATGTTTTTAATGAGAAATAGTGTCAGTGTTTCTTCATCTTTCAAGATATCCCTTATTCGTATTCCTCTTCCTACATATGAATAAGAGAAAGAACAGGGTGTTGAAGGGGAAATGGGTCAAAAAAAGGAAAACAGCCAGAGTCGATTGGAAACACTTGTAACTCAACTCTCAGAGGAAGGTTCTGTTCTTGGGGTCTCTGGGAGCCCCTAGAGGTGAGGCTCTTGCCAGTGGGCTGCCCCCAACACATTGACTGCTGAAGCAGCTGGGCCCAATTTAGTAAGAAGGTGGAAAAAGTTAGCCAGGGCTGGATGGGGGTGTCAGATGCTTTGTGGGGTTGGTCTAGGACAGTGCTTCTCATTGAGGTGGGGCTGGGGAACTGAAACAGGGGAATTTCATCCTCCTGGAAATATTTGGCAAGATCTAAAGACATTTCTGGGTGTCACAACTGGGGAGGTGCTGGTGGGTAGAGGCCAGAGATGCTGCTAAACATCCTGCAAGGCCCAAGACACTCCTCCCTCCCCCACACAAAGGATTATCTAGCCCCAAGTGTCAGTGATGCTGAGGCTGAGAAACTCTGGTCTAGGATTGGAGGAGACACGTGCTCTTCCCACACCGCAGCTGTCACAGGGTAGAGGACCCCTCTGGGTGTTTCTATCATCTCAGCTTGGGCTGAGATGCTCAGGGCACTGACATGGACTAAGAGAAATGAGTTGGGGCCATTAAGGGCAGGAAAAGCTCCAGGTAGAAAGAGGAGAGCCAGGCACATGCCGGGGCTTGCCTGATGAGCCCTAGTCAAGCTCCCTCCAGCTCCTCTCAACACCTGTGGGAAGCAGGGTTTCTTTATAAGGAGGCATAAAGAACACCTAACAGTTAAGGTGACCTTGGGGCAAGTGATTGAGCCTGTCCCCGTGTCTGCATTTTCCACATCTACCTCATAGGATTGTTGATGCGGGGTAAGGAATGTGAAGTGCTTAGCTCCCAGGCCTCAAAACAGCACTCAATAAATGCTTATTATGATCGAATTAATATAATTCTTACCCCTCCTGGGAGATTCACACAAGCACCCTCCTCCTCGGCTGGCTTCCAGGGCCAATGCTTGGCCTCAACCCTGCTAGTGCTATAGTTCATGAGGCTCTGGCCAGAGAAGAGCCTTATGGGCCTGGATGTCTACGAAGGGACTTCAACACAAAGGGAAAGCACTGGGGTGCGTGAAAATGCCAATCTCTTCACCCCGAGTGCTTCAGGGGCATGGGTGACTGTTTATCTCCCAGTTCTTCTCTAACTAGCTTTAACCATCACATGTCCCCATTCTTTCCTGGTCCCAATTCCACGGCATCCCATCCTCTTCCTCTCCAAATTCTCCCCTCCCCCAGTGGCCAAGAGGCCTGCCCCTGTGTGCTGGACAGCCACCCTTCTCATCCCCAGGTTGTGCCTTTCCCTGAACAGCACCATATCCGGATTTATGTTGCAGCTAGTTTCCTCTGGAAGGGTCTTGCGCCAACCCCACAGGCCTGTCCATGCAGCTGGGGCAGGGGAAGCCGGTCTTGAAGTTCGACCACACAGTGGCACAGTGGCTTCTCTCACAGTAATGGGTTCCCTGAGAGTGGTGCCCACTGTCACTCCCCTTTGCATAGGAAAGATCCAAGGACTTTGGGGAAAGCTGGACACAGGGCCCGAAGGGAGGAGGAGGGCTCTGAGAAGGGCTGCTCCCTTATATTCTAGTCTTCCCTCTTCAAAAACATAAATCCGGCTGTCTTCCAAACCCAGCCCTCCTGCTTTTCCTCCTGTCCCTGGGTGCCAGCTCCATTGTTCTTTTCCCAATTACCCCTTCATACACAGCCTTGTACACTCTCACTCCACCAACACCATCCCCAACACACGCACACACACACGCATGCACACACATGCACACACACATGCACACATGCGCACACATGCACACGCACGCATATGCAGACATACACACATGGGAGATCTCTTGAGAGTTGGGGGCTATGGCTCCTGCTTTTATTATACTCCTCATTGTACCTAGCAATGCTGGGTGCACAGATGCAAGCCCTTGAAGTCACCTCTCTCTGACACCCAGCATTAAAGACTGACATCCAATCAGAGTCTCAATAAATGTCTGTTGAATGACATGAGGCATTCAGTAAATAACTGTTGTCTTGACCTGACAGTCAGGACTCCATTTGACTGTTTATCTCTTCGTTATTCTTTAACTCACTCACCTGACCTTACATACAAATATCTTGCTGGGGAGAAGGGGCAAAACAAGAAAAGCTGGGAGTGATGTTGCCCAGGCTTGGCACACAAGACCACCCAGGAGACAGGGCTGCTGTGGCTCTGGGGGGGAAGGGGGAGTGTGCTGGCTTCTGGTACACCTGAGGAGGGCGGGGGCCCAGGTGAAGAGGAGGCCGATACCAGACAGAAGCTTCCCTAGACTCCTGAGGGAGAAATGTGAACTGGGAGCCTGAGGAAAGAAAAATAAATTTCGTTTAAAATGTGGTTCTTCTTGTTCCCTTCCCTGGGAAGATTAGAGGCTTGGGGGTGGGGCTGCTGAGGCCCCAGGAGCTGAGGGTGGGGGTGGGAGGGAAGCCAGGAGAATGTAGGAGGCTCCCGGGAAGAAGGTGTTTTAAAGATGATTGAGAGACCACAGAGCTTGCTTCGAGGGAGAGGGAAGGGGGCTCCATGCCTGGTCTTTTACCATTAATCCTCCCTGCTGAGAATGCAGTACTGCAGGTTTGCCATGAAAGAAAACCTCTGCCTGGGTCAACCAGCGGCATACCTTCCCAGGTGGCTGTGCAGAAGCACGCACCAGCACCAGCCCCGCCACCCCCACCCGCTCGCTTTCAAAGGTGGGCTCTTCTGCCACATTGGCCTGAGGAGTCCGTGCTCACAGTGAGCAGCGCCCCGGTGAATCTCAACAGACTGAAACAGCCTGTGTTCCTGACAGTGCCCTTCAGGCCCTGGCCTGGGATTTCCTCAAAGACCGTGTCCCTTACTTGGGGATGGACCCCTGTTCCCTCTCACAGCCTCTAAGGCCAGGGATCTTGCAGAGCCCCCATTCCTAGGGGGCCGTGGCCAACCTTTCCTGAGCCCTTGTCCCCAGATTTGCTCTGTTAGGGACTTCTCACAGCCCGAAGCCTGCAGAAGGAACCGCCTGCATACCAATTCAAAATCAGTCCTGCTCTGGGGTTAAGAAGTAGTGATTTTGGTTCTCATATCCACATTGTAAAAGCCACAGAGAAACTGTGGTTTGAAATTACTTCCTTCACACTTCCTCCCAGCAGGACTCAATCTGATGATCAGGCACTTAAGTGAAATGTCTGCCTCATCATCAAACCCACTGGATGCATGAGGTATGTCATCCCGCCAGGAGCTGGACAGCCCACGTCTGCATCTGTTTGTTTAAATTAGGAAAAAAACACCTTCTGGTTGGTACACAGGGGAAGGGGGATTTCTTACTATTAAAATGGTAATTGTACTCATACCATATAAGGTTCCTCAAACTTGGGCTCACTAAAATAAACTTCTACCCAGGGCAACAAAGAATGGAGTGTTTGTAATGCAGTTTGTAGAAGTTACTACATAAAATCTATGGTTTACTAGTTTGAAACAATGAGAACGTAATTCAGCATCTTCATACACCAATCTGGTCATACGCCTGTCCTTTCTCACTTGGATGGGGAGAGAGGGCTTCAGAAGGTGGCCAGATGGGAGGAGGATCAGATTCTCCTCGGAGAAGTTTCCCCTGTTGACTCTCCTGTGCTCCTGAATCCCCTCCTTCCCTCCACTGGGCCCCACACGCGCTGTGGTCATTTTCTGCTCACTCATCTCTCACCTTCTGCCCTGTGAGCCCTCTGAGGGCTGGCATTTGCCTGACTCATCTCTCCACCCCCAGAGACTAGCCCAGTGCCTGGCTCACAGGAGGCACTGAAGGTCGACTGAATGTTGAAGGAGCTGCACGCATGCACGGGAAGGTGCCCCCGGGGCTGATTTCAACCATTCTCCCACATTTCTTGTTTGGAACCTGCAGCAGAAGCTGTTCTATCAATACAGCCTCTCCCATTCCCCTGGTAGACCCCTTGGTGACCCCTTTCTCATCCCTGTTAACCTCTAAGGTCATCCTTAGAGTCAACTCCCTAATCCTAGGAGCACACATCTCCCAGAAGCCCCTAACAGCTGCTTTCGTGGCCTCTGAGCCCCGTTTCCTGGGCAATCTCCCCCAGAGCAGCCTTTCCTCAGAGGGCACGCTCCACACCCAAAGCTGCAGCAACCCCTGGATTTTGGGGGGCTTTACTTCCTCACGACCACTCTTTTCCTCTGCTCTTGCAAGTGGGATCCAGTGGCCATGTCCAGTCCCTCTAGCCATCCACAGAGGAGCCTACTACACACGTGACAGCACACAACACCCACTCACACTTTGTAAAGGCACATTGGTGTTATTACTTTCGGATTGTTTCTTGTTCTTCTCCTGGGGAGGAGAGACACAGGAGAGGGAGCCTCTTCATCCTTTCTCTTCACTCTTCCTGACTCCAGGTGGCTCCCACCCTGGTGCCCAGCTCCTGCCATCTTCCTGCACAACCGTGGTGTCCGTGTGGGGCCAACATCATCACCTCCCATTTCCTCCTTCCCCTCACCATGCACCTGCACCTTTGCCCCACTTCACCATGGCCGCATCTGGGGGCCAGTCATCACCCACCCTACCTTCGAAATCCTGAATTCACATATTTCACTTTCTGACCACAGCCATTAACCTTTTCATCTTGTTCATTTTCTCAATCACTTAAACAGGGTCATGGCACCCACTGAGACTTCTATTCCCTTGCCTCTTCATTTCCCCCAGTCCATTTCCGTGCTCATCTGCCTTCTCATCCTTCCTCGTGCAGCCTGGACTTGATGCATGTAGTCCAGTCCCTGCCTTCAGCCCGCTGCCTGTTGACCTTCTGTGGTGCCTCCATACACACCCCCAGCCCTGCATCACCCACTCTCCACTTGCTCTGCCTCGGGGCCTGGGTGCTAAATATTACTGGGAGAAATAGTACAATTATGCATATTTATGTCATGATAATACATGATCTCTGACCTCCCTGGCTCCTTAATGATAGTTGGCCTTGCTGCTTCATGTTCCTGGTTAGCTCTCGCTCTAGAACTCTGTGAGAGTTGCTCTATATCTTTACGAAACTCTGTAAACTCGTCTCCCCTGCTTCTAGCCCTTGACCTAGCCTCATACTTCCCATAGTGCCATCTCTCTTAGCATTCTTTCTGTCTCTAGACTTAACGTGGATGAGACCTTTCCTGCCTTCCTTCCCAACTTCCTACCTTCCAGGCTTCTGTGGAGGAAGAGGCATCTTCACCAAGGTGATGTTCAAGCCGCCTCCAGACCCCATCCCTTCCTGCCTCCGCTAGTATATTTTTCACCAACTCTCCCTGTTCTTTCCTATATCTTCAGTCTCTCCATAGGTGAGGGAAATGATGCTTGAGAGCACTGCAGTCATGCTTACCTGCAATTCTCTCCGGGTGAGTCCGGAGGGTGTCCATGAATTGGGACAAGATGTGTAGCTCTGTCCAAATACGGCCAAGGTGCTGGCTCTCTGGTGCATTCATGAGGAGTTCTTGAAAATCTCGATATACCCTTGCCAAGCTGTAAGGACAAAGCCTCATTAATAAGGAAATAGCTGTTATTTTTATAACAGTAATAATATCTCATGCTATTTTTTTTTTTTATCTCGCTCTGTCACCCAGGCTGGAGTGCAGTGGCGTGATCTCGGCTCACTGCAAGCTCTGCCCCCCGGGTTCACGCTATTCTCCTGCCTCAGCCTCCCGAGTAGCTGGGACTACAGGCGCCCGCCACCACACCCAGCTAATTTTTTATATTTTTAGTAGAGACGGGGCTTCATCGTGTTAGCCAGGATGGTCTCGATCTCCTGACCTCGTGATCCACCCGCCTCAGCCTCCCAAAGTGCTGGGATTACAGGCATGAGCCACCGTGCTTGGCCATCTCATGCTATATTTAAAGATACTATGTGTCTGGCCTAGCTACTACATTGAGTATCCTTACAATACTGCCAAGGCAGGAGAAAGAGATAATTTTACTTCCTTGTACATATAGGCTAACTGACAAGGATGGTGAGCGATCTATTCAGTCTCCCAGTTTTGGCAGGGTCTGCTCGCCTCTCGGTCCCATGCTCTGTGTGTCTCTTGCCCAGAGAAGCCTTAAACAGGGTGACATTGGTGGATATCACTGGAGGGTTTATCCAGTTTTTACCCAATTCTCTGAGACCTGCCCTTCCACCCATTCACGCAGGTAGGCTCTGACAGCCATGCTTCATCCACAAGGACCTCCCTGCACACACACATTGGCACGCATGCACATGCACGCCTCTGCCAAGGCTGATGGGACAGGGAGAATAAAGCTGGGTCAACCCGATTTGTTCCCAGGAATTTGGATGGTGTTCAGAGATGAGCTTCTGATTGCCCAGGCCGAGGTATTGTGAATTGCATGAACAATGGCAGCCCAGGCATTGAGGAGCAGGGGAGACTGGTCCATGGAGAGAGGTGAATGGAGTAGATACAGAGGCCAGGGCTGGCAGGCCCAGATGGAAGAGAGTTGAGGAAGCAGCTCCTGACAGCTCTCCAGGTCTTGGCCTGCCTCTCCTGAGCCCCGCCTTGCTGCCCTTGGCTCTGTGAGAATGTCTAGTATCCAAATCATAGATTTCCTTCTGGGGTTTAAGATTGCTTGAATGGGTTTCCGTGCCTTGCAAGCAAAAGAACCTTGAATAAGCCAATATTTCACTCATAATGTGAGTGCAAAACATGAAACCCAACTTTCCGGGTTCAAATGCCAAGTACAGCTAGAGTCTGGAGCCCCCTTCTCCAACTCCCACCCCTCAGTTTTCCGCAATAACATCTATAGACACTGCCAGGGCCGTTCCCACCAAAGCTCCATGCAGCCTCCACTGAGCTGTCTTCAGGCCTCCCTGATCCCACCATGTGACCCCACACGATCTCTCTGGATGGGCAGGTGTTTCTTAAGCTGAAAGTGCAGTTGTAAACTAAAACTGCAAGGCAGTGCTTGCAGCAATATGAGTCCTGCTAAATGCCACTTCCTTGACTTTGCTAGGAAGACAGATGTTTCCTCTTCTATCATCTGGTAATCCAGGGGTCAGCAAACATAAAAATTACAGGCTTACAGATCATACAGTCTCTATCACAACTACTCAACTCTGCCATTGTAGGGCACATGCAGCCATAGTTTGTTCACAGTGGGGAAGGCCACCTCCAATCATTAGGTTGACCTATCAAACTTTTTTTCTTTTTAGTCTAAAAGCAGGCTTCTCCTGGAAGAATCATACTGAGCTCCCCCAAGGAAAAAACTAAAGTAACCAGGTATCTCAGTTTTCACCTAGCCTGGTGTTTATACAGGTCGGGTAAAGCCTGCTCCCCAACAGGCCTTTGCTGGTGGCCTTCAGGTATGGGCTGCACAAGGTGCTGCTTAAGGTCAGCACAGTGGGTGAGGGATGGCCCTGTCCACACCCTAAGCCTCTGTCTCTAGAATATGCTCCCATGATGTTCTCCCAATGCTCTGAAAGGGAATTCCGAAGGCAGACCCTCTTCCTGTGGGATTCGACTTGAATTTTGACCCTAGACCTGAGGCTACTAACCTGGCATCTACAATTCCCTGAAATCAGATGTACAGTGTAATGTTTGGTATGTGGCCATTTTTCTTGGAAGAGGGGTCATTGGTTTTCATCAGCTTTTCAGAATAGCCTGCAGGCCCACAGTGAAGAGCCACTGCACCCGAGCCATATTCCGAGATCTCACCACTCCAGGGGGCCGATGGCAATTATAACAGAGGATTTGGAAATTGTATTTTTCTCCCAAGAAGTAAACTTGACTTTGTAAACCTGACTTCATTTACCTTCCCAATGCTCCCTGACATTTTTCCTAGCCCTTAGATGTCCAAGAAAGCTTTTAAAGGAAGAGAGATCTGTCCAGGTTGATCAGGGTGAGGGAACTGAGTTTTTCTCCTACAATGATTCACTCCACCCAAGCAGGTCAATGACCAGAAGGCAGTGGACACATCTCTGCAGCGGGCTGCCATCAGACTCCAGGTCACATTCTGGGGATATAAGGACCAAGAAATTTTGTGCACGTGGCCTTAGCTTGGAGATTTCTCCCCAAGTGCCCTGACAGTTAACAGAATGTTCCAGAGAGGAAACCTGCTCTGCTCCTAAGAGGTTAGGGGCTCAGCAAAGCCACAAGAACACTCAGTGCTCCATGCTCCGTGCACGCACGTGTGCATTTCAGCACGTGAAGGGGTGTGCAACTTCCTCCCCTGCATGGTAGGGATCTCAACACTTACATGGAGTTGTTATAGTTTGACACAATTCCAGGAGATTCTCCTGGGGTGGGGCTTTGAAAACAGGGATTGTTCACATTGCAGAAGATCCCCTGGAGCCACGGCAGCATTCCTGCTGAGGGCATCGCCTTGTTGGGGAAATGGCCTTTAAAACAGAAAATGAGGACAAGACGGGATTAGTCATGGAGACCAAGCAGGATGCAGACCTAGGAGTTGGCCTTTTTGGGAAGGGGCCCGGGCCCCTCTGATGTCCTCCTTCATTCTCAGCATTTAAGAAGCAGGAGCATCTCATGTGTGCCAGTCCCTGTGCTGGGTGCTAGAGACATGGCCTCTTCTCTCAAGCTCCCGGTGTAGTGGGGAGACAGACGGATGTTGTAATAGGCATGGGTGGAAATGTGAAGGGGAAGCAAGGGGGGACACGTCATTTTGTGCCGAGAGGGGCATAGGAGTGTTAGTTCAAGAAGACTCCACGCAGTTGCTGCTGCTGCTTGAGCAGACGCTCGTCTATTCCTTCAACCACGGTGAACTGAGCACCTACCCCAAGCATGCAGTAGGGCTGCAGGTTATGGGCTCCTCGGGGAGAGGTAAAGAAGAGTCTGATGGACAGGAGGCTGATTCAGAACTGGGGCCTGAAACTCATGAACGAGAAGGTGAAGATCAAGAATAGAGGACTGGGCAGATTTGCATAACGCTTGAGGCTTCCACATTCACCACATAGAGGGCCGGAAACCAGGTGAAGGCTTTCCCACAGGGGCAGAGTGTAAAAGAGGCTCTCACTAGGTTCCTTTCAGGTCTGCAGACACCTCAGGGGTCCAAGAAATAAAATTTTTCTTCAGTACGATTGTATAGCATCTCTTGTCCTCATTTTTCTCTGGCACCATGTATAACATATTCTCTATATTGATTCCTGAAATATTTTCGAGAACTCATCTACAAATCTGTTCTCTTTAAAACGAGAGAGTTTAGGTATAAAAAAATAAAAACTAGCAACAACAAAGCAAACAAAAATAAGTGCACAGTCCCTTAGTAACTACACACAAGTATTTGCTTAGAATGTGTAGGATTAAAACATGAAAATTTGGGCTGGACAAGGTGGCTCATGCTTGTAATCCCAGTGCTTTAGAACGCTGAGGTGGGAGGATCACTTGAGGCCAGGAGTTCAAGACCAGCCCGGGCAATGTAGTGACTCTGTCTCCACAAAAAACAAAAAAATTAGCTGGGAGCAGTGGCTCATGCCTATAATTCCAGCACTTTGGAAGCCCAGGCAGGAGGATCACTTGAGCCCAAGAGATAGAAGCTGCAGTGTGCCATGGTCCTAACACTGTACTCCAGCCTCGGCAACAGAGTGAGACCCTGTCTCTAAAGACTTTTTAAAAATTATAATTTGTGTAACATTGATAAATCTGTTACATGCATCATAGACATGAAATGATGATAAGCAGATCTGATCCCCACACTCCCACCCCAAGATCTTTCTAGACAAAAGGCCCAGACCAAAGTCTCTTCAGGGCTTGCCCAAGCTACCCTGCTATGCTTACATTCATGATGGCTGTAGAGTGGGTTGGCATTCCTTAACCAGATCAAGACCAGAAATAAAGATAAAGGCCACACGAGTTCCACCACAAAGCGAATCTGGAAAAACAAAACAAAAAGAGAGAAAGTTCAGTGGTGCTAAGAGATTATAGAAAACGTAACCAGAGCAGACACAGCCCTCCTCAGATCCCATGTGTGCAGTAGGACTTTGGTTGTGGTATCTTTACCTAAACAGTTTCCTTCCTTTACCCCCTCCCCACCATACACCCTCTACCTTGTTTTATTATATCAACCAGATTTTGTGTCCATCTGGGTTCCACTCTGCCTCTATTTTAGAAAACTGCATTAGCATGAGACTTTCATAAAGGATCATCAAGATCATCTGCTTCAGTGCATTTTAGCTGTCACTATGCACATGAATGCAGATTTGGGTTCAGTATGGCCCCACCAGAGCTTGCATTTCTAACAAGCTCCCAGGTAATGCTGATCTAACAGGTAGTAAAGATTTCTCTGTAGCCACTCACTCTGCAGTTAAGGAAAGAGGCTCAGAGGAGGCAGGTGACCTGTGCAGTGTCACATCAGCAGTGGCAGCATCAGAACCAAAATCCAGCCTCCTGTTTCTGGGGCCAGTGTCCTTTCTGGCCCTCCCCATTACCTTGCCCTTGCAAATGTGGTCATTTAATGAATCAGTGAATGAATGAGTGAATAAATGACTGTGATCCATTGCAAAGCCAACAAAAATCTGGCCTACCAACATGCTTCCTTCAAGTTTCTATTGCTTAAAGAAACAAAGCAGGGCACACTGCCATGGGTTTTTACATTGGAAGAGGCTGCTGATGTTAACATATGGTTGAAAGTTGGTATTTAAATTTCGGTTCCATTTGGAGCTTAAGGACTCTTGATTCCAAAAGCAGATCCAGTGGCTGTGGCAGTCCACACCCTGTGGCATTGCACATAGGGGTGGGGGTTGGAGATGTGGAATTATGGAGAGGAAGAGGGAGAGGGACATGTGAGTTGGAGAGTAGAATAGGTCTATGCAACCCTTACTCCAGGGACCTTAGGAAGGAAACACATAAGATCTGAAGGAGATCTGAAGCAGCTGGCCGGGGAATAGCAAGTTTAATAGATCAGCTAGGGGCTATTCACATGGTCTTTCATGTAACCCTTTGTTGTTTTCCTCTCAAAGAAATGTAAATAGGCTCTCAGCAAAATAAAAGACACCATAGCAGAGGCTCAATAAATGCTCCTTTCCTGCTAGTAAGAACAAACCATGTTCTGCTTTTTAAAAAACAGCCTACTGGCAACAAGATTATAAGAAACTAAAAAATAAATTGATGGGGGAAAATGATCGTGCATTGAAGAAAGAAAAAGCAAAAACTATTTAGGGACAGGTGGTGATTATGTAGCTGTAACTTTTTACAAGATGTTTTACTCAAAATATATATAGGGAGGATGTGTTGGAGGAAGCGCGCACACACACACACAATATGGGAAGAAAAGAATAGACTCTCCGTGAGGCACTTTTTTTTTTCTTTTTGAGACGGAGTCTCACTCTGTTGCCCAGGCTGGAGTGCAGTGGCACGATCTTGGCTCACTGCAAGCTCTGCCTCCCAGGTTCACGCCACTCTCCTGCCTCAGCCTCCTGAGTAGCTGGGACTGCAGGTGCCCACCACCATGCCCGGCTAATTTTTTTGTATTTTTAGTAGAGACGGGGTTTCACCATGTTAGCCAGGATGGTCTCGATCTCCTGACCTGGTGATCCGCCTGCCTCAGCCTCCCAAAGTGCTGGGATTACAGGCGTGAGCCACCGCGCCTGGCCCTGGACTTCCGCTTCTTAACACACACCGCACTTCAGGTTCATCACTCCTCCAAGTAAGTGAAGCCCTCAAGGGCAGTAAGCTTCCTGAGGACAGGAACCTCATCTGTCGTTGTCACTACTGTGATTCCAGCACCCCACATGGGGCAGAACTCATAATAGGTGCCCAATAAATATCCACGGAATGAGTGAGCCTTTGTCAAGACTGGTCTAGGAGGCTTCTCCAGGAAAGCCTTTGGTGACATGGGGCTCAGGTCACCAACAGTCTGTAGATTTAAGAAACAGCCTCCCCCAGGGTCATGTACATTGGTGTCTTGTCTTCCATTCTGGATCATTCCATCAGTGGGTAAGGCTGGGGAACAAGTTCAGTAAGATAGCAACGTTGAGTGATAGGAGCAATTGATGAAACCTGGAAGTTGTTTCCAGTGTCTTCACCAAAGAAATGAGACATCCAGTTCAAATCCAACACATTTGACTCCTTTAGACGACTGCTTGCAATATTGGCTTTCTATCACGTAGATCGGCTGTCTTCCATGCGGCAACATCTATCTGGGAGAGGTCTGGTACGTTAAACACTGATGCTGATTTGGGAGTTAGTGGGAAGATCTGGGTTAACAACCACTTTGGGGCTTGCTTAACCTCTGAGTCTCAGTTTTGTCCTCTCTGAAATGGGACTGCTCATTTTTCCTACAGTGTACACTCAGGGTTAAGAGAAGGTTACTCTGAGGTCAAGTTACTGGGGTTCCTATCCAGCCTGTTCCATCTTAGCTATGTGACCTTGGGCAGCCCACTCAACTCTTCCGTGCCAAATGGTCTCATCTGTGAAATGGATGTGATACCAGGACCTACCTCCCAGAGCAGTCGTGAGGGTGAAATGAGACAATTGTGTTAAACACGAAAGCACAATATGGCATGAGGTAACACTCAATAAACATGAGCCATTTGTTATTGCCTTACAGGGTTGTCGCAAGATCACAGGGTTGTTGCAAAGGCAGAAGAGTAAGGAGACAGAATTAAGCTTATCTGCAACCTTGTAGGCCTGCCCTCCACTTACGTTCATCTCCCTCCTTTTTGGATTCAGAACTCCCCAGTTGCCAACTTGGAACCATGGTGCTTGCTAAGAAACCAGCCACACACCGTCCCCTGCTCCATATATAAAGAGGGAGGGCTGTGTATCAGGGAGGGGACCAGCCAGCTTGGCCTGCCTGTTCCAGGGGTAAAATTTCCAAACCAAGCTAGTGCATTGTCATCCTCCCTTGCAAGGCTTGTCACGCACTCTCCTGGCATCCACCCACTCCCTCACTCACTCATTCTTGTATTTTTGAAGAATCTGGTCTCCACAAGGCACGGTGACTTAAAGGCCTCCTCTCAGGAGTAGGGGAGGGATCAGCACCTCCTTTCTCCCTTCCTTCTTTGTCTGGCCCTAGGACTGTTCCCACCTCACCTGTGCCCTCTTCTCATCCTTGAATTAGGCTGTTTTTTTTTGCCTATAGTCCCCGCCCCTCAAATCATCACCCCTGTTGATTAGGTCAGCACTTCTCATGTGGCTGCAGGCTGAAAACATGCCGGGGTCTCAGATCATACCCCAGATCAACTACATCAGAATCTTGGGGCATGGGACATCAGGGTTCTTCTTTTTAACACGTCTCAGGTAGTTCCACCGTGCAGCCAAGGTTGAGAACCGCTGCTCTAGGTAATGGTTGGTTGGTAATCTTTGAAAAATATTTGTTGAGAGGTCACTGTTGTTCTAACTCTGTGAGAGTGTGTTTGTTTTTGGCGGGGGGCGGGGGCGGTTGCTGCATTTCACGCGTCACTCCCTGGTCAAAGACCACCAGCCATTCTTTTCCTAGCCTGACAGGTCTGGTTTTCACAATAGCCTCTTCTGCCGGCTTCCAAAATCATGCTCAGCTTCCCCTCCCCAGAGCGGCATCCCTGTCCTTGACGCTTAACTGCGTACAGGCATACCCCAGGGAGAAATTCCACAGTATAATTAAAAACATGTTTTCTCAGCAGCTCAGACTCCCCCTACCCTGCCCTTTACACATGTCTGTAACTTTAATTAAGCCCAGCCAAGGCTCAGAAGGGCTGGTGGAAAATTCTTTTTTCCCAAACTGGTATTTCCTTCTTTTTTTCTTTTTCTTTTCTTTTCTTTTCCCCTTCCCTCCCTCCCTCCTTTCTTTCTTTCTCTTTCTTTCTTTCTTTCTTTCTTTCTTTCTTTCTTTCTTTCTTTCTTTCTTTCTTTCCTTTTCTTTCTTTCTTCTTCTTTCCTTTCTTTCCTTTCTCTCTCTCTTCCTCTCTCTCTCTCTCCCTCTCACCTCCCCTCCTCTCTTTACCATTCAATCAACATGGGGAGGAGGGGTTTCTGGCAAGGGCACAGTTGTGCTTGTTGTTTTAGAACTGAGCCTGTTAAATTTTCTTCCTTCCTGCTCTGTTTTCAATTTAACAGAAGGCAGCCAAGGCCTAAAATGAGCCCCATGATTCTTCCTTCTGCACTGAGAACCAGGACAGAATTCTTAGCCTGGACAAACATGACCCGGAGCCTGGGTACACTGGAGTTGGTGCCCAGCCTCTCTTTACTTGCCACATCCTCGGCTTGATGCTGAACCCAGGACAAAGGCCACAGCTGTCCCAGGTGCTCCAGGGTGTGGTGTCCAAAACATGATTAGCGCCCCACTTTCATGAGTCCTCAGGCCCCCCCACAGATATCCATCCTAACCCAGAAGCTGGGATGAAGGGATGACACCAAGAGACCCACCTAGTGATCTTCATAAACCCTCCCTGACACAGCGCCAGGTCCACAGCCAACACGGGCAGATGTATACTTGTCTTGTGCAGTGGAGAGAGCGCTCGTCATTGGGAATGCACGTTATCAGGATGAACTCCTTGGGAAGTCTTCTCTCACCCTCTCCAGCCCCGGTGCCTCCTCTGAGCTCACAGACCTCCTCCTCACCTCCCATCCGTGTTTCCTTCTACTCCACGGTCTCCACGTTGTGCTGCACAGTAATTATACGTGGGAGCCGCCCCTGCCTGGTTCTGAACTCCATGAAGGCAGTGGCTGTGTCTAGCTTACCTTGGTATAGGGCAAACACACGTCCCAGTTTTCCAGGTCCAGTGTTGGTTTACATTTATTGTCCCAGTGCAATTATTAATAGTGCTCCCTTTCACTTGCAAAACTGCCCTGATTGGATGATAAATTATATGGCCACTCTATCTTAGTGATATCAGTGACCAGACTATTGGATAGATCTCGATCCACGGGGGTCAGTGTGGTGTAACGGCCATGCCTGCCTGTCCTGGGTCACGCAGCATGGGTGTGAATCCCAGGTCCAACCCCACCAGTTACTAATCCTTCTCTGGAGCCTCAGTGACCTCATCAGTACCGGGGGGATCACAGAGAGGCCTCTCTCGTGGAACTGTTCGGAGAGTTCAGGGAGGTGATGCACTTAGTACAGTGCCAGACACTTAGTAACACTTGACAAATGTTAACAGAGGAAGAAAAAAAGAGGGAGGAAAGCAGAGATCTGAAGATTTTCATCTTATGCCCTTAGGGATTGGGAGCTGAGGAATGAGGAAATTTGGTATCTGATTTTACTCTTGCTCTGCTTACAGGAGACATGGAGGTTTGAGGGAAAACCTGGGAGCTGAATTATGGGCTGGGTGGTTGTACTTTTCTTAGAGGGACCATCTTCTAGAGGCAGAAGTTTCCAGAAGAACCGCAAGCTTAGGAAGGAGCCACAGATCCCTCTCAGAGCTACTGAATCTGTTGGGGGTGCCTCTGTCTTACCCAGACATCCTGGAAGCTCCTGGAATGTGGTAGCAGGTGGGGAGCCATCGGGAGGCGTGCCAGACAGAAATCTCAATTTCCAGGCCATCAGGATGGCATCCAGTGAACGCCAGCCCAGACCAGGCCCAGCCCTGGGAGGTGCCCTGGCCAAGGCCCTCAGCCCGAGTGGCTCCATCTCCCTGGGAGCACACTGTGGAGAAGGCAGAGTCCCTGAGCAGGAGTCGCCCACCCATGCCAGCGAAAGGCCAGATTGAGAGGGAGGGCACCAGAGCATTCTGAAAACAGGGTTATTCTCTGTCACAGCGACATGAGCGCCACAGGAATGGGCTCATTTTAGGCCAGCAGCTACAGTCCTGTTATCATGTGACCCCCTTTGAGGGTCACAAAGAGCACAGTGAGAATAAAATGAACTGAGAATTGTAATTTCTTATGGGAAAGAGAGAACAATGGCATATTGGATTTTCCTCCGCAGTCCACAGATGCCTCACATAGGCAGGGGCTGGGAGGTCTTGTTGCCATTGTATACCAATGAACCTAGCACGGTGCCTGGAGATTATTTTTTGATAGAAGGAAAGAATGAATACATGAAAAAATTTAATCATGAGGTTTTTTTTTCCAGTTTTATCAGGATTTTCATGCAAGAAGGGAAGCTCCTAGAAGAAAGGACTGAGTTTCTGATTACTCTTAATACTTGGCCCCTGGAGACAACAGATAACTTCAGCACCAGGCTTGACAGAGGAAAGTGACCTGAGGACAATGGTGCTTCCCAGACAAGTCAGGTTTAACTTGTCTCTTCCCCCTGCAGCCTCCCTGCGTCCTGGGCCAGCCACACACAGGTTTTGGAGCCATCCATGCGCATGGTTGAAGCGTGTCCCATGCTGCTCTCTTTTATGCTGGTTGTTAAGCTATTGTCCCTCGGCCCCACATGCACCAACCTGCCAGGGCTTTCTCCTCAGGGGTCCAGACCCGAGGTCAGGTTCAGAGATCCAGCAGCAGCCTCCATGCACGCCTTCCTCCCAAGTCCTAATGTCAGCTCCACAGACCTCTCATCTATGCTCCAAGTCTTAATAATTCCTGTCTCTTCCCTTGGTTCTCTCAGCCCTAGGGGTGGGAGCTGTGTCCTGCAATTGCTACCTCCATGATACCTTAGAGTTTCCTTTTACTCTCTCAGGTACCAGCTCTGTACTTAGCTAACACCTTTTCATATTAAACTCTAAGGAGACCCTAACTGAGACACTCATTCATAGGCCTTCACCTGTTCCAGTTGGCCCCATCACCTACATGAACTTATTCTGAACCGAGATTTGGAACAAATACTGTTCTCTTCTCGCCTAAAGCAGGTCTCCCTCCCTTTCCTCCTGATCTCTCCAGTGGCTTGCAGCTCCCAGGGTCCTAATCTCACCCCTACCCAGCCCCCATCCCTTATCCCCTCCTTCCTCTTTCAGCTCCTTTAGTCATCGGCATTTGCACAACTCTGCAAGGCTGTAGCAAAGTGCATTCTTTCTTTACAGTTCTATAGTCACTCCTTATCCTTTCCCAGAAAAAATTGCACAAAGCCAGTTGTCATTTACAAGTACAGTCTTGGTGTTCTCTGATCTCCGGCACCTTTTGCTCGCACTTCTCATGGACTATTCCACCTATGCTACTTTATGTTGCTCTTGGTCTCCAAACGTACTTTGGGTTTTCCCAGGCAGAACAGAAGCCAGTCCAGGGTGGAATCTGTGTCGTGCTTTTAGGGCTCCAGTCTAACCCAGGCTGGTGTCTGCTCATTGAAAGAGTTCAGGAAATGTGCGTGATGGTTAATAACGTATTGCATCTCACAGAATCTAGGACGCAGTCAATTGTAAGACACACTGTTACTTTTCTGCACCACTAAGAAAGAAAAATAATGTGTCCAGTTAAACTGTGACTTGATCGTGAGCTGCATCCCAATTTCAGAAATGCTAACATGTGAAAAAACAATGTGCCTCAGAGAATCAATGAAATAAGGCCTCACTAAGCTGGGAAGCTGTTCGAGGGGGTTCTTGCTTGCCTTTGGCCTGCTCTTCAGGGCTTAAAGTTCTTCCCACTGCTCAGCGTGGATGCCCTAGAGAGCGGTAGACTGGACAGGCAGGTGTAAAACGGGGGGTGGGGGAGGGGCGGGCAGGCAATGGATTGACAGGCACGGTAGGCAAAAGATTTTCATGTGGCTGAGGACAGAGAAACACATCTTCCTGGGAAGGGCACTGTCAGAGGGGCCCACAGAAAGGCCGTCCAGCTAAACACTGCTTCAGTGCTAATCGGCGACAAGCCCACTGACTGCTCACAACCCCCCACCCTGCCCCACCACCCTACCCCACCACCCCACCCCACACTTCCAACCTGTTTATTTGCTCCACACCTCATTTTTAAACCACAGACAGTAACTGTTACCTTTTGCCTTTTCCGCAGGGTCCAGTTCTTCCAGAGCAAAAGCTGTATCTGTCTCACGAAGCCCAT	A	ABCA4	HGNC:34	Homo sapiens ATP binding cassette subfamily A member 4 (ABCA4), mRNA
NM_000350.3:c.*10C>A		MANE	NM_000350.3:c.*10C>A			NG_009073.2:g.132921C>A			NP_000341.2:p.?	NC_000001.10:g.94458783G>T	NC_000001.11:g.93993227G>T	1	94458783	.	G	T	1	93993227	.	G	T	ABCA4	HGNC:34	Homo sapiens ATP binding cassette subfamily A member 4 (ABCA4), mRNA
NM_000350.3:c.*55G>A		MANE	NM_000350.3:c.*55G>A			NG_009073.2:g.132966G>A			NP_000341.2:p.?	NC_000001.10:g.94458738C>T	NC_000001.11:g.93993182C>T	1	94458738	.	C	T	1	93993182	.	C	T	ABCA4	HGNC:34	Homo sapiens ATP binding cassette subfamily A member 4 (ABCA4), mRNA
NC_000001.10:g.94457539_94476651del	No transcripts found that fully overlap the described variation in the genomic sequence	None				NG_009073.1:g.115057_134169del				NC_000001.10:g.94457539_94476651del	NC_000001.11:g.93991983_94011095del	1	94457536	.	TATTATTTTCTGAATCTTGATGAGCATTTATGTGAACTAGATGTCCATCTTCATTCCTTTTTATTTATTTATTTATTTTTAGATGGAGTCTTGCTCTGTCGCCAGGCTGGTGTGCAGTGGCACAATCTCAGCTCACTGCAACCTCTGCCTCCTGGGTTCAAGCGATTCTCCTGCCTCAGCCTCCTGAGTAGCTGGGACTACAGGCATGTGCCACCATGCTCAGCTAATTTTTCATAGTTTTAGTAGACACGGGGTCTCACTGTGTTAGTCAGGATGGTCTTGATCTTCTGATCTTGTGATCTGCCCACCTCAGGCTCCCAAAGTGCTGGGATTACAGGCGTGAGCTACTGCGCCCGGCCTTCATTCCCTTCTAACACCACTGCAGAAGATGCACATGGTAGCACTGCAGAAAAGGCACAGCAGCATGAGAATGAGGTCCTGACCTCTTCAAATGGTTACAAAGTCCTGTCGGGTCTCACGTCCAACCAAGGACCAACTCTCGCCTGTGCATGCCTCTTTGTCTCCTGTCCTAATTACACTTGTGAGGTAAACACTCAAATAAGCTGGGCAAACAGACACGAAACTTAAAGTCAGTAATACCCAGCTGACAATGGATAATGTTTACAGGCATTACTAGTTGGGTGTTTTCTTCAAACTCTACAAAGACTTGACATGGAACATTAAGACTAGTCCATTCACTTCCAACCTAGTGTTGCAGAATCTTGCCAGAACGAGCAGTCCTGAGGCAGTAACACTCACAGAAGTGCATGGGACTGACAAGGAGCTATGCACCCATCTAAAGAATGTCTAAAACTATACTAGGTGGTGCACACCAGGGAGACTGTGAATTAGGATAGTTTGTGATGAGTGCATTTGCATTTTATTTTTCCATGAAAATCACACACAACGCAGACACACAGACAAACATGCAGAAAAGCAGATCTGCTTGAAATGAGAGCAATATGGAGGCCAAAGCTGCTAGTGGGATGGCCCGGGGTTTCTAGTTCTGGGGTCTGGAGAAGGATTTTGTATTTGTTTGGTTTCACCATCAGGTGTTCCAGGTGAGCAAGTCAGTTTCGGTTTCCTTCTGAAAGACCTCTTTCTGAATTCGCTGCATGCTCCTCGTGTGTTTGTTTTCTGCTGCAGTGGGGTCATTTACGCTGGCCAGTCCATTTGGATGACCATATGGGCACAGGCTCCTGCGCCTCCAGCTGCCCAGAGTTCCTTTCTGGCTGCAGGAACGAGCGGTGTGAAAGATCAGTCCTGTGGAAGGAGATCACATGGACTCGCGTCATCTTGGTTTTCTGAGATGCTGTACTACTTTTAGATTTCAAAAGCTAAACAGTTGTCAATCAATTTCTGAAGGGCACTCAGCTGAGGGCACTGTGATTCTGTCAGATCACCCAGGTTATGGGCCATCTTTCTCTCCTTCTCTATGAAATCTATGAATCAGGTCTCCCTGGTACTAAGATCCAGGCATTTGTTACAAAGACACACATACGAGATGTGTGCATACATGCTTACATCCTGGGGGGAAGCTACACCCATGGTGCTGTTTCCAAGGGCTCTTACAGGGTCTTTTGGGGCTTTTTTAGCTTAAGAAAGTTACCATTATCTTAAAAGCCAAGAAATCCTAATTTAGGTCAGCCCTGAGGTATAGAATTCCCTTGACCACTTCCTGTAGGGGTGGCTCTGGGAAGCATGAAAGTGTGACTGGGGGAGGGGAGAGATGAGAGCTGGAGTGCAGGATATTAGGCTCCAGATCAAAGCTTGGGCTTTGATTAATAAAGATGTCCATGTTCCTTGAGAAGCGGACACCAAGGTGACCTTTTTAACTGGAGAGATACTGTCTCCAGTTATAAAGTGTGGGTTGAATTCCTGAACCAATGCCCGCTGTGGAGCTGGGGTAGTGTGGGCGAGGAGGGGACTGGACAAAGGCCTGACCAGTCTAGACGAAATGTGGTTTATCCCATTATCTGATTTAAAATCACACATCCTCTTAAGAGGATGACTAACACAGTTCTTAGGGCTGAGAACAGGATTTGAGGTGGTGCGAGGATCCCCATCAAGGCTGAGGGTACTTCAGAAACTTCTGAAACTAACACAAAGATACGAGTTATATGGGGGAACTGGAACAGTGTAAGAATAAGGATTAGAAATTGATCTGAGTTGTTCCTAATTTGGGAATGCACATGCGATGGTCACATAATTATTAACCTATTTAGGATGTTTCTAAGTTGTCTGATCATCTGTCACTACTTAATCTATTAACACCTTGACCCTCACTGGTTTTAATAACAGAGTATAAGATTGCATAAGACCTTATCCCAAAACATGTTTTCCAGGATGGAGTCCTTTGGAGAGTAAAAATGTTCTTGGTAAGCAAACGCTGATTTCTAGAGAAATATCTGTGTGGTCCTGGCTCACAATTTGGAGTTGTAAAGCCAATGGCCAGATGAACCTCCTGAAGTTCTCACATTTGCTTAGGAGCAAGTTGTAAATTCTCTCTAAAACTTCTTGAGAGAAATTGCCTTTTTCTTGTTTGAAGAATACTTTAAAGGAAATTATTTTGAAGTGGTATAATGTAAACAATAATATACTTACTATTATTTCATGACAGACATATACAATGCTATATGAAAGAATTTTTGCAAACCTTTGTAAAGATAGTATGTTGTAAAGTCAGAATTAGGTTTTGGATGAAAATTATCAGAAAAATATGCCAATAAGTGTGTTGCAGGTTTTCTAATCTTTGTGAACAAAAATGTAAAAAACACAATAGAAAAATGATCTCATCCAATAAGGGAGAAAAGTTTGGAATTAACTGCTGTAGATCACAGAACATCAGCACCCCTGATGTTCTGCCTGGCCCAGAGGTGATGTGGTGGGATTAGTCCTTTAAGAGGGAACATGCCAGGCAGGGGTGGGGAGACCATTGGTAATTCTGGGAAACAATTTTGCTACCCAATTCTATATTCTGAGTTACAGAGTTATAAAAAGGATTTGCAACTGCAAGTGGTTTTTAAAAATAATTTTCAACTGATGTCAACAGCAATCACCAGATCTATAAATGGGAATCAGTGGCTGGAAGATCTCAGTAAAAGCAAACTTTCTGTAACTAAAGGAGCCTTAGGCATTTCTGGGCCCTCTGGCAGGTAAGGGGTGGGAAGACAAAGTCAGTTTTGCCAAGTAGCCATTAGGTCTCTGCTGGTCAAGAGGAAGGGAAAAAATTCATCACAAGCACTGCTTTAGACAGCAGTGTTTCAATCATTAGCTGTATTTGGTTTTTCTTGCAATCCAGAAACTGGGCAGAATAAAAACTTTATGGGGAAATAAGGTTTTTGCATATCCTTGCTTCTTGATTTGATTTGATTTACTCTCCAGGTAAGTCAGAAGAGAGTGGCTAATTCATCCCTCTACAATCCCAGGCTTAAGCCAAGGCATTGGGATGCTGGTGCCTCCTCCAGTACTTGCTCTAGCTCTCTCCTTCTTGGGTGGTGTGCTCCTTACATGGGGCACTGTGCCAGGGCAGGAACCTACAAGCACCTATTCCAAGAGTTATCACAAGCCAGGAGACATACCTCCTATTGCTTCTTTCTCCATCTTCTTGTAATTTTTATAAAGAACAAAGAGCCCTCTTCCTACAACAGATGCTATTCCTTGATCTAACCAAATGTGTCTGACACTGAAATGATGTGCCAGTTAAGTCCCTTCCCTTGAAACTCAAACACATGTCCAGACATAGATGTCAAGCACCCAAAACATTCTAATATTCTCTATTACCTTCTCTGCTCCTTATTCCCCAAATCCAAGCTTTTTTGCTGTAAGCAAAAACATGGGAAAGTTCTTTTCAAAAATGCTCTCCCATGCTATCCAGATGGTTTCCTGATTACAATAGGAACCCCTACAACTACTGAATGAAAAGTTCTTCAGCACAGAACACACAGTGGCAGGGACTTAGCAAGGATGTGATGAGGATGTGGTGGGGACTTGGTAGGGACCGTGGTGTGGGTGGGGCTCTCTGTAGGAGGCATATCTGAGCCTTGGAGCAACTCAAGCCCAGTGAACCAGCTGGGCTCTGAGCCAAGGAACTGCCTCAAGCTGTGGACTGCATAAGCAGCAGGGGTACCTGGGCTTGTCGACTGGCTCCAGCAGCTCGAGGGTGCAGAGGGAGGTCATGACTTTCAGTCTGCTGTTTAGCAAAATTTACAAACACCTAGAGGTAAGAGAAGAGCGAGATTAGGTAGATATTTCCAGGAAAACAGCACCCTACACCCACCTACCCACTTTGCTCTCTATTTTCCACAGTTCACATACAGCCCTGCTGGTATGGCTTGTGTCCTACCCGGGGGAGGCTGGCCCACTCACAGAAGCCTGGCCACCACTGCCCTGGTCAGAGCTAGCTTCTTAGACTAGACTCCTGAGTGATGCCACAGGAGTTCCTGCTGGAGGACTCAAGGGACTTGGGCACCAGACATTGGGGTAATCAAGGCAAGGCAGATTCTCAGCTAGCAGCATCCTAATAACTAAAAAAAAAGGTAATTGATCCCTGTTCAGCTCCTCATTGAGTGTGCAGGTGGCTCCTGCTCGTGCCTCCCTCTGCTTAATGCTGATGAGAAGGTGCAGGTGAGCCAGATCCTCAGGGGTTAAATGGAGACTTCCCTGTTTCCACTGCTTTACTGAACTGTCTCTAAAGATGTTTATTTTTAAAAAAACATATATAAAAACACAAAACCCAGAAACAACCCAAATGTCTATCAATGAATGAATAGATGGATGAACAAAATGTAGCACATATACGTACAAAGGAATATTATTCGGCCTGAAAAAGGAAGGAAATTCTGGCACATGATACAACACGGATGAACCTTGAGGACATTATGCTAAGTCCTCGCATAATAAGCCAGACACAAAAGGACAAACACTGTATGATTCCACTTATATGAGGTATCTATAGTAGTCAGAGCCTTAGAGACAGAAAGTAGAACAGTAGTTGCCAAGGGCGAGGGGGGCAGTAAGTGGTGAGTTAGTGTTTAATGGGCACAGATTTTCACTGAAGCAAGATGAAAGAGTTCTATCGGGGATGGTGGTAACGGTTGCACAACAATGTAAATGTACTTAGTGCCACTGCACTGTGCACTTAAACATGGTTGGCATGGTCAATTTTATGTTATTATATTTTACCGCAATAAAAAATGTGATTACATTTTTAAAAACCACACATGGAATGCACGTTTATCAAAACTCACTAAACTGTACATTTAAAATAGGTGTTTTTGTTTTGTTTTGCTTTTTTGAGACAGGGGCTTGCTCTGTCACCCAGACTAGAGTGCAGTGGTATGAACACAGCTCATTGCAGCCTTGACCTCCTGGGCTCCAGCAATCTTCCTTCCTCAACCTCCCATGTAGATGGGACCACAGGCATGCACCACCACGCCTGGCTAATTTTCTGATTTTTTTTTTTTTTTTCTGTAGAGACAAAGTCTCACTTTGTTACATGGGCCTGTCTTAAACTCCTGGGCTCAAGTGATCCTCCTGCCTTGGCCTCCCAAAGAACCTGTGTTTCATCGTATGTTAATTACACATCAATAAAGCTGATTTGAAGGAAAAACCACCACCACAAACGAGCAAGAATGAAATAACACACCATAGCATCACAGGGAAGGAAAATGTAAAAAAAAGAATCAATGAAGTTTCCTGATGACTAAAAAATATTGTTAGAAAACAATTTCTGATATATCAGCTTTTACCCCAATAAACAGAGGGCAAGAGTTTGTTAAAAATCGGGAATGTTATGCCTCCCTCTTATGGCAATTCCAACCCACACTGGGTGTTCTGGACCAGTCTTTGCTCAGCTCTCGGTGCCCCAGGGCCAACTTGCCTGGTCCAGTGTGGTCTGTGTGACTGAGTACTCCTCGATGAGCAGGCTGTCCTTGTGGGAGAGGAGGAGCTGGAAGATCCTCGCCAGGGAGGAGGAGGAGACCTGGAACTGGAGCATGTTGTAGTGCCTCTCCCTCTGCACACTGCCTGGGAAGTTCCCCTGGAAGAACTGCTCCACAGGGTTCAGGTCAGGAAGCAGGTCGTCCTTCGGGGATTTGATCTTCATTGTGACGATATAGCCATCTCCAAATCTAGGGGATGCACACAGTGCAGGACAGGCCTCTGTTAGTGGTTGGGCCTAAGGTAATCCCAAAATAAGGAGTAGACTCATCAGAAATTTTGGGGATTAAGCTCAGCTTGGTGGCTCACACCTGAAATCCCAGCAATTTGGGAGGTAGAGGTGGGAGGATCACTTGAGCTCAGGAATGTAAGATAAGCCTGGGCAACAAGAAAGACCCTGTCTCTACGAAAATTAGCAGGGCATGGTGGCACATGCCTGTGGTCCCAGCTACTTGGGAGGCTGAGGCGGGAGGATCACTTGAGCATAGGAGGTCAAGGCTACAGTGAGCCATGATCATGCCACTGCACTCCAGCCTGGGTGACAGAGTGAGACCCTGTCTCAAAAAAACCGAAAAACAAGAAACAAACCCAAACAAGAACAACAAAAAAAGAAATACTGGGGATTAAAGGCCCATACCATAGACCTGTGTACATACTGAAAACTAGGAGAGAAAAACCATGGTAGTCCCTGGAGAAATCATTTGATACCAGTTTTTAGAGATCAAATGTCTGCATGGTAATGTGGGATAATCGTACTTGCTGAAGTCAAAGGTAGTTTTATTTATTTTATTTTATTTATTTTATTTTATTTTATTTTATTTTATTTTATTTTATTTTATTTGAGACAGTCTCACCGTTGCCCAGGCTGGAGTACAGTGGCATGATCTTGGCTCACTGCAACCTCCGCCTCCTGGGTTCAAGCAATTCTCCTGCCTCAGTCTCCTGAGAGGCTGGAACTACAGGCACCTGCCACCACACTCGGCTAATTTTTTTTTTTTTTTTTGTATTTTTAGTAGAGACAGGGTTTCACTATGTTGGCCAGGCTGGTCTTAAACTCCTGACCTCAAGTGATCCGCCCGCCTTGGCCTCCCAAAGTGCTGGGATTACAGGCATGAGCCACCACGCCCAGCCTATTTTATTTTTTGAGACAGAGTCTTGCTGTTTCACCCAGGCTGGAGTGCAGTGGTGTGATCTCGATTCACTGCAACCTCTGCCTTCTGAGTTCAAGCAATTCTTGTGCCTCAGTTTCCCGAGTAGGTGGGATTACAGGTGCATACCACCATGCCCATCTAATTTTTGTATTTTTAGTAGAGACAGGGTTTCACCGTGTTGGCCAGGCTGGTCTCGAACTCCTGACCTCAAGTGATCCACCTGCCTCAGCTTCCCAAAGTGATAGGATTACAGGTGTAAGCCACTGCACCTGGCCGTCAAAGGTAGTTTTAGCCCAGTGTGGGGATCCCAAGACTGCCCATAAAGACACGTGGACCAGTGCATACTGAGTGGTGGTAAGGGCTGATGGGCCAGGTGGGAGCAAAGGCTCGGGAAGGCAGCACTTCCCTGAGGAAGCTTCCTGAAACAATGGAGCTGCTAGGGCTTGGGCCATTGGTGCTTTCTTTCTCCTTCAGCAGGATGGCTGGTTACCCTCTCTTGGATGAGTGATGGTCCACCAGAGAGTGTGTGCACGGCTAGCGGGTGTCAGTACCCTATGCCCTGGTATCCTGTGTCAGTCATAACTGACTCCAAAGCTTCCTCCACAGTCTAGGGCTGTTCTCCTCTGCAGTAAGATGCAGAGGAGAAAGGCTGTTTACCTTTCAGCTCCAGAAAACTCACCATCCCTCCACACAGGGAACACTCCCCTCTCACCCCCTCTATCATGGAGATATTAAGGAGCTGGAGGGAAAGGAATAGGAGACTTCCCTTTCTCCAGCAGTTGGACACAGGAAGTTGCTGACACAGGTCTGGTGACCTGACATGCTGCTATTTCTATAGATATCTATGCAGTGTCCAAGTTGTAGTTGCTCAATAAATCATGGGTCAAACGTCCACTTGCCACAAGCAGCTAATCTATTAGACCTTTCTCTCAATTATTTATCTGCTCTGACACATATGAAAGGATGACATCTTCTGTGTAACACCCTCCTGTGGGTGCATCAGGATTATGCACCTCAGCATAGATAAGGTGGGTTATGTGCTGTTCCTCCCACCAACCAGCTTAGTGACTTATATTCTGAGCTCTTAATAAGTGTTTGTTAAATAAATGAGTAATTGTAACTCTGCTCTTTTCTAGGTTATAAAGCATATCAGAACGTGAATGAGCACGGCAATATGCTGATAATCTTAAACTGTTAGCTTTGGCATGCAAACTCTTAATAATAAGGAATTATCTACAATAGTTTACAATGTGTGGGTACAGGATAAGGATAATCCTATTCAAGATTACTGCCATTGTTGGTTTGTCATATAACATATGGTCTTTTTTCAAACTCAAAAGCATACAATATTCTAAAAACAAAGATGGGTCCTCAAGTCAGTTGGTCTCCTAACCATTCCTACATTGGAGTGGACTCTTAGTAAATAGGCCACAGGTCCCGGATCTGTTGAGATAAGTGGTGAAATATTGAGGCAGTGGTAGCAGCCCTCCCTCATCCCAGCCAGGCTCTGCATGCATCCTGATCAGATGCCCCATCCAGAGACTTGGGCGAGTCTTCGACCACAGGAAATTAGGCCAATATAGAGGAGTTTCTTATCAGCATGATGGCCTTCTCCATCTGCTGCTGGAGAATGAGGCCCAGCCACCACCTGCCTCTGCCCCAGGGGATGACGGAGCAGCAGGACTCTTCCAAGTGTCAATGGAGAACACAGGATCCAGGTGGATCCACAGAAGGCAACAAGGGGCACGCCCCACCATCTGCTTACTTGGACTTGAGATGCTGAATGGTGCCCATACATCGAAAGGCGCCCTTTACCATGATGGCCAGCCGGGTACACAGTGCCTCACATTCTTCCATGCTGTGGGGCAGGAGAGAGGAGGTGAGCAGGAGAGGATTCCCACCCACCTTCCCCAGCCCTGGGAATCTCTTGCCTGTGGGATGTGAGGACCACAGCCCTCCCTTCTCTGATGATGCTCACGATGACGTTCCACAGCATGCGGCGTGCCTGGGGGTCCATCCCTGTGGTGGGCTCATCCTGGGGGGTGGAGAGAAGGTTGGGGGCACAGGCTGGGAGCTGGCCCTTCTGATTACTGCTTCCCCCTGGGCTGGCTCCCCTGTGGAGGATGAGCTGACAGAAGGCGCACACAGTCACTCCCCTCACTTGAGCAAGACAGGGGTACCCTGGTGTAGGGTAGGGAAGGCAGGAGGTGGATCCAAGAGTAAAGAAGCGTGGCGTCCATCCTGGGCCCATTTCAGCCCACGAGGGGATTAAAGTGGATTAAGGCAATGACAGAATTCTCCTCAAAAAAAGAAAATCCTGCAAATACATTTGTCAGAAGGCAGGGAGGTCACTCAGGTCACTTCCTTGGTTCCCGCTATGTCCTGTGCCCTCATGATCCTTGGGCTGCGTGGGCATGGCCTCAGGCCTGGCCTGGCTCAGCTCAGGAGCCTTTGACCCAGCTCAGTGCTCCTGTATGGGGACCAGACACCGACAGGCCGCAGAGTGGGCTGAACTTCCCGGCTGTGAGCCGATGGCCCCACAGGAGACATCCTGGGAACGCAGGATGTGCGCAGTCCCAAGTCAAGGCTGTGCCGTGACTTGTTTTTCTCCGGAGCTGTGTGAACCAAACACTGGGCTGATCGCTCAAAATGAGCAACACAGGAAACAGTCCAGACTAAAGCCAAACTGCTGCAGTTTCTAAATCTGCCGACCCAGAACCTATTTCCCCAACCCAAGAGACCCAGCACTTGGTTTAAGCCCTTGGTGCGGCCCAAGCCCGCAGTTACCAGCAGCACCAGCGGTGGGCAGCCAATGAGTGCGATGGCTGTGGAGAGTTTCCGCTTGTTGCCCCCACTGTACGTGCCAGCCAGGCAGTCGGCGTAGACAGTCAGGCCCAGGCTCTTAATACTCCAGTTTGCAACCTAGGGAAGAGAAAGAAATGCCATTTGGAGAAGACAAGCAAACACCCCAAACCTCCCCCAGTTCAAAGCCTTGGGCTCCCAGATCTCACGCCTCCAGAATGAAATCCCCAGCTAGGCTGAAACAGGCTCCTGCTGGCTCCTGTCCTCTGGCATGTGCTTCAGGCGCCAGACAGGGGCTCTTTCTCTCTGTGTCTTGGATCCCAGGGTGGCCCAGCCTGCTCAGCATCTGTTGGGTGTAGCCGCCTGGGAAATGGACTTCAGCCTTACAAAGAGCAAGACAGTGGGTCTCGCCCAGCGTCCTGGACCATGGCTAGCAGTGGAGGAGGAAGGCTCTGTTTGAGAAGATGGTGAGTCCCAGACCTGTTGATCCCACCCGTCAAGAGGGTTACACCCAAAGCCTTGTGCATCCGACACATACCTATGGAGCACTGACCATACGCCAGGCACTGAACCAGGCACTGGAGAACAATGTGAACACAGCCATTGCTGCTATCCTCAGACTGCGGGGAGGTGGCAGTCAAAATAAACAGAATACTGGCAGATCGTGACAGTGCTGTGAGGGAACGATGACAGAGACACCAGGTGTGTGTGCACATGCGCAGGAGGGGATCTAGGGAAGCCACTGGAGACAAGCTCACCATGCTTCTGCCTTCTATACTAGTCCCCCGTGCCTGGAATGTTCCTCCCTAGGTGTGCACGTGGCTCCTTCTCTCACCTCTAGTTCTTCATTCAGGTTCTCTCCTCTGCAGGCTCTCCCTGGGCCACCCTACCTCAAAATGCAAACCCTGCCCCAGCAGTTCCTCCCTGCGTTACTTTTCCCTGAGGACTTTTCACTCTCTAATGTACTGGATATTTTACCTATTTATCTACAGATCGTCTATCCCTCCCACTAGAATGTAATCTCCATTTTTAACTTTTTATTTGGAAATAGTTTCAAACTCACACAAACATATAGGAATAAAAATAGTTCATAGAATTATTAACTAATAAAACCCTTCTCTCTCTCACACACAATTTTTTGTGACCCATTTGAGGGTAAATTACTCATCACAGCCCTTCACTCCTAAATACTTCAGGGCATATTTCCTAAGAATAGAGATCTTCTCTTACATAACCACAGTACATTATCAATGTCAGTAAACTTAATGTTATGATACATTTACCTAATCTACTGTTCATAGTTCAGTTTTGTCAGTTGGTCCAATAATATCCTTCTATCATTTTTTTTCTCTTCTGCACAAGATGTAGTCTATTGTCTGCTATTCAGTCATTATGCCTGTTTAGCCTCCTGCGATCAGAGATATTTCCATAGCTCTTTCTTTGTCTTTTATGACTCTTATGTTTTTGAAGAATACAGTCTCCTTTTTTTTTTTTTAAGGAATATTCCTTCTTTGGAGCTTGTCAGATGTTTCCTCATGATAAGATTCAGGTTACATATCTCCAATCTGGATTCTACATAAGTGAAATTGTGTCCTTCACAGGGTATCACATCTCGGGGCATGAGATGTCCATCTGCCCCTTATGGTTAATTTTGATCACCCAGTTAAGGTGCTGTCTAATTTCTCCATTGTAAAATTATTATGTTTCTCCCATGTAACCAATAAGCAATCTGTACAGAGTTACTTTTATTTCTTTAAAATTATATTATTATTATTTTAAGAGACAGAGTCTTGCTCTGTTTCCCAGGCTGGAGAGCAGTGGCTTGATCACAGCTCACTGCAGCCTCAACCTCCTGGGCTCAAGCATTCCTCCCACCTCAGCCACCTGAGTAGCTGGGACTATAGGCGTGCACCACCAGGCCCAGCTAATTTGTTTGCTAATTTTTTGTAGAGACAGGGTCTCCCTATGTTGCACAGGCTAATCTGGAACTCCTGGGCTCAAGCGATCTTCCTACCTTGGCCTCCCAAAGTGCTGCGATTACAGGTGTGAGCCACCATGCCCAGCCCCTTATTTTTTTTTTAAAAGCACTTCCTTACTTTCTGGCATAAGATATTCCAGGTTCATTTTATACCTATGCCATTCCAGCCCTGGAACTTATCATTTATTGGAGGAATCAGGGTTACTTTTAGTGGGGAATGTTATTAAGACAAAAGCCTGAGTGCTAAGTGTGCTCATGGCTACTGGGGTGTTTTTGCTTCTTGAGCCTTTCGGAAGACAGATACACACATGCAAATATATGTCTATATATACATGCCTATGTGCATGAAACATGAACACATCTGCATGCACCCACAAACACAAGCATATAAATATTCCTGAATTCCCAGTGCTACCTCCGGTTCCTATCCATGACCTCACAGTTCTTTCTTGCTTTTCCCTTTTCCATATTTGTAAGTCCCTTCTTCCACGGTGAGAATTCTGGGTCCCAATAACATCAAAACATTTATTAATTTATTTAATCCTGTAACACATCTAAAATTTTCAGAATCACTTTGCCTATACCACTATAAAAAACAAACTAAAAAGAACTCAGAAATTATTTGTAGTTCTTCTCCCCCGCTCCACCCTGCCCAAGAATGAGGATATAGAGTCAAACACTGTGTTCAGCAGTTGTTTGTGTTAGCTCTATCCCCCTTTTGCAAGATTATGATATTTATTTGAAATAAAATTGGGTTACTTTATTTAGTTTGCTGTCAGTGTTAGGTTTTCTTTTTGTTTTCATTTTTGCCTACTTCCCATTCTTACTGATTTTTTTTGAATATGTGGAACATTAACATGCTTCCAAAAATTAAAACTATACAAAAATATATCCCCAGAAGTACTGTTTCCTCCCATTTTTCTTTCTTCCCATTTTCTTCTTGTTGATCACCAAATTCATTGTTTTCTGGTTTATCCTTTCTACGTTCTATTTGCAAAGGTAAGCAGACATACGTTTACTTTCTTGTTTTTCCTTCTTTCTTACATACAAAGTAGCGTTCTCTATGTTCTGTTTTCCACTTTGCTTTTTATCATTTAACAGTATTTACTGGAAATATCTCCATATCAGTTTACTGAGACTTTTCTTCTTCTTTTTTATAGTTGCGTAAGACTTTATTGTGTGTCTGTACCATAAATTATTCAGCCAATCTACAATGACTAAACATTTAGGTAACTTCCAGCATTTTGCAATTACAAATGCAATGGATCACCTTATACATATTCATTTTGCACTGTGGGAGATGCATCTTCAGGATAAACTCTTAGACGTGTGATTGCTGAGTCAGAGGATAAATGCATACAACATTTTGTTAGATATGAGAGTGGGGATTTTTTTTTGTCTGTCTTGTTCACTGCTATACTCCTGGTTTCTAGAACAGTACTTGGCACACAGTAGACACATAGTAAACATTTGTTGGAATGAATGAATGAATAGCACGCTTCAGTTTCTCATCTCCAAGAGAATGCACTCTCATGAAACAGGCTTGTAATTAACCAGACTCCTATGTGGCCACAACAAAACATTTTTCACCTTTTCGATTTCTTCTGCTGGTACACCTCGAAGCCGGGCATAAAGGTAAAGATGTTCTCGTCCTGTGAGCAGCTCATCAATTGCATCAAACTGAGGACAGTAGCCCATATTTTGATGGACTTCAGAAATATTGGTTAAAATACTGCAAGAAAAAAAGCAATTACTGAGTATCCTTCAAGGAGTGGAGGGATGACCATAGAGCTAGGGCTGGAGAAGCTTCTGCCAACGGGAAAAGGAAGCTGCTTCTTCTCTTCTCCTATTTGGCTTCAGAAATGCATGGGATATTTGGGAATCAAAACAGGGGCCCTTCGGTTAGAAACTGAATCCTGTCAGATTCTTCCATGTTTCCATGTCTAGGATTAATTGAATCCCTGTTACGCCAAAAGTCAGCTTTCATTTTGGATCAGATCACCTCACATGTGAGTTTAAAAACAGAGGGAAGATCAGGTTTAAGAAAATGATTCATGATTTATCAATAATTTTCAGACATTTGGGAAGTAACTAGAAAAGATGCATGTGTCCCGATGGAAGTAAACTTCTCTATCTGTATTTATTGGCAAAGATAGCAATGAAAGAGGAGCCAGTCAGATAACTACCCACAGCGAGAGGCCTGCAGGGAGCAGGGGTAGAGTGAGTTGGGTTCCACCAACTCCCTTTGGCTAATATATTCACCCCCACTAAAAAATATATTGCCAAGATGGAAAATAAACTATACATAGACATTTAGTCTAATCTCATCCTTTTCTTCTTATAGCTTAGGGTCTATGAATAAAGGATGGATGATATAGGATGGTACAGAGAGACCATTACAGTTCCCCACAATGACAAAAGCCACCAAAGGCATGGCTGGGCCAATTAAAACTACTCAGGGAAGCAAGTAGGGTACGTTTCCAAATTAGTGGGAGCTACCCTACCATATAATCCCAATTCTGTGTCTTAAGCCTATAGTTTCTTTCTAGCGTCCAGCTCAGTTTTACCTTCTGGATGTCAGACTGTGCCTCACTTGGACACAGTTGTAACTTGATGTCTCATAAATGTGCTCATGGAAAATTCTATGATATCTTTCCCCTGCCATGGTATGATATCTCTACCCTGCCATGACTCCTTTTGTCACCATGAGGAAGTCACCTGCGTGGTCACTTGCAGGTGAAGCTGGATCTGTTGAGATGGACTCAGCCATGACCTGGCTTCACCCCTGCCTGTCCCTTTTCTGTAAACCCAGTAGGGCTGGCTATGGAGGCCAAAGAATCAAATTCATCCTGTCTGAGCCAGTGAAGCGTGCTCAGGACTCGTCCTGCCCACTGGGCATTGGGCCATGCTGAGGATGGCTTTCAGGAGAGAGGAAGAGGCCCCAGTCAAGCAGATGCTGGACAGATGTCAGCAGCACCTAACTCCACTTATAAACCAGGGCAGAGGCTTCCTCTGGGCACCTCTATTGTGTGTGCTGAAGTTTTACTGTTCAAGCTTTTCCTGCAGCCAGGAAAGAGGCAGATGAGTGAGAGCTCATCCTCTCTGTCCTGCCCATAGGGGACCAGTCTGTTTAAACACATTTTATTACAGAGAGCAGCAGTCACCCTCCAGAATCCAAGGGCACACGCCAGTTTTCCCTCTATGCTCCTTGGTCTGGCAAAGCCAAATATCAGCCTACAAATAGCCAATGCAGGTTAGGCTACCCCAAAGGCCCATGCATGAGCCCCTATCTAGAAACTCAACCCAGAGGAAGGATTCTTCATTCATCACAGGGGTTCTTAACCTGGGATTCAAGAGCTCCTGCAGGATCATAAATGTGACCTGGGGCTCAGTAAACTCCCTGAAACGTTTTGTAAAAATGTGTGGAGGGAGGTAATGGGAAGCAATGGTGCATTTTTATAGGAATAGGCTACAAATATTCATCAGATGCTTAAAAGGTTCCGTGACCTCTAAGAGATTAAGAACCACACACTTAGTGCTTCCCAGGTCTTTCCAAGAATCCATCCCAACAGAGGAATCTCTTAACTATCACAATTCAGTTCACTTTTCCATTGGGTCTATGTGTTGGGCTTTTTGGGCCATGCTCTCTGGGAGGCCTCCTTCTCTGTACAGATCTTTCAGGGCCTCAGAGCCACCCTACTATAGGGTCTGATGATCACCCTTCCTATTCTTCTCACAGGACCTGTGAGAGACTCCCTGAGACAGGAGGAGCAGGATACTCACCTCTTGCCTGCTACGGTGGCATCCCCTGAGGTCACTGTGGTGTCCCCAGTGAGCATCTTGAATGTGGTTGTTTTGCCGGCACCATTCACTCCCAGGAGGCCAAAGCACTAGGAGAAAACACAGAGCTAGCCTGGCCCTAGAGATCAAGAAGGTCTAAAATGTCAGGCCCCAGGGTAAGTGTGTGTGTGAGCTGGGGGAGGAATTTTAGACCTGGGCTGCCATCAGAGGCCACGAGCCATATGTGGCTACTAAGCACTTGAAACACATCTAAGTCCCAGTTGACACGGGCCCTGAGTGTAAAGATTCAAAGACTTAAAAACAACGAGAAATTGTCAAATATTTCATTAATAAGGTTTTCTATTAATTACATTTTGAAATAATATTTTGGTTATATTGAGTAAAATAAAAAATACTAATGAAATTAATTTTACCTATTTTCTTTTTACTTTTCTCATGTGGCTAGTGGAAGATTTAAAATTACATATGTGACTTGCATTATGGCATTATGTTCCTATTGAATAGCTCTGCCTTATGGGGAGGAGAGGCAGGCACAAGAGCTGATGTTCGGAAGCCTTTCACACGTGGTCTGCAGAGTACCCACCTCTCCAGGGCGAACTCCGACACACAGCCTGTCCACTGCTGGGCTGGAGGTGCCTGGATAAATCTGCAAGATACGAAGAAACCGGACTGAGAACTGAGACAGGGTGAGAGCAAGGAGGGGAAGAGGGAACAAAGAGCAAAGGATGGTTTAGGAGAAAACTACCAGCACTAGGAGGTTACATATTGACATGGGCAGGCACAGAGGTGTGGTGAGTACTGAGACATCTCGAGGCTGACCCATGCTCTGCAGAAACAGAACACAGAAAAGGGAATGATGCTCAGCTGGAGTGATTCTCACTGAGGCCCTGTGTCAGTGCCCGAGATGAATAGCAGGGAACACACATTGGAATTAGATGCTCTTGGAAGACGAGTTATAACACAGGGATGATGACCCTACATAAAACTGGGAACCAAATTGCTTGCATAAGCATATCAATTGTTCTATAGAAGGAAAATGGCAACATCATGCCAACTGTGGATCTAACCAGCACCTCCAAACTCATACCCATTCCCTTACCTTGGTTAGTTCATGTAGCCTTAAGATGTCAGTTTTATTTCCACCAGTAATAATTCTTTGTCTTTCTTCAGCCACATCATCATCTTCATCAACAATGGGCTCCTTAGTGGGCTCGGCAATCCTAGATGAAGAAAAGGGGTCAGGATTGGGCTGGCTGTACAGTGTCCTTGGCACTGTCCTTTCCATGGGACCTCTCTTCCACTTCCTTGCTTCTGCTTCCTTCTGGGCTTCCATCCTTTAAGACTTAAATTCTAAAAAGGGCTCCCAGCAGGAGAGGCATTAGGCATTAGGTAGAGAGGTCAGGTGCTCATGTCCAGAGTCAGCCTTGGGTTCCAGTCCTGGCCTCCTCATGTGTGATCTTGGGCATTGGACCTCTCTGAACCTTGCCTACTTCAACCATGTGATGAGGAGGAGGGTAACAATACCTGTCTCATAGGATTGTGCTGAAGATGAACTCAGCACAGTGCCTGGCACAGAGTAAAGACTCAGGGCCTGGGATCACCGTCAGGACTAAAATGCTTCCTCTACAGCAAGCACTCAGTAAGGGGTAGTTACTAACCTCCGAGCCTCCCACTTCCTCCAGTCTGCCCTGCCAACTCCACCTTTCCAAAACAGAGTTGTCATCAGGCCACCTCATGCCTCAAAACCTTCTGTTGTTCCCCATCAGCTGTAGGTTGAAGCCCTCCCTCTGCAGCTGTAGTTACAGCCCTGCAATCCAGCCCCACCTACCCTTCTCACTTACCTCTTGCACTAACTCCTCTGTCAGCAATTGGCATCTCCCCCTGGTTCCCAGTCCTATTGGTCATTCCCGTCTCCCAGCCTCCGCATGTGTTTCCAGTCCCTCAATGTTCTCCTCCTCCTGCCCCACCAAATGGAATCTTCCCCATTCTTAAAGACACAGCCTCTTCTTTGAAACCCTCCCTGACCTTCTGGAAGCCAGGGACTATGGTGTACTTCTCTGGTCCTCTTTAGGCCCTAAAGCAGGCAGGACTCATTCAAATGTGTTGACATCAGAGTTTGAAGCTAATGAGTCAATTTGGGTAGTCAACCTCCTGACCTGCTCTCTCCCACACAAAAGCCTCTAAAAGGTATGGCCAAGGCTGCAGAAAGGGTCTGCAGGGGCTGAGGGTGCCAAGGACAACAATTCCTGACACTGTCTCCCATAACTAGAACTGCTTGTGTATCCTGTTTCATCAGGCGTGTGTTGACACCTGTGATCTCATTCACCTCTCACAGTCCTGTGAGTAGAAAGGCAGATTCATTTCCAATAAATCAATTCCCTGTGGATCAAAACATAAAACCAAGTCCTTGGAATCTATTTACAGGTGACCACACTCAGCCTGAGAGGAGGAAAAGTTAAGAAACAAAACACTATTGGGGAAAGCTTGCTAGGAAGGGCTGCTGCTTGGCAATTCAGGCCCCTGGGTGAGGACAATAAAGGTAGGACTGGATTGCAGAGGGGAGTGAGGCAGGGGCCCACCCAGCTTCAGGAAGAGCCTGCGGAAGAATGGCAATTGCCAGCTAACCTGGCATTTGAGAAGCCCTGGTCAAAAGTCAGGGTTGGCAGCTACCCACCTTCCTCCAGGAGTGGGGGGTCGTGATCACTGCCCGCACCCCTCCACATGGCTCCCATATTACTCCCATGCTCCCAAATCTCTAATTAGCAAAGGGGCCTGCTGTGTCCTTTCTCTCATAAATACATTAGTCTATTTCCTAGTACTTTGGATACCCTGTAACCATTGTTATTTGCAATACTATCATCTAATCAAAATACACATTTGGTAATTAAATGAGAAGGATTAAATATCAGCAATTGAAATTAATAGCACTGCATTTTAAATATTTTAAAGTGGATGCTCTTCACATATTTGAATGTGCCTATTTTAACCCGATCCTCTACTTGTATTATTGGAGAAAAGCCAGGCTTTGAGAATGTAGAAAAAACATTGTGGAGTGGGGCTCCTGAGGAAAGAAATGACCATGTGGGTATAAGGTCCAGTTCTGGATGCCCTGAGCTGCCCACTGGCCCAGGGTGTGGCATGGACGTACCATTGGGAGAGGAAGAAGTGGCGCTGGACCAGCAGGGTCAGGAGGAAGTACACCACCCCTTCCACCACCATGGCAAACAGGTTCTTCCCAATCAGGTCCCAGTGGAACGGATTTGCAGAGTGCTCCTCACCTGGGCATCAACAGGAATTGAGTCCACTTCAGCCGCCCCAGCTCACCCCACAGACCTGGCCACAGCACAGGGCCCACTAGACCAGGCCTTATGTGGGAACTGAGCAAGAGCCAAACACCCGCCTCATAAGGGCTGCCCTCCATCCCTCCTGTGGCTCCCCAGCC	T	1	93991980	.	TATTATTTTCTGAATCTTGATGAGCATTTATGTGAACTAGATGTCCATCTTCATTCCTTTTTATTTATTTATTTATTTTTAGATGGAGTCTTGCTCTGTCGCCAGGCTGGTGTGCAGTGGCACAATCTCAGCTCACTGCAACCTCTGCCTCCTGGGTTCAAGCGATTCTCCTGCCTCAGCCTCCTGAGTAGCTGGGACTACAGGCATGTGCCACCATGCTCAGCTAATTTTTCATAGTTTTAGTAGACACGGGGTCTCACTGTGTTAGTCAGGATGGTCTTGATCTTCTGATCTTGTGATCTGCCCACCTCAGGCTCCCAAAGTGCTGGGATTACAGGCGTGAGCTACTGCGCCCGGCCTTCATTCCCTTCTAACACCACTGCAGAAGATGCACATGGTAGCACTGCAGAAAAGGCACAGCAGCATGAGAATGAGGTCCTGACCTCTTCAAATGGTTACAAAGTCCTGTCGGGTCTCACGTCCAACCAAGGACCAACTCTCGCCTGTGCATGCCTCTTTGTCTCCTGTCCTAATTACACTTGTGAGGTAAACACTCAAATAAGCTGGGCAAACAGACACGAAACTTAAAGTCAGTAATACCCAGCTGACAATGGATAATGTTTACAGGCATTACTAGTTGGGTGTTTTCTTCAAACTCTACAAAGACTTGACATGGAACATTAAGACTAGTCCATTCACTTCCAACCTAGTGTTGCAGAATCTTGCCAGAACGAGCAGTCCTGAGGCAGTAACACTCACAGAAGTGCATGGGACTGACAAGGAGCTATGCACCCATCTAAAGAATGTCTAAAACTATACTAGGTGGTGCACACCAGGGAGACTGTGAATTAGGATAGTTTGTGATGAGTGCATTTGCATTTTATTTTTCCATGAAAATCACACACAACGCAGACACACAGACAAACATGCAGAAAAGCAGATCTGCTTGAAATGAGAGCAATATGGAGGCCAAAGCTGCTAGTGGGATGGCCCGGGGTTTCTAGTTCTGGGGTCTGGAGAAGGATTTTGTATTTGTTTGGTTTCACCATCAGGTGTTCCAGGTGAGCAAGTCAGTTTCGGTTTCCTTCTGAAAGACCTCTTTCTGAATTCGCTGCATGCTCCTCGTGTGTTTGTTTTCTGCTGCAGTGGGGTCATTTACGCTGGCCAGTCCATTTGGATGACCATATGGGCACAGGCTCCTGCGCCTCCAGCTGCCCAGAGTTCCTTTCTGGCTGCAGGAACGAGCGGTGTGAAAGATCAGTCCTGTGGAAGGAGATCACATGGACTCGCGTCATCTTGGTTTTCTGAGATGCTGTACTACTTTTAGATTTCAAAAGCTAAACAGTTGTCAATCAATTTCTGAAGGGCACTCAGCTGAGGGCACTGTGATTCTGTCAGATCACCCAGGTTATGGGCCATCTTTCTCTCCTTCTCTATGAAATCTATGAATCAGGTCTCCCTGGTACTAAGATCCAGGCATTTGTTACAAAGACACACATACGAGATGTGTGCATACATGCTTACATCCTGGGGGGAAGCTACACCCATGGTGCTGTTTCCAAGGGCTCTTACAGGGTCTTTTGGGGCTTTTTTAGCTTAAGAAAGTTACCATTATCTTAAAAGCCAAGAAATCCTAATTTAGGTCAGCCCTGAGGTATAGAATTCCCTTGACCACTTCCTGTAGGGGTGGCTCTGGGAAGCATGAAAGTGTGACTGGGGGAGGGGAGAGATGAGAGCTGGAGTGCAGGATATTAGGCTCCAGATCAAAGCTTGGGCTTTGATTAATAAAGATGTCCATGTTCCTTGAGAAGCGGACACCAAGGTGACCTTTTTAACTGGAGAGATACTGTCTCCAGTTATAAAGTGTGGGTTGAATTCCTGAACCAATGCCCGCTGTGGAGCTGGGGTAGTGTGGGCGAGGAGGGGACTGGACAAAGGCCTGACCAGTCTAGACGAAATGTGGTTTATCCCATTATCTGATTTAAAATCACACATCCTCTTAAGAGGATGACTAACACAGTTCTTAGGGCTGAGAACAGGATTTGAGGTGGTGCGAGGATCCCCATCAAGGCTGAGGGTACTTCAGAAACTTCTGAAACTAACACAAAGATACGAGTTATATGGGGGAACTGGAACAGTGTAAGAATAAGGATTAGAAATTGATCTGAGTTGTTCCTAATTTGGGAATGCACATGCGATGGTCACATAATTATTAACCTATTTAGGATGTTTCTAAGTTGTCTGATCATCTGTCACTACTTAATCTATTAACACCTTGACCCTCACTGGTTTTAATAACAGAGTATAAGATTGCATAAGACCTTATCCCAAAACATGTTTTCCAGGATGGAGTCCTTTGGAGAGTAAAAATGTTCTTGGTAAGCAAACGCTGATTTCTAGAGAAATATCTGTGTGGTCCTGGCTCACAATTTGGAGTTGTAAAGCCAATGGCCAGATGAACCTCCTGAAGTTCTCACATTTGCTTAGGAGCAAGTTGTAAATTCTCTCTAAAACTTCTTGAGAGAAATTGCCTTTTTCTTGTTTGAAGAATACTTTAAAGGAAATTATTTTGAAGTGGTATAATGTAAACAATAATATACTTACTATTATTTCATGACAGACATATACAATGCTATATGAAAGAATTTTTGCAAACCTTTGTAAAGATAGTATGTTGTAAAGTCAGAATTAGGTTTTGGATGAAAATTATCAGAAAAATATGCCAATAAGTGTGTTGCAGGTTTTCTAATCTTTGTGAACAAAAATGTAAAAAACACAATAGAAAAATGATCTCATCCAATAAGGGAGAAAAGTTTGGAATTAACTGCTGTAGATCACAGAACATCAGCACCCCTGATGTTCTGCCTGGCCCAGAGGTGATGTGGTGGGATTAGTCCTTTAAGAGGGAACATGCCAGGCAGGGGTGGGGAGACCATTGGTAATTCTGGGAAACAATTTTGCTACCCAATTCTATATTCTGAGTTACAGAGTTATAAAAAGGATTTGCAACTGCAAGTGGTTTTTAAAAATAATTTTCAACTGATGTCAACAGCAATCACCAGATCTATAAATGGGAATCAGTGGCTGGAAGATCTCAGTAAAAGCAAACTTTCTGTAACTAAAGGAGCCTTAGGCATTTCTGGGCCCTCTGGCAGGTAAGGGGTGGGAAGACAAAGTCAGTTTTGCCAAGTAGCCATTAGGTCTCTGCTGGTCAAGAGGAAGGGAAAAAATTCATCACAAGCACTGCTTTAGACAGCAGTGTTTCAATCATTAGCTGTATTTGGTTTTTCTTGCAATCCAGAAACTGGGCAGAATAAAAACTTTATGGGGAAATAAGGTTTTTGCATATCCTTGCTTCTTGATTTGATTTGATTTACTCTCCAGGTAAGTCAGAAGAGAGTGGCTAATTCATCCCTCTACAATCCCAGGCTTAAGCCAAGGCATTGGGATGCTGGTGCCTCCTCCAGTACTTGCTCTAGCTCTCTCCTTCTTGGGTGGTGTGCTCCTTACATGGGGCACTGTGCCAGGGCAGGAACCTACAAGCACCTATTCCAAGAGTTATCACAAGCCAGGAGACATACCTCCTATTGCTTCTTTCTCCATCTTCTTGTAATTTTTATAAAGAACAAAGAGCCCTCTTCCTACAACAGATGCTATTCCTTGATCTAACCAAATGTGTCTGACACTGAAATGATGTGCCAGTTAAGTCCCTTCCCTTGAAACTCAAACACATGTCCAGACATAGATGTCAAGCACCCAAAACATTCTAATATTCTCTATTACCTTCTCTGCTCCTTATTCCCCAAATCCAAGCTTTTTTGCTGTAAGCAAAAACATGGGAAAGTTCTTTTCAAAAATGCTCTCCCATGCTATCCAGATGGTTTCCTGATTACAATAGGAACCCCTACAACTACTGAATGAAAAGTTCTTCAGCACAGAACACACAGTGGCAGGGACTTAGCAAGGATGTGATGAGGATGTGGTGGGGACTTGGTAGGGACCGTGGTGTGGGTGGGGCTCTCTGTAGGAGGCATATCTGAGCCTTGGAGCAACTCAAGCCCAGTGAACCAGCTGGGCTCTGAGCCAAGGAACTGCCTCAAGCTGTGGACTGCATAAGCAGCAGGGGTACCTGGGCTTGTCGACTGGCTCCAGCAGCTCGAGGGTGCAGAGGGAGGTCATGACTTTCAGTCTGCTGTTTAGCAAAATTTACAAACACCTAGAGGTAAGAGAAGAGCGAGATTAGGTAGATATTTCCAGGAAAACAGCACCCTACACCCACCTACCCACTTTGCTCTCTATTTTCCACAGTTCACATACAGCCCTGCTGGTATGGCTTGTGTCCTACCCGGGGGAGGCTGGCCCACTCACAGAAGCCTGGCCACCACTGCCCTGGTCAGAGCTAGCTTCTTAGACTAGACTCCTGAGTGATGCCACAGGAGTTCCTGCTGGAGGACTCAAGGGACTTGGGCACCAGACATTGGGGTAATCAAGGCAAGGCAGATTCTCAGCTAGCAGCATCCTAATAACTAAAAAAAAAGGTAATTGATCCCTGTTCAGCTCCTCATTGAGTGTGCAGGTGGCTCCTGCTCGTGCCTCCCTCTGCTTAATGCTGATGAGAAGGTGCAGGTGAGCCAGATCCTCAGGGGTTAAATGGAGACTTCCCTGTTTCCACTGCTTTACTGAACTGTCTCTAAAGATGTTTATTTTTAAAAAAACATATATAAAAACACAAAACCCAGAAACAACCCAAATGTCTATCAATGAATGAATAGATGGATGAACAAAATGTAGCACATATACGTACAAAGGAATATTATTCGGCCTGAAAAAGGAAGGAAATTCTGGCACATGATACAACACGGATGAACCTTGAGGACATTATGCTAAGTCCTCGCATAATAAGCCAGACACAAAAGGACAAACACTGTATGATTCCACTTATATGAGGTATCTATAGTAGTCAGAGCCTTAGAGACAGAAAGTAGAACAGTAGTTGCCAAGGGCGAGGGGGGCAGTAAGTGGTGAGTTAGTGTTTAATGGGCACAGATTTTCACTGAAGCAAGATGAAAGAGTTCTATCGGGGATGGTGGTAACGGTTGCACAACAATGTAAATGTACTTAGTGCCACTGCACTGTGCACTTAAACATGGTTGGCATGGTCAATTTTATGTTATTATATTTTACCGCAATAAAAAATGTGATTACATTTTTAAAAACCACACATGGAATGCACGTTTATCAAAACTCACTAAACTGTACATTTAAAATAGGTGTTTTTGTTTTGTTTTGCTTTTTTGAGACAGGGGCTTGCTCTGTCACCCAGACTAGAGTGCAGTGGTATGAACACAGCTCATTGCAGCCTTGACCTCCTGGGCTCCAGCAATCTTCCTTCCTCAACCTCCCATGTAGATGGGACCACAGGCATGCACCACCACGCCTGGCTAATTTTCTGATTTTTTTTTTTTTTTTCTGTAGAGACAAAGTCTCACTTTGTTACATGGGCCTGTCTTAAACTCCTGGGCTCAAGTGATCCTCCTGCCTTGGCCTCCCAAAGAACCTGTGTTTCATCGTATGTTAATTACACATCAATAAAGCTGATTTGAAGGAAAAACCACCACCACAAACGAGCAAGAATGAAATAACACACCATAGCATCACAGGGAAGGAAAATGTAAAAAAAAGAATCAATGAAGTTTCCTGATGACTAAAAAATATTGTTAGAAAACAATTTCTGATATATCAGCTTTTACCCCAATAAACAGAGGGCAAGAGTTTGTTAAAAATCGGGAATGTTATGCCTCCCTCTTATGGCAATTCCAACCCACACTGGGTGTTCTGGACCAGTCTTTGCTCAGCTCTCGGTGCCCCAGGGCCAACTTGCCTGGTCCAGTGTGGTCTGTGTGACTGAGTACTCCTCGATGAGCAGGCTGTCCTTGTGGGAGAGGAGGAGCTGGAAGATCCTCGCCAGGGAGGAGGAGGAGACCTGGAACTGGAGCATGTTGTAGTGCCTCTCCCTCTGCACACTGCCTGGGAAGTTCCCCTGGAAGAACTGCTCCACAGGGTTCAGGTCAGGAAGCAGGTCGTCCTTCGGGGATTTGATCTTCATTGTGACGATATAGCCATCTCCAAATCTAGGGGATGCACACAGTGCAGGACAGGCCTCTGTTAGTGGTTGGGCCTAAGGTAATCCCAAAATAAGGAGTAGACTCATCAGAAATTTTGGGGATTAAGCTCAGCTTGGTGGCTCACACCTGAAATCCCAGCAATTTGGGAGGTAGAGGTGGGAGGATCACTTGAGCTCAGGAATGTAAGATAAGCCTGGGCAACAAGAAAGACCCTGTCTCTACGAAAATTAGCAGGGCATGGTGGCACATGCCTGTGGTCCCAGCTACTTGGGAGGCTGAGGCGGGAGGATCACTTGAGCATAGGAGGTCAAGGCTACAGTGAGCCATGATCATGCCACTGCACTCCAGCCTGGGTGACAGAGTGAGACCCTGTCTCAAAAAAACCGAAAAACAAGAAACAAACCCAAACAAGAACAACAAAAAAAGAAATACTGGGGATTAAAGGCCCATACCATAGACCTGTGTACATACTGAAAACTAGGAGAGAAAAACCATGGTAGTCCCTGGAGAAATCATTTGATACCAGTTTTTAGAGATCAAATGTCTGCATGGTAATGTGGGATAATCGTACTTGCTGAAGTCAAAGGTAGTTTTATTTATTTTATTTTATTTATTTTATTTTATTTTATTTTATTTTATTTTATTTTATTTTATTTGAGACAGTCTCACCGTTGCCCAGGCTGGAGTACAGTGGCATGATCTTGGCTCACTGCAACCTCCGCCTCCTGGGTTCAAGCAATTCTCCTGCCTCAGTCTCCTGAGAGGCTGGAACTACAGGCACCTGCCACCACACTCGGCTAATTTTTTTTTTTTTTTTTGTATTTTTAGTAGAGACAGGGTTTCACTATGTTGGCCAGGCTGGTCTTAAACTCCTGACCTCAAGTGATCCGCCCGCCTTGGCCTCCCAAAGTGCTGGGATTACAGGCATGAGCCACCACGCCCAGCCTATTTTATTTTTTGAGACAGAGTCTTGCTGTTTCACCCAGGCTGGAGTGCAGTGGTGTGATCTCGATTCACTGCAACCTCTGCCTTCTGAGTTCAAGCAATTCTTGTGCCTCAGTTTCCCGAGTAGGTGGGATTACAGGTGCATACCACCATGCCCATCTAATTTTTGTATTTTTAGTAGAGACAGGGTTTCACCGTGTTGGCCAGGCTGGTCTCGAACTCCTGACCTCAAGTGATCCACCTGCCTCAGCTTCCCAAAGTGATAGGATTACAGGTGTAAGCCACTGCACCTGGCCGTCAAAGGTAGTTTTAGCCCAGTGTGGGGATCCCAAGACTGCCCATAAAGACACGTGGACCAGTGCATACTGAGTGGTGGTAAGGGCTGATGGGCCAGGTGGGAGCAAAGGCTCGGGAAGGCAGCACTTCCCTGAGGAAGCTTCCTGAAACAATGGAGCTGCTAGGGCTTGGGCCATTGGTGCTTTCTTTCTCCTTCAGCAGGATGGCTGGTTACCCTCTCTTGGATGAGTGATGGTCCACCAGAGAGTGTGTGCACGGCTAGCGGGTGTCAGTACCCTATGCCCTGGTATCCTGTGTCAGTCATAACTGACTCCAAAGCTTCCTCCACAGTCTAGGGCTGTTCTCCTCTGCAGTAAGATGCAGAGGAGAAAGGCTGTTTACCTTTCAGCTCCAGAAAACTCACCATCCCTCCACACAGGGAACACTCCCCTCTCACCCCCTCTATCATGGAGATATTAAGGAGCTGGAGGGAAAGGAATAGGAGACTTCCCTTTCTCCAGCAGTTGGACACAGGAAGTTGCTGACACAGGTCTGGTGACCTGACATGCTGCTATTTCTATAGATATCTATGCAGTGTCCAAGTTGTAGTTGCTCAATAAATCATGGGTCAAACGTCCACTTGCCACAAGCAGCTAATCTATTAGACCTTTCTCTCAATTATTTATCTGCTCTGACACATATGAAAGGATGACATCTTCTGTGTAACACCCTCCTGTGGGTGCATCAGGATTATGCACCTCAGCATAGATAAGGTGGGTTATGTGCTGTTCCTCCCACCAACCAGCTTAGTGACTTATATTCTGAGCTCTTAATAAGTGTTTGTTAAATAAATGAGTAATTGTAACTCTGCTCTTTTCTAGGTTATAAAGCATATCAGAACGTGAATGAGCACGGCAATATGCTGATAATCTTAAACTGTTAGCTTTGGCATGCAAACTCTTAATAATAAGGAATTATCTACAATAGTTTACAATGTGTGGGTACAGGATAAGGATAATCCTATTCAAGATTACTGCCATTGTTGGTTTGTCATATAACATATGGTCTTTTTTCAAACTCAAAAGCATACAATATTCTAAAAACAAAGATGGGTCCTCAAGTCAGTTGGTCTCCTAACCATTCCTACATTGGAGTGGACTCTTAGTAAATAGGCCACAGGTCCCGGATCTGTTGAGATAAGTGGTGAAATATTGAGGCAGTGGTAGCAGCCCTCCCTCATCCCAGCCAGGCTCTGCATGCATCCTGATCAGATGCCCCATCCAGAGACTTGGGCGAGTCTTCGACCACAGGAAATTAGGCCAATATAGAGGAGTTTCTTATCAGCATGATGGCCTTCTCCATCTGCTGCTGGAGAATGAGGCCCAGCCACCACCTGCCTCTGCCCCAGGGGATGACGGAGCAGCAGGACTCTTCCAAGTGTCAATGGAGAACACAGGATCCAGGTGGATCCACAGAAGGCAACAAGGGGCACGCCCCACCATCTGCTTACTTGGACTTGAGATGCTGAATGGTGCCCATACATCGAAAGGCGCCCTTTACCATGATGGCCAGCCGGGTACACAGTGCCTCACATTCTTCCATGCTGTGGGGCAGGAGAGAGGAGGTGAGCAGGAGAGGATTCCCACCCACCTTCCCCAGCCCTGGGAATCTCTTGCCTGTGGGATGTGAGGACCACAGCCCTCCCTTCTCTGATGATGCTCACGATGACGTTCCACAGCATGCGGCGTGCCTGGGGGTCCATCCCTGTGGTGGGCTCATCCTGGGGGGTGGAGAGAAGGTTGGGGGCACAGGCTGGGAGCTGGCCCTTCTGATTACTGCTTCCCCCTGGGCTGGCTCCCCTGTGGAGGATGAGCTGACAGAAGGCGCACACAGTCACTCCCCTCACTTGAGCAAGACAGGGGTACCCTGGTGTAGGGTAGGGAAGGCAGGAGGTGGATCCAAGAGTAAAGAAGCGTGGCGTCCATCCTGGGCCCATTTCAGCCCACGAGGGGATTAAAGTGGATTAAGGCAATGACAGAATTCTCCTCAAAAAAAGAAAATCCTGCAAATACATTTGTCAGAAGGCAGGGAGGTCACTCAGGTCACTTCCTTGGTTCCCGCTATGTCCTGTGCCCTCATGATCCTTGGGCTGCGTGGGCATGGCCTCAGGCCTGGCCTGGCTCAGCTCAGGAGCCTTTGACCCAGCTCAGTGCTCCTGTATGGGGACCAGACACCGACAGGCCGCAGAGTGGGCTGAACTTCCCGGCTGTGAGCCGATGGCCCCACAGGAGACATCCTGGGAACGCAGGATGTGCGCAGTCCCAAGTCAAGGCTGTGCCGTGACTTGTTTTTCTCCGGAGCTGTGTGAACCAAACACTGGGCTGATCGCTCAAAATGAGCAACACAGGAAACAGTCCAGACTAAAGCCAAACTGCTGCAGTTTCTAAATCTGCCGACCCAGAACCTATTTCCCCAACCCAAGAGACCCAGCACTTGGTTTAAGCCCTTGGTGCGGCCCAAGCCCGCAGTTACCAGCAGCACCAGCGGTGGGCAGCCAATGAGTGCGATGGCTGTGGAGAGTTTCCGCTTGTTGCCCCCACTGTACGTGCCAGCCAGGCAGTCGGCGTAGACAGTCAGGCCCAGGCTCTTAATACTCCAGTTTGCAACCTAGGGAAGAGAAAGAAATGCCATTTGGAGAAGACAAGCAAACACCCCAAACCTCCCCCAGTTCAAAGCCTTGGGCTCCCAGATCTCACGCCTCCAGAATGAAATCCCCAGCTAGGCTGAAACAGGCTCCTGCTGGCTCCTGTCCTCTGGCATGTGCTTCAGGCGCCAGACAGGGGCTCTTTCTCTCTGTGTCTTGGATCCCAGGGTGGCCCAGCCTGCTCAGCATCTGTTGGGTGTAGCCGCCTGGGAAATGGACTTCAGCCTTACAAAGAGCAAGACAGTGGGTCTCGCCCAGCGTCCTGGACCATGGCTAGCAGTGGAGGAGGAAGGCTCTGTTTGAGAAGATGGTGAGTCCCAGACCTGTTGATCCCACCCGTCAAGAGGGTTACACCCAAAGCCTTGTGCATCCGACACATACCTATGGAGCACTGACCATACGCCAGGCACTGAACCAGGCACTGGAGAACAATGTGAACACAGCCATTGCTGCTATCCTCAGACTGCGGGGAGGTGGCAGTCAAAATAAACAGAATACTGGCAGATCGTGACAGTGCTGTGAGGGAACGATGACAGAGACACCAGGTGTGTGTGCACATGCGCAGGAGGGGATCTAGGGAAGCCACTGGAGACAAGCTCACCATGCTTCTGCCTTCTATACTAGTCCCCCGTGCCTGGAATGTTCCTCCCTAGGTGTGCACGTGGCTCCTTCTCTCACCTCTAGTTCTTCATTCAGGTTCTCTCCTCTGCAGGCTCTCCCTGGGCCACCCTACCTCAAAATGCAAACCCTGCCCCAGCAGTTCCTCCCTGCGTTACTTTTCCCTGAGGACTTTTCACTCTCTAATGTACTGGATATTTTACCTATTTATCTACAGATCGTCTATCCCTCCCACTAGAATGTAATCTCCATTTTTAACTTTTTATTTGGAAATAGTTTCAAACTCACACAAACATATAGGAATAAAAATAGTTCATAGAATTATTAACTAATAAAACCCTTCTCTCTCTCACACACAATTTTTTGTGACCCATTTGAGGGTAAATTACTCATCACAGCCCTTCACTCCTAAATACTTCAGGGCATATTTCCTAAGAATAGAGATCTTCTCTTACATAACCACAGTACATTATCAATGTCAGTAAACTTAATGTTATGATACATTTACCTAATCTACTGTTCATAGTTCAGTTTTGTCAGTTGGTCCAATAATATCCTTCTATCATTTTTTTTCTCTTCTGCACAAGATGTAGTCTATTGTCTGCTATTCAGTCATTATGCCTGTTTAGCCTCCTGCGATCAGAGATATTTCCATAGCTCTTTCTTTGTCTTTTATGACTCTTATGTTTTTGAAGAATACAGTCTCCTTTTTTTTTTTTTAAGGAATATTCCTTCTTTGGAGCTTGTCAGATGTTTCCTCATGATAAGATTCAGGTTACATATCTCCAATCTGGATTCTACATAAGTGAAATTGTGTCCTTCACAGGGTATCACATCTCGGGGCATGAGATGTCCATCTGCCCCTTATGGTTAATTTTGATCACCCAGTTAAGGTGCTGTCTAATTTCTCCATTGTAAAATTATTATGTTTCTCCCATGTAACCAATAAGCAATCTGTACAGAGTTACTTTTATTTCTTTAAAATTATATTATTATTATTTTAAGAGACAGAGTCTTGCTCTGTTTCCCAGGCTGGAGAGCAGTGGCTTGATCACAGCTCACTGCAGCCTCAACCTCCTGGGCTCAAGCATTCCTCCCACCTCAGCCACCTGAGTAGCTGGGACTATAGGCGTGCACCACCAGGCCCAGCTAATTTGTTTGCTAATTTTTTGTAGAGACAGGGTCTCCCTATGTTGCACAGGCTAATCTGGAACTCCTGGGCTCAAGCGATCTTCCTACCTTGGCCTCCCAAAGTGCTGCGATTACAGGTGTGAGCCACCATGCCCAGCCCCTTATTTTTTTTTTAAAAGCACTTCCTTACTTTCTGGCATAAGATATTCCAGGTTCATTTTATACCTATGCCATTCCAGCCCTGGAACTTATCATTTATTGGAGGAATCAGGGTTACTTTTAGTGGGGAATGTTATTAAGACAAAAGCCTGAGTGCTAAGTGTGCTCATGGCTACTGGGGTGTTTTTGCTTCTTGAGCCTTTCGGAAGACAGATACACACATGCAAATATATGTCTATATATACATGCCTATGTGCATGAAACATGAACACATCTGCATGCACCCACAAACACAAGCATATAAATATTCCTGAATTCCCAGTGCTACCTCCGGTTCCTATCCATGACCTCACAGTTCTTTCTTGCTTTTCCCTTTTCCATATTTGTAAGTCCCTTCTTCCACGGTGAGAATTCTGGGTCCCAATAACATCAAAACATTTATTAATTTATTTAATCCTGTAACACATCTAAAATTTTCAGAATCACTTTGCCTATACCACTATAAAAAACAAACTAAAAAGAACTCAGAAATTATTTGTAGTTCTTCTCCCCCGCTCCACCCTGCCCAAGAATGAGGATATAGAGTCAAACACTGTGTTCAGCAGTTGTTTGTGTTAGCTCTATCCCCCTTTTGCAAGATTATGATATTTATTTGAAATAAAATTGGGTTACTTTATTTAGTTTGCTGTCAGTGTTAGGTTTTCTTTTTGTTTTCATTTTTGCCTACTTCCCATTCTTACTGATTTTTTTTGAATATGTGGAACATTAACATGCTTCCAAAAATTAAAACTATACAAAAATATATCCCCAGAAGTACTGTTTCCTCCCATTTTTCTTTCTTCCCATTTTCTTCTTGTTGATCACCAAATTCATTGTTTTCTGGTTTATCCTTTCTACGTTCTATTTGCAAAGGTAAGCAGACATACGTTTACTTTCTTGTTTTTCCTTCTTTCTTACATACAAAGTAGCGTTCTCTATGTTCTGTTTTCCACTTTGCTTTTTATCATTTAACAGTATTTACTGGAAATATCTCCATATCAGTTTACTGAGACTTTTCTTCTTCTTTTTTATAGTTGCGTAAGACTTTATTGTGTGTCTGTACCATAAATTATTCAGCCAATCTACAATGACTAAACATTTAGGTAACTTCCAGCATTTTGCAATTACAAATGCAATGGATCACCTTATACATATTCATTTTGCACTGTGGGAGATGCATCTTCAGGATAAACTCTTAGACGTGTGATTGCTGAGTCAGAGGATAAATGCATACAACATTTTGTTAGATATGAGAGTGGGGATTTTTTTTTGTCTGTCTTGTTCACTGCTATACTCCTGGTTTCTAGAACAGTACTTGGCACACAGTAGACACATAGTAAACATTTGTTGGAATGAATGAATGAATAGCACGCTTCAGTTTCTCATCTCCAAGAGAATGCACTCTCATGAAACAGGCTTGTAATTAACCAGACTCCTATGTGGCCACAACAAAACATTTTTCACCTTTTCGATTTCTTCTGCTGGTACACCTCGAAGCCGGGCATAAAGGTAAAGATGTTCTCGTCCTGTGAGCAGCTCATCAATTGCATCAAACTGAGGACAGTAGCCCATATTTTGATGGACTTCAGAAATATTGGTTAAAATACTGCAAGAAAAAAAGCAATTACTGAGTATCCTTCAAGGAGTGGAGGGATGACCATAGAGCTAGGGCTGGAGAAGCTTCTGCCAACGGGAAAAGGAAGCTGCTTCTTCTCTTCTCCTATTTGGCTTCAGAAATGCATGGGATATTTGGGAATCAAAACAGGGGCCCTTCGGTTAGAAACTGAATCCTGTCAGATTCTTCCATGTTTCCATGTCTAGGATTAATTGAATCCCTGTTACGCCAAAAGTCAGCTTTCATTTTGGATCAGATCACCTCACATGTGAGTTTAAAAACAGAGGGAAGATCAGGTTTAAGAAAATGATTCATGATTTATCAATAATTTTCAGACATTTGGGAAGTAACTAGAAAAGATGCATGTGTCCCGATGGAAGTAAACTTCTCTATCTGTATTTATTGGCAAAGATAGCAATGAAAGAGGAGCCAGTCAGATAACTACCCACAGCGAGAGGCCTGCAGGGAGCAGGGGTAGAGTGAGTTGGGTTCCACCAACTCCCTTTGGCTAATATATTCACCCCCACTAAAAAATATATTGCCAAGATGGAAAATAAACTATACATAGACATTTAGTCTAATCTCATCCTTTTCTTCTTATAGCTTAGGGTCTATGAATAAAGGATGGATGATATAGGATGGTACAGAGAGACCATTACAGTTCCCCACAATGACAAAAGCCACCAAAGGCATGGCTGGGCCAATTAAAACTACTCAGGGAAGCAAGTAGGGTACGTTTCCAAATTAGTGGGAGCTACCCTACCATATAATCCCAATTCTGTGTCTTAAGCCTATAGTTTCTTTCTAGCGTCCAGCTCAGTTTTACCTTCTGGATGTCAGACTGTGCCTCACTTGGACACAGTTGTAACTTGATGTCTCATAAATGTGCTCATGGAAAATTCTATGATATCTTTCCCCTGCCATGGTATGATATCTCTACCCTGCCATGACTCCTTTTGTCACCATGAGGAAGTCACCTGCGTGGTCACTTGCAGGTGAAGCTGGATCTGTTGAGATGGACTCAGCCATGACCTGGCTTCACCCCTGCCTGTCCCTTTTCTGTAAACCCAGTAGGGCTGGCTATGGAGGCCAAAGAATCAAATTCATCCTGTCTGAGCCAGTGAAGCGTGCTCAGGACTCGTCCTGCCCACTGGGCATTGGGCCATGCTGAGGATGGCTTTCAGGAGAGAGGAAGAGGCCCCAGTCAAGCAGATGCTGGACAGATGTCAGCAGCACCTAACTCCACTTATAAACCAGGGCAGAGGCTTCCTCTGGGCACCTCTATTGTGTGTGCTGAAGTTTTACTGTTCAAGCTTTTCCTGCAGCCAGGAAAGAGGCAGATGAGTGAGAGCTCATCCTCTCTGTCCTGCCCATAGGGGACCAGTCTGTTTAAACACATTTTATTACAGAGAGCAGCAGTCACCCTCCAGAATCCAAGGGCACACGCCAGTTTTCCCTCTATGCTCCTTGGTCTGGCAAAGCCAAATATCAGCCTACAAATAGCCAATGCAGGTTAGGCTACCCCAAAGGCCCATGCATGAGCCCCTATCTAGAAACTCAACCCAGAGGAAGGATTCTTCATTCATCACAGGGGTTCTTAACCTGGGATTCAAGAGCTCCTGCAGGATCATAAATGTGACCTGGGGCTCAGTAAACTCCCTGAAACGTTTTGTAAAAATGTGTGGAGGGAGGTAATGGGAAGCAATGGTGCATTTTTATAGGAATAGGCTACAAATATTCATCAGATGCTTAAAAGGTTCCGTGACCTCTAAGAGATTAAGAACCACACACTTAGTGCTTCCCAGGTCTTTCCAAGAATCCATCCCAACAGAGGAATCTCTTAACTATCACAATTCAGTTCACTTTTCCATTGGGTCTATGTGTTGGGCTTTTTGGGCCATGCTCTCTGGGAGGCCTCCTTCTCTGTACAGATCTTTCAGGGCCTCAGAGCCACCCTACTATAGGGTCTGATGATCACCCTTCCTATTCTTCTCACAGGACCTGTGAGAGACTCCCTGAGACAGGAGGAGCAGGATACTCACCTCTTGCCTGCTACGGTGGCATCCCCTGAGGTCACTGTGGTGTCCCCAGTGAGCATCTTGAATGTGGTTGTTTTGCCGGCACCATTCACTCCCAGGAGGCCAAAGCACTAGGAGAAAACACAGAGCTAGCCTGGCCCTAGAGATCAAGAAGGTCTAAAATGTCAGGCCCCAGGGTAAGTGTGTGTGTGAGCTGGGGGAGGAATTTTAGACCTGGGCTGCCATCAGAGGCCACGAGCCATATGTGGCTACTAAGCACTTGAAACACATCTAAGTCCCAGTTGACACGGGCCCTGAGTGTAAAGATTCAAAGACTTAAAAACAACGAGAAATTGTCAAATATTTCATTAATAAGGTTTTCTATTAATTACATTTTGAAATAATATTTTGGTTATATTGAGTAAAATAAAAAATACTAATGAAATTAATTTTACCTATTTTCTTTTTACTTTTCTCATGTGGCTAGTGGAAGATTTAAAATTACATATGTGACTTGCATTATGGCATTATGTTCCTATTGAATAGCTCTGCCTTATGGGGAGGAGAGGCAGGCACAAGAGCTGATGTTCGGAAGCCTTTCACACGTGGTCTGCAGAGTACCCACCTCTCCAGGGCGAACTCCGACACACAGCCTGTCCACTGCTGGGCTGGAGGTGCCTGGATAAATCTGCAAGATACGAAGAAACCGGACTGAGAACTGAGACAGGGTGAGAGCAAGGAGGGGAAGAGGGAACAAAGAGCAAAGGATGGTTTAGGAGAAAACTACCAGCACTAGGAGGTTACATATTGACATGGGCAGGCACAGAGGTGTGGTGAGTACTGAGACATCTCGAGGCTGACCCATGCTCTGCAGAAACAGAACACAGAAAAGGGAATGATGCTCAGCTGGAGTGATTCTCACTGAGGCCCTGTGTCAGTGCCCGAGATGAATAGCAGGGAACACACATTGGAATTAGATGCTCTTGGAAGACGAGTTATAACACAGGGATGATGACCCTACATAAAACTGGGAACCAAATTGCTTGCATAAGCATATCAATTGTTCTATAGAAGGAAAATGGCAACATCATGCCAACTGTGGATCTAACCAGCACCTCCAAACTCATACCCATTCCCTTACCTTGGTTAGTTCATGTAGCCTTAAGATGTCAGTTTTATTTCCACCAGTAATAATTCTTTGTCTTTCTTCAGCCACATCATCATCTTCATCAACAATGGGCTCCTTAGTGGGCTCGGCAATCCTAGATGAAGAAAAGGGGTCAGGATTGGGCTGGCTGTACAGTGTCCTTGGCACTGTCCTTTCCATGGGACCTCTCTTCCACTTCCTTGCTTCTGCTTCCTTCTGGGCTTCCATCCTTTAAGACTTAAATTCTAAAAAGGGCTCCCAGCAGGAGAGGCATTAGGCATTAGGTAGAGAGGTCAGGTGCTCATGTCCAGAGTCAGCCTTGGGTTCCAGTCCTGGCCTCCTCATGTGTGATCTTGGGCATTGGACCTCTCTGAACCTTGCCTACTTCAACCATGTGATGAGGAGGAGGGTAACAATACCTGTCTCATAGGATTGTGCTGAAGATGAACTCAGCACAGTGCCTGGCACAGAGTAAAGACTCAGGGCCTGGGATCACCGTCAGGACTAAAATGCTTCCTCTACAGCAAGCACTCAGTAAGGGGTAGTTACTAACCTCCGAGCCTCCCACTTCCTCCAGTCTGCCCTGCCAACTCCACCTTTCCAAAACAGAGTTGTCATCAGGCCACCTCATGCCTCAAAACCTTCTGTTGTTCCCCATCAGCTGTAGGTTGAAGCCCTCCCTCTGCAGCTGTAGTTACAGCCCTGCAATCCAGCCCCACCTACCCTTCTCACTTACCTCTTGCACTAACTCCTCTGTCAGCAATTGGCATCTCCCCCTGGTTCCCAGTCCTATTGGTCATTCCCGTCTCCCAGCCTCCGCATGTGTTTCCAGTCCCTCAATGTTCTCCTCCTCCTGCCCCACCAAATGGAATCTTCCCCATTCTTAAAGACACAGCCTCTTCTTTGAAACCCTCCCTGACCTTCTGGAAGCCAGGGACTATGGTGTACTTCTCTGGTCCTCTTTAGGCCCTAAAGCAGGCAGGACTCATTCAAATGTGTTGACATCAGAGTTTGAAGCTAATGAGTCAATTTGGGTAGTCAACCTCCTGACCTGCTCTCTCCCACACAAAAGCCTCTAAAAGGTATGGCCAAGGCTGCAGAAAGGGTCTGCAGGGGCTGAGGGTGCCAAGGACAACAATTCCTGACACTGTCTCCCATAACTAGAACTGCTTGTGTATCCTGTTTCATCAGGCGTGTGTTGACACCTGTGATCTCATTCACCTCTCACAGTCCTGTGAGTAGAAAGGCAGATTCATTTCCAATAAATCAATTCCCTGTGGATCAAAACATAAAACCAAGTCCTTGGAATCTATTTACAGGTGACCACACTCAGCCTGAGAGGAGGAAAAGTTAAGAAACAAAACACTATTGGGGAAAGCTTGCTAGGAAGGGCTGCTGCTTGGCAATTCAGGCCCCTGGGTGAGGACAATAAAGGTAGGACTGGATTGCAGAGGGGAGTGAGGCAGGGGCCCACCCAGCTTCAGGAAGAGCCTGCGGAAGAATGGCAATTGCCAGCTAACCTGGCATTTGAGAAGCCCTGGTCAAAAGTCAGGGTTGGCAGCTACCCACCTTCCTCCAGGAGTGGGGGGTCGTGATCACTGCCCGCACCCCTCCACATGGCTCCCATATTACTCCCATGCTCCCAAATCTCTAATTAGCAAAGGGGCCTGCTGTGTCCTTTCTCTCATAAATACATTAGTCTATTTCCTAGTACTTTGGATACCCTGTAACCATTGTTATTTGCAATACTATCATCTAATCAAAATACACATTTGGTAATTAAATGAGAAGGATTAAATATCAGCAATTGAAATTAATAGCACTGCATTTTAAATATTTTAAAGTGGATGCTCTTCACATATTTGAATGTGCCTATTTTAACCCGATCCTCTACTTGTATTATTGGAGAAAAGCCAGGCTTTGAGAATGTAGAAAAAACATTGTGGAGTGGGGCTCCTGAGGAAAGAAATGACCATGTGGGTATAAGGTCCAGTTCTGGATGCCCTGAGCTGCCCACTGGCCCAGGGTGTGGCATGGACGTACCATTGGGAGAGGAAGAAGTGGCGCTGGACCAGCAGGGTCAGGAGGAAGTACACCACCCCTTCCACCACCATGGCAAACAGGTTCTTCCCAATCAGGTCCCAGTGGAACGGATTTGCAGAGTGCTCCTCACCTGGGCATCAACAGGAATTGAGTCCACTTCAGCCGCCCCAGCTCACCCCACAGACCTGGCCACAGCACAGGGCCCACTAGACCAGGCCTTATGTGGGAACTGAGCAAGAGCCAAACACCCGCCTCATAAGGGCTGCCCTCCATCCCTCCTGTGGCTCCCCAGCC	T
NC_000001.10:g.94402743_94505682del	No transcripts found that fully overlap the described variation in the genomic sequence	None								NC_000001.10:g.94402743_94505682del	NC_000001.11:g.93937187_94040126del	1	94402741	.	TCTTGTTATTTATATTAACAGTATTTCTTCTGGTTATAAATAGGTTAATCAGTAAAATGTTAGGGGCTTATGGAAATAGTTGGGATTAAGATATCAGAATTGCTGGGCTTGAATGAGTTCTTAATTAGTGGCTGGCTACTTTTAAGCCACCTATGACAATTTAATAACTTACACTTTATTAAAAATTATTTCTTGTTTATAAAGAGGTGTCCCTTTTTAGATTAACACTTAAACTTACATTAAGATTAACATTTCTTTAGGTGAATTTAAAGTTGAACTGAAATTCTATTCTGAATAACCAGCTATCACCATATTTGGCTGACTTTTCACCTCTACTCAGGGATTTTCTTACTATTTTTGCTACATTCATGAGTTCTTACAACCATCCATGAGTATCCTGTCTAATTTCAGTGTTTTTAGCTAAAGTTCTCTTTATGAAGTTGTTCTAGTTAATTCATTATGCGAGAAGTATAAGCCATTAGGTTTGCTTTTTAAATTTATCTTTCCCTTATGGTACTTTTTCCATAGCATGTAAAGAAATTTCTGTCTCCTATACTTTTTGTTGTGAGTGAATGTTTTGTTCTAAATAAATATAATTATTACTTTTTGTTTGTGTGTATGTGTGTGTGTATACATGACATAAATGTGAATATACCATTATTTTATGCAATTTATTTTTAACTTAATAATATATTATTGTGGTATGTGTAGGTCTGTACATAGAAGTCTACCTTGTCCATATTAAAGATGACCTAGTCTACTGTATGGATATAATTTATTCTGTGTATTGATGGCATCATAGATTGTTTTCGGTTTTTGCTAGAATAAACAGTGTGACAACATTCTTAGTACTTGACTCTTTGTACACAGGGGAACATTTTTCTCAGATACCTAAAGGTAGAATTGCTGTTCTGAATGGTGTGTACCTTTTCTACTTTAATAACTACCACTGACCCAATTTGCACTCAAACTGAAATTCTGTAAGACTCCCCATTTCCTCCCACCATCACCAATACTAGATAGTATCAGTCTTTTTATTTTTTTGCCAATCTGATGGGTGGTAAATAGTATCTCATTATTCCTTAATTACTAGTAACATTTTGTTGTTTTATGATATATGGTGCTTTTACTCTATATAATTTTGCACCGTTTTAACACTAAGGTTGTATCATAAGCACTTTTTCCCTGTTACTACAATGAATTATTTTCTAGTCTCTGTTGACACACACACACAAGGACATTGCCAATTTTTGTTATTTTTTTGGTCTTAAGACATATTTTGTCAAGGTAGCTATCATGTATCTATTGATAGTATGTAACCTTTGGGGACAAACAGATTTTGTTTTTTGCAAGAGTGATTTAAACAGGTTAAAAAAAGAATCCACAAACCAAGTTTCTTCTCTCTTGATTCCTGTTTCTGTAGCAATTCCAGTGGAACTTGTTAGACAACATCACATATCTCTTCATGAAGTACTGGAGGCTGCTGTCCAATTACTGAGTTGGTGGTTTGCCAGTGGGACATAGACTACATTGGCTTATAGCTATAGGAATCCCAGTTACATTATTTGGTAATGCACTCTGTGGTGGAAATCTTAAATTGACATTCAATCTCCAGATTTCTTCTAGTGTGTCTTCCTATACAGAGCTTGGGGGCTAAACACTATAATTCCCAGAACCCCTTGCAGCTGTTTCTGGATACAAATTAGTTGACATCAATTCCATGTACTGTCTTTAGACTTCAAAGACTGGAGTGTAATGAAGGGCACTTCCTACTGATTCAGCTGTTGAGTTTTGCTGCAGCTGTGGTGTGACGTCCTAGCTCCAGATTTACAGGTGTCAGAGGGTGGTTAGAGTTGTTTTTCTGATCCCTGGAACACAGTGATGGCCATGCACTCTCAAACTCAGGAGATTCAATGGTAAACTCCTGCTTACTCCCCCCCCCCTTTTTTTTATTATACTTAAAGTTCTAGGGTACATGTGCACAATGTGCAGGTTTGTTACATATGTATACATGTGCCATGTTGGTGTGCTGTACCTGTTAACTCGTTATTTACATTAGGTATATCTCCTAATGCTATCCCTCCCCGCTCCCCGCACCCCACGACAGGCCCTGGTGTGTGATGTTCCCCACACTGTGTCCAAGTGTTCTCATTGTTCCCACCTATGAGTGAGATCATGTGGTGTTTGGTTTTCTGTCCTTGCGATAGTTTGCTCAGAATGATGGTTTCTAGCTTCATCCATGTCCCTACAAAGGACAAGAACTCATCCTTTTGGATGGCTGCATAGTATTCCATGGTGTATATGTGCCACATTTTCTTAATCCAGTCTATCATTGATGGACATTTGGGTTGGTTCCAAGTCTTTGCTATTGTGAATAGTGTTGCAATGAACATACGTGTGCATGTGTCTTTATAGCAGCATGATTTATAATCCTTTGGGTATATACCCAGTAATGGGATGGCTGGGTCAAATGGTATTTTTAGTTCTAGATCCTTGAGGAGTCGCCACACTGTCTTCCACAATGGTTGAACTAGTTTACAGTCTGACCAACAGTGTAAAAGTGTTCCTATTTCTCCACATCCTCTCCAGCACCTGTTGTTTCCTGACTTTTTTATGATTGCCATTCTAACTGGTGTGAGATGATATCTCATTGTGGTTTTGATTTGCATTTCTCTGATGACCAGTGATGATGAGCATTTCTTCATGTGTCTGTTGGCTGCATAAATGTCTTTTTTTGAGAAGTGTCTCTTTATATCCTTTGCCCACTTTTTGATGGGGTTGTTTGATTTTTTCTTGTAAATTTGTTTAAGTTCTTTGTAGATTCTGGATATTAGTCCTTTGTCAGTTGGGTAGATTGTAAAAATTTTCTCCCATTCTGTAGGTTGCATGTTCACTCTGATGGCAGTTTCTTTTGCTGTGCAGAAGCTCTTTAGTTTCATTAGATCCCATTTGTCAATTTTGGCTTTTGTTGCCATTGCTTTTGGTGTTTTAGTCATGAAGTCCTTGCCCATGCCTATGGCCTGAATGGTATTTCCTAGGTTTTCTTCTAGGGTTTTTATGGTTTTAGATCTACCATTTAAGTCTTTAATCCATCTTGAAATAATTTTTGTATAAGGTGTAAGGAAGGCATCCAGTTTCAGCTTTCTACATGTGGCTAGTCAGTTTTCCCAGCACCATTTATTAAATAGGGAATCCTTTCCCCATTTCTTGTTTTTGTCAGGTTTGTCAAAGATCAGATGGTTGTAGATGTGTGGTGTTATTTCTGAGGGCTCTGTTCTGTTCCATTGGTCTATATCTCTGTTTTGGTACCAGTACCGTGCTGTTTTGGTTACTGTAGCCTTGTAGTATAGTTTGAAGTCAGGTAGCGTGATGCCTCCAGCTTTGTTCTTTTTGCTTAGGATTGTCTTGGCAATGTGGGCTCTTTTTTGGTTCCATATGAACTTTAAAGTAGTTTTTTCCAATTCTGTGAAGAAAGTCATTGGTAGCTTGATGGGGATGGCATTGAATCTATAAATTACCTCGGGCAGTCAGCCAATATCATACTGAATGGGCAAAAACTGGAAGCATTCCCTTTGAAAACTGGCACAAGACAGGGATGCCCTCTTTCACCACTCCTATTCAACATAGTATTGGAAGTTTTGGCCAGGGCAATCAGGCAAGAGAAAGAAATAAAGGGTATTCAGTTAGGAAAAGAGGAAGTCAAATTATCCCTGTTTGCTGATGACATGATTGTATATCTAGAAAACCCCATCGTCTCAGCCCAAAATCTCCTTAAGCTGATAAGCAACTTCAGCAAAGTCTCAGGATACAAATTCAATGTGCAAAAATCACAAGCATTCCTATACATCTATAACAAACAAACAGAGAGCCAAATCTGAGTGAACTCCCATTCACAATTGCTTCCAAGAGAATAAAATACCTAGGAATCAAACTTACAAGGGATGTGAACGACCTCTTCAAAGAGAACTACAAACCACTGCTCAACAAAGTAGAAGAGGACACAAACAAATGGAGGAACATTCCATGCTCATGGATAGGAAGAATCAATATTGTGAAAATGGCCATACTACTCCCCCTTCTTATTATGACCCAGGAACAGTTCTCCTGGAAGAACAGTTGAGCAGTGTCATTCTGTGAGTGATTCTTGGAGGCCCAGCCGAGTTTGTTTCCCAACCTTCAATTATGTAAGTACCTAATTCCCTGTACTAAATACCTTCTGCTTAAAGTGGAGTACTTCCTATTTCCCACAACTGAACCCTGACTGGTATCATTTCTGTTCTTATAACCACATTTGAAATATACTACTACATAGAAAATATCATGTATTTTTTTCTCCTCTCTGACAAAAGCAAGCATTACTTTATAATTTTTAGGTATACATTGGTAAGGTGTTTACACATTTGGGCAAAATGCCAATATTATTTTGCAATTTGTACACAAAATAACACCCATAAGTATGCTATACCTATTTAAAATTATTTTTCTATAAAACATAATTGCAAAGTTCTAGGAAGATTAAAATAAGAAAAAAGTCCCTCATAATCCTGATATACATATTTGAGGATTATATTCACAGATAGATAGAAGAATGATAGATGATAGCTATCTAGAGAAGCACATGGTAGAATTGTTAGGAGAATAAGGACGTGGTGTCAGACAACCTTAGTTCAAATCTTGGCTCCAACACTTGCCAGCAGCATGTGTTTGATAAGTTTTTTTCTTTTTCTTTTTTTTGAGACAGAGTCTTACTCTGTTTCCCAGGCTGGAGTGCAATGTTACTATCTCGGCTCACTGCAGCCGCCACCTCCCAGGTTTTAGCGATCCTTCCACCTCAGCCTCCCGAGTAGCTGGGACTACAGGTGCTCACCAGCATGCCCAGCTAATTTTTGTGTTTTTAGTAGAGATGGGGTTTCACCATGTTGGTCAGGCTGGTCTCAAACTCCTGGCCTCAAGTGATCCACCTGCCTCGGCCTCCCAACTTATTGGGATTATAGGCATGAGACACCACACTCAACTGTGTTTGGGTAAATTTGTAATCTCTCCATGGCTGTTTTCTCATCTATAAAATGGGGGTAATCTTAGCACCCAACTTGTATAGTTATTATATAAAAGAGAATATATTTAAAGTTCTTAGCATAATGCCTGGCATATGTAGCTCAAATAATTAACTGTCATAGGAACAGGTATGTGATTATCTTTTTTTGCATGATTTACTCAGAAAATACAAGACTATTAGTCCAAAGATTCTTAAACTTTCCTTCAAGGAAGTGATACTTCTTGATTTCTGCTTTTAGTTATTTCTACATATAATTTCATATAATCTATGGTACATTGGCTGTCTTCCTCAAAGACTCATCCAAGGAATACTAGATAATAAATGACCTTCAAATGTATTCAAAACTTGCCAGTACTTGCTAATTCTCTACAAGTTATATTTAAGAACTGAACAGTGTTGATCCTACTTTGGGTTTGTATTAAATTGCTTGATGTTGGTTTGGGGACCAGTGGACTTTAGAACTAAGTATAACCTGTGAGTACACAGAGGAAAGTGGAAACCTAGATTCTGCCTTTACTGTCCCCAGAGATGGCTGTGTCCAAAGATGAACACAGACTAAATTCAGAAAACATGTTCATCTTTAAAGGAAGAATTACCATTGAAAAACCAAAAGGTGGCCGGGCGCGTTGGCTCACACCTGTAATCCCAGCACTTTGGGAGGCCGAGGCGGGCGGATCATGAGGTCAGGAGATCGAGACCATCCTGGCTAACATGGTGAAACCCCGTCTCTACTAAAAATACAAAAAATTAGCCGGGCATGGTGGCGGGCACCTGTGATCCCAGCTACTCGGGAGGCTGAGGCAGGAGAATGGCGTGAACCTGGGAGACGGAGCTTGCAGTGAGCCGAGATCGTGCCACTGCACTCCAGCCTGGGCGACAGAGCAAGACTCCACCTCAAACAAAAAAAGAAAGAAAGAAAGAAAGAAAAACCAAAAGGTTAGAGAGAACCCCAGGTTGCTGGGGAATCAGGAGCCCATTGTTCTAGCAGAGGCTCTCACAGAACAGAGGAGCGACCTCAGGCAAGCCATGAACTTTCCCTAGTGTCAGAATCTCATTTGTGAAGTGAAGGAACTGGTTTGGATGGTACTATTTCCCAATGGCTGGCTCACTTATCAAAAAGAAGAACTTTCCTGAATAATTGGCAACTGAGAAAGCAAAGTTGTAAAAGGTTTATTATCATAACAGTTTTAATTCAGATATGACAGTGTTATAATAGAAATACAGGCCAGATAGAGTGGCTCACACCTGTAATCCCAGCACTTTGGGAAGTCAAGGTGGGCAGATCCCTTGAGCCCAGGAGTTTGAAACCAACCTGGGCAACAGAGCAAGACCTTGTCTCTACAAGGACTAAAAAAATTAGCCAGGCATGACGGTGCATGCCTATAGTCCCAGCTATATGCACGTTATAGGCTGAGGCGGGAGGATCACTTCAGCCCAGAAGGTCGAGGCTGCAGTAAGCTATGATTGTGTCACTGCACTCTAGCCTGAGCAACAGAGAAAGACCTTGTCTCAAAAATTAAAAAAGAAAAAGAAAAAGAAAAAGAAATACTATGAGAAAATTGTCTGTATTAGAAGATATTAAGTTGAGATATTCATATTTGCCTATACTCAGATATTGCATTGTCAAATACAGTTTTTGTATAGTAAGAATCAAAGACTGGCAACTGTGTATGGCTAGGTGGATTATCTTGGTTTTGGGGCCTGGGGACCAGAAATTTACTTTTTAAACAGGTTTTTAAAAAAAATTTAGACACTTTGGCTGGGTGAGATGGCTCACGCCTGTAATTACAGCACTTTGGGAGGCTGAGGTGGGTGGACCACCTGAGCTCAAGAGTTTTAGATCAGCCTGGCCAACACGGCAAAACTCCGATTCTACTAAAAATACAAAAATTAGCCAGGTGTGGTGGCGTGCACCTGTAATCCCAGCTATTCAGGAGGCTGAGGCAGGAGGATCATTTGAGCCCAGGAGGTCGAGGCTGCAGAGCTGACATGGCACCACTGCACTCTAGCCTGGGTGACAGAGGGAGACCCCCTCAAAAGAAACCCCTTACCCATTAGTTGTCATTCACATTTTTTCCCAATTCCCTAGTCTTAAGCAAAAACAAACCTTTCTGTTTCTATAGATTTGCATATGTTGGACATTTTATATAAGTTAAAAATATACAGTAATATAACACAAATATTCCCCTTATTTTCCTCTAGTATTTTAAAAACTTCTTTTAAAAATTTACTATGTTTAATTAACACATTGTAATTGTGCATATTTAAGGGGCAAAATTTGATGTTTCCATAAATGTATATGTTGTATAGTGATCAAATCAGGGTATTTAACATACCCATCACTGCATGCATTTATCATTTCTTTGTGGTGAGAACATTCAAAAGCCTCTCTTCTAGTTATTTTGTAATATACAATACCTTACCGTTTACTATAAGTCACTCTACTGTGTAACAGAACACTGGAACTCATTTCTTCCATCTAATTGTCACTTTGTTTCCATTGACCAACCTCTTTGCCTTCTCCGCCTTCACCTCCCTTCCCCAGGCTATGGTAACTACTGTTCTACTCTCTGCTTCTATGATAGCAACTCTTTCATTTTTTAGATTTCACCTGAGTGAGGTCATGAGGTATTTTTCTTTCTGTGTCTGGCTTGTTTCACTTAACCTGATGCCCTCCAGGCTCATCCACGTTGTCCCAAATGGCAGGATTTCATTCTGTTTTATGACTGAAAGTTCTCCATTGTGTATACAAACCACGTTTTCTTAATCCATGCCTCTATTGTTGGACACTTGGGTTGATTTCATAACTTGGCTGTTACATATAGTGCTGCAATAAACATGGTAGTGCAGATATCTCTTTGATAGACAGATTGCATTTCTTTTGGATATACACCCAGTAGTTGGAGTGCTGGATTGCATTGTAGTTCTATTTTTAATTTTCTTTTCTTTTTGAGACAGGTCTCACTCTGTTGCCCAGGTTAGAGTTCAGTGGTGTGATCACGGCTCACTGCAGCCTCCACCTACTGATTCTCAAGCAATCCTCCTGTCTCAACCTCGTGAGTAGCTGGGACTACAGGCCAGCACCACCATGCCTGGCTAATTTTTTTGTATTTTTTGTAGAGATGGCCATGTTGCCCAGGCTGGTCTCAAACTCCTGGGCTCAAGTGATCTTCCCGCCTCAGCTTTCCACAGTGCTGGGATTACAGGTGTGAGCCACCACATCCAGCCTATTTTTAATTTTTTGAGGAATCTCCATCCTATTTTCCAGAGTGGCTGTACTAGTTAACAATTCCACTAACAGTGTTTAAATGTTTCCTTTTCTCCACGTCCTCACCAACACTTATTTTCTTTCATCTTTTTGGTAATAGCCATTCTAACTGGAGTGAAGTGGTATCTCTTTGTGGTTTTGATTCACATTTCTCTGATAATTAGTGATGTTGAGCATTTTTTCATGTGCCTGTTGGCTATTTGTATATGTTCTTTTAAGAAATGTCTATTGGCCGGGCGCGGTGGCTCACGCCTATAATCCCAGCACTTTGGGAGGCTGAGGTGGGCGGATCACCTGGTTAACATGGTGAAACCCCCTCTTTACTAAAAATACAAAAAATTAGCCAGGCGTAGTGGCACGCACCTGTAGTCCCAGCTACTTGGGAGGCTGAGGCAGGAGAATCCCTTCAATCTGGGAGGTGGAGGTTGCAGTGAGCCGAGATAGTGCCACTGCACTCCATCCTGGGTGACAGAGCGAGACTCCGTCTCAAAAATAAATAAATAAATAAATAAAAAGAACTGTCTATTAAAGTTTTCTAATTTTTTATTGGTTTAATTTTTACACTAAATATTTATCTCATTTGGCATCTATTTTGAAAAAAGACATGAGTAGGCATGTGTAATTAATATACATGCTTAAATCTGTTTCTAGTCTTTCTGTTCTCTTCATTGATGTGTCCTCTATCCAGTAGCACTATGGTATTATTTATTTTATTTCATTTGTTTTTGTCTCACAGTGTAACTTCATTTACATAGATAAAACTATGCTATGCCATTGAAGGACGCACACACATATGTTAAAAGTGGAAACTAATGGAAGAAAATATTAATCACAAAATTCAGGACAGTAGTCACTTCTTAGAGTGATGGTGAGGTTGTAAATTAGGAGGCGCCATGGCTTGCTACTGGGGTGCTACTAAAGTTTTATTTACTAACCTGGGGGAGGTTACTCAGAGGCTCACCTTAAAATAGCTTTTTACACTCCACATATGTTTTTCTAAAAAATTATTACTATATAATATAATATTTGTCCATTTTTATGGGGTACATGTAGTATTTTGTTATATGTATAAAATGTGTAATGATCAAGTTAGGGTATTTAGGGTATCCATCATCCATAGAAATTTATCATTTCTATGTGTTGGGAACATTTCAAGTCTTCCATTCCAGTTATTTTGAAATATCCAACACACTGTTGTTATCTATAGTCACCTTACACTAATTGGAACTTATTCCTTCTATCTAACTGAGCTTTTGTACACATTAACCAACCTCTCTTCATTCCACCCCCAACCCCACACCCTTCCCTGCCTCTGGTAACTTTTTTTTTTTTTTTGAGATGGAGTGTCACTCTGTTGCCCAGGCTAGAGTGCAGTGGCACGATCTTGGTTCACTGCAGTCTCCGCCTCCCAGGTTCAAGCAATTCTCCTGCCTCAGCCTCCTGAGTAGCTGGGACTAGAGGCACCTGCCACCACACCAGCTAATTTTTTTGTGTGTGTTTTTAGTAGAGATGGGGTTTCACCATATTGGCCAGACTGGTCTTGAACTCCTGACCTTGTGATCTGCCCACCTCAGCCTCCAAAAGTGCTGGGATTACAGATGTGAGCCACTGTGCCTGGCCTCTGGTAACTATTATTCAATACTCTGGTAATTATTATTCTACTCTCTGCTTCCGTGAGATCAACTCTTTTAGCTCCCACATGAGTGAGAACATGCAATATTTGTTTTTCTGTGCCTGGCTTATTTCACTTAACATAATGACCTTTAGTCCCATCCATGTTGTTACTGCCAATGACATGATTTCATTCTTTTTTAACTTCTGCAATAAACATGGGGGTGCAGGTAACCCTTTGGTATACTGATTTCCTTTCCTTTGGATAAATACCCAGTAGAGGGATTGCTGAATTGTATTGTATGGTAGTTCTGTTTCTGTTTTTTGAGAAATCTCCATACTGTTTTCCATAATGGCTGTACTAATTTACATTCCCACTAACACTGTATAGTAGTTCCTTTTTCCCCGCATTCTTGCCAGCATCTGTTATTTTTTTGTTTTTAAAATAATAGCCATTCTAACTGGGGTGAGATAATATCTCATTATGGTTTTGATTTGCATTCCCTTGATGATTAGTGGAATTGTGCATTTTCATGTACTTCCTGGCCATTTGTATTCTTCTTTTCAAAGATTTCTGTTCATGTACTTTGCCTGCTTTTTAACGGTATTACTAGGGTTTTGTTTTGGTTTTTTTTTTTTTTTTGCTTTTGAGTCATTTGAGTTCCTTGTTTATTCTTGATATTAGTTCCTTATCAAATATTAGTTCCAGTAGTTTGCAAATATTTTCTCCCATTTTGGGTCTCTTTACTCTGTTGATTGTTTCCTTTGCTTTTTACCTTAATATAGTCCCATTTATCTGTTTTTAGTTTTGTTGCATGCCTTTTGAGGACTTAGCCATAAAATCTTTGCCCAGACCAGTGTTCTGTAGGGTTTCCCTTATGTTTTCTTTATAGTAATTTCATAATTTTGGGTCTTACATTTAGGTCTTTAATTCACTTTCAGTTGATTTTTGCATATGGTGAGAGGTAGAGGTCTAGTTTAATTCTTCTCCAAATGAATATTCAGTTTTCCCAGCACAATTTATTGAAGAGGGTATCCATTCCTTAATGTGTGGTCTTGGTGCTTTGTGAAAAATTCATTGGCTATAAATATGTGGATTTACATCTGGGTTCTCTATTCTGTTCCATTGGTCTATGTGCCTATTTTTACACCAATACCATGCTGTTTGGTTACAATAGGATTGTAATATATTTTGAACTCAGGCAGTGTGATGCCTCCAACTTTGTTATTTTTGCTCAGGATTGCTTTGACTATTCAGGCTCTTTTTTTGTTCCATACAAATTTTGGAATTGTTTTTTTCTGTTTCTGTGAAAAATGACATTGGTATTTTGATAGAGATTGCATTAAATCTGTAGATTGCCTTGGGCAGTATGGTTATTTTAACCATATTAAGTGTTCTGATCCATGATCATGAGATATCTTTCCATTTGTTTGTGTCATTGTCAATTGATTTCATCAACGTTTTGTAGAGTTTGTTCACTTCTTTGGTTAAATGTATGCCTAGCTATTTTATTTTTATTTTTTTTTTGTAGTTACTGTAAATGGAATTGTTTTCTTGCTTTCTTTTTCAGCTATTTCATTATTGGTGTATAGGAACAATATTGATTTTTGTCTGTTGATTTTGTATCTTTTCTATAACTTTACTGAATTTGTTTATGAGATCTAAGAGTTTTTTGGTGGAGTCCTTAGGGTTTTTTAGACATAAGATTATGTTATTTGTAAAGAGGGGCAATTTGAATTCTTCTTTTCCAATTTGGATGCCACTTGTTTCTTTCTCTTGCCCAGTTGCTCTGGCTAGCACTTCTAATACTATTTTAAATAGGAGCAGTGAAAGTGGGCATCCTTGTCATGTTTCAGTTCTTAGAGGAAGGTCTCTCAGCTTTTCCTCATTTACTGTTATATTAGCTGTGAATTTCTCATTTATTATTGTATTAGTCCATTTTCACACTGCTATAAAGAATACCTGAGACTAAGTAATTTATAAAGAAAAGAGGTTTAACTGACTCACAGTTCTGCATGGCCGGGGAGGTCTCAGGAAACTTACAATCATGGTGAAAGGTGAAGGGAAAGCAAGGCACATCTTACATGGTGGCAGAGGAGGGAGAGGGCAAGGGGTGAATTGCCAAACACTTTTAAACCAATAGATCTCATGATAACTCACTCACTATCATGAGAACTGCATGGGGGAAACTGCACCCATGATCCAATCACTTTTCACCAAGTCCCTCCCTTGATAAGTGGGGATTACAATTTGAGATGAGATTTGAGTAGGGGCACAAAGCCAAACCATATCATTCTGCCCCAGGCCTCTCCCAAGTATCATGTCCTTCTCACATCTCAAAACATAATCATGTCTTCCCAACAGTCTCCCAAAGTCTTAACTCATTCCAGCATTAACCCAAAAGCCCAAGTCCAAAGTCTCATTTGAGACAAGGCAAGTCCCTGCTGCCTGTGAGCCTGTAAAATAAAAAAAAAGTTTTTCCTTCCAAGATACAATGGGGGTACAGGCATTGGGTAAATATTCCTGTTCTAAATGGGAGAAATTGGCCAAAACAAAGGGACCATACCCCATGCAAGTCCAAAACCCGGCAGGGTGCTCATTAAATCTTAAAGCTATAATCTCCTTTCACTCCGAGTCTCACACCCAGGCACATTGATGCAATGGGTGGGCTCCCAAGGCCTTGGGCAGCTCCACCCTTGTGGTTCTGCAGGGTACATCCCCCATGGATACTTTCAGGGGCTGGTATTGAGTGCCTGAGGCTTTTCCAGGTACATGGATGAGCTGTCAGATCTACCATTCTGGGGTCTGGAGGATGGTGGCCCTCTCCTCACAGTTCCACTAGGCAGTGCCCCAGTTGGGACTCTGTGGGGGTGCTCCAACCACACATTTCCCCTGTGCATTGCCCTGTTAGAGGGTCTTCATGAGGGCTCTGACCCTGCAGCAGACTTCTGCCTGGACAACCAGGTGTTTCCATATATTCTTTGAAATCTAGGTGGAGGCTGGCATGCCTCAACTCTTGTCTTCTGTGCACCTGCAGGACCAACACCATGTGGAAGCCATCAAGGCTTGGGGATTGCACCCTCTGAAACCATGGCCTGAGCTGTACCTTGGCTCCTTTTAGCCATGGCTGGAGCTGAAGTGGCTAGGACTCAGGGCACCAAGTCCTAAGTCTTCACAGAGCAGTTGGGCCCTGGGTCCAGCCCACTAAACCATTTTTCCCTCCTAGGCCTCCAGACCTATGATGGGAAGGGCTGCTATGAAGATCTCTGACATAGCCCTGGAGACATTTTCCCCATTGTCTTAGCTATTAATATTCAGCTCCTCATTACTTATGCAAATTTCTTCAGCTAGCTTGAATTCCTCCCTAGAAAATGGGTTTTTCTTTTCTACCTCATGGTCAGGCTGCAAATTTTCCAAACTTTCATGCTTTGTGTCCCTTTTAAATAGAAGTTCCAGTTTCAGATAATCTCTTCATAAACACATATGACTGAACAATTTCAGAATCAGCCAGGTCACCTCTTGAATGCTTTGCTCCTTAGACATTTCTTCTGCCAGATACCCTAAATCATCTCTCTCAAGTTCAAAGTTCTATAGATCTCCAGGACAGGGACAAAATGCCACCAGTCTCTTTGCTAAAGCATAGCAAGGTGACCTTTACTCCCATTCCCAATAAGTTCCTCATCTCTGAGACCACCTCAGCCTGGACTTCATTGTCCATATCACTATCAGCATTTTGGTCAAAACCATTCAATAAGTCCCTAGGAAGTCTCAAACTTTCCCACATCTTCCTGTCTTCTTCTGAGCCCTCCAAACTGTTCCAACCTCTGCCCATTATCCAGTTCCAAAGTCATTTCCACATTTTCAGTTCTCTTTATTTCTGTACCCATCTCTCAGTACCAATTTTCTATATTAGTCCATTTTCACACTGCCATAAAGAATAGCTGAGACTGGGTAATTTATAAAGAAAAGAAGTTTAATTAGCTCACATTTCTGCATGGCTGGGGAGGCCTCAGGAAACTTACAATCATGGGGGAAGGTGAAGGGGAAGCAAGGCACATCTTACATGGTGGCAGGAGAGAGAGAGAGCAAGGGGGGAACTGCCAAACACTTTTAAACCATCAGATCTCATGATAACACATTCATTATCATGAGAACAGCATGGAGCAAATTGCCCCCATGATCCAATCACTTCCTACCAGGTACCTCCCTCGATACGTGGGGATTACAATTTGAGTTGAGATTTGAGTGGGGACACAAGGCCAAACCATATCATTAATGTTGAGGTATATTCCTTCTATGCCTAGTTTGTTGAGAGTTTTTATCATGAAGGGATATTGGATTTTGTCAAGTGCTCTTTTTTTTTTGCATCTGTTGAGACAATCATAGTTTTTGTCCTTCATTCTGTTGATATGATGTAATTACATTTATTGATTTGCATATGTTGTACTATTCTTGCATCCCTGGGATAAATCCCACTTGACTGTGGGGTATAATATCTTTTGATGTACAATTTGCTAGTATTTTTTTGAAAATTTTTGATCAGTGTTCATCAGGGACATTTATTGGGCAAAATTCAGCCCCGATATTTCATGTAGGTTATTTTCTATTTTCCCTAAGTGTCGGCCGGTCTGAGAAATAAAGGGAAAGAGTACAAAAGAGAGAAATTTTAAAGCTGGGTGTCCAGGGGAGACATCACATGTCGGCATGTTCTGTGATGCCCCTTGAGCCGTAAAACCAGCAAGTTTTTATTAGTGGTTTTCAAAAGGGGAGGGAGTGTACGATTAGGGTGTGGGTCACAGAGATCACATGCTTCACAAAGTAATAAGATATCACAAGGTAAATTGAGGCAGGGAGAGATCACAGGACCACAGGACTGGGGTGAAATTAAAATTGCTAATGAAGTTTCGGGCACGCATTGTCATTGATAACATCTTATCAGGAGACAGGGTTTGAGAGCAGACAACTGGTCTGACTAAAATTTATTAGGCAGGAATTTCCTCGTCCTAATAAGCCTGGGAGCGCTACGGGAGACTAGGGCTTATTTCATCCCTCCACTACGACCGTAAAAGACAGCCGTCCCCAAAGTGGCCATTTCAGAGGCCTCCCCTCAGGGGCGTATTCTCTTTCTCAGGGATGTTCCTTGCTGAGAAAAAGAATTCAGCGATATTTCTCCCATTTGCTTTTGAAAGAAGAGAAATATGGCTCTGTTCCACCCGGCTCACCAGCAGTCACAGTTTAAGGTTATCTCCCTTGTTCCCTGAACATTGCTTTTATCCTGTTCTTTTTTCAAGGTGCCCAGATTTCATATTGTTCAAACACACATGCTCTACAAACAATTTGTGCAGTTAACGCAATCATCACAGGGTCCTGAGGCGACATACATCCTCCTCAGCTTACAAAGATGATGGGTTTAAGAGATTAAAGTAAAGACAGGCATAGGAAATCACAGGGGTATTGATTGGGGAAGTGATAAGCGTCCATGAAATCTTCACAATTTATGTTCAGAGATTGCAGTAAAGACAGGCATAAGAAATTATAAAAGTATTAATTTGGGGAACTAATAAATGTCCGTGAAATCTTCACAATTTATGTTCTTCTGCCATGGCTTCAGCTGGTCCCTCCATTCGGGGTCCCTGACTTCCTGCAATAGATATTGGCCTCTGGTTTTCTTTTTTTGTTGTGTCTTTGTCTGGTTTTGGTGTCAGGTTGATGCTGGCCTCCTAGAATGAGTTAGAGAGAATTCCTTCCTCTTTAATTTTTTTGAATAGTTTGAGGACAATAGGTGTTAGGTCTTTATAAATTTGGTAGAATTTGGCAATGAAGCCTTCAGATCCTGGGCTTTTCTTTGTTGGGAGTCTTTTTATTATGGATTCAACCTTGTTACTCATTATTGGTCTGTTCAGGTTTTCTATTTCTTTCTAATTCAATCTTGGTAGGTTGTATATGTCTAGTAATTTATCGATTTCCTCTAGTTTTTCTAATTTGTTAGCATATAGTTGTTCACAATAGTCTCTGATGATCTTTTATATTTATATGTTATCAGTTGTTATGTCTCTTTTTTCATTTCTGATTTTGTTTATTTGGATCTTCTCTCTTTTTTCTTGGCTAGTCTAGCTACTGGCTTATCAATTTTATCTTTTTAAAAAACCCAGCTTTTTGTGTCACTAATTCTTTGTGCTTTTTAAGTCTCTATTTTATTTCTACTCTGATCTTTATTATTTCTTTTACTAATTTTGGGTTTGGCATGTTCTTGCTTTTCTAATTCCTTTAGGTATATTGTTAGATTGCTTATATGAAATCTTTTTACAGCTGGGTACAATGGCTCACGCCTGTAATCCCAGCACTTTGAAAGGCCGAGGTGGGCAGATCATTTGAGGTCAGGAGTTCAAGACCAGCCTGGCCAACATGGTGAAATCCTGCTTCTACTAAAAGTACAAAGATTAGCCAGGTGTGGTGGCGAGCACCTGTAGTCCCAGCTACTTGGGAGTCTGAGGCAGGAGAATCGCTTGAACCTGGGAGGTGGAGTTTGCAGTGAGCCAAGATCACGCCACTGAACTCCAGCCTGAGTGACAGAGTGAGACTCTGTCTCAAAAAAAAAAAAAAAAAAAAAGAAATCTTTTTACTTCTTTGATGTAGGTGTTCATTGCTAATTGCTATATACTTCCTTCTTAGCACTTCTTTTGCTGTATCCCATAGGTTTTGGTATGTTTTATTTCTATTTTTATTTGTTTCAAGAATTTTTTTATTCCCTTCCTAATTTATTCACTGAGCCAATGGTCATTCAGGAGCATGTTGCTGAGTTTCCATGTATTTGTATAGTTTCCAAAATTCTTCTTTTTATTGATTTCTAGTTTTGTTCCATTGTGTTCTGAGAATATTCTTGGTATAATTTCAATTTTTTAAAAATGTATTGAGACTTGTTTTGTGGCCTAACACATAGCCTATCCTGAAGAATGTGCCATGTGCTGATGAGAAGAATGTATGTCCTGCGGCTGTTGGATAAAATGTTCTTTAGATGTCTTTTAGGTCTATTTGGTCTAAAGTGCAGTTTAAATCTAAAGTCTTTTTGTTGATTTTCTGTCTAGATGATCTGTCCAGTGCTGACAATGAGGTGTTGAAGTCTGCAGCTTTTATTGTTTTGGAGTCTATCACTCTCCTCAGGTCTAATATTTGCTTTATATATCTGGGTGCTCTGGTGGTGGCTACATAAATATTTAGAATAGTTTTTTTTTTTTGCAAAATTGATCCCTTTATCCTTATATAATGACCTTCTTTGTCTCTTTTTACTGTTTTTGACTTAAAGTCTGTTTTATCTGATATAACTATTCCTGCTTGCTTTTGGTTTGTGTGGAATCTGTCTAGTTCTTTAAAAAAATTTTTTTAAATTTTTATTTCTTGTAGACAGGTCTCACTATGTTGCCCAGGCTTGTCTTGAATTCCTGGCCTCAAGGGATCCTCCTGCCTTGGCCTCCCGAAGTGCTAGGATCATAGGCATGAGCCACCACACCCAGCCTTTTTCTATTTCTTTACTTTCAGTCTATATGCCTTTACAGGGAAGTGAGCTTCTTGTAGACAGCATATAGGTGGGTCACATTTTTTATATCCATTTAGTAGTCTATCCTTTATGTGGAAAATGTAATCTGTTTACATTCAAGGTTATTATTGATATGTGAGGACTTAATTCTATCACTTTGTTCATTGTTTTCTGGTTATTTTGCATATCCTGTGTTTCTTTCTTTCTCTCTTGTTTATCATTGAAGTTTGGTGGTTTTCTGTAGTGATAAAATTTTGAGTCCTTTCTCTTCTTCATTTGTCTGTGTTCACTGCACCAGTGAGTTGTATACTTTGGCGTGTGTGTGTTTTTTTTATTTTTGAGTTGGAGTCTCACTCTGTCACCCAGGCTGGAGTGCAGTGGTGCGATCTCGGCTCACTGCAAGCTCCGCCTCCTGGGTTCACGCCATTCTTCTGCATCAGCCTCCCAAGTAGCTGGGACTACAGGCACCCACCACCATGCTTGGCTAATTTTTTTTTTTTTTTTTTGTATTTTTAGTAGAGATGGGGTTTCACTGTGTTAGCCAGGATGGTCTCGATCTCCTGACCTTGTGATCCACCCGCCTCGGCCTCCCAAAGTGCTGGGATTATAGGTGTGAGCCACCACACCTGGCCTTTGGTGTGTTTTCATGATGGTACTTATGGTTTGAGTTTTGTTTTTGTTTTTGCTTACAGGTATAGGACTCCCTTAACCATTTCTTGCAGGTTTGGCCTAGTGGTCATATGGTTGTTGTTGTTGTTGTTTTCTGGGAAAGACTTTATTTCTCCTTCATTTATGAAATGTAACTTGGCTAGGTATAGCAAAGTTTTTTGTGTTGTTGTTGTTGTTTTGGCTTGGCTGAAGGTTCCTTTTTTCTTTCAGCACTTTGAATATATCAACCCATTGTCTCCTGGCCTGTAAGGTTTCTGCTGAGAAATCTACTGTTAGTCTAATGGGGATTTCCTTATATGTGACTAAATGCTTTTCTCTTGCTGTTTTTAGAATTCTCTCTGCCTTTGAATTTTGGTGGTTTGATCATAATGAGCCATGAAGAAGACCTTTTTAGATTGTATCTATTTGGGGATCTCTCAGCTTCCTGTATCTGGATGTTTAAGTCTCTTGCTAGACTTCAGAAGTTTTCAGTTGTAATTTCATTAGAAAGGTTTTTTATGCCTTTAGTCTTCTCTTTACCTTTTGGATTACTCAAAATTTGTATATCTGGTCGCTTTATGGTGTCCTATATGTCATGTAGATTTTGTTCATTTTAAAAAATTAGTTTTTGTCTGAATGGGTTATTTCAAAAGACCTGTCTTGAAGTTCTGAGATTCTTTCTTCTGCTTGCTCTAGTCTATTGTTGAAGCTGTGGAAGGAATTTTTTATTTCATTCATTAAATTCTTCAGTTCCAGGATTTCTGTTTGGTTCTTTTTTATGATATCTATCTCTCTGGTGAATTTCTCATTCAATTCTGAATTGTTTTTCTGATTTTTTTGTATTGTTTATGTTCTCTTGTATCTCACTGAACTTCTTTAATATCATTATTTTGAATTATGTTTCTCGTGTTTTATAAATTGCTTTTTCATTGGAATCTGTTATTGGAGAATTATTGGTGGTGCCATGTTTCCTTGTTTTTTTTTCATGTTTCCTGTGTTCTCATGTTGATATTTGCCCATCTTGTGTAACAGTAGCTTCTTCCAATTTTTTGGATTGACCTTCATTGGGGACACATCCCAAAGATGTGTCTATGGTATTGGTTAAGTGGGACACTTTAGCTTTGCTTCTGGATACATGAAGTAGTGTAGTCTTCATGTGATTTCTTCAGCTGTAAACAGTGTCAGTGGTGTCTGTGATTTCCTCAGTGGCTTAGAGTGTGGTTATTCATGGAGGCAGTGATAAGGTTTTGCTGGGGACAAACCTGAGGACCTGGGATACCAGGTAGGCTGGTCCTTAGGCTCCAGTCATGGCAGTGGCTGGCTGAGCATGCCTGTCCTTGGGTCCCTGGGGAGTATACACCGGCACTAGTGTTAACAGGTCTCAACAGGCCAATTCTTGGGCCTCCAGATGGCTTGCTTGGGTGATGGCAATGGCAGTGGGAGGCCAGGCAGGTTCATGGATCCTCTGGGCAGTGTGCATGGTGTGGGTGATGGCAGTAGCAGTGATGGCAGTAGCTGCTTGGGCTCCAAAGCAACATGTGTTGGTGTTTGCAGTGGCTGCAGCAGGCTGGATGGGCCAGTCTCCAACCCCTCAGGTAGTATATGCAGTGGGTGCTGGCTGTGGTGGTAGTGGCAAGTTGGGTGGGCCTATCCTCAGGCCCCCAGGAAGAATGCACAGATGCCAGTGGTGGTCAACAGGCCCCCAGGCAGTGTGCTCGGGTACGGGGGTGCATGTGGTACCAAGCCAGGTGGGACTGTCCTCAGGCTCCCTGCTGGTATGCTCAGGTGCTGGCTGTGATGAGTAGGGTGGGGTGATCCCCACACACCCCCTCCCTTGCTAGAAGATGCACATACATGTTTTACTTACTCTTTCTGGAAAGATGATATGTTTAATAATTTAAGAATATTTTTAGAAGTTCTTACTGTCCTATGAGTACCCTTTAAGTATGTATGTAGGGAAAATTTCTTAAAAAGCCAAAGGTATGGATCCTTAAACTTAGAAAGTTTCAGTGCCATCAATATAAATGTTATGCTGTGCTGAGCATTCACAGTTCACAGAAGCAGAAGGTCTATGAGGGTGTTTGTTCAAAATCTTCAAGCCATAGCTTGCAACTTCCTCTCCTCTGTTACACCAGATGGGCAAATATCAACATGAGGACACAGGAAACATGAAAAAAACAAGGAAACATGGCACCACCACAACACATTCAGTCTTTCAAGTCAGGCCTTCACAATGTCCCTTCCATACTTCCTTTCTGCTCTTTCTAATGCCCACATTCCAATTTAGGTAGGCACTGCCTTGTGCTTGGATCTTGCCACCCCTTCTGCCTGGCCTGAGAAGCTTTTTCTGACCTGTCTTGACCATGCTTACTACCAAATGTAAATGCCATTAATACTGCAAATGTTTAGTAGTAGAGCTATCATCAAATGTTCCTCAATACAGCTTGTGATCTAGTAAGTCACTTTTAGGAAATCTCACTACCTCTTGGGTAGAATCCAAATTCTTGGTAGCCCTGCACTCATGGCCCCAGCCTGCCTTCTTCCTCACCTCCTCTGACTCCTGACTCATGCCCTACATTTAAGGCAATTGGACCTTGTGGCTTTGCCCCTTCTGTGCCACATTTTCCAGCCTCCATGACTTTGCTCTCCTATCTCAACATCCAAAGCAGCCCAAACTACAAGGCGTGTCTAACATGCTCTCTTCTTCATGAAGCCACCCTTGCCTCTGTTCTGCTCTGCCCCTGTCATGACCTGATTCTTTTCTGCCCTAGCTTATGATTGGTTGGCAGTCCTGTCTAGCAGTTTGTCTTGACTCCCACCCTTCCTATGCTCCGTGTCTTTTCCTGCTCAGAATCCCTTCTGGGATTGCCCATGACCTCAGTTAAAGTCCAACAGGGGGGAAGGCCCTCACACCCCTCCAGTCTGGTCTCAAGTCATCCCCATGTGTAAACTCTGTGCTCCATCCAAAGGCTTCTCTTCTTTGTGTTTTGAAACTCCCAGTGGTTTCCATGGCCATGTCTTGAGTCCATTCTCTCTCTCCCTCTTTGCTGGCCTCTCCTTTATTTGCTTATAGAAACCCAGCTCTCCCTTTTACACTAAATTTAGATGGCAGCACTCTTTTGTGAAATGTTTCTTCATTATCCTGGTTAAACATTATATATCCCACCTGTGAACTGTTGTGACATTTAGCTTCTGTTGACATTTGTTACATATTTCTGTAAATTGTCATTATTTTTGTATTTTGCTTACCTAATCAATTAGTAATCTGCTCCTGGAGTTGATGTGCTATTTCTTAGACTTATATTTTTAACATCTGGTTTTGAGTGTTGTGTTTCAGTGCCATAGATTGCTTGGTGAAGATGTGTTGATTGAATTCAACTGTGAATAATCACAGGATTCCCTGGCTTAGGCAGCTATACATTTACCTTCTTCATATCTTACTTTTCTTGCTTGCAAAATTGTGCTAATTTTATTCTGTAAAAGAATGGCATGGAACTAAATTGGACAGACCCTCTATATTTTTTCAATGTGGCATATTTTTATTGTTGCTTAAAATAAATTTGCTTCCTAGCTTAGATGCAATAGAGGAAGCCAGTTTCTCGGGTGTTGCTGCAATCCCCAGCTAACTTGTGGTAAAAGCTGATAGGGTTTGGATTCTACTAGATAGATTGGAGAAAAAGAAACCACCAAACACACAATTTCAGTACATTCTACTTAGTAAAGCCCTCAGAGTAGAAGCCTAAAACAAGCTCTGTACACAACAGGGGAATCAGGCTGAGGCTTTTCCTTGGGAAGTTAAAGCTGTGACACAGACTCAGCCCTGTGCTGCTGGGATCTCCACCTGGAGCTCCCATTAGCACCTTCAACTCTTGACAGCTAAGATGGGCTCCTTATTTTCCCTCCCAAACGTTTTTTTTTTTTTTTTTTTAATCTTGGTTGGTGATACCACCTGGCAGTTTCTGGGAGCCATGGGAACCAGGGAAGGCTTTATCCCTCCTGCTCCCCACGCTGATTTTTCTTCTGAAAACCACCATTTTCAACCATCACAGAAGCCTCCTCATGCCATGGATTTCTACAGTGCCACCTTGGTGATCTCTCTAAACTACAAATGAATATCTTTTGCCTCGTTTGAAAGCTGTTTCTGTTTTCTATGAACAAGATGCCCCACTTCCCCTGTCTTCCTGGTGACAAGCTCATCCTTGGAAACGCTACATAGATGTCTTTTCTTCTGGGCTGTTTGATTCTCCCAGTGACTCAATCTGTCTCCCTCCTCCCTCTGGTTGCGTAGCTACCCTAAAGGTCCATTAAGTTAAGGGCTTCCCATCTGTCTTCTGTACTGGGTGGTGAGTGCTGGGATAGTGGTGGTAGTGGGTTGGTGTTTGCTAACTCTGTCCAGCACGCTGCCTAGCAGCTAATAACAGAAGCTCAGTTAATACCTGTTGACTTGAATATGCAAACAAATCATCGCATCCTAGTAATCCAGAGAAGATGGGATATGCTGTCTTCTAAGTAGGCATCTTAGAGCCCCCCAGGCAGCTACAGATTGGGTGTCCCTAATCTGAAAACCTGAAATCCAAAATTCTTCAAAATCTGAAATTTTTTGAATGCTGACATGACTCTCAAAGGAAATGCTTATTGGAGCACTTAGAATTCTGCATTTTTGGATGAGGCATGCTCAACTGGTAAGTGTAATGCACACATTCCAAAATCTTAAAAAGTCTGAAATCTGGAACACTTATGGTCCCAAGCATTTAGAAGAAGGGATACTCAACCTGTAATAGCCACTGCATGGCTTTGTCCTGCCCTGTTTCTGTGTGTATTCAACAGGGTGACCCTCTTCCTCTCATGTCCCATCTACTTTCCATCATCCACCCCTTCCACATCAGTAAGTGTATTTCTCATACCATCTACATGTCATTGAATTTGGAGTAAGTAGACCTAGGAACTTACACTGGCTCTGTTAGCAATTAGTTGTGTGACCTTGGAGAAGTCATCTATTTTTTTCTCAGCTTCAGGTTTTCCATCTGTAAAAGGGAAGAGTGGTTATTAGACTAAAATTAGTAGTTTTAGATATGTTCTGGGGTTAGAAGGCAACAATATTGGGGCCTAGTCCCTGCGTTCAACCAGAATAGTTCTGTCATGGTGTGTTTTATTTACATATCTTGGTAATATTTATTTTGAACAAAGCTTTCAAAAGGTGTTTGAAAATCCCTGGCTTTGATGAATTATAAAATCCCTTTCCTCCTATTATCTCAGGAACCACAGTTCCTCATTCATTAATAAAGAACAGGCTTTGCTAGTCTTCTGAAAAGGATTATTGCTTGCTGGGAAAATTCCTTCCCCTTTAGTTTTCTTAAAATCGAAATTTAATCATAGGTCCCACTGCTTCTCTGAACTGGCTTGGCATGTAAAACCTGACTTGCTTGTTTGTTTGTTTTTAGAGACAGGGTCTTGCTCTGTCACCCAGGCTGGAGTGCCATGATGTGATTCTAGCTCACCACGGCCTTGAACTCCTGGGCTCAAGAGGCCCTCCCACCTCAGCCTCCCCAAGCACTGGCATTGCAGGTGTGAGCCAGCATGCTTGGCCTCGTTTCTATTTTTATTGTCTTTCCAATCTTTGCTCTCAGTTTATGCTGAGATTTGATAGCTGATCATAAAACTCAGCTCTGTGGGGATGTCATCTTGGAGATAAGCTGCTACTCTAAGAGGCTGGAGGCAGGCCTAGGCTTGCCTTTTGTGAGGTGAGTGGGAAGAGAAGTTCTGGGCATTGGCAGGATTCATTTGAACATACATCATTTAAAAAGCATTTGTTAAAAAACTAGTATGAAAACTAAAATGCAGTGCATTTGAGTATAAAAGGAAAAAGAATTTATTGGGTGCCTCCCACAAGCAATGTGCTGTGGTGAGGAGTAAAAAACAAAGACTACACTGTGTTTTCTCTTCCAAAATCCTCAGACCAAACATCTTCTAAGAAGCCATTAAATTAACCTAACATTTGGGGTTCATAAATGTTTGTTTCCTGTTGAAAATAAAAAGAGAACTGTGAGCCATTTTGACCTTGCTGGTAGAGCCTTCAAAGATGGATTTAGTTCAGACTTGCTCTCTGTGACCTAAATCTGCATTCTTTGCAGTTTGTACACTAATAGTTCAAGGATAGAAGGCACAGTACAAACTTTGTAATAACTGTTATTAGTGACTGAATTGCTGTTTGTTTTATTTTTTTTAAATGAAGCAAACTCATCAAAGAAAGCATGGACTCTTGCCTTCATGGTTTTGCAAGTACTGTTCCTTCAATCTGGAACATTCTTCTTCCTGTCCTTGCATCCCCTTCCGATGGTTAACTGATTTCTAAAGTCCCTGTTTAGAGTGCGAATCCTCTGGGAAGCCCTCCCAAGTCTGAGTTATGCAACCCTCTTGTGGTCTCCTAAAACATCTTGTGCTTACCCTTGTACATAGAGCTTACTGAGTACTAACCATAGATGTACTTTACCTATTTGGATTCATTTTATCCTCTCATCATGATAAGGTAGGCCCTGTTATTATCACCATTAGATAGAGTGGAAACGAAGTTGCGTAGAAGTTAAGTGACTTGCCTAGGGTCACTTAGCTAGCCAGTGTTGGAGCAGGGGAGTCTAGCTCCAGAGTGCATACTCATAAATGTTCATGTACTCTTGGCATCCTGGCATTTCCAGTACCAGAACAGCCTTGCTGGCAGTGTTTTCCAGGCCTAACAATTTGCTTGGCACTTAGAAGGCATTAGTGTATACTTGTTGGAAGAGTAGATGAAGCGTGACCCTCACCTCCAGGAACTTTCTGTGTGGTGGCTTGGTCACAGAAAGTTATGATATGAGGTCAGAGGCAGAGATTTTAGGAGGCTTGAGGACCTGGGAGGAGGGAGAGACCCATGCTGCCTGGGGGTTGGGGGCTGGCTCCAGTGTGCTTAACTTTCCCGGACAAGGAGCTGGTGTCTCAGCCGGACAGTGACCAGCCTCTCTGGTTGTGTCAGGACAACCTGGAATGTCTCTTGAACTAGTCACCCAGATAACCTCAATTTTAAGAGAAATATTAAGTATTTGATTTGTAGAAGCCTATTAAAAACAAAAACATTTTTTTTTCTCAGTGCCAAAGAGAGAAGAAGTTAAACTTGCCATCTGAACAATGGAATTCCCAAAGCACAAATAAAGAGCAACTTCTTTTGTAAAAGGATTTTGAGTCTAAAGAGCTTGTCTAGAGGAAGCTATCATGAGCCACCCACATTTGCAATGCCCCTGGTGTGGAAGGGAATAGAATGTCAGCAGAGGTTGGCTGAGAGAACCACAGGTAGGACACCATGCCTCCCTGAGGATGGTAGCCTGAGTTCTGGTCCTGAGGCATTGATGAGAGCTGCCACAATTCACAGGTGTCCTTAACAGCACTCATTCATACATGTTCAGATAGGCTTTAGTTTAGAGAATAGATATATTACAGCAGGGATGTCAGCACATTTTGCTGTAACCAAGTCTGTGCTTGGTCTTTCGCTGTTTCCTGAACATGCCAGACTCCTTAACTGCACTTGGGTTTCTTGCCTCTTCCGCTTCCCTTTCCCCTGGGTCCCTCCCAATCCTTCTCCCTCTCCCATTGAGCCTTCCCAAGTAACTCCACTGCTCACTAATCTCCCAATTTTTGGAAATGCCACAGTCTTTCTAACTTGTAACTTCATGGTTTTGCAAGTGCTGTTCCTTCAATCTGGAACATTCTTCTTCCTGTCTTTGCATCCCCTTCTGATGGTAAAGGTGGTGTTATCTGACATCAGATTGTGGAGTTTAAGGTCTGCTTCTGACGATTTTTTGGACATGCCACTTAACCTCTCTGAGCTATCCATTTCCCATAGGTAAAGGGGACATGAATAACAGTTTCTGCGGCATGGGGTTGTTATAAGGATTAACTGAAGAAATGCAGGTAAAGTGGTAGGCACAGTGCCAGGCATACACCAATCCCTGTGGGCCAGTCCCACAGAACAGGGCCCCACCTTCCTTTGCTCTGGGTCCTGATGGTGTCCCAGCAGTGGCTTTGGAGTTGGAGGTGGGCTTGCCATCCACCACATGCAGCAAACACAAACAAAGTGATGTTGAATTGGGGCTGAAGTTACTATTCTAGAGTTTATGTGGCTGGGTAATGGGGAGGATCCTCTCTGGGCTACAGAATAGAATGTGCTTAATCACTGGCTTATTTGTTAACCAAGTCAGGGAAAGTTTGGCTAAGGACCCTAACTTACATTTGGGGTTGTAGTCTTTACTCACCCTATTGCCCGCCTCATCTGAATCCTTTAGATTTGTAAAATGCCAGAAATCGAAGCCAACCCAAACAGAACAGTAGGGTTTATTGGCCCAAAACTGGCAGGGGGACCCGGGACCAGCCTCTCCAACAGGTGACGTCTATTATCACGCGTCCTGAAGGCGCTTCCAGCTTCCTGGTACTCAGTCCTCCCACTGCTGGCTGCAGAGATTTTTTTTTTTTTTAAATAAGGTTAAAAAGTAACCCTTCTCACCATGAATAAGCAAAAACACTGAGGCAGAGGTATTGCACGCTCAAAGTGAGTAACTTGAATTTCAGCTGCCAGATTTCTGAGCTTACTGCCAGGGCAGAAAGAAACAGCAGATCTGAGCTGTGGGGATTCTTGGGCTTTGTATTTGCCATTACGGTCAGAGACAGGCCAGTCTTTGCTTGTGGATTTTTATTTGTACACTTCTGAGCTCTCAGTTGTTTAATCCAAAGTAGCTGGAACTATGGGGTAGTAGATGGGTGACACGACAAGACATGAATTCTGTGTGTGGGATTAGGATTTGGTCTTGATATAAGCTCAATTACAATGGTTCATGGGGAAATTAAAAAAAAAAAAACATAAGCCCTATTGTTCTGGGCCCAAAATTTCCCGGCTGTGAACAGTTGTTAACATTTGCTAAGCTCTTACTGTGCACTATGCAGGTGCCATGCTGCGTGTATGACAGTTATTGCTTCACATAGTCCTCATAGCAACCCTTCAAGGTGGATGTTAGTCCTATCTGCACTCTATAGATTCAAACCGAGATTCAGAGAGGTTGGTGACTGGCCCAAAGTCAAATAATTAGAAAGTGGCGGAGCTGGGACTTGAACCCAGGTCTGACTGATGCCAAAGCCTGTGCATTTAATAGAATAGAGGAAAAATCTCAACAAACCCTCTCCTTTCCCACTACCTCAGTTAGCTCAGTGGGAATAGATTGCTCCCATCTTCCTTATAACATAGTTGGCAGCCTCTCAACTCCAGCATCTTAGGAAAGGGGCATGGGTTTGCCTCCAGAGTTCAAGTGTTGGGGAGGGAGGCTGAGGCTGGTGACACAGCACAGCACCACAGGGCTGGTTATTGCCTGGTCTTGGCAAAAATAAGGTCCAGACAAGATCTGTACTGTGGGAAATGAGGTGTGGGGAGGCATGTCTCTTTCCTGTCAAAGGAAAGGTAGCTAGCTGCCCAATATAGATATCCTTGTTTGTAAAAAGCACCAACCACAAGGGTCTTCAGGGGATTTTTGCCCTGTGACTCACAATATGAATGTATGATGCAAGGCGAGTTTGTTTTAGGTGGGAGGATTTGGGTTGGGCTGTCTCCAGAGCTGAGGTCAAGGTTGGGTGTAGCCCAGCCTATGTGCTTTTCAGATTGGCCAGCTTTTCTCTTACCTTCCTACTCCCAGGATCATAGCCAGCACCAAACCCAGACCTTTACAGGCTCTGGGGTGGAGTCAGAGCTAGAACTCCCATTTCTGGTGCACCATCCTCTCCTCTGCCAGGCCTTAGGGCTCCTGTTTGCTCCTGGTGAATCAGCACATTGAGAACTCTGGGTGAGGGGTCTGCGGCCTCAGTGACCTCCGTCGGCATTTAATTCTTTTTGTGTGTTGAGGTTTCTCTTCCAGGAAGAGATATTTGGGCCAGTGTGGCTATTTGTTGGAGTTTTGCCACCATCTGTACCCTAGAACTGTGTGGAGCTTACAGGTGAGCAAGTGAGAGCCCAGCCCAGAATGCTCTGTGCCTGACATGAGAGTGCCTGAAAGGTTAGGCCAGACCAGCAACTTTCTCATTCAGCAACTGTTTATTGAACCTTTTGCCCAGAACCAGAGGCAACTGTGACAAATGCTACTGCCCATGCTGGCAAAAATGCGCACAGTCTGGTAGGGGCTATAGACATATAACGAGTCAAACATTCCACAAAGTAGTAATGTTTCCACAGATGACCCTGGGTGGTCCAGGAGCAGAGCTGATGGTGTCTAACCCAGGGGTGTTCAGGGAGGACTCTTGTAGCAGGCACATACTATTCCCCAAACTGTCACCTCTCTAATCTGGATCCCCTCCCACCACACCAGCCCCTTGGCTCATTCTTCTATTCCCAATTGTATTATTGCCCTCTGCAGAGAGTCACAAGGGATGGGACATGAGGCTGGAGAGGAAAGCAGGGCCAGGTCACACATGTCTCAGTGGAGACACTGGACATTTTCATGGGAGCAGTAGGGTGTGAGACTTCAGTTCCATCTCTCTCCTGTAACCTAAGCATTTATGAGAGAGAAACCCTTTTTATCCCATGGTGTCAGCCCACAAAAGAAGAACTTCTAAGAAAAACTTCTAAGAGCTCTGGAGGCAGAACAAGTTCAGGGGCTCTATGCCAGGGTTAACAGGTAACCCTGGCACTCCACGCTGGCCACCAAGCCAGCTTTTGACCTTGGTCATGATTCTGTTCTGGAAACTGGACCCAGGGAAGCTCCTGTGCCTCCTGCAGCTCTGTGCTTTATTCCCTGTCACAGGTATTGGCATGCACTAGATGATGTCATTGTGGACTCATGTTGTCACCAGCAACGGTGAGGAGAAGAGCTCAATCCTTGAAAGCCAGTGCCATATCCTGTGTATTTTTTTCTAAATGGGACTATCTTATTGTAAGTTATTATTACTAAAGTTTTATGTACATGTATATTCCTTATAAAAAAGAAACATTCCAGAATTTTATACAATAGAAAGTGGAATTTCCTGCCTCCCCTTACAGTCCTGTCCCTCCCAACCATTATCCTTCCAAACTTTAAAAGAAATGCATATATATGTAGGTCCAGACATTTCCTGTTGCAGTATCTTTCACCCAAGCAAAAACAAGCCCTCAGGACCCTCAAAGTGTCCCCCAGTTCTTTCCAGAAGTCCCCCAAAGGGTGCCTTACATGTGTCCATAAGCCTGTCTGGTGCTTGTAGTCCATATGGCAACCTCTCTGTTTCTCTTCTCCCACGTTTGCTCCCACCCTTGTGTGTCTGCTGCTCACAGAAGCTTGGAGAAGTTCATGGGAGCCAGACACCAAAGTCCACGTCGTAGGTGCTGTCTCCAGGTGCCTCCTGAGTCTCCAGTCCTTGGTTGGCATAGATGGGATGATGGTGTCCAGGCAGAGGTGGGAGAGGACAGTCTGCTCAATGTGTGCCAGTGTCCTTTGTCATCTGGGTCCCCAGTCTGCTCTGCTCAGATCCTGCATCTCATGAGTTCTCGACTGAGTAGTCCCCATCAGCTTCTGCTGCTAATGCCTCTTGTAGGTGGCCTCAAAATCAGCCTGGGGATCGAGTGGATGGGAAGAGGCTATTCTCTCTCTCACTGTTCTTTTCCCCTTTCTTTGCCTCTGCCCACTCTTTCAAATAAAACTCTCTTCTCTCCTGTCCTTCATCTTCAAAGAGTTTAATTTGTAGAAGCCTTTTATGTATTATGATTATTAACCTTCTATTTATCTATACTGAAGACACTTGTATCAGTTTGTCTTTGACATTGTTAGTGGAAACTTTTGTTCTTAAACATTTTCAAAATTTTAGTTAGGCAAATAGGCCTAAATTTCCCTTTATAACCTCTGTGTTTTGTATTCTGTTTGGAATGGCCTCTTCTATTCCAGATTACAATATTATCTTCTAGTAATATAGGAGCTTCATATTTACATTAATCTCTTTTATCCATTTGGAATTTATTTTTGTGGATGTTGTGGGGTAAGTGGAATTTCTTTAAAATTCCCTATAGTGTTAGATGTAGAAGCTCAAAGCCACAGATGGACTGAGCTGGCTTTTAGCTGTGGATACCCTGGCAGCAGGTGGGGGAGGGAGGGCTCAATTGCTGAAAACACAGATGACTGCGCTCTTGGCCAGCTCTGTTTCCTGCTGAAAATAACTCTTGTACCTTGTGTTGTCAGGGCCGGTCTTTCCCTTGCAATTTAGTTCAGGCTTCAGAAGTTCAGAGGGATGTGTTCAGGGTTGCATTATTGCTGCATGCAGGGAGAGGCTGAAGGATGCCTGTGAACCATGAAGATTGAGTTTCAAAGAGGGCCAGGACTCTCCTGTTCACAAGGCCTTGCCCCGCCCTGGTGGGGTAGGCAAGGAATCCTGGAGTTCTGAGCTGCACTAAGCTGCATGGCATCGGATGGCATCCTCCATGCCTCCTGGCTACCTTCCTTAGTGATTGTACCTCAGTGCCTGGCATCAAAAATACGTATTTGATGCCTGTGTGGGCATCAAAAATACTTATTTATTGAGTTGCTAGGAAACCATTAGCAAGGAAATGGGGTGTCCAGGAAGATGATGATCAGAATGAGAACTTTAATGGCAGTCTGTAGGGGAGGTGACATCCATCCATTCATCCGGCAAATATTAGTTGAGTGCCTACTGTGTACTAGGCAGTTTTCTAGGAGGATGTGTTGTTTTTCCAGTAACAACTAATTTGATTCTCTGACACCAACCGGGTGTCCTGCAATTCTATTCAATTTTGGCATTAACTACCCGGAGTTAGTGCAGACCACACAGGTTAAGGCTCAGTCCTATAAGAATGCACCCCCCACCCCCAACTTTAGATGCCAGCTGCAAATGGTGTCTACAGGCTACCCACACTTCTGCCTGGCAGACTGCAAAATCTAGAGTTCCCACAACCTCCCCAGCACCAGGTTCAATAATTGGTTAGAACAACTTACAGGACTCAGGAACATATGATCCTAGTTTATTATAAGGATATAAATGAACAACCAGATGAGGAGGTACATAGACTGAGGTCTGGAAGGGTCTGGAGTGCAGGGGCCTCTGTCCTGGTGAAATTGGGGTATATTCTCATCATATGGAAGTGTTAAATCTGGAAGCTCCCCAAGCCCCATTGTTTAGGGCTTTTATATGGAGTTTCATTACATATGCATGATTAATTAAATCACTGGCTATTGGTGATTGAACTAAATTTCCAGCTCTTCTTCCCTCTCAGAGGTTGGGAGAAGGGCTGAAAGTTCCAGCTCTCTAATAACATGGTTGGTTCCTTTGGCAACCAGCCCCCATCCTGAAGCTATATGGGGGTCCACGATGAGTCACCTCATTAGCAAAAAGTCAGGTTTGTTCAAAAGAGGTTTATTAGGAATAACAAAAAGACACTTCCATCACTCAGAAAATTTCAAGGGTTTTAGGAGCTCTCTGCCAGGATGCAGGGAGAAATACCAGATATGTATTTTTTATTATACCACAGTAAGATATCTGTCCTTGTAGAACCTACAGTCTGGTGGGAGAAAACTCCCAATAAAAAATAGACATAAGTTCTTTGACATATTGGAAGGCGATAAGTGCTATGGGGAAAAAGCAGAGCAGAGTAAAGGGGCTGGGGGATAGGTGGGCAGGAGTGGCAAATGTGTAGCAATTTTAAATGTGTTTCAGGTGAGAGCTAATTTAGTTTTAGGCAAAAACTCAAGTATAGTTGTGTGCCACATAACTACATTTCCATCAACAGCCTTAGGCAGGTCCTTCAGGAGGAATTCCAGGAGAAGGCATTGCTGTGGTAGGAAATGACAGCTCCATGAGTGTGATTGCCCCTGGAGACTTCCCAGTGGGACAAGATGTGGAGGTGGAAGAAGGTGGCATTGATGACCCTGATGCTGTGTTTGCCTAGGCTAATATGTGTGTTTGTGTCTTAGTTTTTAACCAAAACATTTAAAGAGAGAAAAAATAAAGAATTTAAAAAGCAGTAAAAAGCTTATAGAATAAGGATATAAAGAAAGAGAATAATTTTGTTATTGCTATACAATTTGTGTTTAAAGCTAAGTGTTATTACAAGAGAACCAAAAAGTTTAAAAAATGTTAAAGTTTATAAAGTAAAACCGTTAATTTGTTATTAAAGAGAAATAGTTTCTGAATAAATTTAGTGTCACCTAAGTGTACAGTGCTTATGAAGTCTACAGTAGTATTCAGTAATGTCCTAGGCCTTCACATTCACTCACCACTCACTCACTGACTCACCAAGGGCAACTTCCAGTCCTGCAAGCTCTGTTTATGGTAAGTGCCCTATACAGGCATACCATTTTAAAATGTATTTTTGATGTTTAGATATGGAAGTATTTACCATTGTGTTACAATTTTCTACACAGTATTCAGTACAGTAACACACTATACAGGTTTGTAGCCTAGGAGTAATAGGCTATACCGTATAGCCTAGGTATGTAGTAGGCTAGTCCATTTAGGTTTGGGTAAGTGCACTGTATGATGTTCACATGACAACAAAATCGCCTAATGATGCGTTTTGCAAAATATATCCCCATCGTTAAGCAATGCATGATTGTACTGTGCTTGGTGCAGAATAGAATCATTAATAGAAAATATACAAAGGGTATGATAAGAAATTAAGTGTATGGTTGAAACAAATTGCTGTGATTCATTATTCCTATTCTAATAATGAGTTGGGCTCTATTTTGGTTGATTGGCATCAGGAAAATACCAGCAGTACCTCTGGATCAGGTTCAGAGTTAACTTGAGGCGGGATAAAAATAAAGAACTGAGCACAAATCCAGAATAGCCATATTATGTTGTGGTCATTTCATGTGCTAGGTGAGCTGAGGACAAACAGAACTTTAGATAGGTGTTGTTTGGGCTACTATAACAAAATTCCGTAGACTGAGTGACTTATATACAACATACATTTATTACTCACAGTTCTAGACGCTGGGAAGTTCAAGATCAAGGTGCTAACAGATTTGATGTCCGGTGAGGGCTCACTTTCTGGTTCATGAACAGCCATCTTACCACTGAGTCCTTACATGACGAAAGGAGTGAGGGAGCTCTCCAGGGTCTTTTTTATAGGGGCACTAGTCCCAGATTAGCCCTAATGACCTAATCACCCACCAAAGGTCCTACCTCTTAATACCATCATACTGGCAATAGAATTTCAACATGTGAATTTGGGGGTGGGGGGAGGGGACACAAACATTCAGTCTACACAGTAATAGGCATAGAAGAAATCCCATTAGAAATGGGATCTGTGAGGCCAGCCCTGAAGACATTTATTTTTTCTTCCTCCTTTCATAGAGCTGGATGTTTATCTTCTTGAGATACTGCACTCATTTATTTCTTAGAAAAAGCTTCTAAGAGATCCTCGAGCTCATCAAAGCATGTACATTCTTCAGACAGCTGTGCTACAGTTGCCTTGAAGTAAATAGTACAACAGCATCTAGAGAGCCTTAGAACTGAGGGTGACTTTAGAAGATATTTGATCATTTACTTCAACTCCTCCTTTTACAGATGAAGGAATTGCCCAAGGTCAGTACAGAGGATTCATGAGAATCAGATCTTCTGACTTCTTACATGGCGTTTTACCCACCATATTCTGCTGCTCATATTATAATCTTATGCTTAGAATTTGGAATTACCATATATTTTTGTGAAGGGATATTTAGGGGTGACTGATTATTTTCTCCTTGCTGAGAACTTTACTTCTCAGATACGTCCTGGCACCCTACTCCCACTGTAACTGATTGGTTTAGTTGGACCCATTAGATTCTTATTCTGAGATTTTGGACTGAGTCCAGGAATTGGGAATGGATTCATGTTAGCTTTCTAAGCTGTAGAAGGAAGGTCTTCAAATTTCTTCACTGAAGTCTTACAAGCTGTCTTGTCCTATTTCTTGGATTTCATTCTTCCAACAAAACCCTTGTTTTATTGATGCTAACTCAGATTGGTTTCTGTTATTTGCATTCAAGAAAGTCTTAAACAAAAACCAAAGAAGCCAATGATAAGATACATCAGTTGCTTCCAGATCTGAGTTTTTAAAAACAATGCATTTTAAAAATTGTGGTAAAATACACATGACACTTACATATTAACCATTTTTAGTTTTTGAGACAGAGTCTCACTCTGTCACCCAGGCTGGAGTGCGGTGGCATGATCTTGTATCACTGCAACTTCCATCTCCCAGGTTCAAGCGATTCTCCTACCTCAGCCTCCTGAGTAACTTGGATTACAGGTGCCTGCCACCATGCCCAGCTAATTTTTGTATTTTTAGTAGAGATGGGGTTTCACCATGTTGGTCAGGCTGGTCTCGAACTTCTGACCTCAGGTGATCCGCCCACCTCGGCCTCCCAAAGTGCTGAGATTACAGGTGTGAGCCACTGCGCCCAGCCTCCATGTCTCCTTTTAGTTCTTTGAGCATCTTTAAGACAGTTGTTTTAAGGTCTTTGTCTAACAAGTCTGTGATTTGGTCTTGCTCAGGGACAGCTTTTGTTGGTTTACTTTTTCCTTTGAAGAAGCCGTACTTTCCTGTTTCTTTGTATGCCTTGTGATTTTTCTGTTGTTGTTATTGAAACTGGACATTTGAATCTAATATCGCAGTAACTCTGGAAATCAGATTCTAACTCTTCCCCAAGGTTTACTGATTTTCATTTTTGTTTTTTGATTGTTGTGGGCTGTCTCTATGCCAAGGATCAGCCTGAGGTGCAAACCTAAAGTCTTTTCAGGTCTTTTTAAAGCCTGCACCTTTCCCTGGGCATGCACAATCATTTTCTAAACTGCCCTGTGTGTATGGTTGCTCTTGAATGTACAAGACTTTACATGTTTGGCTCCCAAAAGGGGAAAAAGAGAAAAATGAAAGGGTAGAGCAGGGAGGAAAAGGACACAGCACTTTAAATCCCCCAGAATTTGCTTCTGCTTGAGGAGAAAGGACTTGCAACAATAGGGGAAAGGGAGCAATAATGGCTGCCTGCCTGTGCCTGCATCTTCAAGATCAGAAGCAACAATCAGTAATCAGAACACAGATCCCCAATTTTTGGAGCAGAGGGTCCTTATTGTCTGTCCTGCCTTCCGCTAGTTGCCAGCAAGCTGCTCCAGGAACACATCACAGCTGCCTGCCCTGGGCATGAGTGATGGGTAGCTGCTATGAGCTGAAGTTGACTAAAATTAACCCACACTTTACCATGCAAGCCTTCCCCTGGAAATTGGAAGTCTTTTAATAGACTCTAGAGTTCCAAAATAGTCACATCAGACAGATCCTGCCACCGAAATTGTTGTGTAGGTGGGGAGATAGATTCCTGGTGCTTCCCTACTCTGCTATCTTCCCAGAATCCTCTCTTCAGATCTGAGTTTTATTTCAGATCTTGATTTGGAAGTCTTGGTTCATTTGAGGTGGCTCATTACATCATTACGTAGGTAATGGTTGTATCATTAAAACATAATGGTTGTACCATTAAAACATGAGGGCTATACATAGTTCTCCTGGAACTGTGAAACAGTTGAGTGCTTATTGTGAGGGGTTTGTCCTCAAGAGCTTATATTGTGTTGTATTCTGTTAGGAGTCTTGATTTGTGTTTTAATAATGGTTTTGTAAGACTGAAAAGTGCTTAAGTTGAGTGTCCCAGAGGGCAAACCCTTTTCATAAGCAACCTCAGTTTTCTGCCTGTAAAGGAGGAGTAATAGTAATAATGTTAAGAATAGTAAATTAAATTAAATTAAATTAAATTAAGTGAGATAATATATTGATGTTAAGAGAGACAAATCTGGCTGGGCATGGTGGTGCACATCTGTAGTCCTAGCTACTCAGGAGTCTGAGACGGGAGGATTGCTTGAGATAAGGAGTTCAAGGCTGCAGTGAGCTATGCTCACACCACTTCACTCCAGCCTGGGCAACATAGTGAGACACCGTCTCTGAAAAAGAGAGAGAGAGAGAGAGAGAGAAAGAGACAAATCTGGATTCAAATCTCAGCTCTGCCTCTCATTACCTGTATGAGTTTGGCAGATCACTTAACCTCCCAAAGCTTGAGTGGCCTCAGCTAAAAAGTGAGGGTAAGAATAACTACTTCATAGGATTATTTTGAAAGCTCCTGGTTTGTAATAGAGACCTGACAAATGTTAGTGTTCCTCCCATTTCTATTATGTCTTTTAAGCCTTCTCTGTTTTGCCATGAGTAGGTTACAGAGCCACAGCTTTGCAACATAATTGTTACAGCTTGGGGCAGTCATAATTTATAAATTGAGATGACAATTTGAGAATAGGAAGGACTCAACTGACCCACCTGAAATATAATATCTGAGAGGAACCAACCAGATACTTATAAAATCCTTTGTGTGCCTAAGATGAAGAGCAACCCAGCTGTCTGTGTGCCTTTGTGTGTGTGAAAATATTGATCTCCTGAAACTCACTGTAGTAGTCCATTCTTGAATTACTATAAAGAAATACTTGAGACTGGGCAATTTATAAAGAAAAGAGGTTTAATTGACTCACAGTTTTGCAGCCTCAACAGGAAGCATGGTGGCATCAGCTTCTGGGGAGGCCTCAGGAAGCTTCCAATCACAGAAAAAGGCAGAGGGGGAGCACACACGTCACATGGCCAGAGCAGGAGAAAGCGGGGGGAGGGGGGTGGGAGGGGAGGTGCCACACACTTTTAAATGACCAGATCTTGGCCAGGCGTGGTGGCTCATGCCTGTAATCCTAGCACTTTGGGAGGCTGAGGTGGGTGGATCACTTGAGGTCAGGAGTTTGAGACCAGCCTGGCTAACATGGTGAAACCCCGTCTCTACTAAAAATACAAAAATTAGCTGGGGGGTGGTGGTGCATGCCTGTAGTCCCAGCTACTTGGGAGGCTGAGGCAGGAGAATCGCTTGAACCTGGGAGGTGGAGGTTGCAGTGAGCCGAGATCACACCACTGCACTCCAGCCTGAGAGACAGAGTGAGACTCCATCTCAAAACAACAACAACAACAACAACAACAGCAACAACAAAAACGGATCTTGCAAAAATGAAATCACTGTCATGAGGACAATACCAAGAGGGATGACGCTAAAGCATTCAGGAGAAACTGTTCCCATGATCCAATCATCTCCCACCGGGCCTCACTTCCAACACTGGGGATTACAATTCAACATGGGATTGCACGGGAACGCAGATCCAAACCGTATCACTCACCTTTGCCATTTGGTGTCTGAAAATTTATTCTGTGGTTCTGAGTTGGGTCCCCAAGCTGAGAGTACTTGGGAAGGGTGAAGGCATGGCAGTGGGGCCCCCTGATCTTTGATTTTGGCCTTGATGGTATTGGGGGCCATCCTACACTGGCAGGCCAGACATGACCAATAATTATAGTTTTTTGTTATAATTGTTGTGTACCCCAGATGGAAATTCTTGACTATAAGACTGAGAAACAGCCATGTCCCTTGAACAAGACAGTAAACCCAGGTGTCACAGGTATGGTGTGCTGGAAAGAAAGTGTAGTGGAAACAAGATGGGGGTGGGGACAGACCATTCTGGGTGAACTCTACCACTTACCAGTTATATGATCCTGAATTTCTCTGAGCCTCAGTTTAATTCTCATAGTTAATGTTGAGGTAATAATGTCTAGAATTAATTGACATGAATGAGTTTCCTGTATGTGGACATGTCTGACTTATATGTCCCACTTTTGACAAAATAGCTATAAAATGTATAAACATATCATTTTGGAGACTACCTGAAGGCTTATTCTAGTTACAACCAATTCCTAGATCTAACAGTTATCTTGGGACTTCAGGTATCTTTATCCCAGATCCGAATGGATGGTGACTGCACTCCCTAGTTGGGCCAGTTTTAAATCCCTGTCTCTAGGTGTCATGGGTGTCATGAGCAGCAGAGGGATGATCATCACTGAATTGTCCTGACCCATCAGCCTCTTGGTCTCTGCACCAAGATGCGCAGGTACTTTGTCTGGGTCTTACTAAACCCAACCACTCAATTCCTCATGTTAACAAGTTGTAATGATTTTATTGCTTTAGTTCTTTAGAGTAGAATAGTATCCTTGATAGCCATCTCAAGCTTTGTTCATGGTTTGTTTTTGTTTTGAGATAAAGTCTCAGCTCTGTCACCCAGGCTGGAGTGCAGTGGCTCGACCTTGATCTCAGCTCACTGCAATCTCCGCCTCCCGGGTTCAAGTGATTCTCCTGCCTCAGCCTCCTGAGTAGTGGGATTACAAGCATGTGCCACCATGCCCAGCTGATTTTTGTATTTTTAGTAGAGATGGGTTTTCATCATGTTGGCCAGGCTGGTCTCGAACTCCTAACCTCAAATGATCTGTCTGGCTCAGCCTCCCAAAGTGATGAGATTACAGGTATGAGCCACCATGCCTGGCCTGAGCATGATATTGAAAGTAGATTCCAAATGATCAACTCTCTAGAAGCTCCTTATTAATTATAAATATGTTTGATACTTGTGTGAAACTTATCCTTTAATTAGTGACATAAGGTTGATGTTTCTTAAATATTTTAGGTATCGACTGCACGCAAATATCATCAGACCACACACACACAAATATGACGTTTAAATGTTTATGGCCTATAAATTGACAGACAGTTTGACATAGAAAAGCCAAAATGTTTAATTTAGGTCCCTGTCTCTACCTTAAATTGAGCTATCTCCTTATAGACGTTTAAAGCACCTGAATATGATTATTTTTTCTGTTTTCTTCTCCAGATCTTTAATGCTGTCCCACCAGATGGCAATGGGGTCACAATACCAGCAAGTTCCAGTCAGGATTCAGCTGGTGAAGGGGCAATTATGTTAAGCATAGGCCAAAAAGTTATCTGGGAAGTGTTTAGTCAACAAGTGGTCCCAGTATAATAGCTGGTGACTGGGTGGCCTTGGAGCTGAGTTTTTAGCATATTGGCTGGGGGGCTGAAAGTGAGTCCCAGCCCACCCCACCCATAGAGAGATCTCTTGCTCATTTCAGACCTGCTCATTGGAGTAGCTGCTTGCTACCAAGAGCCAGAAAAAAGAAGCCCAAGACTTGTTTCTTGCCCTCTTGCTCTGACATCATGTTCTAAAATTATGATGCAAAATGATACTTTCCATAGCATTGTCTAAATTTGGGAGAGATGAGACTCTTGCTTTGGAGGAAGCATGGGAAGATGAGACAGATGGTGGGTGCTGATAGGACCTGGAATTTGGTGTGAGCAGGTTGTGAGTAACAAGAAGAGATAACATCACCTAGCCTTCTGTGCTGTCAGCCAGCGTCAGCCACCCAGCCTGGGTTTCTGACCATTCCCAGTATCCCCAGGTTATAAGAAGGCAGTCGCTACAAAAACCCACATACAAAATATTTATCAGTGAATTTATCAGTATTGGCTGCAGGAAGCTAGACTACATTAATCAGGGTGAGGTCAGCTCTAGGAGGTGCTTTCATTGACATTTCAGGGGTAAATAGCTGACAGGACCTGAACCCAAATTCCCCTGGGTCTTTTGTTAACAAAATGAGCACAGGTTCCATCCTGTCAGGAGCTTCTGCAGCCTTGGCTAGACCAGACAGGGATCTGTTCCAGGCTCTAGCCCCTAGCTGTGTCCTCCAGAATCCATAAGCCCATCAATGGACCTGGGGCCCCAGGGCTTTCATGCTTTCACAACCAGCACACCTCCTTGTCTTGGGTTTTGGGCTACAAAAGAGGCAAAACAAAGCAGTCCAGGACCACTCAGACATGGCCTTCCCAGTGGCCTCTCTTCTCAGGAGACTGTCACTCTCAGAGCCCACTCTGAGCTTTGCAGCCCCTGGGCAACAGAAGGTTACAGGAGGATTATCAAAGGATTAGGGGGCTCTGCTGAGTGAGCATGTACAGGGTGCTTTCTGTAAGAGTGATTTTTCTGAAACAGTCCTGATCATGCCACCCCTCTATAACTCCATGTCTCCTACAGCTGTGTTTGGAAAAGTGTCACCCAACAATCCCCTGCATCAAACTCACCCTGGGAAGGGAGGGATTATCAACCTGCAGACTCCTGGGTCCACTCTCTGGCCATTGAATCTGAATTTCTGCATGCAGGGTTCAGGAGCCTACAGTTAAAACAAGCTCTCCTTGTGATTTTATGTTCATGAAAGTGTAAGAGTCAAAGTACACCACAAGCTAAAATCCAAATGGCTTAGCTTGGAGTACAAGGTGCACCAGCACATAGCTTGACTGGTTTCTATCTTCCCTGGAAGCACCTACCAAACACACATCTCCCCACTTCTAGCCATACTGATGCATCTCAGAGAACTTGCCAGGGTCTCTCTATCACTCCCATGCTGCTCCCATTCTTAGAGTACTCTCTCTACCATTCCCCTCCTCTCCTTACTCTTCCCCCTTGTTATTCTGTTAGTCTTCTTAACAGTGAGTTTAGTCATCATCTCCTTTGGATCAGGCATGCCTCCACTTCCTCCCTCTTAGTGAAACTCACCCTGAATCATAACACTGGATATTTGCCTTTCTCCCCATGGGACATTGAGCCCTGCAAGATTGGGAATTGTGTCTTGTCCTTGGTTTCTCAGTGCACTCTATGCTTCTCGACCCATAGTAGGGGCTCAGAAACAGGTGAGAGCTAACAAAGATCTTCAGTTAGAGATACCAGAGCTTTGAGTCTATTTGGGTTGGTATGTCTTCTTAACAAAACCTGAATATTGGTGGTTTTAAATTCTGGTCGCTAAAGGACAATAAAATTAATAAAAGAAATAAACCCAAGATATGAGATTAGCTGTGTACATTTAACTAAAGATTAAGTTAGGTATAACATACGGAACAAATTACAAATAGAGGTACCACCACAGTATGTCCCTGTTCTAACTCTGCAAAACCACCCACCTGAGGCTGGGGTTGGACTGGTGGGGGTGGCAGATGGGTGGGCTACCACTGGGAGTGAGGGAACCCAGGGCCTGAAACTAAGACATGTACCTCACCCCAGGACTTTGAAGGAGAAAGGAGGTCTGAGTGGGCATTTGTCGGCGTACTAAGGGTCAGTGCTCCTAAGATCAAGTAAAAACCATACCAAGTCTTAAAGGTAGGAATTAGAGTAGGGGCCACAAACAACACCATCAGTGAGGGTCAGGGGTCAGACAAAAACTGGGCCAAGAATGGGGAAGAGTTTGGGAAAGGTATAGCTGGTATGCTCCCACCAGCTCTTGGGAGGCTTGGCAGGCTCTGCCATGAGGCTTTATAATGAAGGCCTTGTTTTGGGCTGTCAACCAGAGGGAAGTTGTGGGTGCTGGTGAGTGTTCATGGCAATAGATACCTATGGAAGGGTGGGCATGTGGGCATGGTAGGCAGGAACTCCTTGATAAGATTCTCCCCAGTCTCCTCTCTCTGCTATTAACCAAGGCTTTCATGGCTTAAAAACAGGCCAGCACCCCTCCCTCTGCTCTGGTCAACCATATGTAGCCCCTTTTTCATCTCTTGCTCTCCCAAAATAAACTCAGATCACGAAATGGTGCGCCCATGAGTTTGCACGTTTGAAACTTTATTAACACTCCTGAAGTTCTTTCTTTTTGCAGAGGCCTCTGATAGAAGATGCAGTTTCCCTAAACAGCCAGCTTCTGTTACCTTGGCAGACCTTTTAACCTTAGCCTGACAAGAAGCTTGTGTCCGCCTCCCTGTGTTAACTGTCTTTTTCCAGAATCCCAGGGTGTGTCAGCAGCAGAGTGTTTATTCCAAATGGCTCACCATGCATGTTTCTTTAGCTTTCTTACATCCTTTTGTTTTATTATTTTCAGCTTGGCCTGTATTTGCCATTTTTTTCCACTTCATCAAAAGGTTGAATGAAAGGATGTCTATTCATCAGATTTCCATGGAACCATGCCATCAGGGAGTATCGTGAAGGCAAGTTGTCCTGGCTCCCCACCTCCGTCCTGGCCCCGCTGCTCTCTGCTTGGCTGTGTATGCACAGCCCTGCGGGTGCCTGCCTCCAGGTGGGAACCACTCCTGGGCTCTCTGCATATGGCTTCAGCATTGTTTCAACCCCCTTCTCCATCCTACCTTGCTGTTACAGTCCCAAGATTTGTTTCTCACTAGTGTTTTAGGTCCTGCAACTGCACTGTGTTTTTGAGAAGAGAGTCTGACATGTATACGCAGTACATGCCATTTGGCCTTTGCTTGATACCTGTCTGCTCCTCTGCTGTTCTTTTTAATTAAAAGGGAGAGAGGTATGTATGCGGGCTGGAGCAGGACTGGGGCCGTTAAGACTTGAGCCTGGTCCTGGCTCTGGCATTCAGTTTCCCTCTGACCTCAGGCAAGTTCCCTAAACCTTGGCTTTTTTATGGGCTTTAGTGAGTAGCCTGGCTGTTTCTTGGAAAACATGTTAAATATGTTGAAAATGCTAAATATTGAAAATACTTTCTCAGCTGCATCCTTTGGCAAATTCCAGATTCCTTCCTATCCGTCTTTGGTTTTGCAAGGTCCAAGGTCAGATATCCTAGTTTCCCTCTGCCTAAGCCTCTTCAGTTAGCTGGCCCAGTTTTCAGGGAAATAGGAATATGAGGCATAGACATTCATTAATTGTAGCTGTTAAAATTCCCAAGCAAATCCAAGTAGAATGTGGTTATGAAAGCCAAGGCCTGTTGCCAAAGAAAGATGTGTGTGTGTGTGTGTGTGTGTGTGTGCATGTGCACGTGCATGTGCGTGCATTGTGGGATATGTGCTTGTTATATAACTTCTGATCCTTGATCCCTGGATGTTATCCAGTGAGTAGCTGGTTGGATTTGGGGCTTAACATGGCTTGGGAGCTGTTTGGAGCCTTGGTGGGAACTAGATGACTCTGTGTTGTCTCAATCCTGCTGTGTAAATAGTCTCTTTCCCTGATCCATCTGCCACAGCCCAGCTGCTTTTCAGCTCCAGTGATCCTGCTTACTGATTCTCCTAGAGACAGAGATCTGAATGGTTGGTGAGGAGCCCATCCCAGGCTGGCAGGAAGGATTCTGGGCACTCTGGGGACATCTTTAATGGACTGTACCGTAAGATATTTTCAGTGTGGGACTTCCAAGCTTGCTCTGTCAAGGAACTTTAACATCCTGTGCAGCTGCTTGAGTTCTCTGGAGAGAGCTGTCTGTCCCACCTGAGCTGAGTTCCCTTCCCCCTCTAAACTAAGCTCCTTCCTCCTCTAAACTAAGCTCCTTCCTCAGAGCTGACCCAGGGCCCACTGCTGCCGCCAGTGCACAGGGGCCTGCAGGCCTGTTACAGCATTGGCTTAGTCTGGAAGGTCATATATCTGGCTGTTGTATGAATAAAAAATAGTATTTTCATCCTATCACTTAAGTTACCCAAGCTCAGCTGCTGTAGCCAGAGACCCTCACTAACTTGGGCCACCTAGTGGTCTAAGGGGACTGTGCTGCAGTCCTGCTCCACACAAACGCTCAGGGACCCAGAGTCCTTCCATCTTGTGGCTCTGCTATCCTGAGTCCTTGAGGCTGTTTCCATGGTCGAAACTGGGTTACCATAAATCCACATGTCATATGGCAGAGTCGGGGAAGACAGCGTGGAGGGGCAATGCTTCTTGGACTTTGGACACATCCTTTCTACTCTGTTCTGCTGGAGAAAACTTAGTGACAAGGCCACACCTTACTATGAGCTTGAGAAATGTAGCTCTTACCTGGGCGACCACCCACCAACTTATTACTCTGTTACTGTAGAAAAAGAAAAGAATGGATTTGGATGCATAGCTAGCGGCCTCCCTACATTCCATCCTTATAAATCATTCAGATACTTTGTGAATTGTGAATTCAAAGCCTGTTGTCAGCCGGCTTCAAGGGTATGTGGCCTGTTTAGTTGCACAGGATTCTACACTCATAGGGCTCTGCATTTGATTTAATGCTCTGTTACTGCCTTCTTGAAAGTCTAATTTTTTTAACAAGGTGACCACATTTTCATTTTGCACTGGGCCCCACAGATTACGTAGCCCGTTCTGTCTGCTCTTTCCCAAATTAACATTTTTGTTCTACCCAATTCAGTATTTAATGAAAATACATTTTATAGCAAGATACCATGAAAGATCATGTGAGGGATGCAAAGATGAGTAAAATTCAATATCAGAGATCTTGCAGTCCAGTAGGGAGCTGGGAGAAGTGAAGTAAGTTGTCATTCAGAAGAGTTGTGCACATATGGCTGTGAATATTCATGGGAATGAAGGCAGCTTCTGCTTGATGGTGATGTTGGCAGGGGTGGTGGCTGGTGGTGTAAGATATTTGCTCTGGGTAGAATATTTTAATTTTTATTTCTATTTATTTAATATATTGTAAAATATTTGTAGAGATGGTGTCTTGCCATGTTGCCCAGGTTGATCTCAAACTCCTGGGCTCAGGCGATTCTCTCAAAGTGCTGGCATTACAGGCATGAGCCACAGTGCCCAGCAGGGATATAATATTTTTAAAGGAACCATTTCAAGCATATAAAAATATAGAGAATAATCTTAAAAATATCTGTGTGCCCACCACTTTTTTTTGTCAATTCTTAACGTATTGCCATGTTTGTGTCACATATTTTTAAGAAATTTAAATATTACAGATACAGTTGAGCCTCCTTTGTAGCTCTCTCTGATCTCATCCCCTTCTTTCCCTGCCTAGGAACAGACAATCACTTCCTGAAGTTGGTGTTGATAATCCTCATGCATGTCACAATATTTTTTTTTTTACTATATACACATGTATCTATAGTATTTAGTATTTTACGTTTTAAATTTTATAAAAATTGCACCATACTTCACTTATTAATTCAGCAAATACCTTATTGTTTAAATAATTTCAACTTTTATTTTACATTTAAAAAGTATATGTGCAGGTTTATTACATGGGTGTATTGTGTGATGCTGAGGCTTAGGGTATCATTGGTCACATCACCCAGGTGGTGAGCATAGTATCCAATAGTTAGTTTTTCAACCCTTTCCCCCTTCCCTCCCTGCCCCCTCTAGTAGTCCTCAGTGTCTATTATTATTATGCCATCTTTAGGTCCATGAGTACCCAATGTTTAGCTCCCACTTATAAATGAGAACATGTGGTTTTGGTTTTCTTTTGCTTTTTAATTTTCTTAAGATATTGGCCTCCAGCTGCATTCATGTTGCTGCCGAGGACATAATTTTGTTCTTTTTTATGGCTTCATAGTATTCCATGATATATATATATATATATATATATATATATATATATAATCTCACATTTTCTTCTTTATCCAGTCTACTGTTGATGGGCATCTAGGTTGATTCCATGTCTTTGCTATTATAAATAGTGCTGCAGTGAACATATGTGTGCATGTGTCTTTTTGGTACAATGACTTATTTTCTTTTGAGAAATAAATCATTCTGGATGATTTATTGGGACTGCTGGGTCAAATGGTAGTTCTAAGTTCTTTGTGAAATCCACAGTTGCTGAACTAACTTACATTCCCACCAACGGTGTATAAGTGTTTCCTTTTTTCCAGTCTCACAGCATTTATTGTTTTTTGACTTTGTAATGATAGCCATTCCGACTGGTGCGAGATGGTATCTACTTGTGATTTTGATTTGCATTTCTCTGATGATTAGTGATATTGAACGTTCTTTCACGTGTTTGTTGGCTGCTTGTATGTCTTCTTTTGAGAAGTGTCTGTTCATGTCTTTTGCTCACTTTTCAATGGGATTGTTTTTTGCTTGTTGAATTAAGTTCCTTATAAGTTCTGTGTATTACACTTTTGTCAGACGCATAGTTTGTGAATTTTTTCTCCCATTCTGTAGGTTGTCTGTTTACTCTGTTGGCAATTTCTTTTGCTGTATAGAAGTTCTTTAATTTAATTAGATCTCACTTGCCAATTTTTGTTTTTGATGCAATTGCTTTTGAGGACTTAGTTATAAGTTATTTCCCAGACGAAGTCCAGAATGGTGTTTCCCAGGTAGGAAGTACTTTATTAACTACTATAGCCAAGTATTGTTTTAGGCATTGGAGATACAGCCATAAAAAATAAATGAAAATTTATTCTCTGTATTCCAGAGGGGCAGAGAGACAATAAGCAAGATAAATAAATAAAAACGTGGTATGTGACAAAGTGACAACTACTAACAATATAAGAAAAAGCAGAGAAGGGAATATGACATGAGGATGGCTGTAGAGGAAATCAAAATTTTCCTTAGAGTGGCCATGGAAGATCTTGCTGCCATTATATATTTTTACTAACATTATATTTTGAGACTTACCCATTTCTAGTTCATTTTCATTACTACATAACATCCATTGCATGAACAGGTCATACTTTATTTACTCATTTTCTCTTGATTAGCATTCAGATTGTTTTTAATATTTTGCTTTTATAAACGAGGCTGCAAGGAACACACCTGAGCATCTCCTCCTGTGCACATGTCCAGTTTCTCTAAGACAGAGTAGACCTAGAAGAAAGGTTTGAGCCAGTGGACATGCACATCTTTAACTTAACTAGATGTTGTCAAAGGCTGTCCAAACTGGTCCTATCCATGGACATTCTGCAGTAAATGGTTATCATAGCAGACCCGAAGCTGCTGTTTTTAGAAGGGCCTGCTTGCAAGGCTAGCCCTTAGCTGGCATCTGGGAACTTGGGTTTCTGGAGTGTTCCTATTGTTCTTTAATGAATAAGCATGGCTTACTGTGCCTAGACTGTGCAAACAATGTGGTTCATGCTGAGCCCTTCCTTTCCTCCTGGGAGACTGGAATTTTGAAACATGCTAGTTAAAGTGTGCTTATGTGACACAATAAAAACCTTGGGTACCAACTCTCTAATGGGCTTCTCTGGGCAGAAGCATCACATACCTGTTGCTGCATTTTCACCACTGGGAAATGAATGTACTCCATGTGATCCCTCATGGGAGGGGGAAAGCATACAGGAGCCTATGCATGGATCCCACCAGATCCTTTCCATGTTTTCTTCCTGTATGATCCAGCTGTGTATTCTTACTCCATTGCTGTAATACATCTTAGACATGAGTACAATTATATGCTGAATCTTCTAAGTCTTCTTCTAATCTTCACACATGTCCACTAGTAGGGAGAGTTCCCAATTCATGATGATGACAGATTTGGTAGCATTCATCTTTCTGATTTTTGCCAACCTAATAGGTGTGAAATAGTATCCCGTTGTTATTTGGATTTTTATTTCCTTGATTACTAGTGAGGCTGTGCATCTTTTCACATGCTTAGTGACTATCTGAGTTTCCCCTTCTGTGAAGTGTCTATTTGTATTCTTTGCTCATTTGTCTTTTTGGTTATTTGTCTTTTTTACATCTATCAAAATACTAATTCTTTGTTCATTATGTACACTGAAAATAATTTCTTCCTGTCTGCAGTCTGTCTTTATTTTTTAGAGTGTGTTTTGTTTTGTGTATGTTTTTCATTTTAATGTGCTCAAATTGATGAATCTTTTCCCCTACGGAGTGTGCGCGTGTGTGTGTGTGCGTCTGTGTATGTGTGTGCGCACATGCGCATGTTTTGTTATGTGTCTTTGGAGAGGCTGTATGGAGTAGTGAGTAAGAATATAAGCTCTGGAGCCAGACCATGTGGGTTTAAATCCCAGCCCCACGGCTTACTGTGCAGTTTCGGTCAAGTTTACCTCTTTGGGTTTCCATCCATTTATCTGTCGAATGGAGATAATTACAGTTCCTGCTTATTAGGTAGTTGTAAGGATTATGTAATTAAATATATAAAGTGCTTAAAACAGTCCCTGGCACATAGTTGACTCATTAGTGCCATGAGTCCCTGGCACTCATTAAGTGTTAGCAACCAACATTATTAAGAAAACTTTTCTTAACACAATGAAAACAGTATCTTATGTTTTCTTCTAAGGATTTTCCACTTTGGTTTTTCAAAAGTGGTCTTGGGTACTCTTCTTTTCCCTCTTCTGTTTCCTTTCTTTCTGAGTAAATCATTCTTTTTTTTTTTTTTTTTTTTTTTGATACGGAGTCTCGCTCTGTTGCCCAGGCTAGAGTGCAGTGCCCTGATCTTGGCTCACTGCAAGCTCCACCTCCTGGGTTCACGCCATTCTCCTGCCTCAGCCTCCCAAGTAGCTGGGGCTACAGGTGCCCGCCACCACACCTGGCTAATTTTTTGTATTTTTAGTAGAGACGGGGTTTCACTGTGTTAGCCAGGATGGTCTTGATCTCCTGACCTTGTGATCCACCCGCCTAGGCCTCCCAAAGTGCTGGGATTACAGGCGTGAGCCTCCATGCCCGGCCGAGTAAATCATTCTTAAGGCTCTTAGGTGTTAGGGAGCCGGGTAGGTGCCCAGGTAGGGCTGAGGGGAGCCTCAGGGGCTGTGAGCAGGTGTAAGAGCCCAGGCGAGGCAAGGAGGGCGTCTGTGTAGGAAGGTGGCCTGGTGTGGAAACCAGACCCCAGGCAGGGTGAGGAGGGTATCTATGTGCTGGAGTGGCCCAGGGTGGGGAGTCAGAGCCTGAGCAGGGGGGGAAGTGTGGGTGTCAGAACCCCGGTAGTGTCAGGTGAGATTCTTGTTGGGGAAGGTAGGCAGGAGGACAATGGTGGAGATGGGAGATGTGTTATATCCAGAGGGATCGATCATATAAGTAAATGTGTGTATAAATATCTTAAAGATATTGGGAGCCAATTTTTAAGGGAAGGGAGCTGAAAATGTGGAAAGAAAAAAATGAAAGTAAATGCTGTGATGTATTGGAATTGGAGGTATCAGCATAACCTCACGATTGTTGATGTATACATTAATATATAGAGAAATAAATATAGATATGACTGTATATATATCTATTCTCTATCTATACATATGTACATACATACATACATACATATTCTCTAATTGTCCACTAAGAGAGCCTAGATGTTGGCTTCTGAATAGTATTTTCCCTAAAAAGAACCAGGGCCCTTGGGGAAATGGGTGATTCCAGATTGGGAAATGGCAAGATAAACCTGGAATATCTTGTTGTGCCAGAAAGCAGGTAAGTGCTCAAAGAATGATGTGAAACACATCAAAAGGACACAAGAGCCATTTGATGGATTTCTACTAGCTAAATAAGAGACAAATTGGACATTAAGTTAAATAGTAAAGAATTAAACCCATTGAATAAAATAGGAAGCCATGAATTCATAAATACGTATAAATAAATAAAATTCTTGTTAATTACAAAGGAAAAGAGAATCATCTTATGGAAGCCTGCAGACACCTCCGTAATCAAGTGATTAAAGTGAACATCATTAGTAATGGGTCAAATTGAAATTGCACGCCATCTAATAGGATGCAATGAAATGAAAGAACACAGTATCGCTTCTGAGATATTCCTGCCAAAGATACATAACATAAATCTCATTATGAGGAAACATCAAACATGCCCACATTGAAGAACACTAAAAAATAACTGACCTGTCATCGTTAAAAGACTGAGGAGCTGTTCCAAACTAAAGGAGATCAAAAAGACCTGTCAACTCAATGCAACATGTGATTCTGAACTGGATCCTTTTGCTATAAAGGAGGAGGTTATTGGGATAATTGTTGAGACTTGAATGGGGTCTGAGGATTAGATGGTAGTGATGTTAATTTACTGCTGTTGGTGGTTGTATTGTGATCATGCAGGAGAATGCACTTGTTTGTAGGAAATATACAAACTATACAAACTATGAGGCTTCAGGTTGGCAGTTTTTTGTCAAATGATTGAAGAGAAAATTCTATTATACTTGCAACTTTCTTGTAAATTTGTGATTGTTTCACAATTTAAAAATTATTACATAAAAATGACTTCTTATTTTTTAAAAAGAATACTTTAATCCACTTGGAGTTTATCTTTGTGTATGCTGTGAGATAGAACTAACTTAATTTTTTAAATACTTTCATGTAGATAACTAGTTGTTAACACTGAATACAAATTTGAAAAGTGATATTCTAGGGAGGGGGGAGAGAATAATTAAAGACAAGGACAGGAAAATGAGGGTTGAATTTAGGGGTTTTGTTTGGCTAGACTGTAGCTCATATGTGGACTGGCAAGGGGTCAATCTGGAAGGGTAAGTTGGGGCCAAATCATAAAAGGCCTTTAATGTCAAAGTGAGGATTTTGCACTTAACTCTGCAGTTTATAGGAACCATTGAGAACTTAAGTGAATGATCCTTTTGGGAAGACTTCCCTACTCCTCCCACTTCCTGCTAGTTGAGTGTGCTTCTTTTGGGCTCCTATAATTCATTCATTCATGTTTTCTCAATCTCTCTCTCCTCCTCTTTCCTTCTCCTTCTCCCATCCCCTCTCCCTCCCTTTCCCTACTAAATTGACCTCATCTATTTCTGAGACAACTTCCCAACCAGAGTGGTGTTGGGGACTTTTATTGTATGTGGCAGTTAGCACAGTGCCTGGCTAATAGTAAGTGTTCAATCGTGGTTACCAAACAGACCTCAGGAAATGAATTTTAAGAAGCAGAGTAGTATCAGTGGATGTGGGAGAGGCGAGGCCAGGCCAGGCTTGGAGCTGGAACATCACCCAGGCAGGAAGTAATAAAGGCCTCTATCAGAGAAAGGACAGTGATAAAAGAAAGGCAAAAGGGGTATTTGGGAATGACCTTGTGGTGTTGGAAGCTGTATTTTGGCAAGTGGTAGAATACAGGGGGTGAAGAAGGTGGAAGAGAAGGAATCTGAGGGTTTTTTTTAAGTCTCTTAGGACAGGAGAAGAGTCATGCCTACAATTGAAACAGGAAAATTAATCAGTTCAGGATCTCAGAAAGTGAGGACAATTAAAATAACAAAAAGTGTAACATTACCTTATAATTGCTTACCATCCTGTAGTTTTCAAAGTTCATCATCTACACCTTTATAGTGATAAATACCATTGAACACTCCAAAATAGGGAATCCTCTCCAAAGTGGGGACTACGAATACATTGGGACTTCCTGGCTCTTCCCTGACATTTTTGCCCAAGAGCCCACATTTTAAAAGTGATCAACCTACTGACCTTGCTATTTTGTTTCTATAGAGCTCCCTAGACATTTAGCTGAGGGAACAATTATGAATGTTTGGAGTTGAGCCCTCAGGCTCCTGCTGGTTTAGGTGGGACTTGATGCTGTACCTATAAGACATCTTGTTACATGAAGTGGGGCTGATGGGGGAAGCAGGTAAAAACCCAGGCTTATTACACCTTCCTGCAGGCTGGCTGCTGTCAGCTGTTGATTTAGTTCAACGAAGATCTAAAATCACAGTTTCTGAGCTTAAAATTGTCCCCATTCTCTGACCTTCAACTTATCTTTCAACATCTGCTGTCCCAGCTAAACTGGAGTTACTTGCAGTTCCTACTATAAAACAGAAAATGGAACAAGTGGCAATGGGTGTGGGGGGGGGGGGGTCCTTAAAAGGCACCTGAAGCTGTGTCTGATGTCCCTTAACATTAATCTGTTTACTTGCTAGAACAGGGGTGGGCACAGTATGGCTTGTGAGCCAAACCCAGCTTTGCCCATTCCTTACATGTTGTCTATAGCTGCTTCCGTGAACCACAGCCAAGTTGAGTAGTTGCAACCAGAGGCTGTATGACTTGCAAAGTCTGAAATAGTCACTGTCCAGCCCTTTACAGAAAAAAAAAATGTGCTGACTGATGCATTAGGATGTTAACACCGTGAAAGCAGAGGCTGTGTCTTGTTCTCTGCTTTGTCCCCAGAATATGGAGTAGTGGATGCTTTTTTACCTTCTTCTGCAATGTTTCCTCTCTCCTCTCCTTTCCCCCTTCCTCTTTTGCTTTTTGGCAACTGTTAGAGGATGAATGTGGCAATCAGTATTGTTCAGGACCAAAGAGGCTGCCTAGCTCTGCTGGAAAACAAGAATTGCACCAGGGCTAGGCTGTGTGCCTGGAATGCCGTCTGACCAGGTGCTGTGCAGTGTCTTATGGATGAAATGTGCCCCCTGAAACTCACCATGACTCAAGACTGTGGGATTTGGCTACAATAATCTGTGGTCTCTTATGAAATGTACTAAAGTATAAAACCAAGAAGGCTTGGGTCTGGGCAAAGCATGTCTTATGGGATGTGCACATCTGAGCCTGGACATCAGGCAGCTGCTCAGGAAGCTGAGTGTGTGTCATGGTGAGCTGCAGGAAGGGCCCTGAGTAGAGTGCCTTGGGGGGTCCTCATGCCATTTATGTCTCAATACTTAAAGTTACAAACGAAGCTAACAAACTGCTAAATAACCACCTTCATAATGACCTGGGTTCAAATGTCAGCTTCTTGGCATCCTTGGAGTTCCACACTGGCCTGTGGTGGTGCACAGCCCACTGCCCCATGGCTCGCTCCCCTTTTCTTCTTTCCCCTGTTTTCCCAAGTGGCCTCGTGTGCCATGGATGGACACTAGCCTGCACGATCCGGGACCAGCCTTGACTCAGCTCACACAGGCCCTAGAAGTGAGCTTTAGATCATTTGGACAGGGAATTGCAGAGGAGTTCTGGGTCCAGTGGGCATGCCCCCTGGGACCTGTGGATGCTTAGCCCTGGGAGAATGCAGCCACTTAAGGAGGACGGCAGTGGAGCGGGGCTGCAGGGAAGGCTGGATGGCCTGCCAAGCCATTGAATTTTTCTGGAATGTGCTTTTCATTTTCTATGAAAACAGTGCAAACAAAACAATCCCACAAAGGCTTAATTTGTGAATACTGAGGTATTTTCCAACTCTACAAGCCTATGGCTTTATGAATCTGAAAATTCCAGTACCTATGCTTTCCCCAACTTGATGATCGCCTTGGACAAAATGTGGAGCAATCCTTCCTTGTTGTCATCAGGAGTCATGAACTGTTAAGCTCGGGGCACCTGCTCAGGCATTGAAATGCTGCATTGAGGAAACCAAGCCCCAGGTGGCCGGAGTCCATGGGCTGAGTCCTTCTGGTGCCTGAAACAGCTACCCCACAAGGGTGAGGCTGCTGTATTTCTAGAGGAAGAGCTCCTCCCTTGCCCCATAGTCCCCGCAGGCCGGCTGGGGCAGAACTTCCTCCTCACTGGCCACAGTGAAGGTGCCCAGGATGTCACAGAGACCCTGTGCCCCAAGCCCAGAGCTTTGCCGATGGGTTCTCTGCCCCACTTTTCTCTTCCTGTCTCTTCAGGAGAGCTAGAGTGGGCTTTTCACTCAGCTTGAAAGAGATTTCTCTTTTTATCCCAGCTATTCCAAAATCTTGAGCTCCCCAAAGAACTGGAAACTTAGAAATTCTGGCAGCACATCATATGCCTGTAGCTTCTCTTGAGTGGCCATGTTTTCTGAACTGACTCTCTCCATTTCCTCCTCCTTTTCCTCCATTTCCTCAATAATTTCCCTTATTAACAGACTGAGGCATCTTTCAGTAGAGTCACACATTCTCAGGAGATCTGGGCCAAGCTTCCAGCTTCAGCCCTCCTCAAACCCAAGCAAGCTGTGGCTTTGCCACCTCCTCCTTGCTTTGTGGCTGTTTGTTTGTTTGTTTGTTTGTTTTGACAGAGTCTCACTCTGTTGCCAGGCTGCAGTGCAGTGGCACGATCTCAGCTCACTGTGACCTCTGCCTCTCGGGTTCAAGCAATTCTCCTGCCTCAGCCTCCTGAGTAGCTGGGATTACAGGCACCCACCACCACGCCTGGCTAATTTTCTTTCTTTCTTTTTTTTTTTTTTGTATTTTAATAGAGACGGGCTTTCACCACATTGGCCAGCTGGTCTCGAACTCCTGAGCTCAGGCAATCCGCCCGCCTCGGCCTCCCAAAGTGCTAGGATTAGACGTGAGCCACCACACCCGGCCTGTGGCTGTTTTTAAAGCACGGCATCCTCCTGCTCCACTTGCCCTTTGCTGCTTTTTGGAGGCATCATTTTCTTGGACCCACTTCTTTTCTGTCTATTTTTCTTGCTGAGTTTTCATAGTTTGCTGGGTTTTCAGTTTGGTGGGTATTAGTTGAACATTTTCTGTGTGCCAGGAGCTGGAAAAAACAGGATGAAAAGACACAGACCTCAGGTGTAGTGGAGACAAAAGGTAAACTGAGATTTTTCCTTAAGGGGGTGTGCAGATTTTACCTGCATCGACTCTTCCCAGTTCATGATGCCTTTCCGAAACCCTCACAGCCAAACAGAATGGCTGCTAAACCACCTCCCCTACATAGTCTTTTTTTAGTTTTCTTTTCCTAAGCAGCCCCGAAGAGTGTAGTCTTCTTTCCTGTGATATTGCAGTTGCTAATTTAAATTATGAAACCAGCCAGGGTGCAGCAGTGTGATGCAAGCAGTGTGCTGGGCTTTCCCAACCTCTATCCTAGCCCTAGCTAAAATGGTCTTACAGTTTTGGTCCTTGGTAACTTAAAAGAAAAAGTCAACACCAGATGAAGCTGCGGGGTTACCAAAGTAGTTTTATAGTCTCTATGGGCAGTTGTTTGCCTAGCATCTAGAAGGTGCAAAGTGGCAAGCCAGGAGGTGTGCAGGACTTAAAGTTGTGTAGCCCTTGCCCTCTGTCTGCCTCTAAACAAGCACAGCTGAAACAAAAATTTTAGCACCTTGTGCTCACTTTCTTTCTCATCCTCTTCTCAGCAACAGTTCCTGGGCCTCAGCATCTCTCCCCTTTTCCTCTTGCCTCACCCCGACTCTGGAGTCTATCCTCAGTATAATGAAAGCATGTTTACGACGAAGCCCATCTCTAGGTCATGGAGGGGAGACTGCCCTGACAAGGAAACCCACTTGTTCTCCTCATCCACAGTCTCTGGAAATGTTTGGTTTAAAATTATTATTTTCTGAATCTTGATGAGCATTTATGTGAACTAGATGTCCATCTTCATTCCTTTTTATTTATTTATTTATTTTTAGATGGAGTCTTGCTCTGTCGCCAGGCTGGTGTGCAGTGGCACAATCTCAGCTCACTGCAACCTCTGCCTCCTGGGTTCAAGCGATTCTCCTGCCTCAGCCTCCTGAGTAGCTGGGACTACAGGCATGTGCCACCATGCTCAGCTAATTTTTCATAGTTTTAGTAGACACGGGGTCTCACTGTGTTAGTCAGGATGGTCTTGATCTTCTGATCTTGTGATCTGCCCACCTCAGGCTCCCAAAGTGCTGGGATTACAGGCGTGAGCTACTGCGCCCGGCCTTCATTCCCTTCTAACACCACTGCAGAAGATGCACATGGTAGCACTGCAGAAAAGGCACAGCAGCATGAGAATGAGGTCCTGACCTCTTCAAATGGTTACAAAGTCCTGTCGGGTCTCACGTCCAACCAAGGACCAACTCTCGCCTGTGCATGCCTCTTTGTCTCCTGTCCTAATTACACTTGTGAGGTAAACACTCAAATAAGCTGGGCAAACAGACACGAAACTTAAAGTCAGTAATACCCAGCTGACAATGGATAATGTTTACAGGCATTACTAGTTGGGTGTTTTCTTCAAACTCTACAAAGACTTGACATGGAACATTAAGACTAGTCCATTCACTTCCAACCTAGTGTTGCAGAATCTTGCCAGAACGAGCAGTCCTGAGGCAGTAACACTCACAGAAGTGCATGGGACTGACAAGGAGCTATGCACCCATCTAAAGAATGTCTAAAACTATACTAGGTGGTGCACACCAGGGAGACTGTGAATTAGGATAGTTTGTGATGAGTGCATTTGCATTTTATTTTTCCATGAAAATCACACACAACGCAGACACACAGACAAACATGCAGAAAAGCAGATCTGCTTGAAATGAGAGCAATATGGAGGCCAAAGCTGCTAGTGGGATGGCCCGGGGTTTCTAGTTCTGGGGTCTGGAGAAGGATTTTGTATTTGTTTGGTTTCACCATCAGGTGTTCCAGGTGAGCAAGTCAGTTTCGGTTTCCTTCTGAAAGACCTCTTTCTGAATTCGCTGCATGCTCCTCGTGTGTTTGTTTTCTGCTGCAGTGGGGTCATTTACGCTGGCCAGTCCATTTGGATGACCATATGGGCACAGGCTCCTGCGCCTCCAGCTGCCCAGAGTTCCTTTCTGGCTGCAGGAACGAGCGGTGTGAAAGATCAGTCCTGTGGAAGGAGATCACATGGACTCGCGTCATCTTGGTTTTCTGAGATGCTGTACTACTTTTAGATTTCAAAAGCTAAACAGTTGTCAATCAATTTCTGAAGGGCACTCAGCTGAGGGCACTGTGATTCTGTCAGATCACCCAGGTTATGGGCCATCTTTCTCTCCTTCTCTATGAAATCTATGAATCAGGTCTCCCTGGTACTAAGATCCAGGCATTTGTTACAAAGACACACATACGAGATGTGTGCATACATGCTTACATCCTGGGGGGAAGCTACACCCATGGTGCTGTTTCCAAGGGCTCTTACAGGGTCTTTTGGGGCTTTTTTAGCTTAAGAAAGTTACCATTATCTTAAAAGCCAAGAAATCCTAATTTAGGTCAGCCCTGAGGTATAGAATTCCCTTGACCACTTCCTGTAGGGGTGGCTCTGGGAAGCATGAAAGTGTGACTGGGGGAGGGGAGAGATGAGAGCTGGAGTGCAGGATATTAGGCTCCAGATCAAAGCTTGGGCTTTGATTAATAAAGATGTCCATGTTCCTTGAGAAGCGGACACCAAGGTGACCTTTTTAACTGGAGAGATACTGTCTCCAGTTATAAAGTGTGGGTTGAATTCCTGAACCAATGCCCGCTGTGGAGCTGGGGTAGTGTGGGCGAGGAGGGGACTGGACAAAGGCCTGACCAGTCTAGACGAAATGTGGTTTATCCCATTATCTGATTTAAAATCACACATCCTCTTAAGAGGATGACTAACACAGTTCTTAGGGCTGAGAACAGGATTTGAGGTGGTGCGAGGATCCCCATCAAGGCTGAGGGTACTTCAGAAACTTCTGAAACTAACACAAAGATACGAGTTATATGGGGGAACTGGAACAGTGTAAGAATAAGGATTAGAAATTGATCTGAGTTGTTCCTAATTTGGGAATGCACATGCGATGGTCACATAATTATTAACCTATTTAGGATGTTTCTAAGTTGTCTGATCATCTGTCACTACTTAATCTATTAACACCTTGACCCTCACTGGTTTTAATAACAGAGTATAAGATTGCATAAGACCTTATCCCAAAACATGTTTTCCAGGATGGAGTCCTTTGGAGAGTAAAAATGTTCTTGGTAAGCAAACGCTGATTTCTAGAGAAATATCTGTGTGGTCCTGGCTCACAATTTGGAGTTGTAAAGCCAATGGCCAGATGAACCTCCTGAAGTTCTCACATTTGCTTAGGAGCAAGTTGTAAATTCTCTCTAAAACTTCTTGAGAGAAATTGCCTTTTTCTTGTTTGAAGAATACTTTAAAGGAAATTATTTTGAAGTGGTATAATGTAAACAATAATATACTTACTATTATTTCATGACAGACATATACAATGCTATATGAAAGAATTTTTGCAAACCTTTGTAAAGATAGTATGTTGTAAAGTCAGAATTAGGTTTTGGATGAAAATTATCAGAAAAATATGCCAATAAGTGTGTTGCAGGTTTTCTAATCTTTGTGAACAAAAATGTAAAAAACACAATAGAAAAATGATCTCATCCAATAAGGGAGAAAAGTTTGGAATTAACTGCTGTAGATCACAGAACATCAGCACCCCTGATGTTCTGCCTGGCCCAGAGGTGATGTGGTGGGATTAGTCCTTTAAGAGGGAACATGCCAGGCAGGGGTGGGGAGACCATTGGTAATTCTGGGAAACAATTTTGCTACCCAATTCTATATTCTGAGTTACAGAGTTATAAAAAGGATTTGCAACTGCAAGTGGTTTTTAAAAATAATTTTCAACTGATGTCAACAGCAATCACCAGATCTATAAATGGGAATCAGTGGCTGGAAGATCTCAGTAAAAGCAAACTTTCTGTAACTAAAGGAGCCTTAGGCATTTCTGGGCCCTCTGGCAGGTAAGGGGTGGGAAGACAAAGTCAGTTTTGCCAAGTAGCCATTAGGTCTCTGCTGGTCAAGAGGAAGGGAAAAAATTCATCACAAGCACTGCTTTAGACAGCAGTGTTTCAATCATTAGCTGTATTTGGTTTTTCTTGCAATCCAGAAACTGGGCAGAATAAAAACTTTATGGGGAAATAAGGTTTTTGCATATCCTTGCTTCTTGATTTGATTTGATTTACTCTCCAGGTAAGTCAGAAGAGAGTGGCTAATTCATCCCTCTACAATCCCAGGCTTAAGCCAAGGCATTGGGATGCTGGTGCCTCCTCCAGTACTTGCTCTAGCTCTCTCCTTCTTGGGTGGTGTGCTCCTTACATGGGGCACTGTGCCAGGGCAGGAACCTACAAGCACCTATTCCAAGAGTTATCACAAGCCAGGAGACATACCTCCTATTGCTTCTTTCTCCATCTTCTTGTAATTTTTATAAAGAACAAAGAGCCCTCTTCCTACAACAGATGCTATTCCTTGATCTAACCAAATGTGTCTGACACTGAAATGATGTGCCAGTTAAGTCCCTTCCCTTGAAACTCAAACACATGTCCAGACATAGATGTCAAGCACCCAAAACATTCTAATATTCTCTATTACCTTCTCTGCTCCTTATTCCCCAAATCCAAGCTTTTTTGCTGTAAGCAAAAACATGGGAAAGTTCTTTTCAAAAATGCTCTCCCATGCTATCCAGATGGTTTCCTGATTACAATAGGAACCCCTACAACTACTGAATGAAAAGTTCTTCAGCACAGAACACACAGTGGCAGGGACTTAGCAAGGATGTGATGAGGATGTGGTGGGGACTTGGTAGGGACCGTGGTGTGGGTGGGGCTCTCTGTAGGAGGCATATCTGAGCCTTGGAGCAACTCAAGCCCAGTGAACCAGCTGGGCTCTGAGCCAAGGAACTGCCTCAAGCTGTGGACTGCATAAGCAGCAGGGGTACCTGGGCTTGTCGACTGGCTCCAGCAGCTCGAGGGTGCAGAGGGAGGTCATGACTTTCAGTCTGCTGTTTAGCAAAATTTACAAACACCTAGAGGTAAGAGAAGAGCGAGATTAGGTAGATATTTCCAGGAAAACAGCACCCTACACCCACCTACCCACTTTGCTCTCTATTTTCCACAGTTCACATACAGCCCTGCTGGTATGGCTTGTGTCCTACCCGGGGGAGGCTGGCCCACTCACAGAAGCCTGGCCACCACTGCCCTGGTCAGAGCTAGCTTCTTAGACTAGACTCCTGAGTGATGCCACAGGAGTTCCTGCTGGAGGACTCAAGGGACTTGGGCACCAGACATTGGGGTAATCAAGGCAAGGCAGATTCTCAGCTAGCAGCATCCTAATAACTAAAAAAAAAGGTAATTGATCCCTGTTCAGCTCCTCATTGAGTGTGCAGGTGGCTCCTGCTCGTGCCTCCCTCTGCTTAATGCTGATGAGAAGGTGCAGGTGAGCCAGATCCTCAGGGGTTAAATGGAGACTTCCCTGTTTCCACTGCTTTACTGAACTGTCTCTAAAGATGTTTATTTTTAAAAAAACATATATAAAAACACAAAACCCAGAAACAACCCAAATGTCTATCAATGAATGAATAGATGGATGAACAAAATGTAGCACATATACGTACAAAGGAATATTATTCGGCCTGAAAAAGGAAGGAAATTCTGGCACATGATACAACACGGATGAACCTTGAGGACATTATGCTAAGTCCTCGCATAATAAGCCAGACACAAAAGGACAAACACTGTATGATTCCACTTATATGAGGTATCTATAGTAGTCAGAGCCTTAGAGACAGAAAGTAGAACAGTAGTTGCCAAGGGCGAGGGGGGCAGTAAGTGGTGAGTTAGTGTTTAATGGGCACAGATTTTCACTGAAGCAAGATGAAAGAGTTCTATCGGGGATGGTGGTAACGGTTGCACAACAATGTAAATGTACTTAGTGCCACTGCACTGTGCACTTAAACATGGTTGGCATGGTCAATTTTATGTTATTATATTTTACCGCAATAAAAAATGTGATTACATTTTTAAAAACCACACATGGAATGCACGTTTATCAAAACTCACTAAACTGTACATTTAAAATAGGTGTTTTTGTTTTGTTTTGCTTTTTTGAGACAGGGGCTTGCTCTGTCACCCAGACTAGAGTGCAGTGGTATGAACACAGCTCATTGCAGCCTTGACCTCCTGGGCTCCAGCAATCTTCCTTCCTCAACCTCCCATGTAGATGGGACCACAGGCATGCACCACCACGCCTGGCTAATTTTCTGATTTTTTTTTTTTTTTTCTGTAGAGACAAAGTCTCACTTTGTTACATGGGCCTGTCTTAAACTCCTGGGCTCAAGTGATCCTCCTGCCTTGGCCTCCCAAAGAACCTGTGTTTCATCGTATGTTAATTACACATCAATAAAGCTGATTTGAAGGAAAAACCACCACCACAAACGAGCAAGAATGAAATAACACACCATAGCATCACAGGGAAGGAAAATGTAAAAAAAAGAATCAATGAAGTTTCCTGATGACTAAAAAATATTGTTAGAAAACAATTTCTGATATATCAGCTTTTACCCCAATAAACAGAGGGCAAGAGTTTGTTAAAAATCGGGAATGTTATGCCTCCCTCTTATGGCAATTCCAACCCACACTGGGTGTTCTGGACCAGTCTTTGCTCAGCTCTCGGTGCCCCAGGGCCAACTTGCCTGGTCCAGTGTGGTCTGTGTGACTGAGTACTCCTCGATGAGCAGGCTGTCCTTGTGGGAGAGGAGGAGCTGGAAGATCCTCGCCAGGGAGGAGGAGGAGACCTGGAACTGGAGCATGTTGTAGTGCCTCTCCCTCTGCACACTGCCTGGGAAGTTCCCCTGGAAGAACTGCTCCACAGGGTTCAGGTCAGGAAGCAGGTCGTCCTTCGGGGATTTGATCTTCATTGTGACGATATAGCCATCTCCAAATCTAGGGGATGCACACAGTGCAGGACAGGCCTCTGTTAGTGGTTGGGCCTAAGGTAATCCCAAAATAAGGAGTAGACTCATCAGAAATTTTGGGGATTAAGCTCAGCTTGGTGGCTCACACCTGAAATCCCAGCAATTTGGGAGGTAGAGGTGGGAGGATCACTTGAGCTCAGGAATGTAAGATAAGCCTGGGCAACAAGAAAGACCCTGTCTCTACGAAAATTAGCAGGGCATGGTGGCACATGCCTGTGGTCCCAGCTACTTGGGAGGCTGAGGCGGGAGGATCACTTGAGCATAGGAGGTCAAGGCTACAGTGAGCCATGATCATGCCACTGCACTCCAGCCTGGGTGACAGAGTGAGACCCTGTCTCAAAAAAACCGAAAAACAAGAAACAAACCCAAACAAGAACAACAAAAAAAGAAATACTGGGGATTAAAGGCCCATACCATAGACCTGTGTACATACTGAAAACTAGGAGAGAAAAACCATGGTAGTCCCTGGAGAAATCATTTGATACCAGTTTTTAGAGATCAAATGTCTGCATGGTAATGTGGGATAATCGTACTTGCTGAAGTCAAAGGTAGTTTTATTTATTTTATTTTATTTATTTTATTTTATTTTATTTTATTTTATTTTATTTTATTTTATTTGAGACAGTCTCACCGTTGCCCAGGCTGGAGTACAGTGGCATGATCTTGGCTCACTGCAACCTCCGCCTCCTGGGTTCAAGCAATTCTCCTGCCTCAGTCTCCTGAGAGGCTGGAACTACAGGCACCTGCCACCACACTCGGCTAATTTTTTTTTTTTTTTTTGTATTTTTAGTAGAGACAGGGTTTCACTATGTTGGCCAGGCTGGTCTTAAACTCCTGACCTCAAGTGATCCGCCCGCCTTGGCCTCCCAAAGTGCTGGGATTACAGGCATGAGCCACCACGCCCAGCCTATTTTATTTTTTGAGACAGAGTCTTGCTGTTTCACCCAGGCTGGAGTGCAGTGGTGTGATCTCGATTCACTGCAACCTCTGCCTTCTGAGTTCAAGCAATTCTTGTGCCTCAGTTTCCCGAGTAGGTGGGATTACAGGTGCATACCACCATGCCCATCTAATTTTTGTATTTTTAGTAGAGACAGGGTTTCACCGTGTTGGCCAGGCTGGTCTCGAACTCCTGACCTCAAGTGATCCACCTGCCTCAGCTTCCCAAAGTGATAGGATTACAGGTGTAAGCCACTGCACCTGGCCGTCAAAGGTAGTTTTAGCCCAGTGTGGGGATCCCAAGACTGCCCATAAAGACACGTGGACCAGTGCATACTGAGTGGTGGTAAGGGCTGATGGGCCAGGTGGGAGCAAAGGCTCGGGAAGGCAGCACTTCCCTGAGGAAGCTTCCTGAAACAATGGAGCTGCTAGGGCTTGGGCCATTGGTGCTTTCTTTCTCCTTCAGCAGGATGGCTGGTTACCCTCTCTTGGATGAGTGATGGTCCACCAGAGAGTGTGTGCACGGCTAGCGGGTGTCAGTACCCTATGCCCTGGTATCCTGTGTCAGTCATAACTGACTCCAAAGCTTCCTCCACAGTCTAGGGCTGTTCTCCTCTGCAGTAAGATGCAGAGGAGAAAGGCTGTTTACCTTTCAGCTCCAGAAAACTCACCATCCCTCCACACAGGGAACACTCCCCTCTCACCCCCTCTATCATGGAGATATTAAGGAGCTGGAGGGAAAGGAATAGGAGACTTCCCTTTCTCCAGCAGTTGGACACAGGAAGTTGCTGACACAGGTCTGGTGACCTGACATGCTGCTATTTCTATAGATATCTATGCAGTGTCCAAGTTGTAGTTGCTCAATAAATCATGGGTCAAACGTCCACTTGCCACAAGCAGCTAATCTATTAGACCTTTCTCTCAATTATTTATCTGCTCTGACACATATGAAAGGATGACATCTTCTGTGTAACACCCTCCTGTGGGTGCATCAGGATTATGCACCTCAGCATAGATAAGGTGGGTTATGTGCTGTTCCTCCCACCAACCAGCTTAGTGACTTATATTCTGAGCTCTTAATAAGTGTTTGTTAAATAAATGAGTAATTGTAACTCTGCTCTTTTCTAGGTTATAAAGCATATCAGAACGTGAATGAGCACGGCAATATGCTGATAATCTTAAACTGTTAGCTTTGGCATGCAAACTCTTAATAATAAGGAATTATCTACAATAGTTTACAATGTGTGGGTACAGGATAAGGATAATCCTATTCAAGATTACTGCCATTGTTGGTTTGTCATATAACATATGGTCTTTTTTCAAACTCAAAAGCATACAATATTCTAAAAACAAAGATGGGTCCTCAAGTCAGTTGGTCTCCTAACCATTCCTACATTGGAGTGGACTCTTAGTAAATAGGCCACAGGTCCCGGATCTGTTGAGATAAGTGGTGAAATATTGAGGCAGTGGTAGCAGCCCTCCCTCATCCCAGCCAGGCTCTGCATGCATCCTGATCAGATGCCCCATCCAGAGACTTGGGCGAGTCTTCGACCACAGGAAATTAGGCCAATATAGAGGAGTTTCTTATCAGCATGATGGCCTTCTCCATCTGCTGCTGGAGAATGAGGCCCAGCCACCACCTGCCTCTGCCCCAGGGGATGACGGAGCAGCAGGACTCTTCCAAGTGTCAATGGAGAACACAGGATCCAGGTGGATCCACAGAAGGCAACAAGGGGCACGCCCCACCATCTGCTTACTTGGACTTGAGATGCTGAATGGTGCCCATACATCGAAAGGCGCCCTTTACCATGATGGCCAGCCGGGTACACAGTGCCTCACATTCTTCCATGCTGTGGGGCAGGAGAGAGGAGGTGAGCAGGAGAGGATTCCCACCCACCTTCCCCAGCCCTGGGAATCTCTTGCCTGTGGGATGTGAGGACCACAGCCCTCCCTTCTCTGATGATGCTCACGATGACGTTCCACAGCATGCGGCGTGCCTGGGGGTCCATCCCTGTGGTGGGCTCATCCTGGGGGGTGGAGAGAAGGTTGGGGGCACAGGCTGGGAGCTGGCCCTTCTGATTACTGCTTCCCCCTGGGCTGGCTCCCCTGTGGAGGATGAGCTGACAGAAGGCGCACACAGTCACTCCCCTCACTTGAGCAAGACAGGGGTACCCTGGTGTAGGGTAGGGAAGGCAGGAGGTGGATCCAAGAGTAAAGAAGCGTGGCGTCCATCCTGGGCCCATTTCAGCCCACGAGGGGATTAAAGTGGATTAAGGCAATGACAGAATTCTCCTCAAAAAAAGAAAATCCTGCAAATACATTTGTCAGAAGGCAGGGAGGTCACTCAGGTCACTTCCTTGGTTCCCGCTATGTCCTGTGCCCTCATGATCCTTGGGCTGCGTGGGCATGGCCTCAGGCCTGGCCTGGCTCAGCTCAGGAGCCTTTGACCCAGCTCAGTGCTCCTGTATGGGGACCAGACACCGACAGGCCGCAGAGTGGGCTGAACTTCCCGGCTGTGAGCCGATGGCCCCACAGGAGACATCCTGGGAACGCAGGATGTGCGCAGTCCCAAGTCAAGGCTGTGCCGTGACTTGTTTTTCTCCGGAGCTGTGTGAACCAAACACTGGGCTGATCGCTCAAAATGAGCAACACAGGAAACAGTCCAGACTAAAGCCAAACTGCTGCAGTTTCTAAATCTGCCGACCCAGAACCTATTTCCCCAACCCAAGAGACCCAGCACTTGGTTTAAGCCCTTGGTGCGGCCCAAGCCCGCAGTTACCAGCAGCACCAGCGGTGGGCAGCCAATGAGTGCGATGGCTGTGGAGAGTTTCCGCTTGTTGCCCCCACTGTACGTGCCAGCCAGGCAGTCGGCGTAGACAGTCAGGCCCAGGCTCTTAATACTCCAGTTTGCAACCTAGGGAAGAGAAAGAAATGCCATTTGGAGAAGACAAGCAAACACCCCAAACCTCCCCCAGTTCAAAGCCTTGGGCTCCCAGATCTCACGCCTCCAGAATGAAATCCCCAGCTAGGCTGAAACAGGCTCCTGCTGGCTCCTGTCCTCTGGCATGTGCTTCAGGCGCCAGACAGGGGCTCTTTCTCTCTGTGTCTTGGATCCCAGGGTGGCCCAGCCTGCTCAGCATCTGTTGGGTGTAGCCGCCTGGGAAATGGACTTCAGCCTTACAAAGAGCAAGACAGTGGGTCTCGCCCAGCGTCCTGGACCATGGCTAGCAGTGGAGGAGGAAGGCTCTGTTTGAGAAGATGGTGAGTCCCAGACCTGTTGATCCCACCCGTCAAGAGGGTTACACCCAAAGCCTTGTGCATCCGACACATACCTATGGAGCACTGACCATACGCCAGGCACTGAACCAGGCACTGGAGAACAATGTGAACACAGCCATTGCTGCTATCCTCAGACTGCGGGGAGGTGGCAGTCAAAATAAACAGAATACTGGCAGATCGTGACAGTGCTGTGAGGGAACGATGACAGAGACACCAGGTGTGTGTGCACATGCGCAGGAGGGGATCTAGGGAAGCCACTGGAGACAAGCTCACCATGCTTCTGCCTTCTATACTAGTCCCCCGTGCCTGGAATGTTCCTCCCTAGGTGTGCACGTGGCTCCTTCTCTCACCTCTAGTTCTTCATTCAGGTTCTCTCCTCTGCAGGCTCTCCCTGGGCCACCCTACCTCAAAATGCAAACCCTGCCCCAGCAGTTCCTCCCTGCGTTACTTTTCCCTGAGGACTTTTCACTCTCTAATGTACTGGATATTTTACCTATTTATCTACAGATCGTCTATCCCTCCCACTAGAATGTAATCTCCATTTTTAACTTTTTATTTGGAAATAGTTTCAAACTCACACAAACATATAGGAATAAAAATAGTTCATAGAATTATTAACTAATAAAACCCTTCTCTCTCTCACACACAATTTTTTGTGACCCATTTGAGGGTAAATTACTCATCACAGCCCTTCACTCCTAAATACTTCAGGGCATATTTCCTAAGAATAGAGATCTTCTCTTACATAACCACAGTACATTATCAATGTCAGTAAACTTAATGTTATGATACATTTACCTAATCTACTGTTCATAGTTCAGTTTTGTCAGTTGGTCCAATAATATCCTTCTATCATTTTTTTTCTCTTCTGCACAAGATGTAGTCTATTGTCTGCTATTCAGTCATTATGCCTGTTTAGCCTCCTGCGATCAGAGATATTTCCATAGCTCTTTCTTTGTCTTTTATGACTCTTATGTTTTTGAAGAATACAGTCTCCTTTTTTTTTTTTTAAGGAATATTCCTTCTTTGGAGCTTGTCAGATGTTTCCTCATGATAAGATTCAGGTTACATATCTCCAATCTGGATTCTACATAAGTGAAATTGTGTCCTTCACAGGGTATCACATCTCGGGGCATGAGATGTCCATCTGCCCCTTATGGTTAATTTTGATCACCCAGTTAAGGTGCTGTCTAATTTCTCCATTGTAAAATTATTATGTTTCTCCCATGTAACCAATAAGCAATCTGTACAGAGTTACTTTTATTTCTTTAAAATTATATTATTATTATTTTAAGAGACAGAGTCTTGCTCTGTTTCCCAGGCTGGAGAGCAGTGGCTTGATCACAGCTCACTGCAGCCTCAACCTCCTGGGCTCAAGCATTCCTCCCACCTCAGCCACCTGAGTAGCTGGGACTATAGGCGTGCACCACCAGGCCCAGCTAATTTGTTTGCTAATTTTTTGTAGAGACAGGGTCTCCCTATGTTGCACAGGCTAATCTGGAACTCCTGGGCTCAAGCGATCTTCCTACCTTGGCCTCCCAAAGTGCTGCGATTACAGGTGTGAGCCACCATGCCCAGCCCCTTATTTTTTTTTTAAAAGCACTTCCTTACTTTCTGGCATAAGATATTCCAGGTTCATTTTATACCTATGCCATTCCAGCCCTGGAACTTATCATTTATTGGAGGAATCAGGGTTACTTTTAGTGGGGAATGTTATTAAGACAAAAGCCTGAGTGCTAAGTGTGCTCATGGCTACTGGGGTGTTTTTGCTTCTTGAGCCTTTCGGAAGACAGATACACACATGCAAATATATGTCTATATATACATGCCTATGTGCATGAAACATGAACACATCTGCATGCACCCACAAACACAAGCATATAAATATTCCTGAATTCCCAGTGCTACCTCCGGTTCCTATCCATGACCTCACAGTTCTTTCTTGCTTTTCCCTTTTCCATATTTGTAAGTCCCTTCTTCCACGGTGAGAATTCTGGGTCCCAATAACATCAAAACATTTATTAATTTATTTAATCCTGTAACACATCTAAAATTTTCAGAATCACTTTGCCTATACCACTATAAAAAACAAACTAAAAAGAACTCAGAAATTATTTGTAGTTCTTCTCCCCCGCTCCACCCTGCCCAAGAATGAGGATATAGAGTCAAACACTGTGTTCAGCAGTTGTTTGTGTTAGCTCTATCCCCCTTTTGCAAGATTATGATATTTATTTGAAATAAAATTGGGTTACTTTATTTAGTTTGCTGTCAGTGTTAGGTTTTCTTTTTGTTTTCATTTTTGCCTACTTCCCATTCTTACTGATTTTTTTTGAATATGTGGAACATTAACATGCTTCCAAAAATTAAAACTATACAAAAATATATCCCCAGAAGTACTGTTTCCTCCCATTTTTCTTTCTTCCCATTTTCTTCTTGTTGATCACCAAATTCATTGTTTTCTGGTTTATCCTTTCTACGTTCTATTTGCAAAGGTAAGCAGACATACGTTTACTTTCTTGTTTTTCCTTCTTTCTTACATACAAAGTAGCGTTCTCTATGTTCTGTTTTCCACTTTGCTTTTTATCATTTAACAGTATTTACTGGAAATATCTCCATATCAGTTTACTGAGACTTTTCTTCTTCTTTTTTATAGTTGCGTAAGACTTTATTGTGTGTCTGTACCATAAATTATTCAGCCAATCTACAATGACTAAACATTTAGGTAACTTCCAGCATTTTGCAATTACAAATGCAATGGATCACCTTATACATATTCATTTTGCACTGTGGGAGATGCATCTTCAGGATAAACTCTTAGACGTGTGATTGCTGAGTCAGAGGATAAATGCATACAACATTTTGTTAGATATGAGAGTGGGGATTTTTTTTTGTCTGTCTTGTTCACTGCTATACTCCTGGTTTCTAGAACAGTACTTGGCACACAGTAGACACATAGTAAACATTTGTTGGAATGAATGAATGAATAGCACGCTTCAGTTTCTCATCTCCAAGAGAATGCACTCTCATGAAACAGGCTTGTAATTAACCAGACTCCTATGTGGCCACAACAAAACATTTTTCACCTTTTCGATTTCTTCTGCTGGTACACCTCGAAGCCGGGCATAAAGGTAAAGATGTTCTCGTCCTGTGAGCAGCTCATCAATTGCATCAAACTGAGGACAGTAGCCCATATTTTGATGGACTTCAGAAATATTGGTTAAAATACTGCAAGAAAAAAAGCAATTACTGAGTATCCTTCAAGGAGTGGAGGGATGACCATAGAGCTAGGGCTGGAGAAGCTTCTGCCAACGGGAAAAGGAAGCTGCTTCTTCTCTTCTCCTATTTGGCTTCAGAAATGCATGGGATATTTGGGAATCAAAACAGGGGCCCTTCGGTTAGAAACTGAATCCTGTCAGATTCTTCCATGTTTCCATGTCTAGGATTAATTGAATCCCTGTTACGCCAAAAGTCAGCTTTCATTTTGGATCAGATCACCTCACATGTGAGTTTAAAAACAGAGGGAAGATCAGGTTTAAGAAAATGATTCATGATTTATCAATAATTTTCAGACATTTGGGAAGTAACTAGAAAAGATGCATGTGTCCCGATGGAAGTAAACTTCTCTATCTGTATTTATTGGCAAAGATAGCAATGAAAGAGGAGCCAGTCAGATAACTACCCACAGCGAGAGGCCTGCAGGGAGCAGGGGTAGAGTGAGTTGGGTTCCACCAACTCCCTTTGGCTAATATATTCACCCCCACTAAAAAATATATTGCCAAGATGGAAAATAAACTATACATAGACATTTAGTCTAATCTCATCCTTTTCTTCTTATAGCTTAGGGTCTATGAATAAAGGATGGATGATATAGGATGGTACAGAGAGACCATTACAGTTCCCCACAATGACAAAAGCCACCAAAGGCATGGCTGGGCCAATTAAAACTACTCAGGGAAGCAAGTAGGGTACGTTTCCAAATTAGTGGGAGCTACCCTACCATATAATCCCAATTCTGTGTCTTAAGCCTATAGTTTCTTTCTAGCGTCCAGCTCAGTTTTACCTTCTGGATGTCAGACTGTGCCTCACTTGGACACAGTTGTAACTTGATGTCTCATAAATGTGCTCATGGAAAATTCTATGATATCTTTCCCCTGCCATGGTATGATATCTCTACCCTGCCATGACTCCTTTTGTCACCATGAGGAAGTCACCTGCGTGGTCACTTGCAGGTGAAGCTGGATCTGTTGAGATGGACTCAGCCATGACCTGGCTTCACCCCTGCCTGTCCCTTTTCTGTAAACCCAGTAGGGCTGGCTATGGAGGCCAAAGAATCAAATTCATCCTGTCTGAGCCAGTGAAGCGTGCTCAGGACTCGTCCTGCCCACTGGGCATTGGGCCATGCTGAGGATGGCTTTCAGGAGAGAGGAAGAGGCCCCAGTCAAGCAGATGCTGGACAGATGTCAGCAGCACCTAACTCCACTTATAAACCAGGGCAGAGGCTTCCTCTGGGCACCTCTATTGTGTGTGCTGAAGTTTTACTGTTCAAGCTTTTCCTGCAGCCAGGAAAGAGGCAGATGAGTGAGAGCTCATCCTCTCTGTCCTGCCCATAGGGGACCAGTCTGTTTAAACACATTTTATTACAGAGAGCAGCAGTCACCCTCCAGAATCCAAGGGCACACGCCAGTTTTCCCTCTATGCTCCTTGGTCTGGCAAAGCCAAATATCAGCCTACAAATAGCCAATGCAGGTTAGGCTACCCCAAAGGCCCATGCATGAGCCCCTATCTAGAAACTCAACCCAGAGGAAGGATTCTTCATTCATCACAGGGGTTCTTAACCTGGGATTCAAGAGCTCCTGCAGGATCATAAATGTGACCTGGGGCTCAGTAAACTCCCTGAAACGTTTTGTAAAAATGTGTGGAGGGAGGTAATGGGAAGCAATGGTGCATTTTTATAGGAATAGGCTACAAATATTCATCAGATGCTTAAAAGGTTCCGTGACCTCTAAGAGATTAAGAACCACACACTTAGTGCTTCCCAGGTCTTTCCAAGAATCCATCCCAACAGAGGAATCTCTTAACTATCACAATTCAGTTCACTTTTCCATTGGGTCTATGTGTTGGGCTTTTTGGGCCATGCTCTCTGGGAGGCCTCCTTCTCTGTACAGATCTTTCAGGGCCTCAGAGCCACCCTACTATAGGGTCTGATGATCACCCTTCCTATTCTTCTCACAGGACCTGTGAGAGACTCCCTGAGACAGGAGGAGCAGGATACTCACCTCTTGCCTGCTACGGTGGCATCCCCTGAGGTCACTGTGGTGTCCCCAGTGAGCATCTTGAATGTGGTTGTTTTGCCGGCACCATTCACTCCCAGGAGGCCAAAGCACTAGGAGAAAACACAGAGCTAGCCTGGCCCTAGAGATCAAGAAGGTCTAAAATGTCAGGCCCCAGGGTAAGTGTGTGTGTGAGCTGGGGGAGGAATTTTAGACCTGGGCTGCCATCAGAGGCCACGAGCCATATGTGGCTACTAAGCACTTGAAACACATCTAAGTCCCAGTTGACACGGGCCCTGAGTGTAAAGATTCAAAGACTTAAAAACAACGAGAAATTGTCAAATATTTCATTAATAAGGTTTTCTATTAATTACATTTTGAAATAATATTTTGGTTATATTGAGTAAAATAAAAAATACTAATGAAATTAATTTTACCTATTTTCTTTTTACTTTTCTCATGTGGCTAGTGGAAGATTTAAAATTACATATGTGACTTGCATTATGGCATTATGTTCCTATTGAATAGCTCTGCCTTATGGGGAGGAGAGGCAGGCACAAGAGCTGATGTTCGGAAGCCTTTCACACGTGGTCTGCAGAGTACCCACCTCTCCAGGGCGAACTCCGACACACAGCCTGTCCACTGCTGGGCTGGAGGTGCCTGGATAAATCTGCAAGATACGAAGAAACCGGACTGAGAACTGAGACAGGGTGAGAGCAAGGAGGGGAAGAGGGAACAAAGAGCAAAGGATGGTTTAGGAGAAAACTACCAGCACTAGGAGGTTACATATTGACATGGGCAGGCACAGAGGTGTGGTGAGTACTGAGACATCTCGAGGCTGACCCATGCTCTGCAGAAACAGAACACAGAAAAGGGAATGATGCTCAGCTGGAGTGATTCTCACTGAGGCCCTGTGTCAGTGCCCGAGATGAATAGCAGGGAACACACATTGGAATTAGATGCTCTTGGAAGACGAGTTATAACACAGGGATGATGACCCTACATAAAACTGGGAACCAAATTGCTTGCATAAGCATATCAATTGTTCTATAGAAGGAAAATGGCAACATCATGCCAACTGTGGATCTAACCAGCACCTCCAAACTCATACCCATTCCCTTACCTTGGTTAGTTCATGTAGCCTTAAGATGTCAGTTTTATTTCCACCAGTAATAATTCTTTGTCTTTCTTCAGCCACATCATCATCTTCATCAACAATGGGCTCCTTAGTGGGCTCGGCAATCCTAGATGAAGAAAAGGGGTCAGGATTGGGCTGGCTGTACAGTGTCCTTGGCACTGTCCTTTCCATGGGACCTCTCTTCCACTTCCTTGCTTCTGCTTCCTTCTGGGCTTCCATCCTTTAAGACTTAAATTCTAAAAAGGGCTCCCAGCAGGAGAGGCATTAGGCATTAGGTAGAGAGGTCAGGTGCTCATGTCCAGAGTCAGCCTTGGGTTCCAGTCCTGGCCTCCTCATGTGTGATCTTGGGCATTGGACCTCTCTGAACCTTGCCTACTTCAACCATGTGATGAGGAGGAGGGTAACAATACCTGTCTCATAGGATTGTGCTGAAGATGAACTCAGCACAGTGCCTGGCACAGAGTAAAGACTCAGGGCCTGGGATCACCGTCAGGACTAAAATGCTTCCTCTACAGCAAGCACTCAGTAAGGGGTAGTTACTAACCTCCGAGCCTCCCACTTCCTCCAGTCTGCCCTGCCAACTCCACCTTTCCAAAACAGAGTTGTCATCAGGCCACCTCATGCCTCAAAACCTTCTGTTGTTCCCCATCAGCTGTAGGTTGAAGCCCTCCCTCTGCAGCTGTAGTTACAGCCCTGCAATCCAGCCCCACCTACCCTTCTCACTTACCTCTTGCACTAACTCCTCTGTCAGCAATTGGCATCTCCCCCTGGTTCCCAGTCCTATTGGTCATTCCCGTCTCCCAGCCTCCGCATGTGTTTCCAGTCCCTCAATGTTCTCCTCCTCCTGCCCCACCAAATGGAATCTTCCCCATTCTTAAAGACACAGCCTCTTCTTTGAAACCCTCCCTGACCTTCTGGAAGCCAGGGACTATGGTGTACTTCTCTGGTCCTCTTTAGGCCCTAAAGCAGGCAGGACTCATTCAAATGTGTTGACATCAGAGTTTGAAGCTAATGAGTCAATTTGGGTAGTCAACCTCCTGACCTGCTCTCTCCCACACAAAAGCCTCTAAAAGGTATGGCCAAGGCTGCAGAAAGGGTCTGCAGGGGCTGAGGGTGCCAAGGACAACAATTCCTGACACTGTCTCCCATAACTAGAACTGCTTGTGTATCCTGTTTCATCAGGCGTGTGTTGACACCTGTGATCTCATTCACCTCTCACAGTCCTGTGAGTAGAAAGGCAGATTCATTTCCAATAAATCAATTCCCTGTGGATCAAAACATAAAACCAAGTCCTTGGAATCTATTTACAGGTGACCACACTCAGCCTGAGAGGAGGAAAAGTTAAGAAACAAAACACTATTGGGGAAAGCTTGCTAGGAAGGGCTGCTGCTTGGCAATTCAGGCCCCTGGGTGAGGACAATAAAGGTAGGACTGGATTGCAGAGGGGAGTGAGGCAGGGGCCCACCCAGCTTCAGGAAGAGCCTGCGGAAGAATGGCAATTGCCAGCTAACCTGGCATTTGAGAAGCCCTGGTCAAAAGTCAGGGTTGGCAGCTACCCACCTTCCTCCAGGAGTGGGGGGTCGTGATCACTGCCCGCACCCCTCCACATGGCTCCCATATTACTCCCATGCTCCCAAATCTCTAATTAGCAAAGGGGCCTGCTGTGTCCTTTCTCTCATAAATACATTAGTCTATTTCCTAGTACTTTGGATACCCTGTAACCATTGTTATTTGCAATACTATCATCTAATCAAAATACACATTTGGTAATTAAATGAGAAGGATTAAATATCAGCAATTGAAATTAATAGCACTGCATTTTAAATATTTTAAAGTGGATGCTCTTCACATATTTGAATGTGCCTATTTTAACCCGATCCTCTACTTGTATTATTGGAGAAAAGCCAGGCTTTGAGAATGTAGAAAAAACATTGTGGAGTGGGGCTCCTGAGGAAAGAAATGACCATGTGGGTATAAGGTCCAGTTCTGGATGCCCTGAGCTGCCCACTGGCCCAGGGTGTGGCATGGACGTACCATTGGGAGAGGAAGAAGTGGCGCTGGACCAGCAGGGTCAGGAGGAAGTACACCACCCCTTCCACCACCATGGCAAACAGGTTCTTCCCAATCAGGTCCCAGTGGAACGGATTTGCAGAGTGCTCCTCACCTGGGCATCAACAGGAATTGAGTCCACTTCAGCCGCCCCAGCTCACCCCACAGACCTGGCCACAGCACAGGGCCCACTAGACCAGGCCTTATGTGGGAACTGAGCAAGAGCCAAACACCCGCCTCATAAGGGCTGCCCTCCATCCCTCCTGTGGCTCCCCAGCCATGGAAACAGAGGCACCCTAATCCTCTCCAGCTGGCAGGACACCTCCAGCCCAACAAGGTCCCCTCCTAGCACCAGCCCCTGCCACAGTCTGATGCAGGAGCCCCCCCGGTAACCCTCCCAGCTTTGGACCCAGGGCCCATGCTCCATGGGCCTCGGCTACCACCCACCAAACCGGGCATAGACATCTGTCACAGCCTGGCTCAGTGCAAGGTCAATGAGGCCCCGGCCCAGGCAGAAGTGGGGGAAGACAATGAGCAGCTTCCTCAGCACGGCGTTGAACCTGAGCAGCGTCTGAAACAGAGAAGTAGGACTGTTGGAAACGGGGCAAACCCCACCCCCCCTCTCTTCAGCAGGTGGGGCCCAGATGCTCTCACAGGACAGCACAGGGCAAGGCCTGCAGACAGAGAGTCCTTGCAGCCAGACTGGCCACTGGAGGGATTTGTCCAGCAGAGCATCATGGGTTTGCAATGGAGGTCATGAAGTACTTACAAGCAGTGCCTCAAGGCCAGGCCAAGGAGCTAATCAATTAAATGACCAATCAAGGACTGGGGCTCCCTGCAAGTTTCTAGTGGGCGGGAGCTTCCCCTTTGTCTAGCCAGGCAGCATCTTCTAAACATTTACTATGCTCAGTACCATGTGGGCACCGAGGCTAACTGTGAGGAACCTGCATTACTGTCCTTACCCCTCCCCTAGGTGACTCTGGGGGTGACAGCAGGAATGTGCAGAGAAGCTGCAGCCCTCCTGCTGTCCACTTAGGGAGCTCTCCCTGCAGACTCACTTTGAAACAACAGGAGCCCTCAAGGCATTTGTTAACACCAGGCCCTGAGCCATCTCCAGCTCTGCTTTTCAGCCCCTCACAGGGCAACTACCATTGTCTAGGGAGAGGAGGGTTGGAGACTCTCTCTGGGGTCTGTGTTAAGCCAGGGACTTGTTTTCAAGTGGTCGGACTTGGCATGTTGGGCAGAGCCTCCCCTGAGAAAATAGAAGGGACATCGAGGCGTACGAGGCCAGCATAGCTCCTGGCTGGGCCACTGCTGTCCATTCCATCTGGCTCCTCCCAGTCCCACAACCTCCTCCCTCTCCAGCCTCCACACCTGCGCCCACATTACCTCATCCTTCCCTGCCTACCCTTTCTCCCCACTCTTTCTGGAATCACTGTGCTCTTTGGCCTCTAGGCCTGGGCATGTGCAGGCTGTTACCTATTGCTCCAAGCAGGAAAGAATGCTCTTTTCCCTTCTGCTTTCTTAAAGATTCCTGTTCTTCTTTAGACAGCTGGCTCAGAGAGTGCCTTCCCTTACAAGCCTTCCAAGATTCCCATGAGAAAGTATCCATTCCTCTCTCCCAGCACTTATCACATTCCCATGATTAATTTTTTAAAAATCTGCCTACTTTCTCTACTAGTCAGTGGGCCCCTGGAGGGTGGGCACTGAGTCCTAATTATTTTTTTGTCCTTCCTAAATACCTGCACAATGATTAGCTCAGAGTAGGCACTTCATTATTTATTAAATGGGCTAATAGAAATCTACAGGCTGAAATTGAACTTCCTCCACCACGGCTCCCCCAGCCCCTGCAGCCTGGCTCTTCCCGCTGCCTCTGGCCTGCAGCATGTTATCTGCCTCGCTCCTCTGCTGCTCTGTCACACGCTGTATTATGGAGGATCATACACTGTGGCTTATATCGTTGCAAACTTCGTGGGCAGGTCCTTTTCCGACTGGAACGGGAGCCTCTGGAGGGCAGGACGAGTGGGCCACGCTTGTTTATATCAGCACACACCCGGCACGTGGTGTTCAGCTGGTAAAGACCTCCTGATCTCACACGGGCCGGCAGCTGCTGGGAGCTGGGGAGCTTCCTGTGGGATACTGGGGGTTTCCATAGCAGCTGTGTATCGGATAATTTACATGAAAATACCAGGTTTTTGAAGGCGGGTGCTTAGCAAATGTTGGCTAAATGGGTGCAGCCTCAGAGGGGAAAATGTTCTGAGTTGCTTTAAGCTGGCTATTTAATTATTCTGAAGGAAAACTGTCTTAAGACTTAGTGGGCTGTGAGCCTGTGGCAAACACAGCTCTGCAAAGCAGCACTTTCAGTCACCTGGGTGCTCTGGCCATCTGCTGGGGCTGTGTTCTTATCCCCCCGCCTTTCCAGAGTCTGACTCTGACATGCTGAATTTCTTATCATTCATGGGACAGATGAGGCTTCGTTACTTGCCTAGCAGCCACGAAACCCTAACAAGATCTGGAAAGAGTCAGTCTCAGGGGTCCACGGGTCTGGGCGGTTCATGGTGGGGCCTCCGCACAGATTTGTCCTGTGTTCCCCAGTGGGGCCCAGAGGCAGGTGGAGGTGGGTGTGGCAGGGCAGCAGTGCAGATGTGCTGGCCGGTCCCACCCTCTGAACTGGGAAGAGCTAATGAGGAGAGGAAAGGTTGAGGCGCCTGGGGACACAGGCACGTGGTGAGGCAAATGTTCCAAGGACAGCCACAGCCAGGACTCAGACACAGCGGTGGGGACTGGGAGTGTGGAGTGTGGAGTAAAGACAGCCCTGCAGCGACTGCCTTCTTTTTTTCCCCCTCTTTTTATGATTCAGTTTGGCCATCTGTCTCTGGACAGGGGGAGGTCAGGTGGAAGGGACAACTGGGCTTGGCAGCTCATAAAAGTGAGGCATTCAGCATGGAGAACACCCAGTCTCTTCATCAAGATTAACTTGCCCAAGGAATAGTATATGTCAGAGTGTTACAATTTCCATAAGAAAGCGGGAGAAAGACCGTATAGGGATCTGCTGATGTGTCTCCAGAGCACACAGGAAACTCAAGTAAGAGTTTGCCTCTGGAGAAGAGAACTGCATGAGTGGGAAACAGGGGTAGGAAGGAGATTTTTTCATTGTATGCCTTTTTGTTCCTTTTAGATTTTGAAATTACCCAAATGTATTGATGTGTGTGTGTGTAAAACCCAACACCCAAAGTCCCTGAGAAAACCTTTCTGAAAGAGTAAGCAAAGCTTAAAGTTTATTGCAAGAATCAAGTTTTGCTTGCAGAATAAACACAGAAAACCATTTCATTCAGAGCACAGAAATGAAAAAGGTGCTTATAGGAAGGAAAGAAGGAAGAAAGAAGGAAGGATGGAGGGAGGGATGGAGGGAGGATGAAAGGAAAAAGGGAGAGAGGGCAGAAGGAAAGAGGAAGGGAAGGAGGGACGAAGGAAGGAAGGAAGCAATGAAAAAGGAAGGAAGGAGGGACGGGGGAAGGAGGGAGGAGGGAGGAGAAGAAGGAAAGAGGAAGGAAGGATGGGAGGAAGGAAGGAAGGAAAGGAGGCAGGGTCGGGGGTAGGGAGGAAGAAAGTGGCACTCATCCGCATACAGCTGCTACATGTACGATGCTTGCCCCTGGCTCTGCTCGACCAACACATACTCTACTATCCTACTAATCAAACAAAAAAGCCAAGAAAGTTATGCTCACCCGGTTATTCTCAAATAATTCCAAGATGAAGGTAATAGCACTGCTGTTGATGCCGATGAACAGATTAGCACAAGATAAAGCCACATAGGCTGTGCTGGGGACATCAAACAGGAAGGATGCTGGGTACATCATGGGAATGACCGCCCATCTGTGTGAAATGAGACAACTCAGAGTGATGGAGTTCCACATTCCATTCCACCTACAATACGTCTGGATATAATGCACTCCCCTTACACCTGAGGTGATGTGTGTGAACTGGCCAGAGTCCCAGGGGACCAGAGAGATACTCCATTTGTTGGTCTCTGTGCCTCAACTTTAAATGGAGATAATGATGCCTGCCTTGACCACTTCATGGGGTTTTGTGAGGAGCAAATGGGCTGCTAGCTGTGTATATACTCTGTAAACTACAAAGCCCTGTACAATTCATAGGAGGGTTCTCCAGCCTGCAACACCTCCCACTCTAGCCTGGGTCAGCAAAGCCCAGCTGAGGTCATCTCAGATGAGCCCAGTGAGCTCATCTTCACAGCTTATAGTCAGGTTGGTTCCCAAATTCTCTATTTCCAAGAGAAAGATGTGGAGAACAATGCTTTGGCAAGGCTCTACTGGCCCACAGAGGAAGGACCAGGATCACTATTTTCTTTTACAGATGAGGAAACTGAGGCCGAGATGGATGAATTACTCATTCAAATTTACACACGTGGGAAAGAAAGTTGCATGCTGGGCCCTGTAACTCTGCTGATGTAACCCCTGTGTCATCCTCTGTCCCTGACTCAGGAGGAGCTTTTTGGCCGGAGTCTTCTACTGTGGGCGGTAACTCTTGGCCAGTTCACATGGGGACACTGAGGTGGACAGATTGGCCACAGATGAGTGAGAGTCAGAGCTGGGTGAGGGGTTGGGGAATGGCTGCCCCCAGGCTTTGGTCAAGGCCTCAGTTTGAGTAGGAGATTCAGATCATGTGGGACTTCTCTCATTGTCACTGACAGGACCAGGCCTCAGAGATACCTCTGTCAGTGGAGTCAGAATCAGAAGCCAGACAGATCCCTGGTTATCAGCTTCAGACCCTACCTGGGGCCGGAAGCTAAACTTGTGGGTGCTACCACCACAGGACAGCCCAGGTTTTCTGTCAGGAGATGATCCCCCACCCCCACCACCAGGCTTCTCTTCAGAGGCATTAGCTAATGGCCCAAACGGCTTACCCATACAGCAGGAGCAGTGCCACAAGGGCAGGAAGGTTTTCTGGAGAAGTGTAGGCTTTCTTCTGAAACCCGATGAAGATGCCCACCACCAGCCCAGCACTCACGGAATAATTCATCTCGGAAAGAGAAGAGGAGAGCAAGTCACTTAACCTCTCAGACCTGCTGCCAGCTCTGCAAAATGAGGGGTGGGGCCAGGCTCCTCCAGCTCGTAGGGTCTGGGATTCTGATTCGACTTGCTTTTTAAACAGTTCTTGGTTGGCAAACATATGTTAAGCTGTCACTAGTCCTCCTACCCCACCCCATGCCCTACCTCCCTGCCAAGGGAACCTTTAGTTTGTATCTTTTGAAAGGATCAATTACAAAATTCTGCCTGGTCTCTCACTCTTTCTATTTGGTCATAAAGTTTTGTTGATTCTTCTTTCTAAGCATGTCTTCAGAATTCAGAAAAACTTAAAGCCTAGTTCTTGGCTTCACAAAGCTCAAATAAATAATGATACCCTTTTTAAACAATTTAGTCCTACAGCCACTATACTGGGCACAGAAAGGGGACGGCAACAGTGGGGTTAGGGGAGGAGCCATGGTGATCAGGAGCAGGGCAAGAACCAGAGACGGGCTTCCTCAGGGGGCAACCTGCCGTGGGGTGTGGAGGCCTCAACGGGATGAGAAAGATATCCTTACAGGAGGCTGATCTGGTGCAGGGTATCAGAGCCAGAGCAGAACGAGGAGGACCTGCATGCAGCAGAGGCAGCTGGAGCAGGGAGAGGACGGCATCCACATGGGGAGGGGATGGTGGCAGAGTTGGGCACTGTTCAGGTGTATAGGTCCGGTAGATAAATGAGTTGGGAGTGAGAGAAGCCAGCGTCTCACTGTTGGAGAAGGGAGTTACAGATGTGGAAAGAAAAAAAACTAGAATGAGCCCTGTGGAGTTGGTTTTGGAGAGCTCATAGTGTTCACTGTATAGGTAGATAGAGAACTATAGATAGAGGTGTGTGCATACCTGTGTGTGTACATCCATATCTTCCCTAGTTCTATCACTGAGAAGGCCTGGGACCAATGGTGCTCCAGAGGCAATGAACATATCTAGCACTCAGACCTTGGCTTCTGAGGGCCACTTCCCACTGGCAGGAACCAGGGCTTCTTGGGGAGAGGGTAGGAATGGGGATAATGGAAGGATGAGCCTGGAATATCTTGCTGTGCCATTGAGCATGGAGGAGGTCCAGGGGCATGAGGACCCAAGTCAAGACGATACAGAAGCCAGCTTCAACGGCCCCCCACTGACCACAGTGGGGATAATGTGAATATCAAAATAAATAATGATAGTCTTGGATCATAGTCCATTGATTAACACATGAACCATGACTGCATACAGAGATAAATAAATGGATGAATAAATGGAAAATTGTATAATGAATAGGATATTTATATATCTTTGAAGTGCCTCTACCTGAAATTTGTATTTATTATAAAGGGGAAAAGAGTAATTTTACAGTGAAGAAGCTCAGCAGACACCTTCTTAAGTGACCGAATTGAACATCATCAGTAACAGAGCAAATTGAAATCAGAAGCCACCTGATAGGATGCAGTGAGAACACAGCATCTGTTTGCTGATACTGCTGCCAAGATGCACACCCTCAACCTGGGCAAGAGGAAACCTCAGACAAGCTCAGACCAAGGGACATTCTGCAAAATAACCAGCCTGCAGTCCTCAAAGTGTCAAGACCATGAGTGTTAACAAAAGACTGTGGAACTCTTCCAGGCTGAACGAGACTAAAGAAACAGCACAATCAAATGTCATGCATGATTCTGAGCTAGATCCTTTTTTCTGAAAGACATCACTGGGGCAATGGGCGAAAGAGGAGTGGGGTGTGAGGATTAGGTGGTGATGACACATCAGTGCTGGTTTCCTCATGTTGACAGTTTGTGTTGTGGTTGTATGGGGTGTATCCTCGTTTGTAGGAAGTATACATCGGACGTGCTGAGGGGTGTGAGAGAGAGAGACAGGAAGAGAGAAATAAATGAGAAGGGGCATCTTGCTGAGAAGTTACTTTCAAATGACTAAGAAAAAAAGGTTTCAACTGTACTTGTGACTTTTCCATAAGTCTGTAACTGTTGCAAAATTTTAAAGTAAAGAAAAATAGATGACACATATAAGAATTTAAAACATCATATATGTGCTAAGTGAATTACATAAGCAATAATTGTTTGTTCCTTCATTCAACTTTTTTTTTGCCACTGGCTAATGGTGGTCCTAAGTTCCAAAATGATGGATCGCGGAGGTGAGATTCCAGGCCAGCTTTAAAATTCTGGAGCATCAGAAAGCCTGCTAACATGATGCCTACCATCTTCTACCCCTTCATTGGACTGCCAGCTAGTATCACCTCCCACCTCAGATGTCCACTCTATCCTAGCTACATCTCTCTCCATAGGCTCAGAGATCCCTGTAAGCGCACACGCGCGTGCGTGCACACATACACACACACAGAAACACGTGGGCCAGCCCCAAGTGTGTAAATTCTATTTCTTATCTTTTAAAAAAAGTAAAATTAAAAGCCTCCGCACTTTTCTAAGTAACTTTTCGGTACCGGTGGGCCTAGCTCCTTTTATATTAGCATCACAGGGCCAATGTGGTACCTGCAGTTGATGCTCTTATCCAAAGAAAGGCTTTCAGGTTCTGACCTCCTCCCCGTGCATTTATGAGTGTTTCCTCGTGTAGACAGAAGAGAGAGGAAATAATTTAGTTGCTACTGATAATCTCTGGTTTTGTATTGTTAAGTGATAGCTGCTTACTAAGCTGAGTAAGATAGAAATCATATCTTCAGGAATTCCAATATTCACCATCATTTTAAAAAACCATGGATGAGAAGGTCATTTGTGTTGGTCTCCATCAGTTGGTATATCTTATCATCACATGAAATGGAGGCTCATGTTGGTCTTAAAATGTTGAGATTTTACTACTCAAGACACCTAGAATAAATTGGGGTTGATGTCATAATGATCCCTGTTACATTATAACTAGGCCTTTACTACCAATTCCTTTGACCCTGCAGCCTGTAATAGGGTACGCTATCCTGACCCCTCCCTACCCCCACCAACCTTGGTTGTCAGGAAGGTGGTAGTGTGCTATTGATTTAATAAATATTTTTTCTTCATTTTTCCCTGTAGCGGTGGTTAATCTAATAAGTGAAGGTCTTATTATTTTGGCCACTGGCTGGGGTTGCCAGATTTGGCAAATAAAAATCTAGGATGCCTAGTGAAATTTGAGTTTCAGATAAACAACCAGGTTTTTTTTTTTTTTTTTTTTTTTTTTAGTGTAGATATGTCCTGTGCAATATTTGAAGTAGCATATGCTTATACTAAAAATTATTCATCATCTGAAATTAAATTTAACTGGGTGTCCTGTATTTATCTGGTGACCCTACCACAGGGAAAGTTTTACCTTTACCCTTTTGAAGGTGGGGCAGGATTTGAGAAGGGGACTTGGGGTGAAAGACCCCTTCATATTACCTTCTCAGCGCCAGACTGATGCCAGGAAGGCCAGACTCATGCCTGCGGTGCAGTGATTATTTGATGGGTCAGAAGACCCCTCAGTGCAGGACATAGAGAGCCCCCGTTCACCAGTTGTTAAGCTGCACCCCACAGCCTTTCCTAGCTTCGGGCTCCTAGTTCTGTGCCTTTCTGAGAAGATGTCAAGGGACAGCAGATACACAAGGCCCTTGGCCCAGTGCCTTTCAGCAGCCCTGGCACCGTGAGAACCCCTCCCCTCTTGGTCTGGTCCTTCAGAGCACACACAAGCTCCACCTTGGGCCCACGGAGGGGAGGGAGGCGCTGTAAACTGACACTTACGATGTCCCAGAGGAAGTTGGTCACCCAGTAGGTGGTGGGGCTCACTCCACTGATAAACTGGAGGTGCTTGGATTTGTTCACCCGCTCCTGGATCAAATAAAGGACAAAGCTGGCTGGGACGAAGGACATGGAGAAAATCACGCAGATGGCAACCACAGCATCCACTGAAGTGGTCAGCCTGCAGCAGGGCCAGAGACACAGGGAGAGGGCGATGAAGAGGGAAGAGCAGAAGGAGGAGAAGATACAAAGTCAGGCTTTGGGAAGGCCTTACACCCGCCCAGGTGTGGCCTCCAGGTTCCTCTTCTCTACCTTGAAGCTGTCACTCCACTAAACTGTCTTAATCCATATGGACCAAGGTTAAATGGGTATTTGCGGGTTGCCTTTCTATTTCATGTGAATATTTCTAGACAACCTTTCTTTTTATTATATTCTCTAATTATTTTTATGGTGTATAGAAATAGATGTTTATATTAATCTTATGTACTGCAATGCTCTCATTAGCTCTAATAATCTGTCTATAGAGTCTCTTGAATTTTCTATGTTGACAGACATACGGTCTGTGAGATTTATCTTTTGTTAATAATCATCTTGTTAAATCACATTTTCAAGAAGTACATCGTAACACAAGGAAATGTTCATGATGTAAATTTAAGTGAAAAGAGGGCAGGCAAGTTGTACAGGGACTTGGCTCTATTTATTCTTTCCTCGGACAAATAGAAGGCATCTGGCTGAGGGGTAAGTTGGGGCTAAAGCCAGCCTGAACTTTATGTACAAGCCATAACCCCTGGCATGGGACAGTGTCCACCTGCAGAAAAGAGCATTTTTACTAATTTCCACAAAGGTATCCTATGTGGTAGTCACTACCTTGATAAAACTACAGATCATATCATCCATACACGTAGTAAGCTTAGAACAAATGACTGGAAGGAGACACACGAAAGTGTGGCTGAGTGAGAATTAACAGAGGACAGTCTAGGGCCCTAGGGTGTCCAGAGGAAGACACCAAGGAGCCAAGGCCCAGGTTTTAGTGGATGACCCTGGGCATGTTCACTGGCACTCAGCGTGTGCTAGGATAGTAAAATCAGGACCCCACAACGTTGCTGAAGTTTGCACTAACAAAGGTGCTCCTACCAACCCCTCCTCCATGTAGGCCTCAAATAGAGTGAACATACTACAAAACGCACAAGGCCACTGTCTCCACTGGCTGAAACTGTGCAAGAAGAGCCTCAGCTTGAGGGTAGCAAAGCTCTGTCGACATCTCCAAAGTATGCTCTTCTGAGGAAATTCCTGGAATCTAAGATAATTACTCCGAGGGAGCTGAAAGGTTTACTGAACTTTGCCAGTTCCTGGCAGCTGCTTTGCACATAGCAAAGATAATAATTGTATAAGCTCCAGGAGCAACTTGCTATCAAAAGCCAAAAGGGAATGGAACCAAATGTAAACTTACTTGCCACATAAATGTTGGGGAGAAAGAATGACCAAGAGGTCTGGTATGTGAAGTGTGAGGCACTTATTTGAAAGTCGGATGTTCATATGTGCCTGACTAAACAGCATTACCATCCAAATCAGCACTTCGCGGTGGTGAGAATCCTCTCAGGATGTTCAAAGAGTGGAGAAGGTGACAAGAAAGTGGTGAGGCTGGGGCTGTGGTGGCTTACACTGTAATCTCTGAGAGCTGCTCCTTGGTCAGGTTCAGGGGTTGGCTAATGACGGTGATTCCATACTCCTCGGGGCTCCTGTCCTTAGGCAGGCTGGCCCGTAAGATGGCGTTGTGGGCCACATTGAGAAAGCTGACCAGGGCATGCCAGCCTTTGTTATTAAACCACACCTAGAGGGTGGAGAGGACATCTGAGACGCTGCACTAACAGCTAGTTAAAGCAGAAATCAGTGAAGGAAAGGAAATTTGAGAAGCAGGAAGGGTTTGGTAGCTGGAAGACATTCCTTGCTAGATTTCAGCAGGAGGAGGGATGGAATTTAATGAAGGTAGGAAAGTAAAAATAAAATAACCAGCTCAGGTAAATTTTTAGCTCCAGAGCAGATTATACATAGGTCAAGTACCTTAATGTTGTCTTCAGTTTCTAGATGTTTAAGGAAATCAGGTATTTCTTTAGAGGCCTCTCTAGTGATAGGGCCCTAAAAACCATGTAAACAAACAAACAAGACGGTTTTAATTTTTTTTTCCTGTTATCACTCATGAGAGTTTCTCATTCATGGTAGTTAAGCAAGTCAAAAATCCTACTCAAATCTCCAGTCTGTTTACATACCCCGCTCACATTCATGATCCGGCCAAGGTCGCTTAAAAACCCAACAAGTGCTTCCCCCGTGATGGGGACGACTGGGAGCTTTCCTCCAATGGAAATTCCTCCATACCTGACAAGGAAACAGGAAATCCTCAGACCAGGGCCACGAACTTCACGCCTACTAGTAGCTCTCTCGGGTTTTGTAGGGAAACATGAACTTTCGGGGGAATTGCCTGGACCAGCGAGCAACATGGCTCCACTTTACAAACCAGCTTTTAACTCTTTTCCCACTGCTGCTGCCTCCAGGAAGGAGTCCAAACCCTCATCCTGGCCTCTGAGGCCCTTCTGCATCTGGTCTGTGCCCCTCTCCAACTTCATCCTTCCTCAGCCCTTCCCTGGAGTGGCCTATTCTGGACATATCGAGTCACTTCCAGAGCTCCTCATGGCCCAGACTGCCTGCATGTCTCTGCCTTTGCATGGCTGCTAGCTCCCCTCGGCACCTTTCCCTTTTGGGAGCATCGAGCCAACTCCAGGTCCTCTTTCACATGTCACATGTCATCTCCTCCCATCCCAGCCAAGGACTCCTTTTCTGTGCCACCTCTGTGCTTTGCAGGTACTTCTAGCAGCACAGGACCCATCTTCATCCTGTCATCCCTACCTCTCGGGGCTTCTGTGCCTCACACCTGTTCAGGGAGGCCCTTAGCCTCTCCTGCCTGGACTTGTGCTCTGCTTCTTCACTGGCCCTGGGATCTATCTCCTGTACTGCCCTGGAAGTCTGAAGTGACTGTGTGGAAACACCAGTCTGAGTGCATCACTCCCTGGCCTCAAACCCTTCAAAGGCAGGGCAGAAGCCAAAGTCAACAGAACAGAATGAATTAGCTGGTTATACCAAGCAGAGGAGGAGCTCTTTCTCAGGGCCTTGAATCACTGCCTCACTCCTACTCTCTGTCTCAGCCGAGGCCCCACAGGTCCCTCTGGAGAGCAATCCTGAAAGCCAGATTTCATGTGTACGGTCTAGAATCTGCCCAGGAAAGCACATACATGTCAGCCCCGCACCTGTTCTGGAGGTGCAGTTCCTGAGGGAGGCTGGGAGGCAGCAGGCTCCTAGAGTCCCACTTGGTGAGGTTCTAAACCTCTGGAAATATTTCAACCTCCAGGATGCCTCAGGAATGGGGTGAGTCTGGGGCTGGCCCACACTCCCTGAAGCTTAAAAGGAATGGGCCAAGGAGTGTCCCGGGTTTAGGCTACAAGGCCCTCTTGTTGGAGTATTATAAACTGTTATATACTTGGAGGTTTTAGAAGCTTTTTTTGGGTGAGAATGCTCTGAAACGCCACATCAGGGAATGCCACCCCCACTTATGTCCTCCAAGAAGAGGCACCACTGAGTGTCTTCTGAGTCTGGGATGTCCCTAGCCACATATTCTTCAGGACGTGTCTTGTGACTTCCTGAGCACCTACAGAACAGCCCCTCCTCATGGCTGTGAGGTGTGCCTTTTAAAAGTGTGCAATTATTTCAACAATGAATCAATCTGAGATTTTAATTCTGATAAAAATAGTTTCTTACCTCTGTTCATTGACCCAGAATTTGCTCTTTAAGCTGAAAGCCAAAATAAAATAATGCAATGAATACCACAAGTACAGCAGTGCCGTTAACTTTCTTTCCCAAACATTCATTTTGAAGACTGAAGTCTCAGTCTTCAGGGGCATTTTTGCATTTTCCGATATCCAAGCAATGCGGAAGCCGCCCAGCCCTGGGACATTGCCTGAATACACATGCAGAGAAAGGACCTATGATTTCCCCCACTGGCTCTCCAAATCATATCCCGCATGCTGGACTTTCTGAGTGGTCCTGTTGTCAGGTCATATGTCAGGTCAATATGCCTGATCTGGACCCAGAACACACGGCAATGACCATGTCAGTGTGGAATGAAGGCTGCAGCCCTCCTGTCTTCCACCCTGCAAAAATGAGACTCTAACAACCACCTGCACACCTCGGGGGAGTTCCGACTCACTCCACAGCCCAAAGTTAAGGCACTGACATTCAGTCAATCAAGGGTAAAATGACAAAATGGGAAATGAACAGATGCCAACTCTGGACCCCAGAGCTCAATCCCATGAACTGTCATTGTCATCCACCTTTAAGCACACACGCACAAAATCCAAAATTTCATACTGGAGATTTGCTGCTGAGAACTCAGTTTGGGATGGTTGCTGTTTATTGCATTCTATTTATTCTGCTTTTATTTTGGGGCTTGGATGGCATTCTTTGTTTTGCTAAATGCTTTCACCATTTGCAGTGTGTTCTAGTTAATTAAGTCAATTTATCCCTCGTTCAGGGCTCTGGCAGGTGAAGCAACAGAAAGTCCTACTAAAGTTAGACAGGAGGTTTTATCTTAAAGCCCCAGAGCCTGTGCGGACTGGACCACGCTTCCTTAGGATCCTCTCTCCTGGCATGGCATGCCCCTGTCAAGCTGCTTGTTCTGATACGGGCTGCCAAAGCTGTTCCATCCTGGATGGGGCTGATAAGAACAGCTGGAGAGCCAAGAGAACTAGATATTTCTTGAAAAGTTCATTGGCATCTCAAAGGGCAGTGATCAAAGATGATAATTCACAGTTAGAATATGACAGCTGCAGTTGACCTGGCTCGCCCTGGCGTGTGCTGGACTCAGACACTGTCCCGCTGCCTCTTTCCCACCCTATCTTTTTCCTTTCTCTTTTTTGCCACTTACTTATTTTCTCTTTTTCTTCTACCTTTTCCCCTATACTCCTCCACCTCCCTCCAAATTTTTACTCTCTCTTTTAACTAGTTAAAATATGTGGCTGCATTTTTGAATAACTTCTATGGTCTTCTGATATAACTTTTAATAATACGTGGGTTAAAATTTAAGACTGCTTGCCCTAAATGTAAAAACAAACAAACAAACAACAAAAAAAGAATTAATCTTAAGTTACATTTTACTTGTATGTGCCTCAATTGCTTTTTATGTTGAATGGGGCCCTCAAATCAGATAAAAAAGAAAAAAATCTACTGCCCTGATCATACATAAATTGAGAGAGAAAATTATCTTCTGTCCCTAGTTAATATCTTCTACAGGGAGCCAGGATAAAAAGCATAAAAGGATTTCTTCTTACCTGCTTCTTATAAGAGCAGGATACGTTTTTACCAAGAAGTCGGAGATGTTCCTGTCCGTCAGGTCTTGTAGAATTTCCGTGCTGCGCTGTGTTCTCTGAGGCAATGAGACACCCACGTTAATTACCTTGGAACTTGAGGACTTATAAGTAGTTTGTGAAACTGCTTGTTGTCTTCCAAAAATTATTTATGGATTGAGCTGCTGAGAAAATACTAAATAAAGTACTGGCATCTCCCTAGTTCTCACTTCAATGATGTGTAACTCATCTTTGATGCCTCTTTTTTCGCCAATCCATTGACAAGACAGAATGGCGTCACTCCAAAACAAATCTCCAATCCATCTGCGTTTCTCCAGCTCCAATACTGCCACGCTACCCAAGCCACCACCTAGACCACTAGAGAAACTTCCACATGGGTCTGCCTGATTCTGTCCTTGGTCTGCCAACTTCCGTTTTCCACCCAGCAGCCAGCTTGAACTATAAAAATGTAAACCCGAGCACCTCAGTCACCTTGCTTACTTATCCACTCCAATAAACCCTGGGATCAAATCTCGACTCACTACCAAGGCCCATGTGGCCGATGTGTGTGGCCCTGCCCCTCTCTGAGCTCACCTGCCACACTCCCCTCCCTGTCTCTCGGCGAGCACCTCTCTCTCCTGGTGCAGCTTTGTGCTTGGCTGTTCACTCTGCCTGGGAACTCTACCTGTAGACCCTCTCATGGCTCGCTTCAAATTTTATTCCTCGGAGAAATGTTCCTGGTTCCAGTCACTCTGTATTGTCATGTACTGTTGTGTTATCTTCATAGCTCTCATTTCCATCTGAGAGTTTCCTCCCGATGGATCTGTTTACGTATTTGTATCTGTAATCCCCCGTAGGATATCATTTTGGTGAGAGCAGGGACTTTGCCTGATTTGTGAGCTGTTGTGTCCCCAGCACCCAGAATAGTGGGTGGCATACAGATGACACAGTTGATTTGTGACATTAATGAAAGAATTTGAATAGTTCCTTACAATTTACAAATCACTTTCAAAATACATCTAGGACTGGAAGCTAGTTCATCGAAATATTTTGGAAAATTCAAAGGTGCATGGGTTTGTCCACCAGGTGGCAATATTACTGCAAATCTGGGAACACATTCCGCTTACATTCTCATAAAAGCATTCACTCTGTCAAGGGTGCTGCCCAGAAGTAGTTGAGGGGATTTTGGTGGCATTACACCGCCGTTATTGCGCACCATTCTTTCCTTTTCATACACTTTCTATCTCCTCCCCCTGTTTTCCCATTTGACTTTCCTCTTCTTTAATTCACTCTTTTCACCTTGTTTCTCTCTCTCCTGCCAGGAGGAGAGCTGGCACCTACCGAATGCTCCCTGTGTGTCGGGCACTATGTTAAATGCCCTACATACACGATCTCACTTCATCCTGACACTCTTTGAAAGAAGAATTTTTAGCTTAATTTACAGACAGAGAAACTGAGGTTCAGAACAGTTAGCTGACTTGCACTGACTGGGCTGCAAACTTGCAGGTGGGTGGCCCAGGGCCTAGGAACTGAATCTGCCTCTGTCTCCTCCTTGCTCTTTTCACTGAGTCACCTGCTTCTCAAGCTGAAAGTGGCACTCAGACACCGGCCAAGCTCCCCTGGTGGAATCCAGGTTGGAAAAATTGCTGCTGGCTGCGATAGCTTATGATAAATTGTTTTATAAAAGTTCTGCCCAATAAAATATTTGTGTAACCCTATCTCCACATATACTAGAAGTCAGGGACAGAGTGCTTCCACCTCAGGACCCACCACATTCAAAGAATGTTAGAGCAGGGAGGGTCCCTAGAGATGACCACATTGCCCCATTTCCCAGATGAGAACAACTGATTGTCTCTGAATCAGGCCCACGCCCTCTGGACTTATTCCAGGCTGAATGAGGGATTGTGTTTGAGTGGCTAGGGTGAGCAGATGTGAATAAGAGTGTGGGTTTGTGAGTGTGTGTGTGTGAGAAAGAGAGAGAGAGAGAAAGATAGAGAGAGAATGAGAAAGAGATTGAGAGAAAGAGTGAGAAAGAGTGAGAGAGTGAGAGATAAAGAGTAAGAGATAGATAGAGACAGAGAGATTGAGAGAGAAAGAGAGAGAGAGAAAAAGAGTGAGTGAGAGAGACAGAGCGCGCACAGCTCCTGTGCATATGCGTGGCATTCAGTTTTGCTCCAATGGAAGGCACGTATAATAGTGAGGAAATGCAGAAGTGAAAGAAAATGGCAGGAACTGGCTTGCCTTTTTCTAGGACTTTGGCTGTTACATTTTGTCCAGGGACCAAGGACCAACACTACTGAAAATAAGTTTCTAAGCTGGACAGACCGCGTGGAAGTAAGGGTTCGTTTAGGAAATGAAACACCATGTAGGTAGGCTTGGCCTCCCCTCCCTCGCCCTGGCCAAGAGCTCAGGGTACAGTATCACAGCCTTGACGTCCTGATGCTGGAGGGTTTTGAGTGGAGGCAGCCACAGGAGCCCTCAGCATTGACAGCAAAGCAAACAAGCAAAGCTTCCTCTTGGGGCACAGAGGACTGAGACAAGTTCCTTGGGTCCTTCTTTTGGGATCCCTATGATGCAGCAGATGAGCTGTGATTCAAAGAGAGAAAATATTGCTTGAGAAATATAAAGATACATGCTTTAGAATATAAAAAAGAGCAGGGATCGGGTGTTCTTGGCCTAGAACCATTTATAAACCAGACTGTGATAGGTGCTGTGGCAAAATCTAGTTGCTCCCATTATTTGCTCCTCCCTGCTGCCTTAGCCATAGCCTTTTTTGTTGGGTTTGTAAGTGGAAGTACTATGTGGGAACTTCAGAAAACCTTCCCTAAACATAGCACATGTGCACACTCTGCCCTCTGTTTTGCTTCATCCTTCTTCCATTCCGCTGCCTGGAAGGCAGCTCCTGCCTTATTGGCTGATGAGGCTGAGGCCTGTTTAGTGTGGAGGAGAAAGAGAATAGAACATCGTGCACCACCCACGTAGACTTTTAGATGAGTGAGAAACAAGTTGTGTCTTGTTTTATCTGCTGTTAGTTTGGGGTTGTCATCACTTGAGTTGAATCTAATTCTAAATAATTCCTTGCCCACATGATTTCATTAAATCCTCATAATAATATTATGAAATAAGCAGTTATTCCCAATTCACAGGTGATAAAATTAAGGCTCAGAGAGGTCAAGTAGTCCACCTGGGGCTCTCCGTGTCCCATACCTGTGCTTTCCCACTGAACTGCATAGCCTGTTTGGGAACAGTTTATTCATTGACAAATCATTGGACAGGGCTGTCTAAGGCCCAGCCCTGGCAAGTCAGCTGGGAGGCCCATTATCAACCACGGACACAGCCTTCTTTGATGTCTCTAAATCCCCCAGGAGATGCTCACTGTAATCTGTTCTGGACTTTAGAACTCCCAGGACAGGGTGCTGCTCAGAGCCAAGATCATTAATGTCCCTGCAAAAGATGGATGCTGGCTGTGCATGTATTTGTGTACATACCTGCAGATGTTAGAGACACAGCACATGGAGAGCTTCTTAATTAAGACTGTTAATAAGTGTGTAAACACATTTCCATTTGAATGTACATCATAGCATTGCTTATAATGGTGAAAACTAAAAAACCTAAGTGGCGAATAATGGGAGATCAGTTAATTTAAAGTAACTTTAGGCCAGGAGCAGTGGCTGACGCTTGTAATCCTAGCACTCTGGTAGGCAGAAGTGGGTAGATCACTTGAGGCCAGGAGTTCAACACCAGCCTGGCCAACATGGTAAAACCCCATCTGTACTAAAACTACCAAAAAAATTAGGCGGGCATGATGGTGCATGCCTGTAATCCCCACTACTCGGGGGGGCTGAGGCACAAGAATTGAACCTGGGAGGCAGAGGTTGCAGTGAGCCGAGATCACACCGCTGCACTCCAACCTGGGTGACAGAGAGAGACTCTGTCTCAAAAAAAAAAAAAAAAAAAAAAAAGAAATTCAAACAATGGGATAATATACAGATATTAAAAGTGATGCAGATGTCTATTTATTGACATGGATGCATGTTCCTAGTAAATTATGCAGTAAATCAGATTTTAAGACAATATTTGGAATATAATCTGTTTGGGTGGCTGCAAACCAAACATTATCTGTGTTTATATCCAAGCGATGATTTTTTTTCCTTCTGACTTACCTGTGTTTTCTAATTTTTCTATAATGAGCACATATGACTTAATTTTTTTTAGTGCTTAAACACATTTTTTCTACTAGATCAAATAGGAAGTATCTGGTGGAAAATGAAGCTTTTGGTGAGTGGCTTCCTCCAGTTGGCAGCCACAGCGCCCTGTGGGGAGCCCCTCCCAGAGGGTGCAGGGAGTTTGGTTTAGTCCCCTACTCAACTGCCAGTTTGAAATGTTAGTTTGTGAGAGACTCAGGAGATACCAGGGACTCCCCTAGTCCCTCTGTGGCAGGCAGACCTGGGGCCCCGTTGTTTGGAGGTCAGGTACCTGGGGGGGCGGGAGGCCCCCGGCACCCTCGGGGCACTCTGGCAGCATGGTGAGCTTCTCCCTGGTGCTGCACCTGCAGGATGGTGAAGGGTTGACCTGTGTCCATTTCTGCTTCTGGAACAGCTGGGTGATGTTTGGGGACACAGAAGGAGTCTTCCAGGGTGTTGAGTTGCCACAGGGGTACTCCCTCATGGAAGACAAGAAAATATTCCATAATCAGCCTCAAAGTTGCTGACAAATCCCTAGGCATAAGAAATTGTGCCCAACCCTTTCCTCCTCCTCTTTAGACCCAGGCCCTTTCTTCTTATTCTCTTGGAGGCTGGTTTCTGCTCAAGCAATATCAAAACTAGGGTTTTGTGACTGACTAGGTGTGGGGCTGGGGAATAACCATCTCTAGCTTGTGGATCGTTTTGTCTCCCTTTTTATTCCTAGCAGCTCTAGCTGTTGAGAGACACAGCAACCAGAAGAGGAATTTGAAATTAGTCTGTTTTGGTCCTTATTGACAGCTTTGAAAAAGACTGAGGGAGAAAAGTTAAAATTATATTGAACTTTTAGGATTCCTGGTGGATGTCAATGGCCTTCGCTAACTCCCTTCTCCAGACTCACAACTATCACAAAGTACTGGCCACTGTGTCACTCACGCCATTCAAGGCCCAATCACACAATAGCATAACCCTATTTCCCTCCCTCCCTGCTCAGAGGCCTTTCAAATAAGTTATGGGGAATCATCTGTCAACTCAACATAGAACTTCTATGCTGAGAAATATAGAGCTGTCCAGTGGTGTGGGGGCTTCCTAGGAGGTAGTGAATGTCCCTGCACACAAGTGTGGAAGGAGAGGTTGGGGGAGTGCTGGTCAGAGACATGGAAGTGACCAGCAGAGCAGGATTGAGTGGGGCCTCCCCAACGCCTGCCATCTTGAACCCACCGTTGGGTCCTCCCAGGGGAGCTAGTCTTCTTAGGACAGGGGCGCGTAGGCACTTACGGAAGCCACCCTTCCTTCAGGCAGCGGTTGCCAAAGCCTGGCTTATTCAGGAGGACGTCTGCAAGTACCGTGAACTGCTCACTGCCTGGTTCATCCATGCTAGACAGAGTGAGACATGTGACTGGGACAGAGCAGGCGCGTGCCAACATCATGCAACTCAGAGCCTTTACTGGATAGCTGCTGTGTGCCAGGTATGTATTGGAGGCACCGAATGCTGCCTTGGGATGGCGCTAGCTCTCCTGGGAGTGCGGTAGGCTGCCTGAACACTCGCAGTGGTCTGATGGCATGTCACCTATGCCTCAAAAAGATGGCGCTTCAACCCATTCACCTAAGCTTTGCATTCCTTTCCCCATTCGGCCTTCCCAAGCAGTCCTGCCTGTCCACTAGGATCGCCTTTCCAAGCAGTGGCAGATACATTAAGTTCCTTTCTGCAGGCAGCCCAAAGACCCCTCCCCTCTCTCATTGGTGAAGGTCCCAGTGAAGTGGGAAGGTCAGGGCCCTTCTAAGCAGCATGTGACCCAGGTGCCCCAAACCCACAGAGGAGAATGGTGACCCCGAGTCCGCGCACCTGAAGAAGGTGTACTGCTGCCCATATATCCAGGGGTGAAGGGTCAAAGCGGGGTATTCGCCAAAAGGAGGGATAACAATAGAAAGCATCAGAGCCAAAAACACAAAGGTAGCCGGGAGCACGATCTGTGGGAGAATAGACGTGGAATAAACATGACTGTGGCATGGAGATGTCACACGTGCGCGTGCACACACATCTTCATTCTTTTAAACATTTATCCTGCAGCCTCCTAATCAGCCCCTGGTGGAGAGGGTTGGGCTTCTGGGGGAACATAATAAGCAGGGTGTGCAAAGGTAAGATGTGCAGAAGAAAACAGAATGTTCTGGTGGCCACTGAAGAATCTGAATGCAGCCCAGTGTTCAGCCAGACTTCAAAGGGCATTTCAAAGAGCAAGTCACGTGACTCACTGTTCTTTAAACCAGAGCTTCTTTTTCTAAATTAAACAACATTAAAAGAAAAAAGAGGGCAATGATTTTGATATGTAGGGTCACTGCAAAAATGAATGAAAACATGACTTTATCCCTCACTGTAAAAATAAAAACAATATTAACATTTTCACTATTATTCTATTTTCTTTGCTAGGGGAGGTCCAACTTACAAAGAAGATTCATGTTACCAAGAATCAAGATAAGGGTTTGGAAAGCAGGAAACAAAACCAGCAGAATCTAAAGAGGGTGCTCCTTGCTGAGTTATAACCCATGCCTGAAGGAACACTCAGGAGAGGAGGGGAAGGCTGGGAGAGGAGCCACTGAGCTCAGCTAAACACCGACCGACAATAGTACCTGCGCCAGGAAGTCCTTGTGGCTGCGGATGGTGTGTTGGAATCTCTTGACCAGCAGCGCCTGCACATGCTGGAGGACCAGCTGTGTCCCCGTGTTGAGCTGCGGGCCTGGGCACTCTGGCTCTGGGGGAGGCTGGCCCTCTGGGTGAGCAGCCGGCGCCCCTGGGGAGCAGACATTGGAGTCCTGGGGTGTCTGTCCAGCCTTCTCTCTGGGACCCAAGCAGGGGTGTCGGGGGTTGACGTTTTCTCTTTTCTGCTGAGCGCCACCTGTTTTGAGAGATTGAATTAATAATTTGGAAAATGCCTATAAGGTCTGGATCTCTAATGCCATTTTTTTTTTCCCTTACAGCATTGATTTTCCTCTTCATTTAAGTCAGCAATGAAATACCAGGCTGGTAGCTTAATCATCTTTATAAAAATCTATTTCTAGTGTAAATTACTTATACAGAGAAATTGTATAGATTCACCTGAAATTGCCTTAAAATTCTCTATTAACATTAAAGAGAACAAAATAGCTCTAAAAGCATTGACATGGAGAAGTTTAAAATACGTAACTTGGTTAATAAAAAAACAAAACTGGCTGGGCACGGAGGCTCACGCCTGTCATCTCAGCACTTTGGGAGGCTGAGGTGGATGGATCATTTGAGGTCAGCAGTTTGAGACCAGCTTGACCTACATAGTGAAACCCCCTCTCTACAAAAATACAAAAATTAGCCAGGCATGGTGGCAGGCACCTGTAATCCCAACTACTCGGGAGGCTGAGGCAGGAGAATCACTTGAACCCAGGAGGTGGAGGTTGCGTAAGCCGAGATTGCAAGACTGCACTCCAGCCTGGGTGACAGAGCAAGACTCCTTCTCAAACAGCACAAAGAAAACCAAACAAACAAACAAAAAAACTAAGGTGCTGGTCAATATGTGTAATACACTCACATTTATGTTTAAAATTCATGTTCATGTATCCTACACAAAGAAAAACTGACATCTTATGTACACACACACACATAATTGTAAAACTCTGAAAGAATGTCCACCGACTGTCAGCAGAAGCTCTCCCTGGGGAGGCAGAGTTGGGTAGAAAGGGGAGAGGAAGTGGGAAGCGAGACTTTAGCCTTTTGTGTATTATATGAATTTTTAAACAACAAAATACATTCACCTATTACCTGTGTACTTAAACAAATGAAAAATCAGAGTCGATGTGGTTCTTTCTGAATTCTTAGAGGATACTGAGAAGTGGTAGAAAAAGTAATGAACTAAGAGTTAGGGGACTGAGGTTTGAATATGGATTCTTACAAGATACATAAATTTGGGGAAGTGACTCAATCTGCCTAAATCTGAGTTTTCTCAGACTTCTTATCTGTAAAATGAAGGCATGGTGGCTCATGCCTGTAATCCCAGCACTTTGGGAGGCCAAGCCAGGAGGATTGATTGACCCCAGGAGTTTCAGATCAGCCTGTACAACATAGGGAGACCCTGTCTCTACAAACAACTAGAAAAGAAATTAGCCAGGCACGGTGGCGTGTGCCTGTAGTCCCAGCTACTTGGGAGGCTGAGGTGGGAGGACCCCTTGGGCCCAGGAGGTCAAGGCTGCAGTGAGCTATGATCGAGCCGCTGTATTCCAGCCTGGGTGACAGAGCAAAACTCTATCTCAAAAAAAAAAAAAAGAAAAAAAAAAAGAACATTTCACAGGATTGGTTTGGAAATTTAAATGAGATAACACATGGGAGCATGCTCTAGAAACCATTGCAAGTTGTCGGTTATGTTGAAGCTACAGTTTATAGTCACTGATTAATGCTCATTTGCTGAACAACTATTGCTGGACATGGAGAGCCTAGAGGACTGTTGGTTGGTCCCCAGCTGCTTTCTTAACCCTCCTCAAGTCCCCCAGGACAAGGACAGTTGTAAAGGGAATTGGATCAGCTCAGTCATCCTTTCAACTACATTTACCTATGACGTGCCAGGCCTGGGATGCGAAGGCTGGGTGGCAGCCCCAGCCCTGGCACCTGCACTCAGAGGGGCGAAGTTCTGCAGGTTCTCGGTGCCAGAGCCCCAGTTCTGCAGGCTCCTTCTCCTGATCCGGGCTCAGATTTGATGTCTTCTATGGCTGGCCCTCCCTCTGGGAGGATCCCTACTGCCCCTCCTCTTTGCTGGCTGATATCATCTCAAACCTCTGAGCTTTGATCTCTCCCTGAAGGCTCCATCCTGACTGGAGCCCACTGACCTGGCCAGAGCTAAGGGTTCCAGGCCTATTCAGAATCGCCAGTTTGTCCCTAGCTATCTGCTGCTTTCTAGTTACTGACTATGAGTCACCCCTTCAGAAGTGGCATTGACCCTTGTTGGAGGCTGCACAAATGTTTCTTATGATTAGGCATAATTGAAATCTGTCAGTAACAACATGAACCCGTGATCATTTAAGCAGCTGACCCAATCATTACCTCCTGCTCCTTCCTCCTGTTACCCAATAAATAATGAAGGGCTGCAGAAGCTTAGGGAGCTGCCTTTACTCATTAGAAGCAGGGAGCCCTTTTCTTCTTCTCTTCTTCTCTCTTCTTCTTCCCGATGCTAGCCTTTCCTTAAAACAGTTACTTTGGTTTTTTTGTTATCATTTCCATGTTGATCCCTTCGTTCAGTCTTGTAATGATGTTCTCAGGCAGTAACAGTAGTAACTGCTGTAATGATGGTTTCACGTAGTAACCGTGGCAGTCAGCCACAGACCCTCTCCATGCCACGCATTGTGTGACCCCAATGCACAGCTACAGGTTCATTTAAACACTGGAGACAAGATCAGAAAATGTCATCCTCTGAGACTGAGCTAACTCAAAACAAATGTACTTAGCCATCTGAAAAGTGGCTGAGAGTGTGGCATTGAGCATCCTAGATTACAGAGCTAAGACCAGAGAGTGAGACCCAGTGGCCTGGGTGACTTTAGGCAAACCCTCCAACCTCTGTGAGCTCAGTTCCCCCCAGATGGGGCAGACCCCTGCCCTGCCTGCTTCATAAGATTACAGTGATAATCAAATAAGACAATGGATGTTAAGTGCTTTGAGGTAAGAGATGGTTTGTAAACATTTAGTTTAGAGTTGCTAAGTCTTAATCAGTGATCGTATACTGTGTTATAAGTCGGCAAGCATTAACTCACTTAATTCTCTCAACAATGCTACAGGTAGATGCTATTATTATCTCCATTTTGCAGATGGGGAAACAGGTACAAAGAGGCTATGTACTTACCCAAAGCCAGTTAGTTTGCAAATTATGAAGCTCAGGTTTGATATTTGGTCGGCCTCACTCCAGAGGCTACACTCTTACCCACTCCCCTTGACTGTATCTTTGGAACATCCTGTTCTATGCCTATGCTGACTAAACAGTCCTCTGATGTGTAATTTATTCTCCTGAGAGGGCCTATTTATCAAGAAGGAATATTCTGCACAGGTAAAAGGCCCTAACTCTTGAATCCAGCAAAGCTTCTGATATAAATTAGCATATTTTCATTCTGGTCTTGGTTAATATGAGTCTTTGACATTGGGTGAGCTGAGATTATTCAATTTCTGTGTCAGCAGAGCTTGAAAGAAACTTGGGTTCTGTGGTGAATTGCTGCTGTCCCCTGGAGAGGACTGCTTCCTGCCCCACACCCACTGTGCCAGGACGACTACATCTTTTGGTCACCATGCGATGTACTGGGATGGGCTGAAGCATATCTGGGCTGGTATATGTGTCCATTGGTAGTTCTAGGCATAGTAGATAGATGTTTGGGATCATTATGAAGAAAGATGAAAACCAAGTTATCTTAAGAGCTGATTCCAGAATCCACATAGAAAGGAAACACTCCAACAGGAAAACACTGAAATATGCCACACTGGAAAGAAGGAGGTAACTGGTGGTTTAGGAGGTGTTAGGAGCCCAGGGGCAGCAAAGGAGAATCGCTGCAAAGCTTTGCCTGTACCAGGAGAGGATTTTACAGTGTGGGTGGACACCTCGTGTTCTATCAGAAGTGGTTTCTGTTTGTGTGGCAGGTAACCCTTCCACACATCTATCTCCCCACCCTCCACCCTCTGCTGTAAACTCTGCTACACTCACACATGCTTTGTGTGGCTGTGGGTTTGATAAAAGTTCATGGAAGGAGCTAGTTGGTGCCCAGGCTGACACATGTAGAAGAGAGACTTCTAGAATCCACAGGAATTTTGGTCCCCATGTTTTCAAAGCCCATAGACCACTAAATAAGGGTTCAAAATGATTTTATGTTGATCTCAAAGGGGCCAGGAGACTGACGTCTGAGTTGTATTTGATAAACATTAAGGACTCTGCCAGCTGTCACTCATGCAGACAGAGATGGATCAGAGGCCTGGTGGAGATGACAGGAGGAGATGAGGATGATGACATGGCAGGCCGAGAGACTGGGGATACAGCATGAGGAGCTGAGGGATGAAGCTACCAACCTGACCTCCGTAAGAATCCTCATTCATCCAAAGTGTCCCCATCTAGACCTAACTCAGTCTGTTATTCCTTTGTCACTCAAAGCCATCTAGGATGCAAAATGCCTACTACTGGGGAGTCAGATACTATGGAGGAGTATTTGCCTGCTTTGTTGTTTCATGACTTTTTCCTTAGACTTTTTTTTTTTTTTGAGATGGATTTTGCTCTTGTCGCTCAGGCTGCAGTGCAGTGGCACAATCTCTGCTCACTGCAACCTCTGCCTCCCAGGTTCAAGTGATTCTCCTGCCTCAGCCTCCCGAGTAGCTGGAATTACAGGTGCGCGCCACCACACCTAGCTAATTTTTGTATTTTTAGTACAGATGGGGTTTCACCATGTTGGCCAGGCTGGTCTCGAACTCAGGTGGTCCATCTGCCTTGGCCTCCCAAATTGCTGGGATTACAGGCATGAGCCACTGTGCCCAGCCCCTTAGACTTTCGAGATGGAACTTGGGAGGGAGGCAAGGAAGGGAACAAGCCACTGGCTCCAGCACCATACCCGCAAACAGAGGTCCTGAATCAGAATCCTCCGTGACCTTCAGAAAAATCTGTCAAGAAGAAAAAAAGAGAGAATTTTGTTTAGTCATTCTTATTCTCAGAAAAATCTAACCCAAGCTCTGTTTTGTTGGGTATTGCTTCATAATGGGAAGAAAATCCATTACGACTCTATCTGAGAACATCATCTTCTATAAATACAAAAACGTAAGCACACAGTAACCACAAGTACATAAAATTTGTATGCATGCAGAGATGGGGGAACTATGCCAAAAATAAAGATAGTTGCTATGCTTGGGTGGGGAACGATGGCTTTTTGCTTTTACAAAACTTTGCTCTAATGTTAGACTTTTTCAAAGAACCGCCACTTCTGGCACTTGACAGAAACCAGCTGGAATCTCTACTTTACCTCTTCCAGGGGAGTGTCAGAAATTCCAAAACTGCTGAGACCAAGGTCAGCCAGCGTCTCCTCCAGCTCTCTGAAAAGGCTGGCATATGCTCTGTGCTTGAAGTTCTTATTTGGAAGAAGGAAGATAAGTTCTTGACCAATGCACTCCACCAGCTTTGCCTCTGGAACATGGTGGAGAACTACATCCATCAGCTCATTTACATCCCCTAGGACAAGAAAAAAGACTGATGCCAGCTCTGTTTTCCAGAAACTGGAAGACTGTGAGGTTACCCAGATTTCCTACTTCTCTCCACTTCCCCTTTGAAGAAGAGGTATTTTGTATCTCGGCAGTGACTCTTTCAGAGGACTGATGCTCCATCAAGTCTGCTTTTAGCTTAGTTGGCCCTGAGATCATCATTGAGAGGCAGAGGGAAACGGAAGCAAAGTCCTCCCGACTAGCTAGCTGTGCAACCTGGGGGCGGAGGTTGGTGGGGGGGTCATGCAACTTTCCTGTGCCAGTTCCTCCTCTGTTCAACGAAATGCTCTGTCCCCTCAAACTATGTTATGTTGGGTGGGTCACATTAGACTTTCCTCATCTGTGAAAAGGGGAAAATACTGGTATCCACTTCATTGTTGTTTTTGAGGACTGGATGAGTCAAACTACACAAAGCAGTTAGAGAAATACCTGGCACATAGGTGAGTGCTGGCTGCTATTATTATCCTTTACATCATCTCGGTAAGAAATCTCTTACTCATGGTTGTTTTTCATTCTCATTCACTGAAAACTTGAGGGCTAAGTCAAAGTTGTTTTCATTTTTCTGGTCTGTCACCAGCTATGGGGGACTTGCCCAAGACACAAACCTGGAACCGGTGACCAAGCTGAGTGAGAAGTACCTTCCCTAAATCACACACACATGCCTACTCTAACTTCTCAGAAGATTGCACAGTTTCTCTTGGGATTGCACCTGCCTCCACAAACAAAACTGAATCCTCAGGTCACAGGAAATGCAGAGGGGGGGTTGAGAAGCCATGGAGAGAGGCTGGGGGAGAGGGTAGGATATGCGGTGCGTATCATAGACTGTGAACAAGTGTCAGGTATCAACTGTTTATCTGACACATGTATACAGTCAGAATTGAATTTTATGTACAAATGTGTATTACTTTAAAATTAAAAATCTAACTGTGAAAACCTCACTTGCATGCACTTGAAGAGAGAGTTCTCTCGCACATTGTCTTGAGAGGCAGGTCAAAGGGAGAGGGATTCCAGGACTCAAAACATGACTCTTCAGAAAGCAGCTCTCAGAGTTGTGGACACCCAGTAGGTTCTTTTCTTTTTTTGTTGTTTAAAAAATGATCCATATGAAGGGATTTCATGGTTTTCAACCAAAATCCTTCTGCCTAGCCGGATTGGAAGTCTTGCTTTATGTCAAATCTGCAAGTTGGACTTGATTGTCTTTAGCTCTGAGATGACTTCATACGGAGGCTGGAGAGTCCTTTACGTTAAGGAAGCAGCTCTGCCCTAATAGCTCTCCAGGGGTCATATTCATTGTTCTTTTAGGAAGGAAATTGAACCCAAAGCTGCTGGATTCCCAGGAATTGTGTCTTAGGCATGTGTCAGCCTTTCCAGAAGTAGCTCTGTAGGTCAGCAGGGCTTTGGGCATCTGGGAGGGAGGTCTGTGAGTGTGTGTGTGGTATGTGGGTGTGTTTAAGTGAAAAGACTTTCAAGGAGCTAACTGGGGATTCAAATGATTTTCCCTTTCTTATTTGGGGCATAACTATTTAGTGCATTTCCCACCATTCACAGCATCCCGATTCTATACAAAGAAAACCTTTATTTAGAAATAAAGTAATTTAAAAAAAAGAATCATTCAGCCATGCAGGCCCTGTTTCCAATCTGATTTTGGCAAATCACAGTAACTTAACATATTAGTATCAATTTAAAACAAATATAAACTTCTTGACCAAGGTTCAGAGAGCAGGGAGATAGGTACCCACAGCAAGGCAGGCTAGGAGAAAGACCCAGAGATGTCATCCTAAAAAGATGTTTTCTGTTCATCACAGGGTCTCTCAGTGTAAAGAGAGGGCAGGTGCATGAACAGTGATGATGCCTCTCTGAGCATGTTCCCTCCAGTTGTAATGATCAGACAACGCAAATATTGCCCGGTTCTCTTGCTTCACCAGATTTCAGTTAGTAAATTCTTAACATTTGAAAAAGTTTGTGCTAAATAGAAAAATATGCCTTTTCTTTGATAAGCAGATACTTTCCCCATTCATTAACCTGCATCAGTACGTAAGTTTAGTTTTGCTCCTGTGTGGGAATACGCTTCTCACACATTCTCTCACATAGAGAGGGGATAGCCTCTCCACTGCAGCTCCTTGGAGATGGGGGCACCCCTGAGAGCTTCAGTGCATCCTAATTAAAGGGAGAATCACTGGGAAATTGGGAAGCTGAGGGGAGAATCAGGAGTATAACAGGGGTGTATGCTATTTCCAGACTTGCCATCCACATGTGCAATCTCTGACTCCACGAATTCACTGGAAGAGCCGTGCATCACCATGCTTCCACTAGAGGGCGCCACGGCACACATGTAGAAGAAGCTCTCCCCAGACACTAAGGAATGTGGCCTGGAGCCAGGGCAGGGGGACCCCAGGAATGATGGCTTACTAAGGGTAAGAGCACAGAGTGTATTCCTCATTAAAGGGAGAGGGCCTTTAGGTGCATGACTTTTAAAATCCCTTTGGGAATGAAGGAAGAAGGAAGAGGAGAAAGAAGCTCAAAGCAAAAGAACAACTGTGTGACCTGCAGAAGTACCCAGTGTTCTCTTTGCTCCCATTAAAATGCATCACAACAGGACACACCCAGCAATACTGGGAGATGGCTGCCAGACGGAACCCAAGTATGGCCCGTCCAGTCCTTACCATCCAGGACTTGTTCTGGAGTTAGGTCATCGACGTGGGCTGGACACGTGGTGGAGAAACCCTTAGACGAGCAGCTGCAGGTC	T	1	93937185	.	TCTTGTTATTTATATTAACAGTATTTCTTCTGGTTATAAATAGGTTAATCAGTAAAATGTTAGGGGCTTATGGAAATAGTTGGGATTAAGATATCAGAATTGCTGGGCTTGAATGAGTTCTTAATTAGTGGCTGGCTACTTTTAAGCCACCTATGACAATTTAATAACTTACACTTTATTAAAAATTATTTCTTGTTTATAAAGAGGTGTCCCTTTTTAGATTAACACTTAAACTTACATTAAGATTAACATTTCTTTAGGTGAATTTAAAGTTGAACTGAAATTCTATTCTGAATAACCAGCTATCACCATATTTGGCTGACTTTTCACCTCTACTCAGGGATTTTCTTACTATTTTTGCTACATTCATGAGTTCTTACAACCATCCATGAGTATCCTGTCTAATTTCAGTGTTTTTAGCTAAAGTTCTCTTTATGAAGTTGTTCTAGTTAATTCATTATGCGAGAAGTATAAGCCATTAGGTTTGCTTTTTAAATTTATCTTTCCCTTATGGTACTTTTTCCATAGCATGTAAAGAAATTTCTGTCTCCTATACTTTTTGTTGTGAGTGAATGTTTTGTTCTAAATAAATATAATTATTACTTTTTGTTTGTGTGTATGTGTGTGTGTATACATGACATAAATGTGAATATACCATTATTTTATGCAATTTATTTTTAACTTAATAATATATTATTGTGGTATGTGTAGGTCTGTACATAGAAGTCTACCTTGTCCATATTAAAGATGACCTAGTCTACTGTATGGATATAATTTATTCTGTGTATTGATGGCATCATAGATTGTTTTCGGTTTTTGCTAGAATAAACAGTGTGACAACATTCTTAGTACTTGACTCTTTGTACACAGGGGAACATTTTTCTCAGATACCTAAAGGTAGAATTGCTGTTCTGAATGGTGTGTACCTTTTCTACTTTAATAACTACCACTGACCCAATTTGCACTCAAACTGAAATTCTGTAAGACTCCCCATTTCCTCCCACCATCACCAATACTAGATAGTATCAGTCTTTTTATTTTTTTGCCAATCTGATGGGTGGTAAATAGTATCTCATTATTCCTTAATTACTAGTAACATTTTGTTGTTTTATGATATATGGTGCTTTTACTCTATATAATTTTGCACCGTTTTAACACTAAGGTTGTATCATAAGCACTTTTTCCCTGTTACTACAATGAATTATTTTCTAGTCTCTGTTGACACACACACACAAGGACATTGCCAATTTTTGTTATTTTTTTGGTCTTAAGACATATTTTGTCAAGGTAGCTATCATGTATCTATTGATAGTATGTAACCTTTGGGGACAAACAGATTTTGTTTTTTGCAAGAGTGATTTAAACAGGTTAAAAAAAGAATCCACAAACCAAGTTTCTTCTCTCTTGATTCCTGTTTCTGTAGCAATTCCAGTGGAACTTGTTAGACAACATCACATATCTCTTCATGAAGTACTGGAGGCTGCTGTCCAATTACTGAGTTGGTGGTTTGCCAGTGGGACATAGACTACATTGGCTTATAGCTATAGGAATCCCAGTTACATTATTTGGTAATGCACTCTGTGGTGGAAATCTTAAATTGACATTCAATCTCCAGATTTCTTCTAGTGTGTCTTCCTATACAGAGCTTGGGGGCTAAACACTATAATTCCCAGAACCCCTTGCAGCTGTTTCTGGATACAAATTAGTTGACATCAATTCCATGTACTGTCTTTAGACTTCAAAGACTGGAGTGTAATGAAGGGCACTTCCTACTGATTCAGCTGTTGAGTTTTGCTGCAGCTGTGGTGTGACGTCCTAGCTCCAGATTTACAGGTGTCAGAGGGTGGTTAGAGTTGTTTTTCTGATCCCTGGAACACAGTGATGGCCATGCACTCTCAAACTCAGGAGATTCAATGGTAAACTCCTGCTTACTCCCCCCCCCCTTTTTTTTATTATACTTAAAGTTCTAGGGTACATGTGCACAATGTGCAGGTTTGTTACATATGTATACATGTGCCATGTTGGTGTGCTGTACCTGTTAACTCGTTATTTACATTAGGTATATCTCCTAATGCTATCCCTCCCCGCTCCCCGCACCCCACGACAGGCCCTGGTGTGTGATGTTCCCCACACTGTGTCCAAGTGTTCTCATTGTTCCCACCTATGAGTGAGATCATGTGGTGTTTGGTTTTCTGTCCTTGCGATAGTTTGCTCAGAATGATGGTTTCTAGCTTCATCCATGTCCCTACAAAGGACAAGAACTCATCCTTTTGGATGGCTGCATAGTATTCCATGGTGTATATGTGCCACATTTTCTTAATCCAGTCTATCATTGATGGACATTTGGGTTGGTTCCAAGTCTTTGCTATTGTGAATAGTGTTGCAATGAACATACGTGTGCATGTGTCTTTATAGCAGCATGATTTATAATCCTTTGGGTATATACCCAGTAATGGGATGGCTGGGTCAAATGGTATTTTTAGTTCTAGATCCTTGAGGAGTCGCCACACTGTCTTCCACAATGGTTGAACTAGTTTACAGTCTGACCAACAGTGTAAAAGTGTTCCTATTTCTCCACATCCTCTCCAGCACCTGTTGTTTCCTGACTTTTTTATGATTGCCATTCTAACTGGTGTGAGATGATATCTCATTGTGGTTTTGATTTGCATTTCTCTGATGACCAGTGATGATGAGCATTTCTTCATGTGTCTGTTGGCTGCATAAATGTCTTTTTTTGAGAAGTGTCTCTTTATATCCTTTGCCCACTTTTTGATGGGGTTGTTTGATTTTTTCTTGTAAATTTGTTTAAGTTCTTTGTAGATTCTGGATATTAGTCCTTTGTCAGTTGGGTAGATTGTAAAAATTTTCTCCCATTCTGTAGGTTGCATGTTCACTCTGATGGCAGTTTCTTTTGCTGTGCAGAAGCTCTTTAGTTTCATTAGATCCCATTTGTCAATTTTGGCTTTTGTTGCCATTGCTTTTGGTGTTTTAGTCATGAAGTCCTTGCCCATGCCTATGGCCTGAATGGTATTTCCTAGGTTTTCTTCTAGGGTTTTTATGGTTTTAGATCTACCATTTAAGTCTTTAATCCATCTTGAAATAATTTTTGTATAAGGTGTAAGGAAGGCATCCAGTTTCAGCTTTCTACATGTGGCTAGTCAGTTTTCCCAGCACCATTTATTAAATAGGGAATCCTTTCCCCATTTCTTGTTTTTGTCAGGTTTGTCAAAGATCAGATGGTTGTAGATGTGTGGTGTTATTTCTGAGGGCTCTGTTCTGTTCCATTGGTCTATATCTCTGTTTTGGTACCAGTACCGTGCTGTTTTGGTTACTGTAGCCTTGTAGTATAGTTTGAAGTCAGGTAGCGTGATGCCTCCAGCTTTGTTCTTTTTGCTTAGGATTGTCTTGGCAATGTGGGCTCTTTTTTGGTTCCATATGAACTTTAAAGTAGTTTTTTCCAATTCTGTGAAGAAAGTCATTGGTAGCTTGATGGGGATGGCATTGAATCTATAAATTACCTCGGGCAGTCAGCCAATATCATACTGAATGGGCAAAAACTGGAAGCATTCCCTTTGAAAACTGGCACAAGACAGGGATGCCCTCTTTCACCACTCCTATTCAACATAGTATTGGAAGTTTTGGCCAGGGCAATCAGGCAAGAGAAAGAAATAAAGGGTATTCAGTTAGGAAAAGAGGAAGTCAAATTATCCCTGTTTGCTGATGACATGATTGTATATCTAGAAAACCCCATCGTCTCAGCCCAAAATCTCCTTAAGCTGATAAGCAACTTCAGCAAAGTCTCAGGATACAAATTCAATGTGCAAAAATCACAAGCATTCCTATACATCTATAACAAACAAACAGAGAGCCAAATCTGAGTGAACTCCCATTCACAATTGCTTCCAAGAGAATAAAATACCTAGGAATCAAACTTACAAGGGATGTGAACGACCTCTTCAAAGAGAACTACAAACCACTGCTCAACAAAGTAGAAGAGGACACAAACAAATGGAGGAACATTCCATGCTCATGGATAGGAAGAATCAATATTGTGAAAATGGCCATACTACTCCCCCTTCTTATTATGACCCAGGAACAGTTCTCCTGGAAGAACAGTTGAGCAGTGTCATTCTGTGAGTGATTCTTGGAGGCCCAGCCGAGTTTGTTTCCCAACCTTCAATTATGTAAGTACCTAATTCCCTGTACTAAATACCTTCTGCTTAAAGTGGAGTACTTCCTATTTCCCACAACTGAACCCTGACTGGTATCATTTCTGTTCTTATAACCACATTTGAAATATACTACTACATAGAAAATATCATGTATTTTTTTCTCCTCTCTGACAAAAGCAAGCATTACTTTATAATTTTTAGGTATACATTGGTAAGGTGTTTACACATTTGGGCAAAATGCCAATATTATTTTGCAATTTGTACACAAAATAACACCCATAAGTATGCTATACCTATTTAAAATTATTTTTCTATAAAACATAATTGCAAAGTTCTAGGAAGATTAAAATAAGAAAAAAGTCCCTCATAATCCTGATATACATATTTGAGGATTATATTCACAGATAGATAGAAGAATGATAGATGATAGCTATCTAGAGAAGCACATGGTAGAATTGTTAGGAGAATAAGGACGTGGTGTCAGACAACCTTAGTTCAAATCTTGGCTCCAACACTTGCCAGCAGCATGTGTTTGATAAGTTTTTTTCTTTTTCTTTTTTTTGAGACAGAGTCTTACTCTGTTTCCCAGGCTGGAGTGCAATGTTACTATCTCGGCTCACTGCAGCCGCCACCTCCCAGGTTTTAGCGATCCTTCCACCTCAGCCTCCCGAGTAGCTGGGACTACAGGTGCTCACCAGCATGCCCAGCTAATTTTTGTGTTTTTAGTAGAGATGGGGTTTCACCATGTTGGTCAGGCTGGTCTCAAACTCCTGGCCTCAAGTGATCCACCTGCCTCGGCCTCCCAACTTATTGGGATTATAGGCATGAGACACCACACTCAACTGTGTTTGGGTAAATTTGTAATCTCTCCATGGCTGTTTTCTCATCTATAAAATGGGGGTAATCTTAGCACCCAACTTGTATAGTTATTATATAAAAGAGAATATATTTAAAGTTCTTAGCATAATGCCTGGCATATGTAGCTCAAATAATTAACTGTCATAGGAACAGGTATGTGATTATCTTTTTTTGCATGATTTACTCAGAAAATACAAGACTATTAGTCCAAAGATTCTTAAACTTTCCTTCAAGGAAGTGATACTTCTTGATTTCTGCTTTTAGTTATTTCTACATATAATTTCATATAATCTATGGTACATTGGCTGTCTTCCTCAAAGACTCATCCAAGGAATACTAGATAATAAATGACCTTCAAATGTATTCAAAACTTGCCAGTACTTGCTAATTCTCTACAAGTTATATTTAAGAACTGAACAGTGTTGATCCTACTTTGGGTTTGTATTAAATTGCTTGATGTTGGTTTGGGGACCAGTGGACTTTAGAACTAAGTATAACCTGTGAGTACACAGAGGAAAGTGGAAACCTAGATTCTGCCTTTACTGTCCCCAGAGATGGCTGTGTCCAAAGATGAACACAGACTAAATTCAGAAAACATGTTCATCTTTAAAGGAAGAATTACCATTGAAAAACCAAAAGGTGGCCGGGCGCGTTGGCTCACACCTGTAATCCCAGCACTTTGGGAGGCCGAGGCGGGCGGATCATGAGGTCAGGAGATCGAGACCATCCTGGCTAACATGGTGAAACCCCGTCTCTACTAAAAATACAAAAAATTAGCCGGGCATGGTGGCGGGCACCTGTGATCCCAGCTACTCGGGAGGCTGAGGCAGGAGAATGGCGTGAACCTGGGAGACGGAGCTTGCAGTGAGCCGAGATCGTGCCACTGCACTCCAGCCTGGGCGACAGAGCAAGACTCCACCTCAAACAAAAAAAGAAAGAAAGAAAGAAAGAAAAACCAAAAGGTTAGAGAGAACCCCAGGTTGCTGGGGAATCAGGAGCCCATTGTTCTAGCAGAGGCTCTCACAGAACAGAGGAGCGACCTCAGGCAAGCCATGAACTTTCCCTAGTGTCAGAATCTCATTTGTGAAGTGAAGGAACTGGTTTGGATGGTACTATTTCCCAATGGCTGGCTCACTTATCAAAAAGAAGAACTTTCCTGAATAATTGGCAACTGAGAAAGCAAAGTTGTAAAAGGTTTATTATCATAACAGTTTTAATTCAGATATGACAGTGTTATAATAGAAATACAGGCCAGATAGAGTGGCTCACACCTGTAATCCCAGCACTTTGGGAAGTCAAGGTGGGCAGATCCCTTGAGCCCAGGAGTTTGAAACCAACCTGGGCAACAGAGCAAGACCTTGTCTCTACAAGGACTAAAAAAATTAGCCAGGCATGACGGTGCATGCCTATAGTCCCAGCTATATGCACGTTATAGGCTGAGGCGGGAGGATCACTTCAGCCCAGAAGGTCGAGGCTGCAGTAAGCTATGATTGTGTCACTGCACTCTAGCCTGAGCAACAGAGAAAGACCTTGTCTCAAAAATTAAAAAAGAAAAAGAAAAAGAAAAAGAAATACTATGAGAAAATTGTCTGTATTAGAAGATATTAAGTTGAGATATTCATATTTGCCTATACTCAGATATTGCATTGTCAAATACAGTTTTTGTATAGTAAGAATCAAAGACTGGCAACTGTGTATGGCTAGGTGGATTATCTTGGTTTTGGGGCCTGGGGACCAGAAATTTACTTTTTAAACAGGTTTTTAAAAAAAATTTAGACACTTTGGCTGGGTGAGATGGCTCACGCCTGTAATTACAGCACTTTGGGAGGCTGAGGTGGGTGGACCACCTGAGCTCAAGAGTTTTAGATCAGCCTGGCCAACACGGCAAAACTCCGATTCTACTAAAAATACAAAAATTAGCCAGGTGTGGTGGCGTGCACCTGTAATCCCAGCTATTCAGGAGGCTGAGGCAGGAGGATCATTTGAGCCCAGGAGGTCGAGGCTGCAGAGCTGACATGGCACCACTGCACTCTAGCCTGGGTGACAGAGGGAGACCCCCTCAAAAGAAACCCCTTACCCATTAGTTGTCATTCACATTTTTTCCCAATTCCCTAGTCTTAAGCAAAAACAAACCTTTCTGTTTCTATAGATTTGCATATGTTGGACATTTTATATAAGTTAAAAATATACAGTAATATAACACAAATATTCCCCTTATTTTCCTCTAGTATTTTAAAAACTTCTTTTAAAAATTTACTATGTTTAATTAACACATTGTAATTGTGCATATTTAAGGGGCAAAATTTGATGTTTCCATAAATGTATATGTTGTATAGTGATCAAATCAGGGTATTTAACATACCCATCACTGCATGCATTTATCATTTCTTTGTGGTGAGAACATTCAAAAGCCTCTCTTCTAGTTATTTTGTAATATACAATACCTTACCGTTTACTATAAGTCACTCTACTGTGTAACAGAACACTGGAACTCATTTCTTCCATCTAATTGTCACTTTGTTTCCATTGACCAACCTCTTTGCCTTCTCCGCCTTCACCTCCCTTCCCCAGGCTATGGTAACTACTGTTCTACTCTCTGCTTCTATGATAGCAACTCTTTCATTTTTTAGATTTCACCTGAGTGAGGTCATGAGGTATTTTTCTTTCTGTGTCTGGCTTGTTTCACTTAACCTGATGCCCTCCAGGCTCATCCACGTTGTCCCAAATGGCAGGATTTCATTCTGTTTTATGACTGAAAGTTCTCCATTGTGTATACAAACCACGTTTTCTTAATCCATGCCTCTATTGTTGGACACTTGGGTTGATTTCATAACTTGGCTGTTACATATAGTGCTGCAATAAACATGGTAGTGCAGATATCTCTTTGATAGACAGATTGCATTTCTTTTGGATATACACCCAGTAGTTGGAGTGCTGGATTGCATTGTAGTTCTATTTTTAATTTTCTTTTCTTTTTGAGACAGGTCTCACTCTGTTGCCCAGGTTAGAGTTCAGTGGTGTGATCACGGCTCACTGCAGCCTCCACCTACTGATTCTCAAGCAATCCTCCTGTCTCAACCTCGTGAGTAGCTGGGACTACAGGCCAGCACCACCATGCCTGGCTAATTTTTTTGTATTTTTTGTAGAGATGGCCATGTTGCCCAGGCTGGTCTCAAACTCCTGGGCTCAAGTGATCTTCCCGCCTCAGCTTTCCACAGTGCTGGGATTACAGGTGTGAGCCACCACATCCAGCCTATTTTTAATTTTTTGAGGAATCTCCATCCTATTTTCCAGAGTGGCTGTACTAGTTAACAATTCCACTAACAGTGTTTAAATGTTTCCTTTTCTCCACGTCCTCACCAACACTTATTTTCTTTCATCTTTTTGGTAATAGCCATTCTAACTGGAGTGAAGTGGTATCTCTTTGTGGTTTTGATTCACATTTCTCTGATAATTAGTGATGTTGAGCATTTTTTCATGTGCCTGTTGGCTATTTGTATATGTTCTTTTAAGAAATGTCTATTGGCCGGGCGCGGTGGCTCACGCCTATAATCCCAGCACTTTGGGAGGCTGAGGTGGGCGGATCACCTGGTTAACATGGTGAAACCCCCTCTTTACTAAAAATACAAAAAATTAGCCAGGCGTAGTGGCACGCACCTGTAGTCCCAGCTACTTGGGAGGCTGAGGCAGGAGAATCCCTTCAATCTGGGAGGTGGAGGTTGCAGTGAGCCGAGATAGTGCCACTGCACTCCATCCTGGGTGACAGAGCGAGACTCCGTCTCAAAAATAAATAAATAAATAAATAAAAAGAACTGTCTATTAAAGTTTTCTAATTTTTTATTGGTTTAATTTTTACACTAAATATTTATCTCATTTGGCATCTATTTTGAAAAAAGACATGAGTAGGCATGTGTAATTAATATACATGCTTAAATCTGTTTCTAGTCTTTCTGTTCTCTTCATTGATGTGTCCTCTATCCAGTAGCACTATGGTATTATTTATTTTATTTCATTTGTTTTTGTCTCACAGTGTAACTTCATTTACATAGATAAAACTATGCTATGCCATTGAAGGACGCACACACATATGTTAAAAGTGGAAACTAATGGAAGAAAATATTAATCACAAAATTCAGGACAGTAGTCACTTCTTAGAGTGATGGTGAGGTTGTAAATTAGGAGGCGCCATGGCTTGCTACTGGGGTGCTACTAAAGTTTTATTTACTAACCTGGGGGAGGTTACTCAGAGGCTCACCTTAAAATAGCTTTTTACACTCCACATATGTTTTTCTAAAAAATTATTACTATATAATATAATATTTGTCCATTTTTATGGGGTACATGTAGTATTTTGTTATATGTATAAAATGTGTAATGATCAAGTTAGGGTATTTAGGGTATCCATCATCCATAGAAATTTATCATTTCTATGTGTTGGGAACATTTCAAGTCTTCCATTCCAGTTATTTTGAAATATCCAACACACTGTTGTTATCTATAGTCACCTTACACTAATTGGAACTTATTCCTTCTATCTAACTGAGCTTTTGTACACATTAACCAACCTCTCTTCATTCCACCCCCAACCCCACACCCTTCCCTGCCTCTGGTAACTTTTTTTTTTTTTTTGAGATGGAGTGTCACTCTGTTGCCCAGGCTAGAGTGCAGTGGCACGATCTTGGTTCACTGCAGTCTCCGCCTCCCAGGTTCAAGCAATTCTCCTGCCTCAGCCTCCTGAGTAGCTGGGACTAGAGGCACCTGCCACCACACCAGCTAATTTTTTTGTGTGTGTTTTTAGTAGAGATGGGGTTTCACCATATTGGCCAGACTGGTCTTGAACTCCTGACCTTGTGATCTGCCCACCTCAGCCTCCAAAAGTGCTGGGATTACAGATGTGAGCCACTGTGCCTGGCCTCTGGTAACTATTATTCAATACTCTGGTAATTATTATTCTACTCTCTGCTTCCGTGAGATCAACTCTTTTAGCTCCCACATGAGTGAGAACATGCAATATTTGTTTTTCTGTGCCTGGCTTATTTCACTTAACATAATGACCTTTAGTCCCATCCATGTTGTTACTGCCAATGACATGATTTCATTCTTTTTTAACTTCTGCAATAAACATGGGGGTGCAGGTAACCCTTTGGTATACTGATTTCCTTTCCTTTGGATAAATACCCAGTAGAGGGATTGCTGAATTGTATTGTATGGTAGTTCTGTTTCTGTTTTTTGAGAAATCTCCATACTGTTTTCCATAATGGCTGTACTAATTTACATTCCCACTAACACTGTATAGTAGTTCCTTTTTCCCCGCATTCTTGCCAGCATCTGTTATTTTTTTGTTTTTAAAATAATAGCCATTCTAACTGGGGTGAGATAATATCTCATTATGGTTTTGATTTGCATTCCCTTGATGATTAGTGGAATTGTGCATTTTCATGTACTTCCTGGCCATTTGTATTCTTCTTTTCAAAGATTTCTGTTCATGTACTTTGCCTGCTTTTTAACGGTATTACTAGGGTTTTGTTTTGGTTTTTTTTTTTTTTTTGCTTTTGAGTCATTTGAGTTCCTTGTTTATTCTTGATATTAGTTCCTTATCAAATATTAGTTCCAGTAGTTTGCAAATATTTTCTCCCATTTTGGGTCTCTTTACTCTGTTGATTGTTTCCTTTGCTTTTTACCTTAATATAGTCCCATTTATCTGTTTTTAGTTTTGTTGCATGCCTTTTGAGGACTTAGCCATAAAATCTTTGCCCAGACCAGTGTTCTGTAGGGTTTCCCTTATGTTTTCTTTATAGTAATTTCATAATTTTGGGTCTTACATTTAGGTCTTTAATTCACTTTCAGTTGATTTTTGCATATGGTGAGAGGTAGAGGTCTAGTTTAATTCTTCTCCAAATGAATATTCAGTTTTCCCAGCACAATTTATTGAAGAGGGTATCCATTCCTTAATGTGTGGTCTTGGTGCTTTGTGAAAAATTCATTGGCTATAAATATGTGGATTTACATCTGGGTTCTCTATTCTGTTCCATTGGTCTATGTGCCTATTTTTACACCAATACCATGCTGTTTGGTTACAATAGGATTGTAATATATTTTGAACTCAGGCAGTGTGATGCCTCCAACTTTGTTATTTTTGCTCAGGATTGCTTTGACTATTCAGGCTCTTTTTTTGTTCCATACAAATTTTGGAATTGTTTTTTTCTGTTTCTGTGAAAAATGACATTGGTATTTTGATAGAGATTGCATTAAATCTGTAGATTGCCTTGGGCAGTATGGTTATTTTAACCATATTAAGTGTTCTGATCCATGATCATGAGATATCTTTCCATTTGTTTGTGTCATTGTCAATTGATTTCATCAACGTTTTGTAGAGTTTGTTCACTTCTTTGGTTAAATGTATGCCTAGCTATTTTATTTTTATTTTTTTTTTGTAGTTACTGTAAATGGAATTGTTTTCTTGCTTTCTTTTTCAGCTATTTCATTATTGGTGTATAGGAACAATATTGATTTTTGTCTGTTGATTTTGTATCTTTTCTATAACTTTACTGAATTTGTTTATGAGATCTAAGAGTTTTTTGGTGGAGTCCTTAGGGTTTTTTAGACATAAGATTATGTTATTTGTAAAGAGGGGCAATTTGAATTCTTCTTTTCCAATTTGGATGCCACTTGTTTCTTTCTCTTGCCCAGTTGCTCTGGCTAGCACTTCTAATACTATTTTAAATAGGAGCAGTGAAAGTGGGCATCCTTGTCATGTTTCAGTTCTTAGAGGAAGGTCTCTCAGCTTTTCCTCATTTACTGTTATATTAGCTGTGAATTTCTCATTTATTATTGTATTAGTCCATTTTCACACTGCTATAAAGAATACCTGAGACTAAGTAATTTATAAAGAAAAGAGGTTTAACTGACTCACAGTTCTGCATGGCCGGGGAGGTCTCAGGAAACTTACAATCATGGTGAAAGGTGAAGGGAAAGCAAGGCACATCTTACATGGTGGCAGAGGAGGGAGAGGGCAAGGGGTGAATTGCCAAACACTTTTAAACCAATAGATCTCATGATAACTCACTCACTATCATGAGAACTGCATGGGGGAAACTGCACCCATGATCCAATCACTTTTCACCAAGTCCCTCCCTTGATAAGTGGGGATTACAATTTGAGATGAGATTTGAGTAGGGGCACAAAGCCAAACCATATCATTCTGCCCCAGGCCTCTCCCAAGTATCATGTCCTTCTCACATCTCAAAACATAATCATGTCTTCCCAACAGTCTCCCAAAGTCTTAACTCATTCCAGCATTAACCCAAAAGCCCAAGTCCAAAGTCTCATTTGAGACAAGGCAAGTCCCTGCTGCCTGTGAGCCTGTAAAATAAAAAAAAAGTTTTTCCTTCCAAGATACAATGGGGGTACAGGCATTGGGTAAATATTCCTGTTCTAAATGGGAGAAATTGGCCAAAACAAAGGGACCATACCCCATGCAAGTCCAAAACCCGGCAGGGTGCTCATTAAATCTTAAAGCTATAATCTCCTTTCACTCCGAGTCTCACACCCAGGCACATTGATGCAATGGGTGGGCTCCCAAGGCCTTGGGCAGCTCCACCCTTGTGGTTCTGCAGGGTACATCCCCCATGGATACTTTCAGGGGCTGGTATTGAGTGCCTGAGGCTTTTCCAGGTACATGGATGAGCTGTCAGATCTACCATTCTGGGGTCTGGAGGATGGTGGCCCTCTCCTCACAGTTCCACTAGGCAGTGCCCCAGTTGGGACTCTGTGGGGGTGCTCCAACCACACATTTCCCCTGTGCATTGCCCTGTTAGAGGGTCTTCATGAGGGCTCTGACCCTGCAGCAGACTTCTGCCTGGACAACCAGGTGTTTCCATATATTCTTTGAAATCTAGGTGGAGGCTGGCATGCCTCAACTCTTGTCTTCTGTGCACCTGCAGGACCAACACCATGTGGAAGCCATCAAGGCTTGGGGATTGCACCCTCTGAAACCATGGCCTGAGCTGTACCTTGGCTCCTTTTAGCCATGGCTGGAGCTGAAGTGGCTAGGACTCAGGGCACCAAGTCCTAAGTCTTCACAGAGCAGTTGGGCCCTGGGTCCAGCCCACTAAACCATTTTTCCCTCCTAGGCCTCCAGACCTATGATGGGAAGGGCTGCTATGAAGATCTCTGACATAGCCCTGGAGACATTTTCCCCATTGTCTTAGCTATTAATATTCAGCTCCTCATTACTTATGCAAATTTCTTCAGCTAGCTTGAATTCCTCCCTAGAAAATGGGTTTTTCTTTTCTACCTCATGGTCAGGCTGCAAATTTTCCAAACTTTCATGCTTTGTGTCCCTTTTAAATAGAAGTTCCAGTTTCAGATAATCTCTTCATAAACACATATGACTGAACAATTTCAGAATCAGCCAGGTCACCTCTTGAATGCTTTGCTCCTTAGACATTTCTTCTGCCAGATACCCTAAATCATCTCTCTCAAGTTCAAAGTTCTATAGATCTCCAGGACAGGGACAAAATGCCACCAGTCTCTTTGCTAAAGCATAGCAAGGTGACCTTTACTCCCATTCCCAATAAGTTCCTCATCTCTGAGACCACCTCAGCCTGGACTTCATTGTCCATATCACTATCAGCATTTTGGTCAAAACCATTCAATAAGTCCCTAGGAAGTCTCAAACTTTCCCACATCTTCCTGTCTTCTTCTGAGCCCTCCAAACTGTTCCAACCTCTGCCCATTATCCAGTTCCAAAGTCATTTCCACATTTTCAGTTCTCTTTATTTCTGTACCCATCTCTCAGTACCAATTTTCTATATTAGTCCATTTTCACACTGCCATAAAGAATAGCTGAGACTGGGTAATTTATAAAGAAAAGAAGTTTAATTAGCTCACATTTCTGCATGGCTGGGGAGGCCTCAGGAAACTTACAATCATGGGGGAAGGTGAAGGGGAAGCAAGGCACATCTTACATGGTGGCAGGAGAGAGAGAGAGCAAGGGGGGAACTGCCAAACACTTTTAAACCATCAGATCTCATGATAACACATTCATTATCATGAGAACAGCATGGAGCAAATTGCCCCCATGATCCAATCACTTCCTACCAGGTACCTCCCTCGATACGTGGGGATTACAATTTGAGTTGAGATTTGAGTGGGGACACAAGGCCAAACCATATCATTAATGTTGAGGTATATTCCTTCTATGCCTAGTTTGTTGAGAGTTTTTATCATGAAGGGATATTGGATTTTGTCAAGTGCTCTTTTTTTTTTGCATCTGTTGAGACAATCATAGTTTTTGTCCTTCATTCTGTTGATATGATGTAATTACATTTATTGATTTGCATATGTTGTACTATTCTTGCATCCCTGGGATAAATCCCACTTGACTGTGGGGTATAATATCTTTTGATGTACAATTTGCTAGTATTTTTTTGAAAATTTTTGATCAGTGTTCATCAGGGACATTTATTGGGCAAAATTCAGCCCCGATATTTCATGTAGGTTATTTTCTATTTTCCCTAAGTGTCGGCCGGTCTGAGAAATAAAGGGAAAGAGTACAAAAGAGAGAAATTTTAAAGCTGGGTGTCCAGGGGAGACATCACATGTCGGCATGTTCTGTGATGCCCCTTGAGCCGTAAAACCAGCAAGTTTTTATTAGTGGTTTTCAAAAGGGGAGGGAGTGTACGATTAGGGTGTGGGTCACAGAGATCACATGCTTCACAAAGTAATAAGATATCACAAGGTAAATTGAGGCAGGGAGAGATCACAGGACCACAGGACTGGGGTGAAATTAAAATTGCTAATGAAGTTTCGGGCACGCATTGTCATTGATAACATCTTATCAGGAGACAGGGTTTGAGAGCAGACAACTGGTCTGACTAAAATTTATTAGGCAGGAATTTCCTCGTCCTAATAAGCCTGGGAGCGCTACGGGAGACTAGGGCTTATTTCATCCCTCCACTACGACCGTAAAAGACAGCCGTCCCCAAAGTGGCCATTTCAGAGGCCTCCCCTCAGGGGCGTATTCTCTTTCTCAGGGATGTTCCTTGCTGAGAAAAAGAATTCAGCGATATTTCTCCCATTTGCTTTTGAAAGAAGAGAAATATGGCTCTGTTCCACCCGGCTCACCAGCAGTCACAGTTTAAGGTTATCTCCCTTGTTCCCTGAACATTGCTTTTATCCTGTTCTTTTTTCAAGGTGCCCAGATTTCATATTGTTCAAACACACATGCTCTACAAACAATTTGTGCAGTTAACGCAATCATCACAGGGTCCTGAGGCGACATACATCCTCCTCAGCTTACAAAGATGATGGGTTTAAGAGATTAAAGTAAAGACAGGCATAGGAAATCACAGGGGTATTGATTGGGGAAGTGATAAGCGTCCATGAAATCTTCACAATTTATGTTCAGAGATTGCAGTAAAGACAGGCATAAGAAATTATAAAAGTATTAATTTGGGGAACTAATAAATGTCCGTGAAATCTTCACAATTTATGTTCTTCTGCCATGGCTTCAGCTGGTCCCTCCATTCGGGGTCCCTGACTTCCTGCAATAGATATTGGCCTCTGGTTTTCTTTTTTTGTTGTGTCTTTGTCTGGTTTTGGTGTCAGGTTGATGCTGGCCTCCTAGAATGAGTTAGAGAGAATTCCTTCCTCTTTAATTTTTTTGAATAGTTTGAGGACAATAGGTGTTAGGTCTTTATAAATTTGGTAGAATTTGGCAATGAAGCCTTCAGATCCTGGGCTTTTCTTTGTTGGGAGTCTTTTTATTATGGATTCAACCTTGTTACTCATTATTGGTCTGTTCAGGTTTTCTATTTCTTTCTAATTCAATCTTGGTAGGTTGTATATGTCTAGTAATTTATCGATTTCCTCTAGTTTTTCTAATTTGTTAGCATATAGTTGTTCACAATAGTCTCTGATGATCTTTTATATTTATATGTTATCAGTTGTTATGTCTCTTTTTTCATTTCTGATTTTGTTTATTTGGATCTTCTCTCTTTTTTCTTGGCTAGTCTAGCTACTGGCTTATCAATTTTATCTTTTTAAAAAACCCAGCTTTTTGTGTCACTAATTCTTTGTGCTTTTTAAGTCTCTATTTTATTTCTACTCTGATCTTTATTATTTCTTTTACTAATTTTGGGTTTGGCATGTTCTTGCTTTTCTAATTCCTTTAGGTATATTGTTAGATTGCTTATATGAAATCTTTTTACAGCTGGGTACAATGGCTCACGCCTGTAATCCCAGCACTTTGAAAGGCCGAGGTGGGCAGATCATTTGAGGTCAGGAGTTCAAGACCAGCCTGGCCAACATGGTGAAATCCTGCTTCTACTAAAAGTACAAAGATTAGCCAGGTGTGGTGGCGAGCACCTGTAGTCCCAGCTACTTGGGAGTCTGAGGCAGGAGAATCGCTTGAACCTGGGAGGTGGAGTTTGCAGTGAGCCAAGATCACGCCACTGAACTCCAGCCTGAGTGACAGAGTGAGACTCTGTCTCAAAAAAAAAAAAAAAAAAAAAGAAATCTTTTTACTTCTTTGATGTAGGTGTTCATTGCTAATTGCTATATACTTCCTTCTTAGCACTTCTTTTGCTGTATCCCATAGGTTTTGGTATGTTTTATTTCTATTTTTATTTGTTTCAAGAATTTTTTTATTCCCTTCCTAATTTATTCACTGAGCCAATGGTCATTCAGGAGCATGTTGCTGAGTTTCCATGTATTTGTATAGTTTCCAAAATTCTTCTTTTTATTGATTTCTAGTTTTGTTCCATTGTGTTCTGAGAATATTCTTGGTATAATTTCAATTTTTTAAAAATGTATTGAGACTTGTTTTGTGGCCTAACACATAGCCTATCCTGAAGAATGTGCCATGTGCTGATGAGAAGAATGTATGTCCTGCGGCTGTTGGATAAAATGTTCTTTAGATGTCTTTTAGGTCTATTTGGTCTAAAGTGCAGTTTAAATCTAAAGTCTTTTTGTTGATTTTCTGTCTAGATGATCTGTCCAGTGCTGACAATGAGGTGTTGAAGTCTGCAGCTTTTATTGTTTTGGAGTCTATCACTCTCCTCAGGTCTAATATTTGCTTTATATATCTGGGTGCTCTGGTGGTGGCTACATAAATATTTAGAATAGTTTTTTTTTTTTGCAAAATTGATCCCTTTATCCTTATATAATGACCTTCTTTGTCTCTTTTTACTGTTTTTGACTTAAAGTCTGTTTTATCTGATATAACTATTCCTGCTTGCTTTTGGTTTGTGTGGAATCTGTCTAGTTCTTTAAAAAAATTTTTTTAAATTTTTATTTCTTGTAGACAGGTCTCACTATGTTGCCCAGGCTTGTCTTGAATTCCTGGCCTCAAGGGATCCTCCTGCCTTGGCCTCCCGAAGTGCTAGGATCATAGGCATGAGCCACCACACCCAGCCTTTTTCTATTTCTTTACTTTCAGTCTATATGCCTTTACAGGGAAGTGAGCTTCTTGTAGACAGCATATAGGTGGGTCACATTTTTTATATCCATTTAGTAGTCTATCCTTTATGTGGAAAATGTAATCTGTTTACATTCAAGGTTATTATTGATATGTGAGGACTTAATTCTATCACTTTGTTCATTGTTTTCTGGTTATTTTGCATATCCTGTGTTTCTTTCTTTCTCTCTTGTTTATCATTGAAGTTTGGTGGTTTTCTGTAGTGATAAAATTTTGAGTCCTTTCTCTTCTTCATTTGTCTGTGTTCACTGCACCAGTGAGTTGTATACTTTGGCGTGTGTGTGTTTTTTTTATTTTTGAGTTGGAGTCTCACTCTGTCACCCAGGCTGGAGTGCAGTGGTGCGATCTCGGCTCACTGCAAGCTCCGCCTCCTGGGTTCACGCCATTCTTCTGCATCAGCCTCCCAAGTAGCTGGGACTACAGGCACCCACCACCATGCTTGGCTAATTTTTTTTTTTTTTTTTTGTATTTTTAGTAGAGATGGGGTTTCACTGTGTTAGCCAGGATGGTCTCGATCTCCTGACCTTGTGATCCACCCGCCTCGGCCTCCCAAAGTGCTGGGATTATAGGTGTGAGCCACCACACCTGGCCTTTGGTGTGTTTTCATGATGGTACTTATGGTTTGAGTTTTGTTTTTGTTTTTGCTTACAGGTATAGGACTCCCTTAACCATTTCTTGCAGGTTTGGCCTAGTGGTCATATGGTTGTTGTTGTTGTTGTTTTCTGGGAAAGACTTTATTTCTCCTTCATTTATGAAATGTAACTTGGCTAGGTATAGCAAAGTTTTTTGTGTTGTTGTTGTTGTTTTGGCTTGGCTGAAGGTTCCTTTTTTCTTTCAGCACTTTGAATATATCAACCCATTGTCTCCTGGCCTGTAAGGTTTCTGCTGAGAAATCTACTGTTAGTCTAATGGGGATTTCCTTATATGTGACTAAATGCTTTTCTCTTGCTGTTTTTAGAATTCTCTCTGCCTTTGAATTTTGGTGGTTTGATCATAATGAGCCATGAAGAAGACCTTTTTAGATTGTATCTATTTGGGGATCTCTCAGCTTCCTGTATCTGGATGTTTAAGTCTCTTGCTAGACTTCAGAAGTTTTCAGTTGTAATTTCATTAGAAAGGTTTTTTATGCCTTTAGTCTTCTCTTTACCTTTTGGATTACTCAAAATTTGTATATCTGGTCGCTTTATGGTGTCCTATATGTCATGTAGATTTTGTTCATTTTAAAAAATTAGTTTTTGTCTGAATGGGTTATTTCAAAAGACCTGTCTTGAAGTTCTGAGATTCTTTCTTCTGCTTGCTCTAGTCTATTGTTGAAGCTGTGGAAGGAATTTTTTATTTCATTCATTAAATTCTTCAGTTCCAGGATTTCTGTTTGGTTCTTTTTTATGATATCTATCTCTCTGGTGAATTTCTCATTCAATTCTGAATTGTTTTTCTGATTTTTTTGTATTGTTTATGTTCTCTTGTATCTCACTGAACTTCTTTAATATCATTATTTTGAATTATGTTTCTCGTGTTTTATAAATTGCTTTTTCATTGGAATCTGTTATTGGAGAATTATTGGTGGTGCCATGTTTCCTTGTTTTTTTTTCATGTTTCCTGTGTTCTCATGTTGATATTTGCCCATCTTGTGTAACAGTAGCTTCTTCCAATTTTTTGGATTGACCTTCATTGGGGACACATCCCAAAGATGTGTCTATGGTATTGGTTAAGTGGGACACTTTAGCTTTGCTTCTGGATACATGAAGTAGTGTAGTCTTCATGTGATTTCTTCAGCTGTAAACAGTGTCAGTGGTGTCTGTGATTTCCTCAGTGGCTTAGAGTGTGGTTATTCATGGAGGCAGTGATAAGGTTTTGCTGGGGACAAACCTGAGGACCTGGGATACCAGGTAGGCTGGTCCTTAGGCTCCAGTCATGGCAGTGGCTGGCTGAGCATGCCTGTCCTTGGGTCCCTGGGGAGTATACACCGGCACTAGTGTTAACAGGTCTCAACAGGCCAATTCTTGGGCCTCCAGATGGCTTGCTTGGGTGATGGCAATGGCAGTGGGAGGCCAGGCAGGTTCATGGATCCTCTGGGCAGTGTGCATGGTGTGGGTGATGGCAGTAGCAGTGATGGCAGTAGCTGCTTGGGCTCCAAAGCAACATGTGTTGGTGTTTGCAGTGGCTGCAGCAGGCTGGATGGGCCAGTCTCCAACCCCTCAGGTAGTATATGCAGTGGGTGCTGGCTGTGGTGGTAGTGGCAAGTTGGGTGGGCCTATCCTCAGGCCCCCAGGAAGAATGCACAGATGCCAGTGGTGGTCAACAGGCCCCCAGGCAGTGTGCTCGGGTACGGGGGTGCATGTGGTACCAAGCCAGGTGGGACTGTCCTCAGGCTCCCTGCTGGTATGCTCAGGTGCTGGCTGTGATGAGTAGGGTGGGGTGATCCCCACACACCCCCTCCCTTGCTAGAAGATGCACATACATGTTTTACTTACTCTTTCTGGAAAGATGATATGTTTAATAATTTAAGAATATTTTTAGAAGTTCTTACTGTCCTATGAGTACCCTTTAAGTATGTATGTAGGGAAAATTTCTTAAAAAGCCAAAGGTATGGATCCTTAAACTTAGAAAGTTTCAGTGCCATCAATATAAATGTTATGCTGTGCTGAGCATTCACAGTTCACAGAAGCAGAAGGTCTATGAGGGTGTTTGTTCAAAATCTTCAAGCCATAGCTTGCAACTTCCTCTCCTCTGTTACACCAGATGGGCAAATATCAACATGAGGACACAGGAAACATGAAAAAAACAAGGAAACATGGCACCACCACAACACATTCAGTCTTTCAAGTCAGGCCTTCACAATGTCCCTTCCATACTTCCTTTCTGCTCTTTCTAATGCCCACATTCCAATTTAGGTAGGCACTGCCTTGTGCTTGGATCTTGCCACCCCTTCTGCCTGGCCTGAGAAGCTTTTTCTGACCTGTCTTGACCATGCTTACTACCAAATGTAAATGCCATTAATACTGCAAATGTTTAGTAGTAGAGCTATCATCAAATGTTCCTCAATACAGCTTGTGATCTAGTAAGTCACTTTTAGGAAATCTCACTACCTCTTGGGTAGAATCCAAATTCTTGGTAGCCCTGCACTCATGGCCCCAGCCTGCCTTCTTCCTCACCTCCTCTGACTCCTGACTCATGCCCTACATTTAAGGCAATTGGACCTTGTGGCTTTGCCCCTTCTGTGCCACATTTTCCAGCCTCCATGACTTTGCTCTCCTATCTCAACATCCAAAGCAGCCCAAACTACAAGGCGTGTCTAACATGCTCTCTTCTTCATGAAGCCACCCTTGCCTCTGTTCTGCTCTGCCCCTGTCATGACCTGATTCTTTTCTGCCCTAGCTTATGATTGGTTGGCAGTCCTGTCTAGCAGTTTGTCTTGACTCCCACCCTTCCTATGCTCCGTGTCTTTTCCTGCTCAGAATCCCTTCTGGGATTGCCCATGACCTCAGTTAAAGTCCAACAGGGGGGAAGGCCCTCACACCCCTCCAGTCTGGTCTCAAGTCATCCCCATGTGTAAACTCTGTGCTCCATCCAAAGGCTTCTCTTCTTTGTGTTTTGAAACTCCCAGTGGTTTCCATGGCCATGTCTTGAGTCCATTCTCTCTCTCCCTCTTTGCTGGCCTCTCCTTTATTTGCTTATAGAAACCCAGCTCTCCCTTTTACACTAAATTTAGATGGCAGCACTCTTTTGTGAAATGTTTCTTCATTATCCTGGTTAAACATTATATATCCCACCTGTGAACTGTTGTGACATTTAGCTTCTGTTGACATTTGTTACATATTTCTGTAAATTGTCATTATTTTTGTATTTTGCTTACCTAATCAATTAGTAATCTGCTCCTGGAGTTGATGTGCTATTTCTTAGACTTATATTTTTAACATCTGGTTTTGAGTGTTGTGTTTCAGTGCCATAGATTGCTTGGTGAAGATGTGTTGATTGAATTCAACTGTGAATAATCACAGGATTCCCTGGCTTAGGCAGCTATACATTTACCTTCTTCATATCTTACTTTTCTTGCTTGCAAAATTGTGCTAATTTTATTCTGTAAAAGAATGGCATGGAACTAAATTGGACAGACCCTCTATATTTTTTCAATGTGGCATATTTTTATTGTTGCTTAAAATAAATTTGCTTCCTAGCTTAGATGCAATAGAGGAAGCCAGTTTCTCGGGTGTTGCTGCAATCCCCAGCTAACTTGTGGTAAAAGCTGATAGGGTTTGGATTCTACTAGATAGATTGGAGAAAAAGAAACCACCAAACACACAATTTCAGTACATTCTACTTAGTAAAGCCCTCAGAGTAGAAGCCTAAAACAAGCTCTGTACACAACAGGGGAATCAGGCTGAGGCTTTTCCTTGGGAAGTTAAAGCTGTGACACAGACTCAGCCCTGTGCTGCTGGGATCTCCACCTGGAGCTCCCATTAGCACCTTCAACTCTTGACAGCTAAGATGGGCTCCTTATTTTCCCTCCCAAACGTTTTTTTTTTTTTTTTTTTAATCTTGGTTGGTGATACCACCTGGCAGTTTCTGGGAGCCATGGGAACCAGGGAAGGCTTTATCCCTCCTGCTCCCCACGCTGATTTTTCTTCTGAAAACCACCATTTTCAACCATCACAGAAGCCTCCTCATGCCATGGATTTCTACAGTGCCACCTTGGTGATCTCTCTAAACTACAAATGAATATCTTTTGCCTCGTTTGAAAGCTGTTTCTGTTTTCTATGAACAAGATGCCCCACTTCCCCTGTCTTCCTGGTGACAAGCTCATCCTTGGAAACGCTACATAGATGTCTTTTCTTCTGGGCTGTTTGATTCTCCCAGTGACTCAATCTGTCTCCCTCCTCCCTCTGGTTGCGTAGCTACCCTAAAGGTCCATTAAGTTAAGGGCTTCCCATCTGTCTTCTGTACTGGGTGGTGAGTGCTGGGATAGTGGTGGTAGTGGGTTGGTGTTTGCTAACTCTGTCCAGCACGCTGCCTAGCAGCTAATAACAGAAGCTCAGTTAATACCTGTTGACTTGAATATGCAAACAAATCATCGCATCCTAGTAATCCAGAGAAGATGGGATATGCTGTCTTCTAAGTAGGCATCTTAGAGCCCCCCAGGCAGCTACAGATTGGGTGTCCCTAATCTGAAAACCTGAAATCCAAAATTCTTCAAAATCTGAAATTTTTTGAATGCTGACATGACTCTCAAAGGAAATGCTTATTGGAGCACTTAGAATTCTGCATTTTTGGATGAGGCATGCTCAACTGGTAAGTGTAATGCACACATTCCAAAATCTTAAAAAGTCTGAAATCTGGAACACTTATGGTCCCAAGCATTTAGAAGAAGGGATACTCAACCTGTAATAGCCACTGCATGGCTTTGTCCTGCCCTGTTTCTGTGTGTATTCAACAGGGTGACCCTCTTCCTCTCATGTCCCATCTACTTTCCATCATCCACCCCTTCCACATCAGTAAGTGTATTTCTCATACCATCTACATGTCATTGAATTTGGAGTAAGTAGACCTAGGAACTTACACTGGCTCTGTTAGCAATTAGTTGTGTGACCTTGGAGAAGTCATCTATTTTTTTCTCAGCTTCAGGTTTTCCATCTGTAAAAGGGAAGAGTGGTTATTAGACTAAAATTAGTAGTTTTAGATATGTTCTGGGGTTAGAAGGCAACAATATTGGGGCCTAGTCCCTGCGTTCAACCAGAATAGTTCTGTCATGGTGTGTTTTATTTACATATCTTGGTAATATTTATTTTGAACAAAGCTTTCAAAAGGTGTTTGAAAATCCCTGGCTTTGATGAATTATAAAATCCCTTTCCTCCTATTATCTCAGGAACCACAGTTCCTCATTCATTAATAAAGAACAGGCTTTGCTAGTCTTCTGAAAAGGATTATTGCTTGCTGGGAAAATTCCTTCCCCTTTAGTTTTCTTAAAATCGAAATTTAATCATAGGTCCCACTGCTTCTCTGAACTGGCTTGGCATGTAAAACCTGACTTGCTTGTTTGTTTGTTTTTAGAGACAGGGTCTTGCTCTGTCACCCAGGCTGGAGTGCCATGATGTGATTCTAGCTCACCACGGCCTTGAACTCCTGGGCTCAAGAGGCCCTCCCACCTCAGCCTCCCCAAGCACTGGCATTGCAGGTGTGAGCCAGCATGCTTGGCCTCGTTTCTATTTTTATTGTCTTTCCAATCTTTGCTCTCAGTTTATGCTGAGATTTGATAGCTGATCATAAAACTCAGCTCTGTGGGGATGTCATCTTGGAGATAAGCTGCTACTCTAAGAGGCTGGAGGCAGGCCTAGGCTTGCCTTTTGTGAGGTGAGTGGGAAGAGAAGTTCTGGGCATTGGCAGGATTCATTTGAACATACATCATTTAAAAAGCATTTGTTAAAAAACTAGTATGAAAACTAAAATGCAGTGCATTTGAGTATAAAAGGAAAAAGAATTTATTGGGTGCCTCCCACAAGCAATGTGCTGTGGTGAGGAGTAAAAAACAAAGACTACACTGTGTTTTCTCTTCCAAAATCCTCAGACCAAACATCTTCTAAGAAGCCATTAAATTAACCTAACATTTGGGGTTCATAAATGTTTGTTTCCTGTTGAAAATAAAAAGAGAACTGTGAGCCATTTTGACCTTGCTGGTAGAGCCTTCAAAGATGGATTTAGTTCAGACTTGCTCTCTGTGACCTAAATCTGCATTCTTTGCAGTTTGTACACTAATAGTTCAAGGATAGAAGGCACAGTACAAACTTTGTAATAACTGTTATTAGTGACTGAATTGCTGTTTGTTTTATTTTTTTTAAATGAAGCAAACTCATCAAAGAAAGCATGGACTCTTGCCTTCATGGTTTTGCAAGTACTGTTCCTTCAATCTGGAACATTCTTCTTCCTGTCCTTGCATCCCCTTCCGATGGTTAACTGATTTCTAAAGTCCCTGTTTAGAGTGCGAATCCTCTGGGAAGCCCTCCCAAGTCTGAGTTATGCAACCCTCTTGTGGTCTCCTAAAACATCTTGTGCTTACCCTTGTACATAGAGCTTACTGAGTACTAACCATAGATGTACTTTACCTATTTGGATTCATTTTATCCTCTCATCATGATAAGGTAGGCCCTGTTATTATCACCATTAGATAGAGTGGAAACGAAGTTGCGTAGAAGTTAAGTGACTTGCCTAGGGTCACTTAGCTAGCCAGTGTTGGAGCAGGGGAGTCTAGCTCCAGAGTGCATACTCATAAATGTTCATGTACTCTTGGCATCCTGGCATTTCCAGTACCAGAACAGCCTTGCTGGCAGTGTTTTCCAGGCCTAACAATTTGCTTGGCACTTAGAAGGCATTAGTGTATACTTGTTGGAAGAGTAGATGAAGCGTGACCCTCACCTCCAGGAACTTTCTGTGTGGTGGCTTGGTCACAGAAAGTTATGATATGAGGTCAGAGGCAGAGATTTTAGGAGGCTTGAGGACCTGGGAGGAGGGAGAGACCCATGCTGCCTGGGGGTTGGGGGCTGGCTCCAGTGTGCTTAACTTTCCCGGACAAGGAGCTGGTGTCTCAGCCGGACAGTGACCAGCCTCTCTGGTTGTGTCAGGACAACCTGGAATGTCTCTTGAACTAGTCACCCAGATAACCTCAATTTTAAGAGAAATATTAAGTATTTGATTTGTAGAAGCCTATTAAAAACAAAAACATTTTTTTTTCTCAGTGCCAAAGAGAGAAGAAGTTAAACTTGCCATCTGAACAATGGAATTCCCAAAGCACAAATAAAGAGCAACTTCTTTTGTAAAAGGATTTTGAGTCTAAAGAGCTTGTCTAGAGGAAGCTATCATGAGCCACCCACATTTGCAATGCCCCTGGTGTGGAAGGGAATAGAATGTCAGCAGAGGTTGGCTGAGAGAACCACAGGTAGGACACCATGCCTCCCTGAGGATGGTAGCCTGAGTTCTGGTCCTGAGGCATTGATGAGAGCTGCCACAATTCACAGGTGTCCTTAACAGCACTCATTCATACATGTTCAGATAGGCTTTAGTTTAGAGAATAGATATATTACAGCAGGGATGTCAGCACATTTTGCTGTAACCAAGTCTGTGCTTGGTCTTTCGCTGTTTCCTGAACATGCCAGACTCCTTAACTGCACTTGGGTTTCTTGCCTCTTCCGCTTCCCTTTCCCCTGGGTCCCTCCCAATCCTTCTCCCTCTCCCATTGAGCCTTCCCAAGTAACTCCACTGCTCACTAATCTCCCAATTTTTGGAAATGCCACAGTCTTTCTAACTTGTAACTTCATGGTTTTGCAAGTGCTGTTCCTTCAATCTGGAACATTCTTCTTCCTGTCTTTGCATCCCCTTCTGATGGTAAAGGTGGTGTTATCTGACATCAGATTGTGGAGTTTAAGGTCTGCTTCTGACGATTTTTTGGACATGCCACTTAACCTCTCTGAGCTATCCATTTCCCATAGGTAAAGGGGACATGAATAACAGTTTCTGCGGCATGGGGTTGTTATAAGGATTAACTGAAGAAATGCAGGTAAAGTGGTAGGCACAGTGCCAGGCATACACCAATCCCTGTGGGCCAGTCCCACAGAACAGGGCCCCACCTTCCTTTGCTCTGGGTCCTGATGGTGTCCCAGCAGTGGCTTTGGAGTTGGAGGTGGGCTTGCCATCCACCACATGCAGCAAACACAAACAAAGTGATGTTGAATTGGGGCTGAAGTTACTATTCTAGAGTTTATGTGGCTGGGTAATGGGGAGGATCCTCTCTGGGCTACAGAATAGAATGTGCTTAATCACTGGCTTATTTGTTAACCAAGTCAGGGAAAGTTTGGCTAAGGACCCTAACTTACATTTGGGGTTGTAGTCTTTACTCACCCTATTGCCCGCCTCATCTGAATCCTTTAGATTTGTAAAATGCCAGAAATCGAAGCCAACCCAAACAGAACAGTAGGGTTTATTGGCCCAAAACTGGCAGGGGGACCCGGGACCAGCCTCTCCAACAGGTGACGTCTATTATCACGCGTCCTGAAGGCGCTTCCAGCTTCCTGGTACTCAGTCCTCCCACTGCTGGCTGCAGAGATTTTTTTTTTTTTTAAATAAGGTTAAAAAGTAACCCTTCTCACCATGAATAAGCAAAAACACTGAGGCAGAGGTATTGCACGCTCAAAGTGAGTAACTTGAATTTCAGCTGCCAGATTTCTGAGCTTACTGCCAGGGCAGAAAGAAACAGCAGATCTGAGCTGTGGGGATTCTTGGGCTTTGTATTTGCCATTACGGTCAGAGACAGGCCAGTCTTTGCTTGTGGATTTTTATTTGTACACTTCTGAGCTCTCAGTTGTTTAATCCAAAGTAGCTGGAACTATGGGGTAGTAGATGGGTGACACGACAAGACATGAATTCTGTGTGTGGGATTAGGATTTGGTCTTGATATAAGCTCAATTACAATGGTTCATGGGGAAATTAAAAAAAAAAAAACATAAGCCCTATTGTTCTGGGCCCAAAATTTCCCGGCTGTGAACAGTTGTTAACATTTGCTAAGCTCTTACTGTGCACTATGCAGGTGCCATGCTGCGTGTATGACAGTTATTGCTTCACATAGTCCTCATAGCAACCCTTCAAGGTGGATGTTAGTCCTATCTGCACTCTATAGATTCAAACCGAGATTCAGAGAGGTTGGTGACTGGCCCAAAGTCAAATAATTAGAAAGTGGCGGAGCTGGGACTTGAACCCAGGTCTGACTGATGCCAAAGCCTGTGCATTTAATAGAATAGAGGAAAAATCTCAACAAACCCTCTCCTTTCCCACTACCTCAGTTAGCTCAGTGGGAATAGATTGCTCCCATCTTCCTTATAACATAGTTGGCAGCCTCTCAACTCCAGCATCTTAGGAAAGGGGCATGGGTTTGCCTCCAGAGTTCAAGTGTTGGGGAGGGAGGCTGAGGCTGGTGACACAGCACAGCACCACAGGGCTGGTTATTGCCTGGTCTTGGCAAAAATAAGGTCCAGACAAGATCTGTACTGTGGGAAATGAGGTGTGGGGAGGCATGTCTCTTTCCTGTCAAAGGAAAGGTAGCTAGCTGCCCAATATAGATATCCTTGTTTGTAAAAAGCACCAACCACAAGGGTCTTCAGGGGATTTTTGCCCTGTGACTCACAATATGAATGTATGATGCAAGGCGAGTTTGTTTTAGGTGGGAGGATTTGGGTTGGGCTGTCTCCAGAGCTGAGGTCAAGGTTGGGTGTAGCCCAGCCTATGTGCTTTTCAGATTGGCCAGCTTTTCTCTTACCTTCCTACTCCCAGGATCATAGCCAGCACCAAACCCAGACCTTTACAGGCTCTGGGGTGGAGTCAGAGCTAGAACTCCCATTTCTGGTGCACCATCCTCTCCTCTGCCAGGCCTTAGGGCTCCTGTTTGCTCCTGGTGAATCAGCACATTGAGAACTCTGGGTGAGGGGTCTGCGGCCTCAGTGACCTCCGTCGGCATTTAATTCTTTTTGTGTGTTGAGGTTTCTCTTCCAGGAAGAGATATTTGGGCCAGTGTGGCTATTTGTTGGAGTTTTGCCACCATCTGTACCCTAGAACTGTGTGGAGCTTACAGGTGAGCAAGTGAGAGCCCAGCCCAGAATGCTCTGTGCCTGACATGAGAGTGCCTGAAAGGTTAGGCCAGACCAGCAACTTTCTCATTCAGCAACTGTTTATTGAACCTTTTGCCCAGAACCAGAGGCAACTGTGACAAATGCTACTGCCCATGCTGGCAAAAATGCGCACAGTCTGGTAGGGGCTATAGACATATAACGAGTCAAACATTCCACAAAGTAGTAATGTTTCCACAGATGACCCTGGGTGGTCCAGGAGCAGAGCTGATGGTGTCTAACCCAGGGGTGTTCAGGGAGGACTCTTGTAGCAGGCACATACTATTCCCCAAACTGTCACCTCTCTAATCTGGATCCCCTCCCACCACACCAGCCCCTTGGCTCATTCTTCTATTCCCAATTGTATTATTGCCCTCTGCAGAGAGTCACAAGGGATGGGACATGAGGCTGGAGAGGAAAGCAGGGCCAGGTCACACATGTCTCAGTGGAGACACTGGACATTTTCATGGGAGCAGTAGGGTGTGAGACTTCAGTTCCATCTCTCTCCTGTAACCTAAGCATTTATGAGAGAGAAACCCTTTTTATCCCATGGTGTCAGCCCACAAAAGAAGAACTTCTAAGAAAAACTTCTAAGAGCTCTGGAGGCAGAACAAGTTCAGGGGCTCTATGCCAGGGTTAACAGGTAACCCTGGCACTCCACGCTGGCCACCAAGCCAGCTTTTGACCTTGGTCATGATTCTGTTCTGGAAACTGGACCCAGGGAAGCTCCTGTGCCTCCTGCAGCTCTGTGCTTTATTCCCTGTCACAGGTATTGGCATGCACTAGATGATGTCATTGTGGACTCATGTTGTCACCAGCAACGGTGAGGAGAAGAGCTCAATCCTTGAAAGCCAGTGCCATATCCTGTGTATTTTTTTCTAAATGGGACTATCTTATTGTAAGTTATTATTACTAAAGTTTTATGTACATGTATATTCCTTATAAAAAAGAAACATTCCAGAATTTTATACAATAGAAAGTGGAATTTCCTGCCTCCCCTTACAGTCCTGTCCCTCCCAACCATTATCCTTCCAAACTTTAAAAGAAATGCATATATATGTAGGTCCAGACATTTCCTGTTGCAGTATCTTTCACCCAAGCAAAAACAAGCCCTCAGGACCCTCAAAGTGTCCCCCAGTTCTTTCCAGAAGTCCCCCAAAGGGTGCCTTACATGTGTCCATAAGCCTGTCTGGTGCTTGTAGTCCATATGGCAACCTCTCTGTTTCTCTTCTCCCACGTTTGCTCCCACCCTTGTGTGTCTGCTGCTCACAGAAGCTTGGAGAAGTTCATGGGAGCCAGACACCAAAGTCCACGTCGTAGGTGCTGTCTCCAGGTGCCTCCTGAGTCTCCAGTCCTTGGTTGGCATAGATGGGATGATGGTGTCCAGGCAGAGGTGGGAGAGGACAGTCTGCTCAATGTGTGCCAGTGTCCTTTGTCATCTGGGTCCCCAGTCTGCTCTGCTCAGATCCTGCATCTCATGAGTTCTCGACTGAGTAGTCCCCATCAGCTTCTGCTGCTAATGCCTCTTGTAGGTGGCCTCAAAATCAGCCTGGGGATCGAGTGGATGGGAAGAGGCTATTCTCTCTCTCACTGTTCTTTTCCCCTTTCTTTGCCTCTGCCCACTCTTTCAAATAAAACTCTCTTCTCTCCTGTCCTTCATCTTCAAAGAGTTTAATTTGTAGAAGCCTTTTATGTATTATGATTATTAACCTTCTATTTATCTATACTGAAGACACTTGTATCAGTTTGTCTTTGACATTGTTAGTGGAAACTTTTGTTCTTAAACATTTTCAAAATTTTAGTTAGGCAAATAGGCCTAAATTTCCCTTTATAACCTCTGTGTTTTGTATTCTGTTTGGAATGGCCTCTTCTATTCCAGATTACAATATTATCTTCTAGTAATATAGGAGCTTCATATTTACATTAATCTCTTTTATCCATTTGGAATTTATTTTTGTGGATGTTGTGGGGTAAGTGGAATTTCTTTAAAATTCCCTATAGTGTTAGATGTAGAAGCTCAAAGCCACAGATGGACTGAGCTGGCTTTTAGCTGTGGATACCCTGGCAGCAGGTGGGGGAGGGAGGGCTCAATTGCTGAAAACACAGATGACTGCGCTCTTGGCCAGCTCTGTTTCCTGCTGAAAATAACTCTTGTACCTTGTGTTGTCAGGGCCGGTCTTTCCCTTGCAATTTAGTTCAGGCTTCAGAAGTTCAGAGGGATGTGTTCAGGGTTGCATTATTGCTGCATGCAGGGAGAGGCTGAAGGATGCCTGTGAACCATGAAGATTGAGTTTCAAAGAGGGCCAGGACTCTCCTGTTCACAAGGCCTTGCCCCGCCCTGGTGGGGTAGGCAAGGAATCCTGGAGTTCTGAGCTGCACTAAGCTGCATGGCATCGGATGGCATCCTCCATGCCTCCTGGCTACCTTCCTTAGTGATTGTACCTCAGTGCCTGGCATCAAAAATACGTATTTGATGCCTGTGTGGGCATCAAAAATACTTATTTATTGAGTTGCTAGGAAACCATTAGCAAGGAAATGGGGTGTCCAGGAAGATGATGATCAGAATGAGAACTTTAATGGCAGTCTGTAGGGGAGGTGACATCCATCCATTCATCCGGCAAATATTAGTTGAGTGCCTACTGTGTACTAGGCAGTTTTCTAGGAGGATGTGTTGTTTTTCCAGTAACAACTAATTTGATTCTCTGACACCAACCGGGTGTCCTGCAATTCTATTCAATTTTGGCATTAACTACCCGGAGTTAGTGCAGACCACACAGGTTAAGGCTCAGTCCTATAAGAATGCACCCCCCACCCCCAACTTTAGATGCCAGCTGCAAATGGTGTCTACAGGCTACCCACACTTCTGCCTGGCAGACTGCAAAATCTAGAGTTCCCACAACCTCCCCAGCACCAGGTTCAATAATTGGTTAGAACAACTTACAGGACTCAGGAACATATGATCCTAGTTTATTATAAGGATATAAATGAACAACCAGATGAGGAGGTACATAGACTGAGGTCTGGAAGGGTCTGGAGTGCAGGGGCCTCTGTCCTGGTGAAATTGGGGTATATTCTCATCATATGGAAGTGTTAAATCTGGAAGCTCCCCAAGCCCCATTGTTTAGGGCTTTTATATGGAGTTTCATTACATATGCATGATTAATTAAATCACTGGCTATTGGTGATTGAACTAAATTTCCAGCTCTTCTTCCCTCTCAGAGGTTGGGAGAAGGGCTGAAAGTTCCAGCTCTCTAATAACATGGTTGGTTCCTTTGGCAACCAGCCCCCATCCTGAAGCTATATGGGGGTCCACGATGAGTCACCTCATTAGCAAAAAGTCAGGTTTGTTCAAAAGAGGTTTATTAGGAATAACAAAAAGACACTTCCATCACTCAGAAAATTTCAAGGGTTTTAGGAGCTCTCTGCCAGGATGCAGGGAGAAATACCAGATATGTATTTTTTATTATACCACAGTAAGATATCTGTCCTTGTAGAACCTACAGTCTGGTGGGAGAAAACTCCCAATAAAAAATAGACATAAGTTCTTTGACATATTGGAAGGCGATAAGTGCTATGGGGAAAAAGCAGAGCAGAGTAAAGGGGCTGGGGGATAGGTGGGCAGGAGTGGCAAATGTGTAGCAATTTTAAATGTGTTTCAGGTGAGAGCTAATTTAGTTTTAGGCAAAAACTCAAGTATAGTTGTGTGCCACATAACTACATTTCCATCAACAGCCTTAGGCAGGTCCTTCAGGAGGAATTCCAGGAGAAGGCATTGCTGTGGTAGGAAATGACAGCTCCATGAGTGTGATTGCCCCTGGAGACTTCCCAGTGGGACAAGATGTGGAGGTGGAAGAAGGTGGCATTGATGACCCTGATGCTGTGTTTGCCTAGGCTAATATGTGTGTTTGTGTCTTAGTTTTTAACCAAAACATTTAAAGAGAGAAAAAATAAAGAATTTAAAAAGCAGTAAAAAGCTTATAGAATAAGGATATAAAGAAAGAGAATAATTTTGTTATTGCTATACAATTTGTGTTTAAAGCTAAGTGTTATTACAAGAGAACCAAAAAGTTTAAAAAATGTTAAAGTTTATAAAGTAAAACCGTTAATTTGTTATTAAAGAGAAATAGTTTCTGAATAAATTTAGTGTCACCTAAGTGTACAGTGCTTATGAAGTCTACAGTAGTATTCAGTAATGTCCTAGGCCTTCACATTCACTCACCACTCACTCACTGACTCACCAAGGGCAACTTCCAGTCCTGCAAGCTCTGTTTATGGTAAGTGCCCTATACAGGCATACCATTTTAAAATGTATTTTTGATGTTTAGATATGGAAGTATTTACCATTGTGTTACAATTTTCTACACAGTATTCAGTACAGTAACACACTATACAGGTTTGTAGCCTAGGAGTAATAGGCTATACCGTATAGCCTAGGTATGTAGTAGGCTAGTCCATTTAGGTTTGGGTAAGTGCACTGTATGATGTTCACATGACAACAAAATCGCCTAATGATGCGTTTTGCAAAATATATCCCCATCGTTAAGCAATGCATGATTGTACTGTGCTTGGTGCAGAATAGAATCATTAATAGAAAATATACAAAGGGTATGATAAGAAATTAAGTGTATGGTTGAAACAAATTGCTGTGATTCATTATTCCTATTCTAATAATGAGTTGGGCTCTATTTTGGTTGATTGGCATCAGGAAAATACCAGCAGTACCTCTGGATCAGGTTCAGAGTTAACTTGAGGCGGGATAAAAATAAAGAACTGAGCACAAATCCAGAATAGCCATATTATGTTGTGGTCATTTCATGTGCTAGGTGAGCTGAGGACAAACAGAACTTTAGATAGGTGTTGTTTGGGCTACTATAACAAAATTCCGTAGACTGAGTGACTTATATACAACATACATTTATTACTCACAGTTCTAGACGCTGGGAAGTTCAAGATCAAGGTGCTAACAGATTTGATGTCCGGTGAGGGCTCACTTTCTGGTTCATGAACAGCCATCTTACCACTGAGTCCTTACATGACGAAAGGAGTGAGGGAGCTCTCCAGGGTCTTTTTTATAGGGGCACTAGTCCCAGATTAGCCCTAATGACCTAATCACCCACCAAAGGTCCTACCTCTTAATACCATCATACTGGCAATAGAATTTCAACATGTGAATTTGGGGGTGGGGGGAGGGGACACAAACATTCAGTCTACACAGTAATAGGCATAGAAGAAATCCCATTAGAAATGGGATCTGTGAGGCCAGCCCTGAAGACATTTATTTTTTCTTCCTCCTTTCATAGAGCTGGATGTTTATCTTCTTGAGATACTGCACTCATTTATTTCTTAGAAAAAGCTTCTAAGAGATCCTCGAGCTCATCAAAGCATGTACATTCTTCAGACAGCTGTGCTACAGTTGCCTTGAAGTAAATAGTACAACAGCATCTAGAGAGCCTTAGAACTGAGGGTGACTTTAGAAGATATTTGATCATTTACTTCAACTCCTCCTTTTACAGATGAAGGAATTGCCCAAGGTCAGTACAGAGGATTCATGAGAATCAGATCTTCTGACTTCTTACATGGCGTTTTACCCACCATATTCTGCTGCTCATATTATAATCTTATGCTTAGAATTTGGAATTACCATATATTTTTGTGAAGGGATATTTAGGGGTGACTGATTATTTTCTCCTTGCTGAGAACTTTACTTCTCAGATACGTCCTGGCACCCTACTCCCACTGTAACTGATTGGTTTAGTTGGACCCATTAGATTCTTATTCTGAGATTTTGGACTGAGTCCAGGAATTGGGAATGGATTCATGTTAGCTTTCTAAGCTGTAGAAGGAAGGTCTTCAAATTTCTTCACTGAAGTCTTACAAGCTGTCTTGTCCTATTTCTTGGATTTCATTCTTCCAACAAAACCCTTGTTTTATTGATGCTAACTCAGATTGGTTTCTGTTATTTGCATTCAAGAAAGTCTTAAACAAAAACCAAAGAAGCCAATGATAAGATACATCAGTTGCTTCCAGATCTGAGTTTTTAAAAACAATGCATTTTAAAAATTGTGGTAAAATACACATGACACTTACATATTAACCATTTTTAGTTTTTGAGACAGAGTCTCACTCTGTCACCCAGGCTGGAGTGCGGTGGCATGATCTTGTATCACTGCAACTTCCATCTCCCAGGTTCAAGCGATTCTCCTACCTCAGCCTCCTGAGTAACTTGGATTACAGGTGCCTGCCACCATGCCCAGCTAATTTTTGTATTTTTAGTAGAGATGGGGTTTCACCATGTTGGTCAGGCTGGTCTCGAACTTCTGACCTCAGGTGATCCGCCCACCTCGGCCTCCCAAAGTGCTGAGATTACAGGTGTGAGCCACTGCGCCCAGCCTCCATGTCTCCTTTTAGTTCTTTGAGCATCTTTAAGACAGTTGTTTTAAGGTCTTTGTCTAACAAGTCTGTGATTTGGTCTTGCTCAGGGACAGCTTTTGTTGGTTTACTTTTTCCTTTGAAGAAGCCGTACTTTCCTGTTTCTTTGTATGCCTTGTGATTTTTCTGTTGTTGTTATTGAAACTGGACATTTGAATCTAATATCGCAGTAACTCTGGAAATCAGATTCTAACTCTTCCCCAAGGTTTACTGATTTTCATTTTTGTTTTTTGATTGTTGTGGGCTGTCTCTATGCCAAGGATCAGCCTGAGGTGCAAACCTAAAGTCTTTTCAGGTCTTTTTAAAGCCTGCACCTTTCCCTGGGCATGCACAATCATTTTCTAAACTGCCCTGTGTGTATGGTTGCTCTTGAATGTACAAGACTTTACATGTTTGGCTCCCAAAAGGGGAAAAAGAGAAAAATGAAAGGGTAGAGCAGGGAGGAAAAGGACACAGCACTTTAAATCCCCCAGAATTTGCTTCTGCTTGAGGAGAAAGGACTTGCAACAATAGGGGAAAGGGAGCAATAATGGCTGCCTGCCTGTGCCTGCATCTTCAAGATCAGAAGCAACAATCAGTAATCAGAACACAGATCCCCAATTTTTGGAGCAGAGGGTCCTTATTGTCTGTCCTGCCTTCCGCTAGTTGCCAGCAAGCTGCTCCAGGAACACATCACAGCTGCCTGCCCTGGGCATGAGTGATGGGTAGCTGCTATGAGCTGAAGTTGACTAAAATTAACCCACACTTTACCATGCAAGCCTTCCCCTGGAAATTGGAAGTCTTTTAATAGACTCTAGAGTTCCAAAATAGTCACATCAGACAGATCCTGCCACCGAAATTGTTGTGTAGGTGGGGAGATAGATTCCTGGTGCTTCCCTACTCTGCTATCTTCCCAGAATCCTCTCTTCAGATCTGAGTTTTATTTCAGATCTTGATTTGGAAGTCTTGGTTCATTTGAGGTGGCTCATTACATCATTACGTAGGTAATGGTTGTATCATTAAAACATAATGGTTGTACCATTAAAACATGAGGGCTATACATAGTTCTCCTGGAACTGTGAAACAGTTGAGTGCTTATTGTGAGGGGTTTGTCCTCAAGAGCTTATATTGTGTTGTATTCTGTTAGGAGTCTTGATTTGTGTTTTAATAATGGTTTTGTAAGACTGAAAAGTGCTTAAGTTGAGTGTCCCAGAGGGCAAACCCTTTTCATAAGCAACCTCAGTTTTCTGCCTGTAAAGGAGGAGTAATAGTAATAATGTTAAGAATAGTAAATTAAATTAAATTAAATTAAATTAAGTGAGATAATATATTGATGTTAAGAGAGACAAATCTGGCTGGGCATGGTGGTGCACATCTGTAGTCCTAGCTACTCAGGAGTCTGAGACGGGAGGATTGCTTGAGATAAGGAGTTCAAGGCTGCAGTGAGCTATGCTCACACCACTTCACTCCAGCCTGGGCAACATAGTGAGACACCGTCTCTGAAAAAGAGAGAGAGAGAGAGAGAGAGAAAGAGACAAATCTGGATTCAAATCTCAGCTCTGCCTCTCATTACCTGTATGAGTTTGGCAGATCACTTAACCTCCCAAAGCTTGAGTGGCCTCAGCTAAAAAGTGAGGGTAAGAATAACTACTTCATAGGATTATTTTGAAAGCTCCTGGTTTGTAATAGAGACCTGACAAATGTTAGTGTTCCTCCCATTTCTATTATGTCTTTTAAGCCTTCTCTGTTTTGCCATGAGTAGGTTACAGAGCCACAGCTTTGCAACATAATTGTTACAGCTTGGGGCAGTCATAATTTATAAATTGAGATGACAATTTGAGAATAGGAAGGACTCAACTGACCCACCTGAAATATAATATCTGAGAGGAACCAACCAGATACTTATAAAATCCTTTGTGTGCCTAAGATGAAGAGCAACCCAGCTGTCTGTGTGCCTTTGTGTGTGTGAAAATATTGATCTCCTGAAACTCACTGTAGTAGTCCATTCTTGAATTACTATAAAGAAATACTTGAGACTGGGCAATTTATAAAGAAAAGAGGTTTAATTGACTCACAGTTTTGCAGCCTCAACAGGAAGCATGGTGGCATCAGCTTCTGGGGAGGCCTCAGGAAGCTTCCAATCACAGAAAAAGGCAGAGGGGGAGCACACACGTCACATGGCCAGAGCAGGAGAAAGCGGGGGGAGGGGGGTGGGAGGGGAGGTGCCACACACTTTTAAATGACCAGATCTTGGCCAGGCGTGGTGGCTCATGCCTGTAATCCTAGCACTTTGGGAGGCTGAGGTGGGTGGATCACTTGAGGTCAGGAGTTTGAGACCAGCCTGGCTAACATGGTGAAACCCCGTCTCTACTAAAAATACAAAAATTAGCTGGGGGGTGGTGGTGCATGCCTGTAGTCCCAGCTACTTGGGAGGCTGAGGCAGGAGAATCGCTTGAACCTGGGAGGTGGAGGTTGCAGTGAGCCGAGATCACACCACTGCACTCCAGCCTGAGAGACAGAGTGAGACTCCATCTCAAAACAACAACAACAACAACAACAACAGCAACAACAAAAACGGATCTTGCAAAAATGAAATCACTGTCATGAGGACAATACCAAGAGGGATGACGCTAAAGCATTCAGGAGAAACTGTTCCCATGATCCAATCATCTCCCACCGGGCCTCACTTCCAACACTGGGGATTACAATTCAACATGGGATTGCACGGGAACGCAGATCCAAACCGTATCACTCACCTTTGCCATTTGGTGTCTGAAAATTTATTCTGTGGTTCTGAGTTGGGTCCCCAAGCTGAGAGTACTTGGGAAGGGTGAAGGCATGGCAGTGGGGCCCCCTGATCTTTGATTTTGGCCTTGATGGTATTGGGGGCCATCCTACACTGGCAGGCCAGACATGACCAATAATTATAGTTTTTTGTTATAATTGTTGTGTACCCCAGATGGAAATTCTTGACTATAAGACTGAGAAACAGCCATGTCCCTTGAACAAGACAGTAAACCCAGGTGTCACAGGTATGGTGTGCTGGAAAGAAAGTGTAGTGGAAACAAGATGGGGGTGGGGACAGACCATTCTGGGTGAACTCTACCACTTACCAGTTATATGATCCTGAATTTCTCTGAGCCTCAGTTTAATTCTCATAGTTAATGTTGAGGTAATAATGTCTAGAATTAATTGACATGAATGAGTTTCCTGTATGTGGACATGTCTGACTTATATGTCCCACTTTTGACAAAATAGCTATAAAATGTATAAACATATCATTTTGGAGACTACCTGAAGGCTTATTCTAGTTACAACCAATTCCTAGATCTAACAGTTATCTTGGGACTTCAGGTATCTTTATCCCAGATCCGAATGGATGGTGACTGCACTCCCTAGTTGGGCCAGTTTTAAATCCCTGTCTCTAGGTGTCATGGGTGTCATGAGCAGCAGAGGGATGATCATCACTGAATTGTCCTGACCCATCAGCCTCTTGGTCTCTGCACCAAGATGCGCAGGTACTTTGTCTGGGTCTTACTAAACCCAACCACTCAATTCCTCATGTTAACAAGTTGTAATGATTTTATTGCTTTAGTTCTTTAGAGTAGAATAGTATCCTTGATAGCCATCTCAAGCTTTGTTCATGGTTTGTTTTTGTTTTGAGATAAAGTCTCAGCTCTGTCACCCAGGCTGGAGTGCAGTGGCTCGACCTTGATCTCAGCTCACTGCAATCTCCGCCTCCCGGGTTCAAGTGATTCTCCTGCCTCAGCCTCCTGAGTAGTGGGATTACAAGCATGTGCCACCATGCCCAGCTGATTTTTGTATTTTTAGTAGAGATGGGTTTTCATCATGTTGGCCAGGCTGGTCTCGAACTCCTAACCTCAAATGATCTGTCTGGCTCAGCCTCCCAAAGTGATGAGATTACAGGTATGAGCCACCATGCCTGGCCTGAGCATGATATTGAAAGTAGATTCCAAATGATCAACTCTCTAGAAGCTCCTTATTAATTATAAATATGTTTGATACTTGTGTGAAACTTATCCTTTAATTAGTGACATAAGGTTGATGTTTCTTAAATATTTTAGGTATCGACTGCACGCAAATATCATCAGACCACACACACACAAATATGACGTTTAAATGTTTATGGCCTATAAATTGACAGACAGTTTGACATAGAAAAGCCAAAATGTTTAATTTAGGTCCCTGTCTCTACCTTAAATTGAGCTATCTCCTTATAGACGTTTAAAGCACCTGAATATGATTATTTTTTCTGTTTTCTTCTCCAGATCTTTAATGCTGTCCCACCAGATGGCAATGGGGTCACAATACCAGCAAGTTCCAGTCAGGATTCAGCTGGTGAAGGGGCAATTATGTTAAGCATAGGCCAAAAAGTTATCTGGGAAGTGTTTAGTCAACAAGTGGTCCCAGTATAATAGCTGGTGACTGGGTGGCCTTGGAGCTGAGTTTTTAGCATATTGGCTGGGGGGCTGAAAGTGAGTCCCAGCCCACCCCACCCATAGAGAGATCTCTTGCTCATTTCAGACCTGCTCATTGGAGTAGCTGCTTGCTACCAAGAGCCAGAAAAAAGAAGCCCAAGACTTGTTTCTTGCCCTCTTGCTCTGACATCATGTTCTAAAATTATGATGCAAAATGATACTTTCCATAGCATTGTCTAAATTTGGGAGAGATGAGACTCTTGCTTTGGAGGAAGCATGGGAAGATGAGACAGATGGTGGGTGCTGATAGGACCTGGAATTTGGTGTGAGCAGGTTGTGAGTAACAAGAAGAGATAACATCACCTAGCCTTCTGTGCTGTCAGCCAGCGTCAGCCACCCAGCCTGGGTTTCTGACCATTCCCAGTATCCCCAGGTTATAAGAAGGCAGTCGCTACAAAAACCCACATACAAAATATTTATCAGTGAATTTATCAGTATTGGCTGCAGGAAGCTAGACTACATTAATCAGGGTGAGGTCAGCTCTAGGAGGTGCTTTCATTGACATTTCAGGGGTAAATAGCTGACAGGACCTGAACCCAAATTCCCCTGGGTCTTTTGTTAACAAAATGAGCACAGGTTCCATCCTGTCAGGAGCTTCTGCAGCCTTGGCTAGACCAGACAGGGATCTGTTCCAGGCTCTAGCCCCTAGCTGTGTCCTCCAGAATCCATAAGCCCATCAATGGACCTGGGGCCCCAGGGCTTTCATGCTTTCACAACCAGCACACCTCCTTGTCTTGGGTTTTGGGCTACAAAAGAGGCAAAACAAAGCAGTCCAGGACCACTCAGACATGGCCTTCCCAGTGGCCTCTCTTCTCAGGAGACTGTCACTCTCAGAGCCCACTCTGAGCTTTGCAGCCCCTGGGCAACAGAAGGTTACAGGAGGATTATCAAAGGATTAGGGGGCTCTGCTGAGTGAGCATGTACAGGGTGCTTTCTGTAAGAGTGATTTTTCTGAAACAGTCCTGATCATGCCACCCCTCTATAACTCCATGTCTCCTACAGCTGTGTTTGGAAAAGTGTCACCCAACAATCCCCTGCATCAAACTCACCCTGGGAAGGGAGGGATTATCAACCTGCAGACTCCTGGGTCCACTCTCTGGCCATTGAATCTGAATTTCTGCATGCAGGGTTCAGGAGCCTACAGTTAAAACAAGCTCTCCTTGTGATTTTATGTTCATGAAAGTGTAAGAGTCAAAGTACACCACAAGCTAAAATCCAAATGGCTTAGCTTGGAGTACAAGGTGCACCAGCACATAGCTTGACTGGTTTCTATCTTCCCTGGAAGCACCTACCAAACACACATCTCCCCACTTCTAGCCATACTGATGCATCTCAGAGAACTTGCCAGGGTCTCTCTATCACTCCCATGCTGCTCCCATTCTTAGAGTACTCTCTCTACCATTCCCCTCCTCTCCTTACTCTTCCCCCTTGTTATTCTGTTAGTCTTCTTAACAGTGAGTTTAGTCATCATCTCCTTTGGATCAGGCATGCCTCCACTTCCTCCCTCTTAGTGAAACTCACCCTGAATCATAACACTGGATATTTGCCTTTCTCCCCATGGGACATTGAGCCCTGCAAGATTGGGAATTGTGTCTTGTCCTTGGTTTCTCAGTGCACTCTATGCTTCTCGACCCATAGTAGGGGCTCAGAAACAGGTGAGAGCTAACAAAGATCTTCAGTTAGAGATACCAGAGCTTTGAGTCTATTTGGGTTGGTATGTCTTCTTAACAAAACCTGAATATTGGTGGTTTTAAATTCTGGTCGCTAAAGGACAATAAAATTAATAAAAGAAATAAACCCAAGATATGAGATTAGCTGTGTACATTTAACTAAAGATTAAGTTAGGTATAACATACGGAACAAATTACAAATAGAGGTACCACCACAGTATGTCCCTGTTCTAACTCTGCAAAACCACCCACCTGAGGCTGGGGTTGGACTGGTGGGGGTGGCAGATGGGTGGGCTACCACTGGGAGTGAGGGAACCCAGGGCCTGAAACTAAGACATGTACCTCACCCCAGGACTTTGAAGGAGAAAGGAGGTCTGAGTGGGCATTTGTCGGCGTACTAAGGGTCAGTGCTCCTAAGATCAAGTAAAAACCATACCAAGTCTTAAAGGTAGGAATTAGAGTAGGGGCCACAAACAACACCATCAGTGAGGGTCAGGGGTCAGACAAAAACTGGGCCAAGAATGGGGAAGAGTTTGGGAAAGGTATAGCTGGTATGCTCCCACCAGCTCTTGGGAGGCTTGGCAGGCTCTGCCATGAGGCTTTATAATGAAGGCCTTGTTTTGGGCTGTCAACCAGAGGGAAGTTGTGGGTGCTGGTGAGTGTTCATGGCAATAGATACCTATGGAAGGGTGGGCATGTGGGCATGGTAGGCAGGAACTCCTTGATAAGATTCTCCCCAGTCTCCTCTCTCTGCTATTAACCAAGGCTTTCATGGCTTAAAAACAGGCCAGCACCCCTCCCTCTGCTCTGGTCAACCATATGTAGCCCCTTTTTCATCTCTTGCTCTCCCAAAATAAACTCAGATCACGAAATGGTGCGCCCATGAGTTTGCACGTTTGAAACTTTATTAACACTCCTGAAGTTCTTTCTTTTTGCAGAGGCCTCTGATAGAAGATGCAGTTTCCCTAAACAGCCAGCTTCTGTTACCTTGGCAGACCTTTTAACCTTAGCCTGACAAGAAGCTTGTGTCCGCCTCCCTGTGTTAACTGTCTTTTTCCAGAATCCCAGGGTGTGTCAGCAGCAGAGTGTTTATTCCAAATGGCTCACCATGCATGTTTCTTTAGCTTTCTTACATCCTTTTGTTTTATTATTTTCAGCTTGGCCTGTATTTGCCATTTTTTTCCACTTCATCAAAAGGTTGAATGAAAGGATGTCTATTCATCAGATTTCCATGGAACCATGCCATCAGGGAGTATCGTGAAGGCAAGTTGTCCTGGCTCCCCACCTCCGTCCTGGCCCCGCTGCTCTCTGCTTGGCTGTGTATGCACAGCCCTGCGGGTGCCTGCCTCCAGGTGGGAACCACTCCTGGGCTCTCTGCATATGGCTTCAGCATTGTTTCAACCCCCTTCTCCATCCTACCTTGCTGTTACAGTCCCAAGATTTGTTTCTCACTAGTGTTTTAGGTCCTGCAACTGCACTGTGTTTTTGAGAAGAGAGTCTGACATGTATACGCAGTACATGCCATTTGGCCTTTGCTTGATACCTGTCTGCTCCTCTGCTGTTCTTTTTAATTAAAAGGGAGAGAGGTATGTATGCGGGCTGGAGCAGGACTGGGGCCGTTAAGACTTGAGCCTGGTCCTGGCTCTGGCATTCAGTTTCCCTCTGACCTCAGGCAAGTTCCCTAAACCTTGGCTTTTTTATGGGCTTTAGTGAGTAGCCTGGCTGTTTCTTGGAAAACATGTTAAATATGTTGAAAATGCTAAATATTGAAAATACTTTCTCAGCTGCATCCTTTGGCAAATTCCAGATTCCTTCCTATCCGTCTTTGGTTTTGCAAGGTCCAAGGTCAGATATCCTAGTTTCCCTCTGCCTAAGCCTCTTCAGTTAGCTGGCCCAGTTTTCAGGGAAATAGGAATATGAGGCATAGACATTCATTAATTGTAGCTGTTAAAATTCCCAAGCAAATCCAAGTAGAATGTGGTTATGAAAGCCAAGGCCTGTTGCCAAAGAAAGATGTGTGTGTGTGTGTGTGTGTGTGTGTGCATGTGCACGTGCATGTGCGTGCATTGTGGGATATGTGCTTGTTATATAACTTCTGATCCTTGATCCCTGGATGTTATCCAGTGAGTAGCTGGTTGGATTTGGGGCTTAACATGGCTTGGGAGCTGTTTGGAGCCTTGGTGGGAACTAGATGACTCTGTGTTGTCTCAATCCTGCTGTGTAAATAGTCTCTTTCCCTGATCCATCTGCCACAGCCCAGCTGCTTTTCAGCTCCAGTGATCCTGCTTACTGATTCTCCTAGAGACAGAGATCTGAATGGTTGGTGAGGAGCCCATCCCAGGCTGGCAGGAAGGATTCTGGGCACTCTGGGGACATCTTTAATGGACTGTACCGTAAGATATTTTCAGTGTGGGACTTCCAAGCTTGCTCTGTCAAGGAACTTTAACATCCTGTGCAGCTGCTTGAGTTCTCTGGAGAGAGCTGTCTGTCCCACCTGAGCTGAGTTCCCTTCCCCCTCTAAACTAAGCTCCTTCCTCCTCTAAACTAAGCTCCTTCCTCAGAGCTGACCCAGGGCCCACTGCTGCCGCCAGTGCACAGGGGCCTGCAGGCCTGTTACAGCATTGGCTTAGTCTGGAAGGTCATATATCTGGCTGTTGTATGAATAAAAAATAGTATTTTCATCCTATCACTTAAGTTACCCAAGCTCAGCTGCTGTAGCCAGAGACCCTCACTAACTTGGGCCACCTAGTGGTCTAAGGGGACTGTGCTGCAGTCCTGCTCCACACAAACGCTCAGGGACCCAGAGTCCTTCCATCTTGTGGCTCTGCTATCCTGAGTCCTTGAGGCTGTTTCCATGGTCGAAACTGGGTTACCATAAATCCACATGTCATATGGCAGAGTCGGGGAAGACAGCGTGGAGGGGCAATGCTTCTTGGACTTTGGACACATCCTTTCTACTCTGTTCTGCTGGAGAAAACTTAGTGACAAGGCCACACCTTACTATGAGCTTGAGAAATGTAGCTCTTACCTGGGCGACCACCCACCAACTTATTACTCTGTTACTGTAGAAAAAGAAAAGAATGGATTTGGATGCATAGCTAGCGGCCTCCCTACATTCCATCCTTATAAATCATTCAGATACTTTGTGAATTGTGAATTCAAAGCCTGTTGTCAGCCGGCTTCAAGGGTATGTGGCCTGTTTAGTTGCACAGGATTCTACACTCATAGGGCTCTGCATTTGATTTAATGCTCTGTTACTGCCTTCTTGAAAGTCTAATTTTTTTAACAAGGTGACCACATTTTCATTTTGCACTGGGCCCCACAGATTACGTAGCCCGTTCTGTCTGCTCTTTCCCAAATTAACATTTTTGTTCTACCCAATTCAGTATTTAATGAAAATACATTTTATAGCAAGATACCATGAAAGATCATGTGAGGGATGCAAAGATGAGTAAAATTCAATATCAGAGATCTTGCAGTCCAGTAGGGAGCTGGGAGAAGTGAAGTAAGTTGTCATTCAGAAGAGTTGTGCACATATGGCTGTGAATATTCATGGGAATGAAGGCAGCTTCTGCTTGATGGTGATGTTGGCAGGGGTGGTGGCTGGTGGTGTAAGATATTTGCTCTGGGTAGAATATTTTAATTTTTATTTCTATTTATTTAATATATTGTAAAATATTTGTAGAGATGGTGTCTTGCCATGTTGCCCAGGTTGATCTCAAACTCCTGGGCTCAGGCGATTCTCTCAAAGTGCTGGCATTACAGGCATGAGCCACAGTGCCCAGCAGGGATATAATATTTTTAAAGGAACCATTTCAAGCATATAAAAATATAGAGAATAATCTTAAAAATATCTGTGTGCCCACCACTTTTTTTTGTCAATTCTTAACGTATTGCCATGTTTGTGTCACATATTTTTAAGAAATTTAAATATTACAGATACAGTTGAGCCTCCTTTGTAGCTCTCTCTGATCTCATCCCCTTCTTTCCCTGCCTAGGAACAGACAATCACTTCCTGAAGTTGGTGTTGATAATCCTCATGCATGTCACAATATTTTTTTTTTTACTATATACACATGTATCTATAGTATTTAGTATTTTACGTTTTAAATTTTATAAAAATTGCACCATACTTCACTTATTAATTCAGCAAATACCTTATTGTTTAAATAATTTCAACTTTTATTTTACATTTAAAAAGTATATGTGCAGGTTTATTACATGGGTGTATTGTGTGATGCTGAGGCTTAGGGTATCATTGGTCACATCACCCAGGTGGTGAGCATAGTATCCAATAGTTAGTTTTTCAACCCTTTCCCCCTTCCCTCCCTGCCCCCTCTAGTAGTCCTCAGTGTCTATTATTATTATGCCATCTTTAGGTCCATGAGTACCCAATGTTTAGCTCCCACTTATAAATGAGAACATGTGGTTTTGGTTTTCTTTTGCTTTTTAATTTTCTTAAGATATTGGCCTCCAGCTGCATTCATGTTGCTGCCGAGGACATAATTTTGTTCTTTTTTATGGCTTCATAGTATTCCATGATATATATATATATATATATATATATATATATATATAATCTCACATTTTCTTCTTTATCCAGTCTACTGTTGATGGGCATCTAGGTTGATTCCATGTCTTTGCTATTATAAATAGTGCTGCAGTGAACATATGTGTGCATGTGTCTTTTTGGTACAATGACTTATTTTCTTTTGAGAAATAAATCATTCTGGATGATTTATTGGGACTGCTGGGTCAAATGGTAGTTCTAAGTTCTTTGTGAAATCCACAGTTGCTGAACTAACTTACATTCCCACCAACGGTGTATAAGTGTTTCCTTTTTTCCAGTCTCACAGCATTTATTGTTTTTTGACTTTGTAATGATAGCCATTCCGACTGGTGCGAGATGGTATCTACTTGTGATTTTGATTTGCATTTCTCTGATGATTAGTGATATTGAACGTTCTTTCACGTGTTTGTTGGCTGCTTGTATGTCTTCTTTTGAGAAGTGTCTGTTCATGTCTTTTGCTCACTTTTCAATGGGATTGTTTTTTGCTTGTTGAATTAAGTTCCTTATAAGTTCTGTGTATTACACTTTTGTCAGACGCATAGTTTGTGAATTTTTTCTCCCATTCTGTAGGTTGTCTGTTTACTCTGTTGGCAATTTCTTTTGCTGTATAGAAGTTCTTTAATTTAATTAGATCTCACTTGCCAATTTTTGTTTTTGATGCAATTGCTTTTGAGGACTTAGTTATAAGTTATTTCCCAGACGAAGTCCAGAATGGTGTTTCCCAGGTAGGAAGTACTTTATTAACTACTATAGCCAAGTATTGTTTTAGGCATTGGAGATACAGCCATAAAAAATAAATGAAAATTTATTCTCTGTATTCCAGAGGGGCAGAGAGACAATAAGCAAGATAAATAAATAAAAACGTGGTATGTGACAAAGTGACAACTACTAACAATATAAGAAAAAGCAGAGAAGGGAATATGACATGAGGATGGCTGTAGAGGAAATCAAAATTTTCCTTAGAGTGGCCATGGAAGATCTTGCTGCCATTATATATTTTTACTAACATTATATTTTGAGACTTACCCATTTCTAGTTCATTTTCATTACTACATAACATCCATTGCATGAACAGGTCATACTTTATTTACTCATTTTCTCTTGATTAGCATTCAGATTGTTTTTAATATTTTGCTTTTATAAACGAGGCTGCAAGGAACACACCTGAGCATCTCCTCCTGTGCACATGTCCAGTTTCTCTAAGACAGAGTAGACCTAGAAGAAAGGTTTGAGCCAGTGGACATGCACATCTTTAACTTAACTAGATGTTGTCAAAGGCTGTCCAAACTGGTCCTATCCATGGACATTCTGCAGTAAATGGTTATCATAGCAGACCCGAAGCTGCTGTTTTTAGAAGGGCCTGCTTGCAAGGCTAGCCCTTAGCTGGCATCTGGGAACTTGGGTTTCTGGAGTGTTCCTATTGTTCTTTAATGAATAAGCATGGCTTACTGTGCCTAGACTGTGCAAACAATGTGGTTCATGCTGAGCCCTTCCTTTCCTCCTGGGAGACTGGAATTTTGAAACATGCTAGTTAAAGTGTGCTTATGTGACACAATAAAAACCTTGGGTACCAACTCTCTAATGGGCTTCTCTGGGCAGAAGCATCACATACCTGTTGCTGCATTTTCACCACTGGGAAATGAATGTACTCCATGTGATCCCTCATGGGAGGGGGAAAGCATACAGGAGCCTATGCATGGATCCCACCAGATCCTTTCCATGTTTTCTTCCTGTATGATCCAGCTGTGTATTCTTACTCCATTGCTGTAATACATCTTAGACATGAGTACAATTATATGCTGAATCTTCTAAGTCTTCTTCTAATCTTCACACATGTCCACTAGTAGGGAGAGTTCCCAATTCATGATGATGACAGATTTGGTAGCATTCATCTTTCTGATTTTTGCCAACCTAATAGGTGTGAAATAGTATCCCGTTGTTATTTGGATTTTTATTTCCTTGATTACTAGTGAGGCTGTGCATCTTTTCACATGCTTAGTGACTATCTGAGTTTCCCCTTCTGTGAAGTGTCTATTTGTATTCTTTGCTCATTTGTCTTTTTGGTTATTTGTCTTTTTTACATCTATCAAAATACTAATTCTTTGTTCATTATGTACACTGAAAATAATTTCTTCCTGTCTGCAGTCTGTCTTTATTTTTTAGAGTGTGTTTTGTTTTGTGTATGTTTTTCATTTTAATGTGCTCAAATTGATGAATCTTTTCCCCTACGGAGTGTGCGCGTGTGTGTGTGTGCGTCTGTGTATGTGTGTGCGCACATGCGCATGTTTTGTTATGTGTCTTTGGAGAGGCTGTATGGAGTAGTGAGTAAGAATATAAGCTCTGGAGCCAGACCATGTGGGTTTAAATCCCAGCCCCACGGCTTACTGTGCAGTTTCGGTCAAGTTTACCTCTTTGGGTTTCCATCCATTTATCTGTCGAATGGAGATAATTACAGTTCCTGCTTATTAGGTAGTTGTAAGGATTATGTAATTAAATATATAAAGTGCTTAAAACAGTCCCTGGCACATAGTTGACTCATTAGTGCCATGAGTCCCTGGCACTCATTAAGTGTTAGCAACCAACATTATTAAGAAAACTTTTCTTAACACAATGAAAACAGTATCTTATGTTTTCTTCTAAGGATTTTCCACTTTGGTTTTTCAAAAGTGGTCTTGGGTACTCTTCTTTTCCCTCTTCTGTTTCCTTTCTTTCTGAGTAAATCATTCTTTTTTTTTTTTTTTTTTTTTTTGATACGGAGTCTCGCTCTGTTGCCCAGGCTAGAGTGCAGTGCCCTGATCTTGGCTCACTGCAAGCTCCACCTCCTGGGTTCACGCCATTCTCCTGCCTCAGCCTCCCAAGTAGCTGGGGCTACAGGTGCCCGCCACCACACCTGGCTAATTTTTTGTATTTTTAGTAGAGACGGGGTTTCACTGTGTTAGCCAGGATGGTCTTGATCTCCTGACCTTGTGATCCACCCGCCTAGGCCTCCCAAAGTGCTGGGATTACAGGCGTGAGCCTCCATGCCCGGCCGAGTAAATCATTCTTAAGGCTCTTAGGTGTTAGGGAGCCGGGTAGGTGCCCAGGTAGGGCTGAGGGGAGCCTCAGGGGCTGTGAGCAGGTGTAAGAGCCCAGGCGAGGCAAGGAGGGCGTCTGTGTAGGAAGGTGGCCTGGTGTGGAAACCAGACCCCAGGCAGGGTGAGGAGGGTATCTATGTGCTGGAGTGGCCCAGGGTGGGGAGTCAGAGCCTGAGCAGGGGGGGAAGTGTGGGTGTCAGAACCCCGGTAGTGTCAGGTGAGATTCTTGTTGGGGAAGGTAGGCAGGAGGACAATGGTGGAGATGGGAGATGTGTTATATCCAGAGGGATCGATCATATAAGTAAATGTGTGTATAAATATCTTAAAGATATTGGGAGCCAATTTTTAAGGGAAGGGAGCTGAAAATGTGGAAAGAAAAAAATGAAAGTAAATGCTGTGATGTATTGGAATTGGAGGTATCAGCATAACCTCACGATTGTTGATGTATACATTAATATATAGAGAAATAAATATAGATATGACTGTATATATATCTATTCTCTATCTATACATATGTACATACATACATACATACATATTCTCTAATTGTCCACTAAGAGAGCCTAGATGTTGGCTTCTGAATAGTATTTTCCCTAAAAAGAACCAGGGCCCTTGGGGAAATGGGTGATTCCAGATTGGGAAATGGCAAGATAAACCTGGAATATCTTGTTGTGCCAGAAAGCAGGTAAGTGCTCAAAGAATGATGTGAAACACATCAAAAGGACACAAGAGCCATTTGATGGATTTCTACTAGCTAAATAAGAGACAAATTGGACATTAAGTTAAATAGTAAAGAATTAAACCCATTGAATAAAATAGGAAGCCATGAATTCATAAATACGTATAAATAAATAAAATTCTTGTTAATTACAAAGGAAAAGAGAATCATCTTATGGAAGCCTGCAGACACCTCCGTAATCAAGTGATTAAAGTGAACATCATTAGTAATGGGTCAAATTGAAATTGCACGCCATCTAATAGGATGCAATGAAATGAAAGAACACAGTATCGCTTCTGAGATATTCCTGCCAAAGATACATAACATAAATCTCATTATGAGGAAACATCAAACATGCCCACATTGAAGAACACTAAAAAATAACTGACCTGTCATCGTTAAAAGACTGAGGAGCTGTTCCAAACTAAAGGAGATCAAAAAGACCTGTCAACTCAATGCAACATGTGATTCTGAACTGGATCCTTTTGCTATAAAGGAGGAGGTTATTGGGATAATTGTTGAGACTTGAATGGGGTCTGAGGATTAGATGGTAGTGATGTTAATTTACTGCTGTTGGTGGTTGTATTGTGATCATGCAGGAGAATGCACTTGTTTGTAGGAAATATACAAACTATACAAACTATGAGGCTTCAGGTTGGCAGTTTTTTGTCAAATGATTGAAGAGAAAATTCTATTATACTTGCAACTTTCTTGTAAATTTGTGATTGTTTCACAATTTAAAAATTATTACATAAAAATGACTTCTTATTTTTTAAAAAGAATACTTTAATCCACTTGGAGTTTATCTTTGTGTATGCTGTGAGATAGAACTAACTTAATTTTTTAAATACTTTCATGTAGATAACTAGTTGTTAACACTGAATACAAATTTGAAAAGTGATATTCTAGGGAGGGGGGAGAGAATAATTAAAGACAAGGACAGGAAAATGAGGGTTGAATTTAGGGGTTTTGTTTGGCTAGACTGTAGCTCATATGTGGACTGGCAAGGGGTCAATCTGGAAGGGTAAGTTGGGGCCAAATCATAAAAGGCCTTTAATGTCAAAGTGAGGATTTTGCACTTAACTCTGCAGTTTATAGGAACCATTGAGAACTTAAGTGAATGATCCTTTTGGGAAGACTTCCCTACTCCTCCCACTTCCTGCTAGTTGAGTGTGCTTCTTTTGGGCTCCTATAATTCATTCATTCATGTTTTCTCAATCTCTCTCTCCTCCTCTTTCCTTCTCCTTCTCCCATCCCCTCTCCCTCCCTTTCCCTACTAAATTGACCTCATCTATTTCTGAGACAACTTCCCAACCAGAGTGGTGTTGGGGACTTTTATTGTATGTGGCAGTTAGCACAGTGCCTGGCTAATAGTAAGTGTTCAATCGTGGTTACCAAACAGACCTCAGGAAATGAATTTTAAGAAGCAGAGTAGTATCAGTGGATGTGGGAGAGGCGAGGCCAGGCCAGGCTTGGAGCTGGAACATCACCCAGGCAGGAAGTAATAAAGGCCTCTATCAGAGAAAGGACAGTGATAAAAGAAAGGCAAAAGGGGTATTTGGGAATGACCTTGTGGTGTTGGAAGCTGTATTTTGGCAAGTGGTAGAATACAGGGGGTGAAGAAGGTGGAAGAGAAGGAATCTGAGGGTTTTTTTTAAGTCTCTTAGGACAGGAGAAGAGTCATGCCTACAATTGAAACAGGAAAATTAATCAGTTCAGGATCTCAGAAAGTGAGGACAATTAAAATAACAAAAAGTGTAACATTACCTTATAATTGCTTACCATCCTGTAGTTTTCAAAGTTCATCATCTACACCTTTATAGTGATAAATACCATTGAACACTCCAAAATAGGGAATCCTCTCCAAAGTGGGGACTACGAATACATTGGGACTTCCTGGCTCTTCCCTGACATTTTTGCCCAAGAGCCCACATTTTAAAAGTGATCAACCTACTGACCTTGCTATTTTGTTTCTATAGAGCTCCCTAGACATTTAGCTGAGGGAACAATTATGAATGTTTGGAGTTGAGCCCTCAGGCTCCTGCTGGTTTAGGTGGGACTTGATGCTGTACCTATAAGACATCTTGTTACATGAAGTGGGGCTGATGGGGGAAGCAGGTAAAAACCCAGGCTTATTACACCTTCCTGCAGGCTGGCTGCTGTCAGCTGTTGATTTAGTTCAACGAAGATCTAAAATCACAGTTTCTGAGCTTAAAATTGTCCCCATTCTCTGACCTTCAACTTATCTTTCAACATCTGCTGTCCCAGCTAAACTGGAGTTACTTGCAGTTCCTACTATAAAACAGAAAATGGAACAAGTGGCAATGGGTGTGGGGGGGGGGGGGTCCTTAAAAGGCACCTGAAGCTGTGTCTGATGTCCCTTAACATTAATCTGTTTACTTGCTAGAACAGGGGTGGGCACAGTATGGCTTGTGAGCCAAACCCAGCTTTGCCCATTCCTTACATGTTGTCTATAGCTGCTTCCGTGAACCACAGCCAAGTTGAGTAGTTGCAACCAGAGGCTGTATGACTTGCAAAGTCTGAAATAGTCACTGTCCAGCCCTTTACAGAAAAAAAAAATGTGCTGACTGATGCATTAGGATGTTAACACCGTGAAAGCAGAGGCTGTGTCTTGTTCTCTGCTTTGTCCCCAGAATATGGAGTAGTGGATGCTTTTTTACCTTCTTCTGCAATGTTTCCTCTCTCCTCTCCTTTCCCCCTTCCTCTTTTGCTTTTTGGCAACTGTTAGAGGATGAATGTGGCAATCAGTATTGTTCAGGACCAAAGAGGCTGCCTAGCTCTGCTGGAAAACAAGAATTGCACCAGGGCTAGGCTGTGTGCCTGGAATGCCGTCTGACCAGGTGCTGTGCAGTGTCTTATGGATGAAATGTGCCCCCTGAAACTCACCATGACTCAAGACTGTGGGATTTGGCTACAATAATCTGTGGTCTCTTATGAAATGTACTAAAGTATAAAACCAAGAAGGCTTGGGTCTGGGCAAAGCATGTCTTATGGGATGTGCACATCTGAGCCTGGACATCAGGCAGCTGCTCAGGAAGCTGAGTGTGTGTCATGGTGAGCTGCAGGAAGGGCCCTGAGTAGAGTGCCTTGGGGGGTCCTCATGCCATTTATGTCTCAATACTTAAAGTTACAAACGAAGCTAACAAACTGCTAAATAACCACCTTCATAATGACCTGGGTTCAAATGTCAGCTTCTTGGCATCCTTGGAGTTCCACACTGGCCTGTGGTGGTGCACAGCCCACTGCCCCATGGCTCGCTCCCCTTTTCTTCTTTCCCCTGTTTTCCCAAGTGGCCTCGTGTGCCATGGATGGACACTAGCCTGCACGATCCGGGACCAGCCTTGACTCAGCTCACACAGGCCCTAGAAGTGAGCTTTAGATCATTTGGACAGGGAATTGCAGAGGAGTTCTGGGTCCAGTGGGCATGCCCCCTGGGACCTGTGGATGCTTAGCCCTGGGAGAATGCAGCCACTTAAGGAGGACGGCAGTGGAGCGGGGCTGCAGGGAAGGCTGGATGGCCTGCCAAGCCATTGAATTTTTCTGGAATGTGCTTTTCATTTTCTATGAAAACAGTGCAAACAAAACAATCCCACAAAGGCTTAATTTGTGAATACTGAGGTATTTTCCAACTCTACAAGCCTATGGCTTTATGAATCTGAAAATTCCAGTACCTATGCTTTCCCCAACTTGATGATCGCCTTGGACAAAATGTGGAGCAATCCTTCCTTGTTGTCATCAGGAGTCATGAACTGTTAAGCTCGGGGCACCTGCTCAGGCATTGAAATGCTGCATTGAGGAAACCAAGCCCCAGGTGGCCGGAGTCCATGGGCTGAGTCCTTCTGGTGCCTGAAACAGCTACCCCACAAGGGTGAGGCTGCTGTATTTCTAGAGGAAGAGCTCCTCCCTTGCCCCATAGTCCCCGCAGGCCGGCTGGGGCAGAACTTCCTCCTCACTGGCCACAGTGAAGGTGCCCAGGATGTCACAGAGACCCTGTGCCCCAAGCCCAGAGCTTTGCCGATGGGTTCTCTGCCCCACTTTTCTCTTCCTGTCTCTTCAGGAGAGCTAGAGTGGGCTTTTCACTCAGCTTGAAAGAGATTTCTCTTTTTATCCCAGCTATTCCAAAATCTTGAGCTCCCCAAAGAACTGGAAACTTAGAAATTCTGGCAGCACATCATATGCCTGTAGCTTCTCTTGAGTGGCCATGTTTTCTGAACTGACTCTCTCCATTTCCTCCTCCTTTTCCTCCATTTCCTCAATAATTTCCCTTATTAACAGACTGAGGCATCTTTCAGTAGAGTCACACATTCTCAGGAGATCTGGGCCAAGCTTCCAGCTTCAGCCCTCCTCAAACCCAAGCAAGCTGTGGCTTTGCCACCTCCTCCTTGCTTTGTGGCTGTTTGTTTGTTTGTTTGTTTGTTTTGACAGAGTCTCACTCTGTTGCCAGGCTGCAGTGCAGTGGCACGATCTCAGCTCACTGTGACCTCTGCCTCTCGGGTTCAAGCAATTCTCCTGCCTCAGCCTCCTGAGTAGCTGGGATTACAGGCACCCACCACCACGCCTGGCTAATTTTCTTTCTTTCTTTTTTTTTTTTTTGTATTTTAATAGAGACGGGCTTTCACCACATTGGCCAGCTGGTCTCGAACTCCTGAGCTCAGGCAATCCGCCCGCCTCGGCCTCCCAAAGTGCTAGGATTAGACGTGAGCCACCACACCCGGCCTGTGGCTGTTTTTAAAGCACGGCATCCTCCTGCTCCACTTGCCCTTTGCTGCTTTTTGGAGGCATCATTTTCTTGGACCCACTTCTTTTCTGTCTATTTTTCTTGCTGAGTTTTCATAGTTTGCTGGGTTTTCAGTTTGGTGGGTATTAGTTGAACATTTTCTGTGTGCCAGGAGCTGGAAAAAACAGGATGAAAAGACACAGACCTCAGGTGTAGTGGAGACAAAAGGTAAACTGAGATTTTTCCTTAAGGGGGTGTGCAGATTTTACCTGCATCGACTCTTCCCAGTTCATGATGCCTTTCCGAAACCCTCACAGCCAAACAGAATGGCTGCTAAACCACCTCCCCTACATAGTCTTTTTTTAGTTTTCTTTTCCTAAGCAGCCCCGAAGAGTGTAGTCTTCTTTCCTGTGATATTGCAGTTGCTAATTTAAATTATGAAACCAGCCAGGGTGCAGCAGTGTGATGCAAGCAGTGTGCTGGGCTTTCCCAACCTCTATCCTAGCCCTAGCTAAAATGGTCTTACAGTTTTGGTCCTTGGTAACTTAAAAGAAAAAGTCAACACCAGATGAAGCTGCGGGGTTACCAAAGTAGTTTTATAGTCTCTATGGGCAGTTGTTTGCCTAGCATCTAGAAGGTGCAAAGTGGCAAGCCAGGAGGTGTGCAGGACTTAAAGTTGTGTAGCCCTTGCCCTCTGTCTGCCTCTAAACAAGCACAGCTGAAACAAAAATTTTAGCACCTTGTGCTCACTTTCTTTCTCATCCTCTTCTCAGCAACAGTTCCTGGGCCTCAGCATCTCTCCCCTTTTCCTCTTGCCTCACCCCGACTCTGGAGTCTATCCTCAGTATAATGAAAGCATGTTTACGACGAAGCCCATCTCTAGGTCATGGAGGGGAGACTGCCCTGACAAGGAAACCCACTTGTTCTCCTCATCCACAGTCTCTGGAAATGTTTGGTTTAAAATTATTATTTTCTGAATCTTGATGAGCATTTATGTGAACTAGATGTCCATCTTCATTCCTTTTTATTTATTTATTTATTTTTAGATGGAGTCTTGCTCTGTCGCCAGGCTGGTGTGCAGTGGCACAATCTCAGCTCACTGCAACCTCTGCCTCCTGGGTTCAAGCGATTCTCCTGCCTCAGCCTCCTGAGTAGCTGGGACTACAGGCATGTGCCACCATGCTCAGCTAATTTTTCATAGTTTTAGTAGACACGGGGTCTCACTGTGTTAGTCAGGATGGTCTTGATCTTCTGATCTTGTGATCTGCCCACCTCAGGCTCCCAAAGTGCTGGGATTACAGGCGTGAGCTACTGCGCCCGGCCTTCATTCCCTTCTAACACCACTGCAGAAGATGCACATGGTAGCACTGCAGAAAAGGCACAGCAGCATGAGAATGAGGTCCTGACCTCTTCAAATGGTTACAAAGTCCTGTCGGGTCTCACGTCCAACCAAGGACCAACTCTCGCCTGTGCATGCCTCTTTGTCTCCTGTCCTAATTACACTTGTGAGGTAAACACTCAAATAAGCTGGGCAAACAGACACGAAACTTAAAGTCAGTAATACCCAGCTGACAATGGATAATGTTTACAGGCATTACTAGTTGGGTGTTTTCTTCAAACTCTACAAAGACTTGACATGGAACATTAAGACTAGTCCATTCACTTCCAACCTAGTGTTGCAGAATCTTGCCAGAACGAGCAGTCCTGAGGCAGTAACACTCACAGAAGTGCATGGGACTGACAAGGAGCTATGCACCCATCTAAAGAATGTCTAAAACTATACTAGGTGGTGCACACCAGGGAGACTGTGAATTAGGATAGTTTGTGATGAGTGCATTTGCATTTTATTTTTCCATGAAAATCACACACAACGCAGACACACAGACAAACATGCAGAAAAGCAGATCTGCTTGAAATGAGAGCAATATGGAGGCCAAAGCTGCTAGTGGGATGGCCCGGGGTTTCTAGTTCTGGGGTCTGGAGAAGGATTTTGTATTTGTTTGGTTTCACCATCAGGTGTTCCAGGTGAGCAAGTCAGTTTCGGTTTCCTTCTGAAAGACCTCTTTCTGAATTCGCTGCATGCTCCTCGTGTGTTTGTTTTCTGCTGCAGTGGGGTCATTTACGCTGGCCAGTCCATTTGGATGACCATATGGGCACAGGCTCCTGCGCCTCCAGCTGCCCAGAGTTCCTTTCTGGCTGCAGGAACGAGCGGTGTGAAAGATCAGTCCTGTGGAAGGAGATCACATGGACTCGCGTCATCTTGGTTTTCTGAGATGCTGTACTACTTTTAGATTTCAAAAGCTAAACAGTTGTCAATCAATTTCTGAAGGGCACTCAGCTGAGGGCACTGTGATTCTGTCAGATCACCCAGGTTATGGGCCATCTTTCTCTCCTTCTCTATGAAATCTATGAATCAGGTCTCCCTGGTACTAAGATCCAGGCATTTGTTACAAAGACACACATACGAGATGTGTGCATACATGCTTACATCCTGGGGGGAAGCTACACCCATGGTGCTGTTTCCAAGGGCTCTTACAGGGTCTTTTGGGGCTTTTTTAGCTTAAGAAAGTTACCATTATCTTAAAAGCCAAGAAATCCTAATTTAGGTCAGCCCTGAGGTATAGAATTCCCTTGACCACTTCCTGTAGGGGTGGCTCTGGGAAGCATGAAAGTGTGACTGGGGGAGGGGAGAGATGAGAGCTGGAGTGCAGGATATTAGGCTCCAGATCAAAGCTTGGGCTTTGATTAATAAAGATGTCCATGTTCCTTGAGAAGCGGACACCAAGGTGACCTTTTTAACTGGAGAGATACTGTCTCCAGTTATAAAGTGTGGGTTGAATTCCTGAACCAATGCCCGCTGTGGAGCTGGGGTAGTGTGGGCGAGGAGGGGACTGGACAAAGGCCTGACCAGTCTAGACGAAATGTGGTTTATCCCATTATCTGATTTAAAATCACACATCCTCTTAAGAGGATGACTAACACAGTTCTTAGGGCTGAGAACAGGATTTGAGGTGGTGCGAGGATCCCCATCAAGGCTGAGGGTACTTCAGAAACTTCTGAAACTAACACAAAGATACGAGTTATATGGGGGAACTGGAACAGTGTAAGAATAAGGATTAGAAATTGATCTGAGTTGTTCCTAATTTGGGAATGCACATGCGATGGTCACATAATTATTAACCTATTTAGGATGTTTCTAAGTTGTCTGATCATCTGTCACTACTTAATCTATTAACACCTTGACCCTCACTGGTTTTAATAACAGAGTATAAGATTGCATAAGACCTTATCCCAAAACATGTTTTCCAGGATGGAGTCCTTTGGAGAGTAAAAATGTTCTTGGTAAGCAAACGCTGATTTCTAGAGAAATATCTGTGTGGTCCTGGCTCACAATTTGGAGTTGTAAAGCCAATGGCCAGATGAACCTCCTGAAGTTCTCACATTTGCTTAGGAGCAAGTTGTAAATTCTCTCTAAAACTTCTTGAGAGAAATTGCCTTTTTCTTGTTTGAAGAATACTTTAAAGGAAATTATTTTGAAGTGGTATAATGTAAACAATAATATACTTACTATTATTTCATGACAGACATATACAATGCTATATGAAAGAATTTTTGCAAACCTTTGTAAAGATAGTATGTTGTAAAGTCAGAATTAGGTTTTGGATGAAAATTATCAGAAAAATATGCCAATAAGTGTGTTGCAGGTTTTCTAATCTTTGTGAACAAAAATGTAAAAAACACAATAGAAAAATGATCTCATCCAATAAGGGAGAAAAGTTTGGAATTAACTGCTGTAGATCACAGAACATCAGCACCCCTGATGTTCTGCCTGGCCCAGAGGTGATGTGGTGGGATTAGTCCTTTAAGAGGGAACATGCCAGGCAGGGGTGGGGAGACCATTGGTAATTCTGGGAAACAATTTTGCTACCCAATTCTATATTCTGAGTTACAGAGTTATAAAAAGGATTTGCAACTGCAAGTGGTTTTTAAAAATAATTTTCAACTGATGTCAACAGCAATCACCAGATCTATAAATGGGAATCAGTGGCTGGAAGATCTCAGTAAAAGCAAACTTTCTGTAACTAAAGGAGCCTTAGGCATTTCTGGGCCCTCTGGCAGGTAAGGGGTGGGAAGACAAAGTCAGTTTTGCCAAGTAGCCATTAGGTCTCTGCTGGTCAAGAGGAAGGGAAAAAATTCATCACAAGCACTGCTTTAGACAGCAGTGTTTCAATCATTAGCTGTATTTGGTTTTTCTTGCAATCCAGAAACTGGGCAGAATAAAAACTTTATGGGGAAATAAGGTTTTTGCATATCCTTGCTTCTTGATTTGATTTGATTTACTCTCCAGGTAAGTCAGAAGAGAGTGGCTAATTCATCCCTCTACAATCCCAGGCTTAAGCCAAGGCATTGGGATGCTGGTGCCTCCTCCAGTACTTGCTCTAGCTCTCTCCTTCTTGGGTGGTGTGCTCCTTACATGGGGCACTGTGCCAGGGCAGGAACCTACAAGCACCTATTCCAAGAGTTATCACAAGCCAGGAGACATACCTCCTATTGCTTCTTTCTCCATCTTCTTGTAATTTTTATAAAGAACAAAGAGCCCTCTTCCTACAACAGATGCTATTCCTTGATCTAACCAAATGTGTCTGACACTGAAATGATGTGCCAGTTAAGTCCCTTCCCTTGAAACTCAAACACATGTCCAGACATAGATGTCAAGCACCCAAAACATTCTAATATTCTCTATTACCTTCTCTGCTCCTTATTCCCCAAATCCAAGCTTTTTTGCTGTAAGCAAAAACATGGGAAAGTTCTTTTCAAAAATGCTCTCCCATGCTATCCAGATGGTTTCCTGATTACAATAGGAACCCCTACAACTACTGAATGAAAAGTTCTTCAGCACAGAACACACAGTGGCAGGGACTTAGCAAGGATGTGATGAGGATGTGGTGGGGACTTGGTAGGGACCGTGGTGTGGGTGGGGCTCTCTGTAGGAGGCATATCTGAGCCTTGGAGCAACTCAAGCCCAGTGAACCAGCTGGGCTCTGAGCCAAGGAACTGCCTCAAGCTGTGGACTGCATAAGCAGCAGGGGTACCTGGGCTTGTCGACTGGCTCCAGCAGCTCGAGGGTGCAGAGGGAGGTCATGACTTTCAGTCTGCTGTTTAGCAAAATTTACAAACACCTAGAGGTAAGAGAAGAGCGAGATTAGGTAGATATTTCCAGGAAAACAGCACCCTACACCCACCTACCCACTTTGCTCTCTATTTTCCACAGTTCACATACAGCCCTGCTGGTATGGCTTGTGTCCTACCCGGGGGAGGCTGGCCCACTCACAGAAGCCTGGCCACCACTGCCCTGGTCAGAGCTAGCTTCTTAGACTAGACTCCTGAGTGATGCCACAGGAGTTCCTGCTGGAGGACTCAAGGGACTTGGGCACCAGACATTGGGGTAATCAAGGCAAGGCAGATTCTCAGCTAGCAGCATCCTAATAACTAAAAAAAAAGGTAATTGATCCCTGTTCAGCTCCTCATTGAGTGTGCAGGTGGCTCCTGCTCGTGCCTCCCTCTGCTTAATGCTGATGAGAAGGTGCAGGTGAGCCAGATCCTCAGGGGTTAAATGGAGACTTCCCTGTTTCCACTGCTTTACTGAACTGTCTCTAAAGATGTTTATTTTTAAAAAAACATATATAAAAACACAAAACCCAGAAACAACCCAAATGTCTATCAATGAATGAATAGATGGATGAACAAAATGTAGCACATATACGTACAAAGGAATATTATTCGGCCTGAAAAAGGAAGGAAATTCTGGCACATGATACAACACGGATGAACCTTGAGGACATTATGCTAAGTCCTCGCATAATAAGCCAGACACAAAAGGACAAACACTGTATGATTCCACTTATATGAGGTATCTATAGTAGTCAGAGCCTTAGAGACAGAAAGTAGAACAGTAGTTGCCAAGGGCGAGGGGGGCAGTAAGTGGTGAGTTAGTGTTTAATGGGCACAGATTTTCACTGAAGCAAGATGAAAGAGTTCTATCGGGGATGGTGGTAACGGTTGCACAACAATGTAAATGTACTTAGTGCCACTGCACTGTGCACTTAAACATGGTTGGCATGGTCAATTTTATGTTATTATATTTTACCGCAATAAAAAATGTGATTACATTTTTAAAAACCACACATGGAATGCACGTTTATCAAAACTCACTAAACTGTACATTTAAAATAGGTGTTTTTGTTTTGTTTTGCTTTTTTGAGACAGGGGCTTGCTCTGTCACCCAGACTAGAGTGCAGTGGTATGAACACAGCTCATTGCAGCCTTGACCTCCTGGGCTCCAGCAATCTTCCTTCCTCAACCTCCCATGTAGATGGGACCACAGGCATGCACCACCACGCCTGGCTAATTTTCTGATTTTTTTTTTTTTTTTCTGTAGAGACAAAGTCTCACTTTGTTACATGGGCCTGTCTTAAACTCCTGGGCTCAAGTGATCCTCCTGCCTTGGCCTCCCAAAGAACCTGTGTTTCATCGTATGTTAATTACACATCAATAAAGCTGATTTGAAGGAAAAACCACCACCACAAACGAGCAAGAATGAAATAACACACCATAGCATCACAGGGAAGGAAAATGTAAAAAAAAGAATCAATGAAGTTTCCTGATGACTAAAAAATATTGTTAGAAAACAATTTCTGATATATCAGCTTTTACCCCAATAAACAGAGGGCAAGAGTTTGTTAAAAATCGGGAATGTTATGCCTCCCTCTTATGGCAATTCCAACCCACACTGGGTGTTCTGGACCAGTCTTTGCTCAGCTCTCGGTGCCCCAGGGCCAACTTGCCTGGTCCAGTGTGGTCTGTGTGACTGAGTACTCCTCGATGAGCAGGCTGTCCTTGTGGGAGAGGAGGAGCTGGAAGATCCTCGCCAGGGAGGAGGAGGAGACCTGGAACTGGAGCATGTTGTAGTGCCTCTCCCTCTGCACACTGCCTGGGAAGTTCCCCTGGAAGAACTGCTCCACAGGGTTCAGGTCAGGAAGCAGGTCGTCCTTCGGGGATTTGATCTTCATTGTGACGATATAGCCATCTCCAAATCTAGGGGATGCACACAGTGCAGGACAGGCCTCTGTTAGTGGTTGGGCCTAAGGTAATCCCAAAATAAGGAGTAGACTCATCAGAAATTTTGGGGATTAAGCTCAGCTTGGTGGCTCACACCTGAAATCCCAGCAATTTGGGAGGTAGAGGTGGGAGGATCACTTGAGCTCAGGAATGTAAGATAAGCCTGGGCAACAAGAAAGACCCTGTCTCTACGAAAATTAGCAGGGCATGGTGGCACATGCCTGTGGTCCCAGCTACTTGGGAGGCTGAGGCGGGAGGATCACTTGAGCATAGGAGGTCAAGGCTACAGTGAGCCATGATCATGCCACTGCACTCCAGCCTGGGTGACAGAGTGAGACCCTGTCTCAAAAAAACCGAAAAACAAGAAACAAACCCAAACAAGAACAACAAAAAAAGAAATACTGGGGATTAAAGGCCCATACCATAGACCTGTGTACATACTGAAAACTAGGAGAGAAAAACCATGGTAGTCCCTGGAGAAATCATTTGATACCAGTTTTTAGAGATCAAATGTCTGCATGGTAATGTGGGATAATCGTACTTGCTGAAGTCAAAGGTAGTTTTATTTATTTTATTTTATTTATTTTATTTTATTTTATTTTATTTTATTTTATTTTATTTTATTTGAGACAGTCTCACCGTTGCCCAGGCTGGAGTACAGTGGCATGATCTTGGCTCACTGCAACCTCCGCCTCCTGGGTTCAAGCAATTCTCCTGCCTCAGTCTCCTGAGAGGCTGGAACTACAGGCACCTGCCACCACACTCGGCTAATTTTTTTTTTTTTTTTTGTATTTTTAGTAGAGACAGGGTTTCACTATGTTGGCCAGGCTGGTCTTAAACTCCTGACCTCAAGTGATCCGCCCGCCTTGGCCTCCCAAAGTGCTGGGATTACAGGCATGAGCCACCACGCCCAGCCTATTTTATTTTTTGAGACAGAGTCTTGCTGTTTCACCCAGGCTGGAGTGCAGTGGTGTGATCTCGATTCACTGCAACCTCTGCCTTCTGAGTTCAAGCAATTCTTGTGCCTCAGTTTCCCGAGTAGGTGGGATTACAGGTGCATACCACCATGCCCATCTAATTTTTGTATTTTTAGTAGAGACAGGGTTTCACCGTGTTGGCCAGGCTGGTCTCGAACTCCTGACCTCAAGTGATCCACCTGCCTCAGCTTCCCAAAGTGATAGGATTACAGGTGTAAGCCACTGCACCTGGCCGTCAAAGGTAGTTTTAGCCCAGTGTGGGGATCCCAAGACTGCCCATAAAGACACGTGGACCAGTGCATACTGAGTGGTGGTAAGGGCTGATGGGCCAGGTGGGAGCAAAGGCTCGGGAAGGCAGCACTTCCCTGAGGAAGCTTCCTGAAACAATGGAGCTGCTAGGGCTTGGGCCATTGGTGCTTTCTTTCTCCTTCAGCAGGATGGCTGGTTACCCTCTCTTGGATGAGTGATGGTCCACCAGAGAGTGTGTGCACGGCTAGCGGGTGTCAGTACCCTATGCCCTGGTATCCTGTGTCAGTCATAACTGACTCCAAAGCTTCCTCCACAGTCTAGGGCTGTTCTCCTCTGCAGTAAGATGCAGAGGAGAAAGGCTGTTTACCTTTCAGCTCCAGAAAACTCACCATCCCTCCACACAGGGAACACTCCCCTCTCACCCCCTCTATCATGGAGATATTAAGGAGCTGGAGGGAAAGGAATAGGAGACTTCCCTTTCTCCAGCAGTTGGACACAGGAAGTTGCTGACACAGGTCTGGTGACCTGACATGCTGCTATTTCTATAGATATCTATGCAGTGTCCAAGTTGTAGTTGCTCAATAAATCATGGGTCAAACGTCCACTTGCCACAAGCAGCTAATCTATTAGACCTTTCTCTCAATTATTTATCTGCTCTGACACATATGAAAGGATGACATCTTCTGTGTAACACCCTCCTGTGGGTGCATCAGGATTATGCACCTCAGCATAGATAAGGTGGGTTATGTGCTGTTCCTCCCACCAACCAGCTTAGTGACTTATATTCTGAGCTCTTAATAAGTGTTTGTTAAATAAATGAGTAATTGTAACTCTGCTCTTTTCTAGGTTATAAAGCATATCAGAACGTGAATGAGCACGGCAATATGCTGATAATCTTAAACTGTTAGCTTTGGCATGCAAACTCTTAATAATAAGGAATTATCTACAATAGTTTACAATGTGTGGGTACAGGATAAGGATAATCCTATTCAAGATTACTGCCATTGTTGGTTTGTCATATAACATATGGTCTTTTTTCAAACTCAAAAGCATACAATATTCTAAAAACAAAGATGGGTCCTCAAGTCAGTTGGTCTCCTAACCATTCCTACATTGGAGTGGACTCTTAGTAAATAGGCCACAGGTCCCGGATCTGTTGAGATAAGTGGTGAAATATTGAGGCAGTGGTAGCAGCCCTCCCTCATCCCAGCCAGGCTCTGCATGCATCCTGATCAGATGCCCCATCCAGAGACTTGGGCGAGTCTTCGACCACAGGAAATTAGGCCAATATAGAGGAGTTTCTTATCAGCATGATGGCCTTCTCCATCTGCTGCTGGAGAATGAGGCCCAGCCACCACCTGCCTCTGCCCCAGGGGATGACGGAGCAGCAGGACTCTTCCAAGTGTCAATGGAGAACACAGGATCCAGGTGGATCCACAGAAGGCAACAAGGGGCACGCCCCACCATCTGCTTACTTGGACTTGAGATGCTGAATGGTGCCCATACATCGAAAGGCGCCCTTTACCATGATGGCCAGCCGGGTACACAGTGCCTCACATTCTTCCATGCTGTGGGGCAGGAGAGAGGAGGTGAGCAGGAGAGGATTCCCACCCACCTTCCCCAGCCCTGGGAATCTCTTGCCTGTGGGATGTGAGGACCACAGCCCTCCCTTCTCTGATGATGCTCACGATGACGTTCCACAGCATGCGGCGTGCCTGGGGGTCCATCCCTGTGGTGGGCTCATCCTGGGGGGTGGAGAGAAGGTTGGGGGCACAGGCTGGGAGCTGGCCCTTCTGATTACTGCTTCCCCCTGGGCTGGCTCCCCTGTGGAGGATGAGCTGACAGAAGGCGCACACAGTCACTCCCCTCACTTGAGCAAGACAGGGGTACCCTGGTGTAGGGTAGGGAAGGCAGGAGGTGGATCCAAGAGTAAAGAAGCGTGGCGTCCATCCTGGGCCCATTTCAGCCCACGAGGGGATTAAAGTGGATTAAGGCAATGACAGAATTCTCCTCAAAAAAAGAAAATCCTGCAAATACATTTGTCAGAAGGCAGGGAGGTCACTCAGGTCACTTCCTTGGTTCCCGCTATGTCCTGTGCCCTCATGATCCTTGGGCTGCGTGGGCATGGCCTCAGGCCTGGCCTGGCTCAGCTCAGGAGCCTTTGACCCAGCTCAGTGCTCCTGTATGGGGACCAGACACCGACAGGCCGCAGAGTGGGCTGAACTTCCCGGCTGTGAGCCGATGGCCCCACAGGAGACATCCTGGGAACGCAGGATGTGCGCAGTCCCAAGTCAAGGCTGTGCCGTGACTTGTTTTTCTCCGGAGCTGTGTGAACCAAACACTGGGCTGATCGCTCAAAATGAGCAACACAGGAAACAGTCCAGACTAAAGCCAAACTGCTGCAGTTTCTAAATCTGCCGACCCAGAACCTATTTCCCCAACCCAAGAGACCCAGCACTTGGTTTAAGCCCTTGGTGCGGCCCAAGCCCGCAGTTACCAGCAGCACCAGCGGTGGGCAGCCAATGAGTGCGATGGCTGTGGAGAGTTTCCGCTTGTTGCCCCCACTGTACGTGCCAGCCAGGCAGTCGGCGTAGACAGTCAGGCCCAGGCTCTTAATACTCCAGTTTGCAACCTAGGGAAGAGAAAGAAATGCCATTTGGAGAAGACAAGCAAACACCCCAAACCTCCCCCAGTTCAAAGCCTTGGGCTCCCAGATCTCACGCCTCCAGAATGAAATCCCCAGCTAGGCTGAAACAGGCTCCTGCTGGCTCCTGTCCTCTGGCATGTGCTTCAGGCGCCAGACAGGGGCTCTTTCTCTCTGTGTCTTGGATCCCAGGGTGGCCCAGCCTGCTCAGCATCTGTTGGGTGTAGCCGCCTGGGAAATGGACTTCAGCCTTACAAAGAGCAAGACAGTGGGTCTCGCCCAGCGTCCTGGACCATGGCTAGCAGTGGAGGAGGAAGGCTCTGTTTGAGAAGATGGTGAGTCCCAGACCTGTTGATCCCACCCGTCAAGAGGGTTACACCCAAAGCCTTGTGCATCCGACACATACCTATGGAGCACTGACCATACGCCAGGCACTGAACCAGGCACTGGAGAACAATGTGAACACAGCCATTGCTGCTATCCTCAGACTGCGGGGAGGTGGCAGTCAAAATAAACAGAATACTGGCAGATCGTGACAGTGCTGTGAGGGAACGATGACAGAGACACCAGGTGTGTGTGCACATGCGCAGGAGGGGATCTAGGGAAGCCACTGGAGACAAGCTCACCATGCTTCTGCCTTCTATACTAGTCCCCCGTGCCTGGAATGTTCCTCCCTAGGTGTGCACGTGGCTCCTTCTCTCACCTCTAGTTCTTCATTCAGGTTCTCTCCTCTGCAGGCTCTCCCTGGGCCACCCTACCTCAAAATGCAAACCCTGCCCCAGCAGTTCCTCCCTGCGTTACTTTTCCCTGAGGACTTTTCACTCTCTAATGTACTGGATATTTTACCTATTTATCTACAGATCGTCTATCCCTCCCACTAGAATGTAATCTCCATTTTTAACTTTTTATTTGGAAATAGTTTCAAACTCACACAAACATATAGGAATAAAAATAGTTCATAGAATTATTAACTAATAAAACCCTTCTCTCTCTCACACACAATTTTTTGTGACCCATTTGAGGGTAAATTACTCATCACAGCCCTTCACTCCTAAATACTTCAGGGCATATTTCCTAAGAATAGAGATCTTCTCTTACATAACCACAGTACATTATCAATGTCAGTAAACTTAATGTTATGATACATTTACCTAATCTACTGTTCATAGTTCAGTTTTGTCAGTTGGTCCAATAATATCCTTCTATCATTTTTTTTCTCTTCTGCACAAGATGTAGTCTATTGTCTGCTATTCAGTCATTATGCCTGTTTAGCCTCCTGCGATCAGAGATATTTCCATAGCTCTTTCTTTGTCTTTTATGACTCTTATGTTTTTGAAGAATACAGTCTCCTTTTTTTTTTTTTAAGGAATATTCCTTCTTTGGAGCTTGTCAGATGTTTCCTCATGATAAGATTCAGGTTACATATCTCCAATCTGGATTCTACATAAGTGAAATTGTGTCCTTCACAGGGTATCACATCTCGGGGCATGAGATGTCCATCTGCCCCTTATGGTTAATTTTGATCACCCAGTTAAGGTGCTGTCTAATTTCTCCATTGTAAAATTATTATGTTTCTCCCATGTAACCAATAAGCAATCTGTACAGAGTTACTTTTATTTCTTTAAAATTATATTATTATTATTTTAAGAGACAGAGTCTTGCTCTGTTTCCCAGGCTGGAGAGCAGTGGCTTGATCACAGCTCACTGCAGCCTCAACCTCCTGGGCTCAAGCATTCCTCCCACCTCAGCCACCTGAGTAGCTGGGACTATAGGCGTGCACCACCAGGCCCAGCTAATTTGTTTGCTAATTTTTTGTAGAGACAGGGTCTCCCTATGTTGCACAGGCTAATCTGGAACTCCTGGGCTCAAGCGATCTTCCTACCTTGGCCTCCCAAAGTGCTGCGATTACAGGTGTGAGCCACCATGCCCAGCCCCTTATTTTTTTTTTAAAAGCACTTCCTTACTTTCTGGCATAAGATATTCCAGGTTCATTTTATACCTATGCCATTCCAGCCCTGGAACTTATCATTTATTGGAGGAATCAGGGTTACTTTTAGTGGGGAATGTTATTAAGACAAAAGCCTGAGTGCTAAGTGTGCTCATGGCTACTGGGGTGTTTTTGCTTCTTGAGCCTTTCGGAAGACAGATACACACATGCAAATATATGTCTATATATACATGCCTATGTGCATGAAACATGAACACATCTGCATGCACCCACAAACACAAGCATATAAATATTCCTGAATTCCCAGTGCTACCTCCGGTTCCTATCCATGACCTCACAGTTCTTTCTTGCTTTTCCCTTTTCCATATTTGTAAGTCCCTTCTTCCACGGTGAGAATTCTGGGTCCCAATAACATCAAAACATTTATTAATTTATTTAATCCTGTAACACATCTAAAATTTTCAGAATCACTTTGCCTATACCACTATAAAAAACAAACTAAAAAGAACTCAGAAATTATTTGTAGTTCTTCTCCCCCGCTCCACCCTGCCCAAGAATGAGGATATAGAGTCAAACACTGTGTTCAGCAGTTGTTTGTGTTAGCTCTATCCCCCTTTTGCAAGATTATGATATTTATTTGAAATAAAATTGGGTTACTTTATTTAGTTTGCTGTCAGTGTTAGGTTTTCTTTTTGTTTTCATTTTTGCCTACTTCCCATTCTTACTGATTTTTTTTGAATATGTGGAACATTAACATGCTTCCAAAAATTAAAACTATACAAAAATATATCCCCAGAAGTACTGTTTCCTCCCATTTTTCTTTCTTCCCATTTTCTTCTTGTTGATCACCAAATTCATTGTTTTCTGGTTTATCCTTTCTACGTTCTATTTGCAAAGGTAAGCAGACATACGTTTACTTTCTTGTTTTTCCTTCTTTCTTACATACAAAGTAGCGTTCTCTATGTTCTGTTTTCCACTTTGCTTTTTATCATTTAACAGTATTTACTGGAAATATCTCCATATCAGTTTACTGAGACTTTTCTTCTTCTTTTTTATAGTTGCGTAAGACTTTATTGTGTGTCTGTACCATAAATTATTCAGCCAATCTACAATGACTAAACATTTAGGTAACTTCCAGCATTTTGCAATTACAAATGCAATGGATCACCTTATACATATTCATTTTGCACTGTGGGAGATGCATCTTCAGGATAAACTCTTAGACGTGTGATTGCTGAGTCAGAGGATAAATGCATACAACATTTTGTTAGATATGAGAGTGGGGATTTTTTTTTGTCTGTCTTGTTCACTGCTATACTCCTGGTTTCTAGAACAGTACTTGGCACACAGTAGACACATAGTAAACATTTGTTGGAATGAATGAATGAATAGCACGCTTCAGTTTCTCATCTCCAAGAGAATGCACTCTCATGAAACAGGCTTGTAATTAACCAGACTCCTATGTGGCCACAACAAAACATTTTTCACCTTTTCGATTTCTTCTGCTGGTACACCTCGAAGCCGGGCATAAAGGTAAAGATGTTCTCGTCCTGTGAGCAGCTCATCAATTGCATCAAACTGAGGACAGTAGCCCATATTTTGATGGACTTCAGAAATATTGGTTAAAATACTGCAAGAAAAAAAGCAATTACTGAGTATCCTTCAAGGAGTGGAGGGATGACCATAGAGCTAGGGCTGGAGAAGCTTCTGCCAACGGGAAAAGGAAGCTGCTTCTTCTCTTCTCCTATTTGGCTTCAGAAATGCATGGGATATTTGGGAATCAAAACAGGGGCCCTTCGGTTAGAAACTGAATCCTGTCAGATTCTTCCATGTTTCCATGTCTAGGATTAATTGAATCCCTGTTACGCCAAAAGTCAGCTTTCATTTTGGATCAGATCACCTCACATGTGAGTTTAAAAACAGAGGGAAGATCAGGTTTAAGAAAATGATTCATGATTTATCAATAATTTTCAGACATTTGGGAAGTAACTAGAAAAGATGCATGTGTCCCGATGGAAGTAAACTTCTCTATCTGTATTTATTGGCAAAGATAGCAATGAAAGAGGAGCCAGTCAGATAACTACCCACAGCGAGAGGCCTGCAGGGAGCAGGGGTAGAGTGAGTTGGGTTCCACCAACTCCCTTTGGCTAATATATTCACCCCCACTAAAAAATATATTGCCAAGATGGAAAATAAACTATACATAGACATTTAGTCTAATCTCATCCTTTTCTTCTTATAGCTTAGGGTCTATGAATAAAGGATGGATGATATAGGATGGTACAGAGAGACCATTACAGTTCCCCACAATGACAAAAGCCACCAAAGGCATGGCTGGGCCAATTAAAACTACTCAGGGAAGCAAGTAGGGTACGTTTCCAAATTAGTGGGAGCTACCCTACCATATAATCCCAATTCTGTGTCTTAAGCCTATAGTTTCTTTCTAGCGTCCAGCTCAGTTTTACCTTCTGGATGTCAGACTGTGCCTCACTTGGACACAGTTGTAACTTGATGTCTCATAAATGTGCTCATGGAAAATTCTATGATATCTTTCCCCTGCCATGGTATGATATCTCTACCCTGCCATGACTCCTTTTGTCACCATGAGGAAGTCACCTGCGTGGTCACTTGCAGGTGAAGCTGGATCTGTTGAGATGGACTCAGCCATGACCTGGCTTCACCCCTGCCTGTCCCTTTTCTGTAAACCCAGTAGGGCTGGCTATGGAGGCCAAAGAATCAAATTCATCCTGTCTGAGCCAGTGAAGCGTGCTCAGGACTCGTCCTGCCCACTGGGCATTGGGCCATGCTGAGGATGGCTTTCAGGAGAGAGGAAGAGGCCCCAGTCAAGCAGATGCTGGACAGATGTCAGCAGCACCTAACTCCACTTATAAACCAGGGCAGAGGCTTCCTCTGGGCACCTCTATTGTGTGTGCTGAAGTTTTACTGTTCAAGCTTTTCCTGCAGCCAGGAAAGAGGCAGATGAGTGAGAGCTCATCCTCTCTGTCCTGCCCATAGGGGACCAGTCTGTTTAAACACATTTTATTACAGAGAGCAGCAGTCACCCTCCAGAATCCAAGGGCACACGCCAGTTTTCCCTCTATGCTCCTTGGTCTGGCAAAGCCAAATATCAGCCTACAAATAGCCAATGCAGGTTAGGCTACCCCAAAGGCCCATGCATGAGCCCCTATCTAGAAACTCAACCCAGAGGAAGGATTCTTCATTCATCACAGGGGTTCTTAACCTGGGATTCAAGAGCTCCTGCAGGATCATAAATGTGACCTGGGGCTCAGTAAACTCCCTGAAACGTTTTGTAAAAATGTGTGGAGGGAGGTAATGGGAAGCAATGGTGCATTTTTATAGGAATAGGCTACAAATATTCATCAGATGCTTAAAAGGTTCCGTGACCTCTAAGAGATTAAGAACCACACACTTAGTGCTTCCCAGGTCTTTCCAAGAATCCATCCCAACAGAGGAATCTCTTAACTATCACAATTCAGTTCACTTTTCCATTGGGTCTATGTGTTGGGCTTTTTGGGCCATGCTCTCTGGGAGGCCTCCTTCTCTGTACAGATCTTTCAGGGCCTCAGAGCCACCCTACTATAGGGTCTGATGATCACCCTTCCTATTCTTCTCACAGGACCTGTGAGAGACTCCCTGAGACAGGAGGAGCAGGATACTCACCTCTTGCCTGCTACGGTGGCATCCCCTGAGGTCACTGTGGTGTCCCCAGTGAGCATCTTGAATGTGGTTGTTTTGCCGGCACCATTCACTCCCAGGAGGCCAAAGCACTAGGAGAAAACACAGAGCTAGCCTGGCCCTAGAGATCAAGAAGGTCTAAAATGTCAGGCCCCAGGGTAAGTGTGTGTGTGAGCTGGGGGAGGAATTTTAGACCTGGGCTGCCATCAGAGGCCACGAGCCATATGTGGCTACTAAGCACTTGAAACACATCTAAGTCCCAGTTGACACGGGCCCTGAGTGTAAAGATTCAAAGACTTAAAAACAACGAGAAATTGTCAAATATTTCATTAATAAGGTTTTCTATTAATTACATTTTGAAATAATATTTTGGTTATATTGAGTAAAATAAAAAATACTAATGAAATTAATTTTACCTATTTTCTTTTTACTTTTCTCATGTGGCTAGTGGAAGATTTAAAATTACATATGTGACTTGCATTATGGCATTATGTTCCTATTGAATAGCTCTGCCTTATGGGGAGGAGAGGCAGGCACAAGAGCTGATGTTCGGAAGCCTTTCACACGTGGTCTGCAGAGTACCCACCTCTCCAGGGCGAACTCCGACACACAGCCTGTCCACTGCTGGGCTGGAGGTGCCTGGATAAATCTGCAAGATACGAAGAAACCGGACTGAGAACTGAGACAGGGTGAGAGCAAGGAGGGGAAGAGGGAACAAAGAGCAAAGGATGGTTTAGGAGAAAACTACCAGCACTAGGAGGTTACATATTGACATGGGCAGGCACAGAGGTGTGGTGAGTACTGAGACATCTCGAGGCTGACCCATGCTCTGCAGAAACAGAACACAGAAAAGGGAATGATGCTCAGCTGGAGTGATTCTCACTGAGGCCCTGTGTCAGTGCCCGAGATGAATAGCAGGGAACACACATTGGAATTAGATGCTCTTGGAAGACGAGTTATAACACAGGGATGATGACCCTACATAAAACTGGGAACCAAATTGCTTGCATAAGCATATCAATTGTTCTATAGAAGGAAAATGGCAACATCATGCCAACTGTGGATCTAACCAGCACCTCCAAACTCATACCCATTCCCTTACCTTGGTTAGTTCATGTAGCCTTAAGATGTCAGTTTTATTTCCACCAGTAATAATTCTTTGTCTTTCTTCAGCCACATCATCATCTTCATCAACAATGGGCTCCTTAGTGGGCTCGGCAATCCTAGATGAAGAAAAGGGGTCAGGATTGGGCTGGCTGTACAGTGTCCTTGGCACTGTCCTTTCCATGGGACCTCTCTTCCACTTCCTTGCTTCTGCTTCCTTCTGGGCTTCCATCCTTTAAGACTTAAATTCTAAAAAGGGCTCCCAGCAGGAGAGGCATTAGGCATTAGGTAGAGAGGTCAGGTGCTCATGTCCAGAGTCAGCCTTGGGTTCCAGTCCTGGCCTCCTCATGTGTGATCTTGGGCATTGGACCTCTCTGAACCTTGCCTACTTCAACCATGTGATGAGGAGGAGGGTAACAATACCTGTCTCATAGGATTGTGCTGAAGATGAACTCAGCACAGTGCCTGGCACAGAGTAAAGACTCAGGGCCTGGGATCACCGTCAGGACTAAAATGCTTCCTCTACAGCAAGCACTCAGTAAGGGGTAGTTACTAACCTCCGAGCCTCCCACTTCCTCCAGTCTGCCCTGCCAACTCCACCTTTCCAAAACAGAGTTGTCATCAGGCCACCTCATGCCTCAAAACCTTCTGTTGTTCCCCATCAGCTGTAGGTTGAAGCCCTCCCTCTGCAGCTGTAGTTACAGCCCTGCAATCCAGCCCCACCTACCCTTCTCACTTACCTCTTGCACTAACTCCTCTGTCAGCAATTGGCATCTCCCCCTGGTTCCCAGTCCTATTGGTCATTCCCGTCTCCCAGCCTCCGCATGTGTTTCCAGTCCCTCAATGTTCTCCTCCTCCTGCCCCACCAAATGGAATCTTCCCCATTCTTAAAGACACAGCCTCTTCTTTGAAACCCTCCCTGACCTTCTGGAAGCCAGGGACTATGGTGTACTTCTCTGGTCCTCTTTAGGCCCTAAAGCAGGCAGGACTCATTCAAATGTGTTGACATCAGAGTTTGAAGCTAATGAGTCAATTTGGGTAGTCAACCTCCTGACCTGCTCTCTCCCACACAAAAGCCTCTAAAAGGTATGGCCAAGGCTGCAGAAAGGGTCTGCAGGGGCTGAGGGTGCCAAGGACAACAATTCCTGACACTGTCTCCCATAACTAGAACTGCTTGTGTATCCTGTTTCATCAGGCGTGTGTTGACACCTGTGATCTCATTCACCTCTCACAGTCCTGTGAGTAGAAAGGCAGATTCATTTCCAATAAATCAATTCCCTGTGGATCAAAACATAAAACCAAGTCCTTGGAATCTATTTACAGGTGACCACACTCAGCCTGAGAGGAGGAAAAGTTAAGAAACAAAACACTATTGGGGAAAGCTTGCTAGGAAGGGCTGCTGCTTGGCAATTCAGGCCCCTGGGTGAGGACAATAAAGGTAGGACTGGATTGCAGAGGGGAGTGAGGCAGGGGCCCACCCAGCTTCAGGAAGAGCCTGCGGAAGAATGGCAATTGCCAGCTAACCTGGCATTTGAGAAGCCCTGGTCAAAAGTCAGGGTTGGCAGCTACCCACCTTCCTCCAGGAGTGGGGGGTCGTGATCACTGCCCGCACCCCTCCACATGGCTCCCATATTACTCCCATGCTCCCAAATCTCTAATTAGCAAAGGGGCCTGCTGTGTCCTTTCTCTCATAAATACATTAGTCTATTTCCTAGTACTTTGGATACCCTGTAACCATTGTTATTTGCAATACTATCATCTAATCAAAATACACATTTGGTAATTAAATGAGAAGGATTAAATATCAGCAATTGAAATTAATAGCACTGCATTTTAAATATTTTAAAGTGGATGCTCTTCACATATTTGAATGTGCCTATTTTAACCCGATCCTCTACTTGTATTATTGGAGAAAAGCCAGGCTTTGAGAATGTAGAAAAAACATTGTGGAGTGGGGCTCCTGAGGAAAGAAATGACCATGTGGGTATAAGGTCCAGTTCTGGATGCCCTGAGCTGCCCACTGGCCCAGGGTGTGGCATGGACGTACCATTGGGAGAGGAAGAAGTGGCGCTGGACCAGCAGGGTCAGGAGGAAGTACACCACCCCTTCCACCACCATGGCAAACAGGTTCTTCCCAATCAGGTCCCAGTGGAACGGATTTGCAGAGTGCTCCTCACCTGGGCATCAACAGGAATTGAGTCCACTTCAGCCGCCCCAGCTCACCCCACAGACCTGGCCACAGCACAGGGCCCACTAGACCAGGCCTTATGTGGGAACTGAGCAAGAGCCAAACACCCGCCTCATAAGGGCTGCCCTCCATCCCTCCTGTGGCTCCCCAGCCATGGAAACAGAGGCACCCTAATCCTCTCCAGCTGGCAGGACACCTCCAGCCCAACAAGGTCCCCTCCTAGCACCAGCCCCTGCCACAGTCTGATGCAGGAGCCCCCCCGGTAACCCTCCCAGCTTTGGACCCAGGGCCCATGCTCCATGGGCCTCGGCTACCACCCACCAAACCGGGCATAGACATCTGTCACAGCCTGGCTCAGTGCAAGGTCAATGAGGCCCCGGCCCAGGCAGAAGTGGGGGAAGACAATGAGCAGCTTCCTCAGCACGGCGTTGAACCTGAGCAGCGTCTGAAACAGAGAAGTAGGACTGTTGGAAACGGGGCAAACCCCACCCCCCCTCTCTTCAGCAGGTGGGGCCCAGATGCTCTCACAGGACAGCACAGGGCAAGGCCTGCAGACAGAGAGTCCTTGCAGCCAGACTGGCCACTGGAGGGATTTGTCCAGCAGAGCATCATGGGTTTGCAATGGAGGTCATGAAGTACTTACAAGCAGTGCCTCAAGGCCAGGCCAAGGAGCTAATCAATTAAATGACCAATCAAGGACTGGGGCTCCCTGCAAGTTTCTAGTGGGCGGGAGCTTCCCCTTTGTCTAGCCAGGCAGCATCTTCTAAACATTTACTATGCTCAGTACCATGTGGGCACCGAGGCTAACTGTGAGGAACCTGCATTACTGTCCTTACCCCTCCCCTAGGTGACTCTGGGGGTGACAGCAGGAATGTGCAGAGAAGCTGCAGCCCTCCTGCTGTCCACTTAGGGAGCTCTCCCTGCAGACTCACTTTGAAACAACAGGAGCCCTCAAGGCATTTGTTAACACCAGGCCCTGAGCCATCTCCAGCTCTGCTTTTCAGCCCCTCACAGGGCAACTACCATTGTCTAGGGAGAGGAGGGTTGGAGACTCTCTCTGGGGTCTGTGTTAAGCCAGGGACTTGTTTTCAAGTGGTCGGACTTGGCATGTTGGGCAGAGCCTCCCCTGAGAAAATAGAAGGGACATCGAGGCGTACGAGGCCAGCATAGCTCCTGGCTGGGCCACTGCTGTCCATTCCATCTGGCTCCTCCCAGTCCCACAACCTCCTCCCTCTCCAGCCTCCACACCTGCGCCCACATTACCTCATCCTTCCCTGCCTACCCTTTCTCCCCACTCTTTCTGGAATCACTGTGCTCTTTGGCCTCTAGGCCTGGGCATGTGCAGGCTGTTACCTATTGCTCCAAGCAGGAAAGAATGCTCTTTTCCCTTCTGCTTTCTTAAAGATTCCTGTTCTTCTTTAGACAGCTGGCTCAGAGAGTGCCTTCCCTTACAAGCCTTCCAAGATTCCCATGAGAAAGTATCCATTCCTCTCTCCCAGCACTTATCACATTCCCATGATTAATTTTTTAAAAATCTGCCTACTTTCTCTACTAGTCAGTGGGCCCCTGGAGGGTGGGCACTGAGTCCTAATTATTTTTTTGTCCTTCCTAAATACCTGCACAATGATTAGCTCAGAGTAGGCACTTCATTATTTATTAAATGGGCTAATAGAAATCTACAGGCTGAAATTGAACTTCCTCCACCACGGCTCCCCCAGCCCCTGCAGCCTGGCTCTTCCCGCTGCCTCTGGCCTGCAGCATGTTATCTGCCTCGCTCCTCTGCTGCTCTGTCACACGCTGTATTATGGAGGATCATACACTGTGGCTTATATCGTTGCAAACTTCGTGGGCAGGTCCTTTTCCGACTGGAACGGGAGCCTCTGGAGGGCAGGACGAGTGGGCCACGCTTGTTTATATCAGCACACACCCGGCACGTGGTGTTCAGCTGGTAAAGACCTCCTGATCTCACACGGGCCGGCAGCTGCTGGGAGCTGGGGAGCTTCCTGTGGGATACTGGGGGTTTCCATAGCAGCTGTGTATCGGATAATTTACATGAAAATACCAGGTTTTTGAAGGCGGGTGCTTAGCAAATGTTGGCTAAATGGGTGCAGCCTCAGAGGGGAAAATGTTCTGAGTTGCTTTAAGCTGGCTATTTAATTATTCTGAAGGAAAACTGTCTTAAGACTTAGTGGGCTGTGAGCCTGTGGCAAACACAGCTCTGCAAAGCAGCACTTTCAGTCACCTGGGTGCTCTGGCCATCTGCTGGGGCTGTGTTCTTATCCCCCCGCCTTTCCAGAGTCTGACTCTGACATGCTGAATTTCTTATCATTCATGGGACAGATGAGGCTTCGTTACTTGCCTAGCAGCCACGAAACCCTAACAAGATCTGGAAAGAGTCAGTCTCAGGGGTCCACGGGTCTGGGCGGTTCATGGTGGGGCCTCCGCACAGATTTGTCCTGTGTTCCCCAGTGGGGCCCAGAGGCAGGTGGAGGTGGGTGTGGCAGGGCAGCAGTGCAGATGTGCTGGCCGGTCCCACCCTCTGAACTGGGAAGAGCTAATGAGGAGAGGAAAGGTTGAGGCGCCTGGGGACACAGGCACGTGGTGAGGCAAATGTTCCAAGGACAGCCACAGCCAGGACTCAGACACAGCGGTGGGGACTGGGAGTGTGGAGTGTGGAGTAAAGACAGCCCTGCAGCGACTGCCTTCTTTTTTTCCCCCTCTTTTTATGATTCAGTTTGGCCATCTGTCTCTGGACAGGGGGAGGTCAGGTGGAAGGGACAACTGGGCTTGGCAGCTCATAAAAGTGAGGCATTCAGCATGGAGAACACCCAGTCTCTTCATCAAGATTAACTTGCCCAAGGAATAGTATATGTCAGAGTGTTACAATTTCCATAAGAAAGCGGGAGAAAGACCGTATAGGGATCTGCTGATGTGTCTCCAGAGCACACAGGAAACTCAAGTAAGAGTTTGCCTCTGGAGAAGAGAACTGCATGAGTGGGAAACAGGGGTAGGAAGGAGATTTTTTCATTGTATGCCTTTTTGTTCCTTTTAGATTTTGAAATTACCCAAATGTATTGATGTGTGTGTGTGTAAAACCCAACACCCAAAGTCCCTGAGAAAACCTTTCTGAAAGAGTAAGCAAAGCTTAAAGTTTATTGCAAGAATCAAGTTTTGCTTGCAGAATAAACACAGAAAACCATTTCATTCAGAGCACAGAAATGAAAAAGGTGCTTATAGGAAGGAAAGAAGGAAGAAAGAAGGAAGGATGGAGGGAGGGATGGAGGGAGGATGAAAGGAAAAAGGGAGAGAGGGCAGAAGGAAAGAGGAAGGGAAGGAGGGACGAAGGAAGGAAGGAAGCAATGAAAAAGGAAGGAAGGAGGGACGGGGGAAGGAGGGAGGAGGGAGGAGAAGAAGGAAAGAGGAAGGAAGGATGGGAGGAAGGAAGGAAGGAAAGGAGGCAGGGTCGGGGGTAGGGAGGAAGAAAGTGGCACTCATCCGCATACAGCTGCTACATGTACGATGCTTGCCCCTGGCTCTGCTCGACCAACACATACTCTACTATCCTACTAATCAAACAAAAAAGCCAAGAAAGTTATGCTCACCCGGTTATTCTCAAATAATTCCAAGATGAAGGTAATAGCACTGCTGTTGATGCCGATGAACAGATTAGCACAAGATAAAGCCACATAGGCTGTGCTGGGGACATCAAACAGGAAGGATGCTGGGTACATCATGGGAATGACCGCCCATCTGTGTGAAATGAGACAACTCAGAGTGATGGAGTTCCACATTCCATTCCACCTACAATACGTCTGGATATAATGCACTCCCCTTACACCTGAGGTGATGTGTGTGAACTGGCCAGAGTCCCAGGGGACCAGAGAGATACTCCATTTGTTGGTCTCTGTGCCTCAACTTTAAATGGAGATAATGATGCCTGCCTTGACCACTTCATGGGGTTTTGTGAGGAGCAAATGGGCTGCTAGCTGTGTATATACTCTGTAAACTACAAAGCCCTGTACAATTCATAGGAGGGTTCTCCAGCCTGCAACACCTCCCACTCTAGCCTGGGTCAGCAAAGCCCAGCTGAGGTCATCTCAGATGAGCCCAGTGAGCTCATCTTCACAGCTTATAGTCAGGTTGGTTCCCAAATTCTCTATTTCCAAGAGAAAGATGTGGAGAACAATGCTTTGGCAAGGCTCTACTGGCCCACAGAGGAAGGACCAGGATCACTATTTTCTTTTACAGATGAGGAAACTGAGGCCGAGATGGATGAATTACTCATTCAAATTTACACACGTGGGAAAGAAAGTTGCATGCTGGGCCCTGTAACTCTGCTGATGTAACCCCTGTGTCATCCTCTGTCCCTGACTCAGGAGGAGCTTTTTGGCCGGAGTCTTCTACTGTGGGCGGTAACTCTTGGCCAGTTCACATGGGGACACTGAGGTGGACAGATTGGCCACAGATGAGTGAGAGTCAGAGCTGGGTGAGGGGTTGGGGAATGGCTGCCCCCAGGCTTTGGTCAAGGCCTCAGTTTGAGTAGGAGATTCAGATCATGTGGGACTTCTCTCATTGTCACTGACAGGACCAGGCCTCAGAGATACCTCTGTCAGTGGAGTCAGAATCAGAAGCCAGACAGATCCCTGGTTATCAGCTTCAGACCCTACCTGGGGCCGGAAGCTAAACTTGTGGGTGCTACCACCACAGGACAGCCCAGGTTTTCTGTCAGGAGATGATCCCCCACCCCCACCACCAGGCTTCTCTTCAGAGGCATTAGCTAATGGCCCAAACGGCTTACCCATACAGCAGGAGCAGTGCCACAAGGGCAGGAAGGTTTTCTGGAGAAGTGTAGGCTTTCTTCTGAAACCCGATGAAGATGCCCACCACCAGCCCAGCACTCACGGAATAATTCATCTCGGAAAGAGAAGAGGAGAGCAAGTCACTTAACCTCTCAGACCTGCTGCCAGCTCTGCAAAATGAGGGGTGGGGCCAGGCTCCTCCAGCTCGTAGGGTCTGGGATTCTGATTCGACTTGCTTTTTAAACAGTTCTTGGTTGGCAAACATATGTTAAGCTGTCACTAGTCCTCCTACCCCACCCCATGCCCTACCTCCCTGCCAAGGGAACCTTTAGTTTGTATCTTTTGAAAGGATCAATTACAAAATTCTGCCTGGTCTCTCACTCTTTCTATTTGGTCATAAAGTTTTGTTGATTCTTCTTTCTAAGCATGTCTTCAGAATTCAGAAAAACTTAAAGCCTAGTTCTTGGCTTCACAAAGCTCAAATAAATAATGATACCCTTTTTAAACAATTTAGTCCTACAGCCACTATACTGGGCACAGAAAGGGGACGGCAACAGTGGGGTTAGGGGAGGAGCCATGGTGATCAGGAGCAGGGCAAGAACCAGAGACGGGCTTCCTCAGGGGGCAACCTGCCGTGGGGTGTGGAGGCCTCAACGGGATGAGAAAGATATCCTTACAGGAGGCTGATCTGGTGCAGGGTATCAGAGCCAGAGCAGAACGAGGAGGACCTGCATGCAGCAGAGGCAGCTGGAGCAGGGAGAGGACGGCATCCACATGGGGAGGGGATGGTGGCAGAGTTGGGCACTGTTCAGGTGTATAGGTCCGGTAGATAAATGAGTTGGGAGTGAGAGAAGCCAGCGTCTCACTGTTGGAGAAGGGAGTTACAGATGTGGAAAGAAAAAAAACTAGAATGAGCCCTGTGGAGTTGGTTTTGGAGAGCTCATAGTGTTCACTGTATAGGTAGATAGAGAACTATAGATAGAGGTGTGTGCATACCTGTGTGTGTACATCCATATCTTCCCTAGTTCTATCACTGAGAAGGCCTGGGACCAATGGTGCTCCAGAGGCAATGAACATATCTAGCACTCAGACCTTGGCTTCTGAGGGCCACTTCCCACTGGCAGGAACCAGGGCTTCTTGGGGAGAGGGTAGGAATGGGGATAATGGAAGGATGAGCCTGGAATATCTTGCTGTGCCATTGAGCATGGAGGAGGTCCAGGGGCATGAGGACCCAAGTCAAGACGATACAGAAGCCAGCTTCAACGGCCCCCCACTGACCACAGTGGGGATAATGTGAATATCAAAATAAATAATGATAGTCTTGGATCATAGTCCATTGATTAACACATGAACCATGACTGCATACAGAGATAAATAAATGGATGAATAAATGGAAAATTGTATAATGAATAGGATATTTATATATCTTTGAAGTGCCTCTACCTGAAATTTGTATTTATTATAAAGGGGAAAAGAGTAATTTTACAGTGAAGAAGCTCAGCAGACACCTTCTTAAGTGACCGAATTGAACATCATCAGTAACAGAGCAAATTGAAATCAGAAGCCACCTGATAGGATGCAGTGAGAACACAGCATCTGTTTGCTGATACTGCTGCCAAGATGCACACCCTCAACCTGGGCAAGAGGAAACCTCAGACAAGCTCAGACCAAGGGACATTCTGCAAAATAACCAGCCTGCAGTCCTCAAAGTGTCAAGACCATGAGTGTTAACAAAAGACTGTGGAACTCTTCCAGGCTGAACGAGACTAAAGAAACAGCACAATCAAATGTCATGCATGATTCTGAGCTAGATCCTTTTTTCTGAAAGACATCACTGGGGCAATGGGCGAAAGAGGAGTGGGGTGTGAGGATTAGGTGGTGATGACACATCAGTGCTGGTTTCCTCATGTTGACAGTTTGTGTTGTGGTTGTATGGGGTGTATCCTCGTTTGTAGGAAGTATACATCGGACGTGCTGAGGGGTGTGAGAGAGAGAGACAGGAAGAGAGAAATAAATGAGAAGGGGCATCTTGCTGAGAAGTTACTTTCAAATGACTAAGAAAAAAAGGTTTCAACTGTACTTGTGACTTTTCCATAAGTCTGTAACTGTTGCAAAATTTTAAAGTAAAGAAAAATAGATGACACATATAAGAATTTAAAACATCATATATGTGCTAAGTGAATTACATAAGCAATAATTGTTTGTTCCTTCATTCAACTTTTTTTTTGCCACTGGCTAATGGTGGTCCTAAGTTCCAAAATGATGGATCGCGGAGGTGAGATTCCAGGCCAGCTTTAAAATTCTGGAGCATCAGAAAGCCTGCTAACATGATGCCTACCATCTTCTACCCCTTCATTGGACTGCCAGCTAGTATCACCTCCCACCTCAGATGTCCACTCTATCCTAGCTACATCTCTCTCCATAGGCTCAGAGATCCCTGTAAGCGCACACGCGCGTGCGTGCACACATACACACACACAGAAACACGTGGGCCAGCCCCAAGTGTGTAAATTCTATTTCTTATCTTTTAAAAAAAGTAAAATTAAAAGCCTCCGCACTTTTCTAAGTAACTTTTCGGTACCGGTGGGCCTAGCTCCTTTTATATTAGCATCACAGGGCCAATGTGGTACCTGCAGTTGATGCTCTTATCCAAAGAAAGGCTTTCAGGTTCTGACCTCCTCCCCGTGCATTTATGAGTGTTTCCTCGTGTAGACAGAAGAGAGAGGAAATAATTTAGTTGCTACTGATAATCTCTGGTTTTGTATTGTTAAGTGATAGCTGCTTACTAAGCTGAGTAAGATAGAAATCATATCTTCAGGAATTCCAATATTCACCATCATTTTAAAAAACCATGGATGAGAAGGTCATTTGTGTTGGTCTCCATCAGTTGGTATATCTTATCATCACATGAAATGGAGGCTCATGTTGGTCTTAAAATGTTGAGATTTTACTACTCAAGACACCTAGAATAAATTGGGGTTGATGTCATAATGATCCCTGTTACATTATAACTAGGCCTTTACTACCAATTCCTTTGACCCTGCAGCCTGTAATAGGGTACGCTATCCTGACCCCTCCCTACCCCCACCAACCTTGGTTGTCAGGAAGGTGGTAGTGTGCTATTGATTTAATAAATATTTTTTCTTCATTTTTCCCTGTAGCGGTGGTTAATCTAATAAGTGAAGGTCTTATTATTTTGGCCACTGGCTGGGGTTGCCAGATTTGGCAAATAAAAATCTAGGATGCCTAGTGAAATTTGAGTTTCAGATAAACAACCAGGTTTTTTTTTTTTTTTTTTTTTTTTTTAGTGTAGATATGTCCTGTGCAATATTTGAAGTAGCATATGCTTATACTAAAAATTATTCATCATCTGAAATTAAATTTAACTGGGTGTCCTGTATTTATCTGGTGACCCTACCACAGGGAAAGTTTTACCTTTACCCTTTTGAAGGTGGGGCAGGATTTGAGAAGGGGACTTGGGGTGAAAGACCCCTTCATATTACCTTCTCAGCGCCAGACTGATGCCAGGAAGGCCAGACTCATGCCTGCGGTGCAGTGATTATTTGATGGGTCAGAAGACCCCTCAGTGCAGGACATAGAGAGCCCCCGTTCACCAGTTGTTAAGCTGCACCCCACAGCCTTTCCTAGCTTCGGGCTCCTAGTTCTGTGCCTTTCTGAGAAGATGTCAAGGGACAGCAGATACACAAGGCCCTTGGCCCAGTGCCTTTCAGCAGCCCTGGCACCGTGAGAACCCCTCCCCTCTTGGTCTGGTCCTTCAGAGCACACACAAGCTCCACCTTGGGCCCACGGAGGGGAGGGAGGCGCTGTAAACTGACACTTACGATGTCCCAGAGGAAGTTGGTCACCCAGTAGGTGGTGGGGCTCACTCCACTGATAAACTGGAGGTGCTTGGATTTGTTCACCCGCTCCTGGATCAAATAAAGGACAAAGCTGGCTGGGACGAAGGACATGGAGAAAATCACGCAGATGGCAACCACAGCATCCACTGAAGTGGTCAGCCTGCAGCAGGGCCAGAGACACAGGGAGAGGGCGATGAAGAGGGAAGAGCAGAAGGAGGAGAAGATACAAAGTCAGGCTTTGGGAAGGCCTTACACCCGCCCAGGTGTGGCCTCCAGGTTCCTCTTCTCTACCTTGAAGCTGTCACTCCACTAAACTGTCTTAATCCATATGGACCAAGGTTAAATGGGTATTTGCGGGTTGCCTTTCTATTTCATGTGAATATTTCTAGACAACCTTTCTTTTTATTATATTCTCTAATTATTTTTATGGTGTATAGAAATAGATGTTTATATTAATCTTATGTACTGCAATGCTCTCATTAGCTCTAATAATCTGTCTATAGAGTCTCTTGAATTTTCTATGTTGACAGACATACGGTCTGTGAGATTTATCTTTTGTTAATAATCATCTTGTTAAATCACATTTTCAAGAAGTACATCGTAACACAAGGAAATGTTCATGATGTAAATTTAAGTGAAAAGAGGGCAGGCAAGTTGTACAGGGACTTGGCTCTATTTATTCTTTCCTCGGACAAATAGAAGGCATCTGGCTGAGGGGTAAGTTGGGGCTAAAGCCAGCCTGAACTTTATGTACAAGCCATAACCCCTGGCATGGGACAGTGTCCACCTGCAGAAAAGAGCATTTTTACTAATTTCCACAAAGGTATCCTATGTGGTAGTCACTACCTTGATAAAACTACAGATCATATCATCCATACACGTAGTAAGCTTAGAACAAATGACTGGAAGGAGACACACGAAAGTGTGGCTGAGTGAGAATTAACAGAGGACAGTCTAGGGCCCTAGGGTGTCCAGAGGAAGACACCAAGGAGCCAAGGCCCAGGTTTTAGTGGATGACCCTGGGCATGTTCACTGGCACTCAGCGTGTGCTAGGATAGTAAAATCAGGACCCCACAACGTTGCTGAAGTTTGCACTAACAAAGGTGCTCCTACCAACCCCTCCTCCATGTAGGCCTCAAATAGAGTGAACATACTACAAAACGCACAAGGCCACTGTCTCCACTGGCTGAAACTGTGCAAGAAGAGCCTCAGCTTGAGGGTAGCAAAGCTCTGTCGACATCTCCAAAGTATGCTCTTCTGAGGAAATTCCTGGAATCTAAGATAATTACTCCGAGGGAGCTGAAAGGTTTACTGAACTTTGCCAGTTCCTGGCAGCTGCTTTGCACATAGCAAAGATAATAATTGTATAAGCTCCAGGAGCAACTTGCTATCAAAAGCCAAAAGGGAATGGAACCAAATGTAAACTTACTTGCCACATAAATGTTGGGGAGAAAGAATGACCAAGAGGTCTGGTATGTGAAGTGTGAGGCACTTATTTGAAAGTCGGATGTTCATATGTGCCTGACTAAACAGCATTACCATCCAAATCAGCACTTCGCGGTGGTGAGAATCCTCTCAGGATGTTCAAAGAGTGGAGAAGGTGACAAGAAAGTGGTGAGGCTGGGGCTGTGGTGGCTTACACTGTAATCTCTGAGAGCTGCTCCTTGGTCAGGTTCAGGGGTTGGCTAATGACGGTGATTCCATACTCCTCGGGGCTCCTGTCCTTAGGCAGGCTGGCCCGTAAGATGGCGTTGTGGGCCACATTGAGAAAGCTGACCAGGGCATGCCAGCCTTTGTTATTAAACCACACCTAGAGGGTGGAGAGGACATCTGAGACGCTGCACTAACAGCTAGTTAAAGCAGAAATCAGTGAAGGAAAGGAAATTTGAGAAGCAGGAAGGGTTTGGTAGCTGGAAGACATTCCTTGCTAGATTTCAGCAGGAGGAGGGATGGAATTTAATGAAGGTAGGAAAGTAAAAATAAAATAACCAGCTCAGGTAAATTTTTAGCTCCAGAGCAGATTATACATAGGTCAAGTACCTTAATGTTGTCTTCAGTTTCTAGATGTTTAAGGAAATCAGGTATTTCTTTAGAGGCCTCTCTAGTGATAGGGCCCTAAAAACCATGTAAACAAACAAACAAGACGGTTTTAATTTTTTTTTCCTGTTATCACTCATGAGAGTTTCTCATTCATGGTAGTTAAGCAAGTCAAAAATCCTACTCAAATCTCCAGTCTGTTTACATACCCCGCTCACATTCATGATCCGGCCAAGGTCGCTTAAAAACCCAACAAGTGCTTCCCCCGTGATGGGGACGACTGGGAGCTTTCCTCCAATGGAAATTCCTCCATACCTGACAAGGAAACAGGAAATCCTCAGACCAGGGCCACGAACTTCACGCCTACTAGTAGCTCTCTCGGGTTTTGTAGGGAAACATGAACTTTCGGGGGAATTGCCTGGACCAGCGAGCAACATGGCTCCACTTTACAAACCAGCTTTTAACTCTTTTCCCACTGCTGCTGCCTCCAGGAAGGAGTCCAAACCCTCATCCTGGCCTCTGAGGCCCTTCTGCATCTGGTCTGTGCCCCTCTCCAACTTCATCCTTCCTCAGCCCTTCCCTGGAGTGGCCTATTCTGGACATATCGAGTCACTTCCAGAGCTCCTCATGGCCCAGACTGCCTGCATGTCTCTGCCTTTGCATGGCTGCTAGCTCCCCTCGGCACCTTTCCCTTTTGGGAGCATCGAGCCAACTCCAGGTCCTCTTTCACATGTCACATGTCATCTCCTCCCATCCCAGCCAAGGACTCCTTTTCTGTGCCACCTCTGTGCTTTGCAGGTACTTCTAGCAGCACAGGACCCATCTTCATCCTGTCATCCCTACCTCTCGGGGCTTCTGTGCCTCACACCTGTTCAGGGAGGCCCTTAGCCTCTCCTGCCTGGACTTGTGCTCTGCTTCTTCACTGGCCCTGGGATCTATCTCCTGTACTGCCCTGGAAGTCTGAAGTGACTGTGTGGAAACACCAGTCTGAGTGCATCACTCCCTGGCCTCAAACCCTTCAAAGGCAGGGCAGAAGCCAAAGTCAACAGAACAGAATGAATTAGCTGGTTATACCAAGCAGAGGAGGAGCTCTTTCTCAGGGCCTTGAATCACTGCCTCACTCCTACTCTCTGTCTCAGCCGAGGCCCCACAGGTCCCTCTGGAGAGCAATCCTGAAAGCCAGATTTCATGTGTACGGTCTAGAATCTGCCCAGGAAAGCACATACATGTCAGCCCCGCACCTGTTCTGGAGGTGCAGTTCCTGAGGGAGGCTGGGAGGCAGCAGGCTCCTAGAGTCCCACTTGGTGAGGTTCTAAACCTCTGGAAATATTTCAACCTCCAGGATGCCTCAGGAATGGGGTGAGTCTGGGGCTGGCCCACACTCCCTGAAGCTTAAAAGGAATGGGCCAAGGAGTGTCCCGGGTTTAGGCTACAAGGCCCTCTTGTTGGAGTATTATAAACTGTTATATACTTGGAGGTTTTAGAAGCTTTTTTTGGGTGAGAATGCTCTGAAACGCCACATCAGGGAATGCCACCCCCACTTATGTCCTCCAAGAAGAGGCACCACTGAGTGTCTTCTGAGTCTGGGATGTCCCTAGCCACATATTCTTCAGGACGTGTCTTGTGACTTCCTGAGCACCTACAGAACAGCCCCTCCTCATGGCTGTGAGGTGTGCCTTTTAAAAGTGTGCAATTATTTCAACAATGAATCAATCTGAGATTTTAATTCTGATAAAAATAGTTTCTTACCTCTGTTCATTGACCCAGAATTTGCTCTTTAAGCTGAAAGCCAAAATAAAATAATGCAATGAATACCACAAGTACAGCAGTGCCGTTAACTTTCTTTCCCAAACATTCATTTTGAAGACTGAAGTCTCAGTCTTCAGGGGCATTTTTGCATTTTCCGATATCCAAGCAATGCGGAAGCCGCCCAGCCCTGGGACATTGCCTGAATACACATGCAGAGAAAGGACCTATGATTTCCCCCACTGGCTCTCCAAATCATATCCCGCATGCTGGACTTTCTGAGTGGTCCTGTTGTCAGGTCATATGTCAGGTCAATATGCCTGATCTGGACCCAGAACACACGGCAATGACCATGTCAGTGTGGAATGAAGGCTGCAGCCCTCCTGTCTTCCACCCTGCAAAAATGAGACTCTAACAACCACCTGCACACCTCGGGGGAGTTCCGACTCACTCCACAGCCCAAAGTTAAGGCACTGACATTCAGTCAATCAAGGGTAAAATGACAAAATGGGAAATGAACAGATGCCAACTCTGGACCCCAGAGCTCAATCCCATGAACTGTCATTGTCATCCACCTTTAAGCACACACGCACAAAATCCAAAATTTCATACTGGAGATTTGCTGCTGAGAACTCAGTTTGGGATGGTTGCTGTTTATTGCATTCTATTTATTCTGCTTTTATTTTGGGGCTTGGATGGCATTCTTTGTTTTGCTAAATGCTTTCACCATTTGCAGTGTGTTCTAGTTAATTAAGTCAATTTATCCCTCGTTCAGGGCTCTGGCAGGTGAAGCAACAGAAAGTCCTACTAAAGTTAGACAGGAGGTTTTATCTTAAAGCCCCAGAGCCTGTGCGGACTGGACCACGCTTCCTTAGGATCCTCTCTCCTGGCATGGCATGCCCCTGTCAAGCTGCTTGTTCTGATACGGGCTGCCAAAGCTGTTCCATCCTGGATGGGGCTGATAAGAACAGCTGGAGAGCCAAGAGAACTAGATATTTCTTGAAAAGTTCATTGGCATCTCAAAGGGCAGTGATCAAAGATGATAATTCACAGTTAGAATATGACAGCTGCAGTTGACCTGGCTCGCCCTGGCGTGTGCTGGACTCAGACACTGTCCCGCTGCCTCTTTCCCACCCTATCTTTTTCCTTTCTCTTTTTTGCCACTTACTTATTTTCTCTTTTTCTTCTACCTTTTCCCCTATACTCCTCCACCTCCCTCCAAATTTTTACTCTCTCTTTTAACTAGTTAAAATATGTGGCTGCATTTTTGAATAACTTCTATGGTCTTCTGATATAACTTTTAATAATACGTGGGTTAAAATTTAAGACTGCTTGCCCTAAATGTAAAAACAAACAAACAAACAACAAAAAAAGAATTAATCTTAAGTTACATTTTACTTGTATGTGCCTCAATTGCTTTTTATGTTGAATGGGGCCCTCAAATCAGATAAAAAAGAAAAAAATCTACTGCCCTGATCATACATAAATTGAGAGAGAAAATTATCTTCTGTCCCTAGTTAATATCTTCTACAGGGAGCCAGGATAAAAAGCATAAAAGGATTTCTTCTTACCTGCTTCTTATAAGAGCAGGATACGTTTTTACCAAGAAGTCGGAGATGTTCCTGTCCGTCAGGTCTTGTAGAATTTCCGTGCTGCGCTGTGTTCTCTGAGGCAATGAGACACCCACGTTAATTACCTTGGAACTTGAGGACTTATAAGTAGTTTGTGAAACTGCTTGTTGTCTTCCAAAAATTATTTATGGATTGAGCTGCTGAGAAAATACTAAATAAAGTACTGGCATCTCCCTAGTTCTCACTTCAATGATGTGTAACTCATCTTTGATGCCTCTTTTTTCGCCAATCCATTGACAAGACAGAATGGCGTCACTCCAAAACAAATCTCCAATCCATCTGCGTTTCTCCAGCTCCAATACTGCCACGCTACCCAAGCCACCACCTAGACCACTAGAGAAACTTCCACATGGGTCTGCCTGATTCTGTCCTTGGTCTGCCAACTTCCGTTTTCCACCCAGCAGCCAGCTTGAACTATAAAAATGTAAACCCGAGCACCTCAGTCACCTTGCTTACTTATCCACTCCAATAAACCCTGGGATCAAATCTCGACTCACTACCAAGGCCCATGTGGCCGATGTGTGTGGCCCTGCCCCTCTCTGAGCTCACCTGCCACACTCCCCTCCCTGTCTCTCGGCGAGCACCTCTCTCTCCTGGTGCAGCTTTGTGCTTGGCTGTTCACTCTGCCTGGGAACTCTACCTGTAGACCCTCTCATGGCTCGCTTCAAATTTTATTCCTCGGAGAAATGTTCCTGGTTCCAGTCACTCTGTATTGTCATGTACTGTTGTGTTATCTTCATAGCTCTCATTTCCATCTGAGAGTTTCCTCCCGATGGATCTGTTTACGTATTTGTATCTGTAATCCCCCGTAGGATATCATTTTGGTGAGAGCAGGGACTTTGCCTGATTTGTGAGCTGTTGTGTCCCCAGCACCCAGAATAGTGGGTGGCATACAGATGACACAGTTGATTTGTGACATTAATGAAAGAATTTGAATAGTTCCTTACAATTTACAAATCACTTTCAAAATACATCTAGGACTGGAAGCTAGTTCATCGAAATATTTTGGAAAATTCAAAGGTGCATGGGTTTGTCCACCAGGTGGCAATATTACTGCAAATCTGGGAACACATTCCGCTTACATTCTCATAAAAGCATTCACTCTGTCAAGGGTGCTGCCCAGAAGTAGTTGAGGGGATTTTGGTGGCATTACACCGCCGTTATTGCGCACCATTCTTTCCTTTTCATACACTTTCTATCTCCTCCCCCTGTTTTCCCATTTGACTTTCCTCTTCTTTAATTCACTCTTTTCACCTTGTTTCTCTCTCTCCTGCCAGGAGGAGAGCTGGCACCTACCGAATGCTCCCTGTGTGTCGGGCACTATGTTAAATGCCCTACATACACGATCTCACTTCATCCTGACACTCTTTGAAAGAAGAATTTTTAGCTTAATTTACAGACAGAGAAACTGAGGTTCAGAACAGTTAGCTGACTTGCACTGACTGGGCTGCAAACTTGCAGGTGGGTGGCCCAGGGCCTAGGAACTGAATCTGCCTCTGTCTCCTCCTTGCTCTTTTCACTGAGTCACCTGCTTCTCAAGCTGAAAGTGGCACTCAGACACCGGCCAAGCTCCCCTGGTGGAATCCAGGTTGGAAAAATTGCTGCTGGCTGCGATAGCTTATGATAAATTGTTTTATAAAAGTTCTGCCCAATAAAATATTTGTGTAACCCTATCTCCACATATACTAGAAGTCAGGGACAGAGTGCTTCCACCTCAGGACCCACCACATTCAAAGAATGTTAGAGCAGGGAGGGTCCCTAGAGATGACCACATTGCCCCATTTCCCAGATGAGAACAACTGATTGTCTCTGAATCAGGCCCACGCCCTCTGGACTTATTCCAGGCTGAATGAGGGATTGTGTTTGAGTGGCTAGGGTGAGCAGATGTGAATAAGAGTGTGGGTTTGTGAGTGTGTGTGTGTGAGAAAGAGAGAGAGAGAGAAAGATAGAGAGAGAATGAGAAAGAGATTGAGAGAAAGAGTGAGAAAGAGTGAGAGAGTGAGAGATAAAGAGTAAGAGATAGATAGAGACAGAGAGATTGAGAGAGAAAGAGAGAGAGAGAAAAAGAGTGAGTGAGAGAGACAGAGCGCGCACAGCTCCTGTGCATATGCGTGGCATTCAGTTTTGCTCCAATGGAAGGCACGTATAATAGTGAGGAAATGCAGAAGTGAAAGAAAATGGCAGGAACTGGCTTGCCTTTTTCTAGGACTTTGGCTGTTACATTTTGTCCAGGGACCAAGGACCAACACTACTGAAAATAAGTTTCTAAGCTGGACAGACCGCGTGGAAGTAAGGGTTCGTTTAGGAAATGAAACACCATGTAGGTAGGCTTGGCCTCCCCTCCCTCGCCCTGGCCAAGAGCTCAGGGTACAGTATCACAGCCTTGACGTCCTGATGCTGGAGGGTTTTGAGTGGAGGCAGCCACAGGAGCCCTCAGCATTGACAGCAAAGCAAACAAGCAAAGCTTCCTCTTGGGGCACAGAGGACTGAGACAAGTTCCTTGGGTCCTTCTTTTGGGATCCCTATGATGCAGCAGATGAGCTGTGATTCAAAGAGAGAAAATATTGCTTGAGAAATATAAAGATACATGCTTTAGAATATAAAAAAGAGCAGGGATCGGGTGTTCTTGGCCTAGAACCATTTATAAACCAGACTGTGATAGGTGCTGTGGCAAAATCTAGTTGCTCCCATTATTTGCTCCTCCCTGCTGCCTTAGCCATAGCCTTTTTTGTTGGGTTTGTAAGTGGAAGTACTATGTGGGAACTTCAGAAAACCTTCCCTAAACATAGCACATGTGCACACTCTGCCCTCTGTTTTGCTTCATCCTTCTTCCATTCCGCTGCCTGGAAGGCAGCTCCTGCCTTATTGGCTGATGAGGCTGAGGCCTGTTTAGTGTGGAGGAGAAAGAGAATAGAACATCGTGCACCACCCACGTAGACTTTTAGATGAGTGAGAAACAAGTTGTGTCTTGTTTTATCTGCTGTTAGTTTGGGGTTGTCATCACTTGAGTTGAATCTAATTCTAAATAATTCCTTGCCCACATGATTTCATTAAATCCTCATAATAATATTATGAAATAAGCAGTTATTCCCAATTCACAGGTGATAAAATTAAGGCTCAGAGAGGTCAAGTAGTCCACCTGGGGCTCTCCGTGTCCCATACCTGTGCTTTCCCACTGAACTGCATAGCCTGTTTGGGAACAGTTTATTCATTGACAAATCATTGGACAGGGCTGTCTAAGGCCCAGCCCTGGCAAGTCAGCTGGGAGGCCCATTATCAACCACGGACACAGCCTTCTTTGATGTCTCTAAATCCCCCAGGAGATGCTCACTGTAATCTGTTCTGGACTTTAGAACTCCCAGGACAGGGTGCTGCTCAGAGCCAAGATCATTAATGTCCCTGCAAAAGATGGATGCTGGCTGTGCATGTATTTGTGTACATACCTGCAGATGTTAGAGACACAGCACATGGAGAGCTTCTTAATTAAGACTGTTAATAAGTGTGTAAACACATTTCCATTTGAATGTACATCATAGCATTGCTTATAATGGTGAAAACTAAAAAACCTAAGTGGCGAATAATGGGAGATCAGTTAATTTAAAGTAACTTTAGGCCAGGAGCAGTGGCTGACGCTTGTAATCCTAGCACTCTGGTAGGCAGAAGTGGGTAGATCACTTGAGGCCAGGAGTTCAACACCAGCCTGGCCAACATGGTAAAACCCCATCTGTACTAAAACTACCAAAAAAATTAGGCGGGCATGATGGTGCATGCCTGTAATCCCCACTACTCGGGGGGGCTGAGGCACAAGAATTGAACCTGGGAGGCAGAGGTTGCAGTGAGCCGAGATCACACCGCTGCACTCCAACCTGGGTGACAGAGAGAGACTCTGTCTCAAAAAAAAAAAAAAAAAAAAAAAAGAAATTCAAACAATGGGATAATATACAGATATTAAAAGTGATGCAGATGTCTATTTATTGACATGGATGCATGTTCCTAGTAAATTATGCAGTAAATCAGATTTTAAGACAATATTTGGAATATAATCTGTTTGGGTGGCTGCAAACCAAACATTATCTGTGTTTATATCCAAGCGATGATTTTTTTTCCTTCTGACTTACCTGTGTTTTCTAATTTTTCTATAATGAGCACATATGACTTAATTTTTTTTAGTGCTTAAACACATTTTTTCTACTAGATCAAATAGGAAGTATCTGGTGGAAAATGAAGCTTTTGGTGAGTGGCTTCCTCCAGTTGGCAGCCACAGCGCCCTGTGGGGAGCCCCTCCCAGAGGGTGCAGGGAGTTTGGTTTAGTCCCCTACTCAACTGCCAGTTTGAAATGTTAGTTTGTGAGAGACTCAGGAGATACCAGGGACTCCCCTAGTCCCTCTGTGGCAGGCAGACCTGGGGCCCCGTTGTTTGGAGGTCAGGTACCTGGGGGGGCGGGAGGCCCCCGGCACCCTCGGGGCACTCTGGCAGCATGGTGAGCTTCTCCCTGGTGCTGCACCTGCAGGATGGTGAAGGGTTGACCTGTGTCCATTTCTGCTTCTGGAACAGCTGGGTGATGTTTGGGGACACAGAAGGAGTCTTCCAGGGTGTTGAGTTGCCACAGGGGTACTCCCTCATGGAAGACAAGAAAATATTCCATAATCAGCCTCAAAGTTGCTGACAAATCCCTAGGCATAAGAAATTGTGCCCAACCCTTTCCTCCTCCTCTTTAGACCCAGGCCCTTTCTTCTTATTCTCTTGGAGGCTGGTTTCTGCTCAAGCAATATCAAAACTAGGGTTTTGTGACTGACTAGGTGTGGGGCTGGGGAATAACCATCTCTAGCTTGTGGATCGTTTTGTCTCCCTTTTTATTCCTAGCAGCTCTAGCTGTTGAGAGACACAGCAACCAGAAGAGGAATTTGAAATTAGTCTGTTTTGGTCCTTATTGACAGCTTTGAAAAAGACTGAGGGAGAAAAGTTAAAATTATATTGAACTTTTAGGATTCCTGGTGGATGTCAATGGCCTTCGCTAACTCCCTTCTCCAGACTCACAACTATCACAAAGTACTGGCCACTGTGTCACTCACGCCATTCAAGGCCCAATCACACAATAGCATAACCCTATTTCCCTCCCTCCCTGCTCAGAGGCCTTTCAAATAAGTTATGGGGAATCATCTGTCAACTCAACATAGAACTTCTATGCTGAGAAATATAGAGCTGTCCAGTGGTGTGGGGGCTTCCTAGGAGGTAGTGAATGTCCCTGCACACAAGTGTGGAAGGAGAGGTTGGGGGAGTGCTGGTCAGAGACATGGAAGTGACCAGCAGAGCAGGATTGAGTGGGGCCTCCCCAACGCCTGCCATCTTGAACCCACCGTTGGGTCCTCCCAGGGGAGCTAGTCTTCTTAGGACAGGGGCGCGTAGGCACTTACGGAAGCCACCCTTCCTTCAGGCAGCGGTTGCCAAAGCCTGGCTTATTCAGGAGGACGTCTGCAAGTACCGTGAACTGCTCACTGCCTGGTTCATCCATGCTAGACAGAGTGAGACATGTGACTGGGACAGAGCAGGCGCGTGCCAACATCATGCAACTCAGAGCCTTTACTGGATAGCTGCTGTGTGCCAGGTATGTATTGGAGGCACCGAATGCTGCCTTGGGATGGCGCTAGCTCTCCTGGGAGTGCGGTAGGCTGCCTGAACACTCGCAGTGGTCTGATGGCATGTCACCTATGCCTCAAAAAGATGGCGCTTCAACCCATTCACCTAAGCTTTGCATTCCTTTCCCCATTCGGCCTTCCCAAGCAGTCCTGCCTGTCCACTAGGATCGCCTTTCCAAGCAGTGGCAGATACATTAAGTTCCTTTCTGCAGGCAGCCCAAAGACCCCTCCCCTCTCTCATTGGTGAAGGTCCCAGTGAAGTGGGAAGGTCAGGGCCCTTCTAAGCAGCATGTGACCCAGGTGCCCCAAACCCACAGAGGAGAATGGTGACCCCGAGTCCGCGCACCTGAAGAAGGTGTACTGCTGCCCATATATCCAGGGGTGAAGGGTCAAAGCGGGGTATTCGCCAAAAGGAGGGATAACAATAGAAAGCATCAGAGCCAAAAACACAAAGGTAGCCGGGAGCACGATCTGTGGGAGAATAGACGTGGAATAAACATGACTGTGGCATGGAGATGTCACACGTGCGCGTGCACACACATCTTCATTCTTTTAAACATTTATCCTGCAGCCTCCTAATCAGCCCCTGGTGGAGAGGGTTGGGCTTCTGGGGGAACATAATAAGCAGGGTGTGCAAAGGTAAGATGTGCAGAAGAAAACAGAATGTTCTGGTGGCCACTGAAGAATCTGAATGCAGCCCAGTGTTCAGCCAGACTTCAAAGGGCATTTCAAAGAGCAAGTCACGTGACTCACTGTTCTTTAAACCAGAGCTTCTTTTTCTAAATTAAACAACATTAAAAGAAAAAAGAGGGCAATGATTTTGATATGTAGGGTCACTGCAAAAATGAATGAAAACATGACTTTATCCCTCACTGTAAAAATAAAAACAATATTAACATTTTCACTATTATTCTATTTTCTTTGCTAGGGGAGGTCCAACTTACAAAGAAGATTCATGTTACCAAGAATCAAGATAAGGGTTTGGAAAGCAGGAAACAAAACCAGCAGAATCTAAAGAGGGTGCTCCTTGCTGAGTTATAACCCATGCCTGAAGGAACACTCAGGAGAGGAGGGGAAGGCTGGGAGAGGAGCCACTGAGCTCAGCTAAACACCGACCGACAATAGTACCTGCGCCAGGAAGTCCTTGTGGCTGCGGATGGTGTGTTGGAATCTCTTGACCAGCAGCGCCTGCACATGCTGGAGGACCAGCTGTGTCCCCGTGTTGAGCTGCGGGCCTGGGCACTCTGGCTCTGGGGGAGGCTGGCCCTCTGGGTGAGCAGCCGGCGCCCCTGGGGAGCAGACATTGGAGTCCTGGGGTGTCTGTCCAGCCTTCTCTCTGGGACCCAAGCAGGGGTGTCGGGGGTTGACGTTTTCTCTTTTCTGCTGAGCGCCACCTGTTTTGAGAGATTGAATTAATAATTTGGAAAATGCCTATAAGGTCTGGATCTCTAATGCCATTTTTTTTTTCCCTTACAGCATTGATTTTCCTCTTCATTTAAGTCAGCAATGAAATACCAGGCTGGTAGCTTAATCATCTTTATAAAAATCTATTTCTAGTGTAAATTACTTATACAGAGAAATTGTATAGATTCACCTGAAATTGCCTTAAAATTCTCTATTAACATTAAAGAGAACAAAATAGCTCTAAAAGCATTGACATGGAGAAGTTTAAAATACGTAACTTGGTTAATAAAAAAACAAAACTGGCTGGGCACGGAGGCTCACGCCTGTCATCTCAGCACTTTGGGAGGCTGAGGTGGATGGATCATTTGAGGTCAGCAGTTTGAGACCAGCTTGACCTACATAGTGAAACCCCCTCTCTACAAAAATACAAAAATTAGCCAGGCATGGTGGCAGGCACCTGTAATCCCAACTACTCGGGAGGCTGAGGCAGGAGAATCACTTGAACCCAGGAGGTGGAGGTTGCGTAAGCCGAGATTGCAAGACTGCACTCCAGCCTGGGTGACAGAGCAAGACTCCTTCTCAAACAGCACAAAGAAAACCAAACAAACAAACAAAAAAACTAAGGTGCTGGTCAATATGTGTAATACACTCACATTTATGTTTAAAATTCATGTTCATGTATCCTACACAAAGAAAAACTGACATCTTATGTACACACACACACATAATTGTAAAACTCTGAAAGAATGTCCACCGACTGTCAGCAGAAGCTCTCCCTGGGGAGGCAGAGTTGGGTAGAAAGGGGAGAGGAAGTGGGAAGCGAGACTTTAGCCTTTTGTGTATTATATGAATTTTTAAACAACAAAATACATTCACCTATTACCTGTGTACTTAAACAAATGAAAAATCAGAGTCGATGTGGTTCTTTCTGAATTCTTAGAGGATACTGAGAAGTGGTAGAAAAAGTAATGAACTAAGAGTTAGGGGACTGAGGTTTGAATATGGATTCTTACAAGATACATAAATTTGGGGAAGTGACTCAATCTGCCTAAATCTGAGTTTTCTCAGACTTCTTATCTGTAAAATGAAGGCATGGTGGCTCATGCCTGTAATCCCAGCACTTTGGGAGGCCAAGCCAGGAGGATTGATTGACCCCAGGAGTTTCAGATCAGCCTGTACAACATAGGGAGACCCTGTCTCTACAAACAACTAGAAAAGAAATTAGCCAGGCACGGTGGCGTGTGCCTGTAGTCCCAGCTACTTGGGAGGCTGAGGTGGGAGGACCCCTTGGGCCCAGGAGGTCAAGGCTGCAGTGAGCTATGATCGAGCCGCTGTATTCCAGCCTGGGTGACAGAGCAAAACTCTATCTCAAAAAAAAAAAAAAGAAAAAAAAAAAGAACATTTCACAGGATTGGTTTGGAAATTTAAATGAGATAACACATGGGAGCATGCTCTAGAAACCATTGCAAGTTGTCGGTTATGTTGAAGCTACAGTTTATAGTCACTGATTAATGCTCATTTGCTGAACAACTATTGCTGGACATGGAGAGCCTAGAGGACTGTTGGTTGGTCCCCAGCTGCTTTCTTAACCCTCCTCAAGTCCCCCAGGACAAGGACAGTTGTAAAGGGAATTGGATCAGCTCAGTCATCCTTTCAACTACATTTACCTATGACGTGCCAGGCCTGGGATGCGAAGGCTGGGTGGCAGCCCCAGCCCTGGCACCTGCACTCAGAGGGGCGAAGTTCTGCAGGTTCTCGGTGCCAGAGCCCCAGTTCTGCAGGCTCCTTCTCCTGATCCGGGCTCAGATTTGATGTCTTCTATGGCTGGCCCTCCCTCTGGGAGGATCCCTACTGCCCCTCCTCTTTGCTGGCTGATATCATCTCAAACCTCTGAGCTTTGATCTCTCCCTGAAGGCTCCATCCTGACTGGAGCCCACTGACCTGGCCAGAGCTAAGGGTTCCAGGCCTATTCAGAATCGCCAGTTTGTCCCTAGCTATCTGCTGCTTTCTAGTTACTGACTATGAGTCACCCCTTCAGAAGTGGCATTGACCCTTGTTGGAGGCTGCACAAATGTTTCTTATGATTAGGCATAATTGAAATCTGTCAGTAACAACATGAACCCGTGATCATTTAAGCAGCTGACCCAATCATTACCTCCTGCTCCTTCCTCCTGTTACCCAATAAATAATGAAGGGCTGCAGAAGCTTAGGGAGCTGCCTTTACTCATTAGAAGCAGGGAGCCCTTTTCTTCTTCTCTTCTTCTCTCTTCTTCTTCCCGATGCTAGCCTTTCCTTAAAACAGTTACTTTGGTTTTTTTGTTATCATTTCCATGTTGATCCCTTCGTTCAGTCTTGTAATGATGTTCTCAGGCAGTAACAGTAGTAACTGCTGTAATGATGGTTTCACGTAGTAACCGTGGCAGTCAGCCACAGACCCTCTCCATGCCACGCATTGTGTGACCCCAATGCACAGCTACAGGTTCATTTAAACACTGGAGACAAGATCAGAAAATGTCATCCTCTGAGACTGAGCTAACTCAAAACAAATGTACTTAGCCATCTGAAAAGTGGCTGAGAGTGTGGCATTGAGCATCCTAGATTACAGAGCTAAGACCAGAGAGTGAGACCCAGTGGCCTGGGTGACTTTAGGCAAACCCTCCAACCTCTGTGAGCTCAGTTCCCCCCAGATGGGGCAGACCCCTGCCCTGCCTGCTTCATAAGATTACAGTGATAATCAAATAAGACAATGGATGTTAAGTGCTTTGAGGTAAGAGATGGTTTGTAAACATTTAGTTTAGAGTTGCTAAGTCTTAATCAGTGATCGTATACTGTGTTATAAGTCGGCAAGCATTAACTCACTTAATTCTCTCAACAATGCTACAGGTAGATGCTATTATTATCTCCATTTTGCAGATGGGGAAACAGGTACAAAGAGGCTATGTACTTACCCAAAGCCAGTTAGTTTGCAAATTATGAAGCTCAGGTTTGATATTTGGTCGGCCTCACTCCAGAGGCTACACTCTTACCCACTCCCCTTGACTGTATCTTTGGAACATCCTGTTCTATGCCTATGCTGACTAAACAGTCCTCTGATGTGTAATTTATTCTCCTGAGAGGGCCTATTTATCAAGAAGGAATATTCTGCACAGGTAAAAGGCCCTAACTCTTGAATCCAGCAAAGCTTCTGATATAAATTAGCATATTTTCATTCTGGTCTTGGTTAATATGAGTCTTTGACATTGGGTGAGCTGAGATTATTCAATTTCTGTGTCAGCAGAGCTTGAAAGAAACTTGGGTTCTGTGGTGAATTGCTGCTGTCCCCTGGAGAGGACTGCTTCCTGCCCCACACCCACTGTGCCAGGACGACTACATCTTTTGGTCACCATGCGATGTACTGGGATGGGCTGAAGCATATCTGGGCTGGTATATGTGTCCATTGGTAGTTCTAGGCATAGTAGATAGATGTTTGGGATCATTATGAAGAAAGATGAAAACCAAGTTATCTTAAGAGCTGATTCCAGAATCCACATAGAAAGGAAACACTCCAACAGGAAAACACTGAAATATGCCACACTGGAAAGAAGGAGGTAACTGGTGGTTTAGGAGGTGTTAGGAGCCCAGGGGCAGCAAAGGAGAATCGCTGCAAAGCTTTGCCTGTACCAGGAGAGGATTTTACAGTGTGGGTGGACACCTCGTGTTCTATCAGAAGTGGTTTCTGTTTGTGTGGCAGGTAACCCTTCCACACATCTATCTCCCCACCCTCCACCCTCTGCTGTAAACTCTGCTACACTCACACATGCTTTGTGTGGCTGTGGGTTTGATAAAAGTTCATGGAAGGAGCTAGTTGGTGCCCAGGCTGACACATGTAGAAGAGAGACTTCTAGAATCCACAGGAATTTTGGTCCCCATGTTTTCAAAGCCCATAGACCACTAAATAAGGGTTCAAAATGATTTTATGTTGATCTCAAAGGGGCCAGGAGACTGACGTCTGAGTTGTATTTGATAAACATTAAGGACTCTGCCAGCTGTCACTCATGCAGACAGAGATGGATCAGAGGCCTGGTGGAGATGACAGGAGGAGATGAGGATGATGACATGGCAGGCCGAGAGACTGGGGATACAGCATGAGGAGCTGAGGGATGAAGCTACCAACCTGACCTCCGTAAGAATCCTCATTCATCCAAAGTGTCCCCATCTAGACCTAACTCAGTCTGTTATTCCTTTGTCACTCAAAGCCATCTAGGATGCAAAATGCCTACTACTGGGGAGTCAGATACTATGGAGGAGTATTTGCCTGCTTTGTTGTTTCATGACTTTTTCCTTAGACTTTTTTTTTTTTTTGAGATGGATTTTGCTCTTGTCGCTCAGGCTGCAGTGCAGTGGCACAATCTCTGCTCACTGCAACCTCTGCCTCCCAGGTTCAAGTGATTCTCCTGCCTCAGCCTCCCGAGTAGCTGGAATTACAGGTGCGCGCCACCACACCTAGCTAATTTTTGTATTTTTAGTACAGATGGGGTTTCACCATGTTGGCCAGGCTGGTCTCGAACTCAGGTGGTCCATCTGCCTTGGCCTCCCAAATTGCTGGGATTACAGGCATGAGCCACTGTGCCCAGCCCCTTAGACTTTCGAGATGGAACTTGGGAGGGAGGCAAGGAAGGGAACAAGCCACTGGCTCCAGCACCATACCCGCAAACAGAGGTCCTGAATCAGAATCCTCCGTGACCTTCAGAAAAATCTGTCAAGAAGAAAAAAAGAGAGAATTTTGTTTAGTCATTCTTATTCTCAGAAAAATCTAACCCAAGCTCTGTTTTGTTGGGTATTGCTTCATAATGGGAAGAAAATCCATTACGACTCTATCTGAGAACATCATCTTCTATAAATACAAAAACGTAAGCACACAGTAACCACAAGTACATAAAATTTGTATGCATGCAGAGATGGGGGAACTATGCCAAAAATAAAGATAGTTGCTATGCTTGGGTGGGGAACGATGGCTTTTTGCTTTTACAAAACTTTGCTCTAATGTTAGACTTTTTCAAAGAACCGCCACTTCTGGCACTTGACAGAAACCAGCTGGAATCTCTACTTTACCTCTTCCAGGGGAGTGTCAGAAATTCCAAAACTGCTGAGACCAAGGTCAGCCAGCGTCTCCTCCAGCTCTCTGAAAAGGCTGGCATATGCTCTGTGCTTGAAGTTCTTATTTGGAAGAAGGAAGATAAGTTCTTGACCAATGCACTCCACCAGCTTTGCCTCTGGAACATGGTGGAGAACTACATCCATCAGCTCATTTACATCCCCTAGGACAAGAAAAAAGACTGATGCCAGCTCTGTTTTCCAGAAACTGGAAGACTGTGAGGTTACCCAGATTTCCTACTTCTCTCCACTTCCCCTTTGAAGAAGAGGTATTTTGTATCTCGGCAGTGACTCTTTCAGAGGACTGATGCTCCATCAAGTCTGCTTTTAGCTTAGTTGGCCCTGAGATCATCATTGAGAGGCAGAGGGAAACGGAAGCAAAGTCCTCCCGACTAGCTAGCTGTGCAACCTGGGGGCGGAGGTTGGTGGGGGGGTCATGCAACTTTCCTGTGCCAGTTCCTCCTCTGTTCAACGAAATGCTCTGTCCCCTCAAACTATGTTATGTTGGGTGGGTCACATTAGACTTTCCTCATCTGTGAAAAGGGGAAAATACTGGTATCCACTTCATTGTTGTTTTTGAGGACTGGATGAGTCAAACTACACAAAGCAGTTAGAGAAATACCTGGCACATAGGTGAGTGCTGGCTGCTATTATTATCCTTTACATCATCTCGGTAAGAAATCTCTTACTCATGGTTGTTTTTCATTCTCATTCACTGAAAACTTGAGGGCTAAGTCAAAGTTGTTTTCATTTTTCTGGTCTGTCACCAGCTATGGGGGACTTGCCCAAGACACAAACCTGGAACCGGTGACCAAGCTGAGTGAGAAGTACCTTCCCTAAATCACACACACATGCCTACTCTAACTTCTCAGAAGATTGCACAGTTTCTCTTGGGATTGCACCTGCCTCCACAAACAAAACTGAATCCTCAGGTCACAGGAAATGCAGAGGGGGGGTTGAGAAGCCATGGAGAGAGGCTGGGGGAGAGGGTAGGATATGCGGTGCGTATCATAGACTGTGAACAAGTGTCAGGTATCAACTGTTTATCTGACACATGTATACAGTCAGAATTGAATTTTATGTACAAATGTGTATTACTTTAAAATTAAAAATCTAACTGTGAAAACCTCACTTGCATGCACTTGAAGAGAGAGTTCTCTCGCACATTGTCTTGAGAGGCAGGTCAAAGGGAGAGGGATTCCAGGACTCAAAACATGACTCTTCAGAAAGCAGCTCTCAGAGTTGTGGACACCCAGTAGGTTCTTTTCTTTTTTTGTTGTTTAAAAAATGATCCATATGAAGGGATTTCATGGTTTTCAACCAAAATCCTTCTGCCTAGCCGGATTGGAAGTCTTGCTTTATGTCAAATCTGCAAGTTGGACTTGATTGTCTTTAGCTCTGAGATGACTTCATACGGAGGCTGGAGAGTCCTTTACGTTAAGGAAGCAGCTCTGCCCTAATAGCTCTCCAGGGGTCATATTCATTGTTCTTTTAGGAAGGAAATTGAACCCAAAGCTGCTGGATTCCCAGGAATTGTGTCTTAGGCATGTGTCAGCCTTTCCAGAAGTAGCTCTGTAGGTCAGCAGGGCTTTGGGCATCTGGGAGGGAGGTCTGTGAGTGTGTGTGTGGTATGTGGGTGTGTTTAAGTGAAAAGACTTTCAAGGAGCTAACTGGGGATTCAAATGATTTTCCCTTTCTTATTTGGGGCATAACTATTTAGTGCATTTCCCACCATTCACAGCATCCCGATTCTATACAAAGAAAACCTTTATTTAGAAATAAAGTAATTTAAAAAAAAGAATCATTCAGCCATGCAGGCCCTGTTTCCAATCTGATTTTGGCAAATCACAGTAACTTAACATATTAGTATCAATTTAAAACAAATATAAACTTCTTGACCAAGGTTCAGAGAGCAGGGAGATAGGTACCCACAGCAAGGCAGGCTAGGAGAAAGACCCAGAGATGTCATCCTAAAAAGATGTTTTCTGTTCATCACAGGGTCTCTCAGTGTAAAGAGAGGGCAGGTGCATGAACAGTGATGATGCCTCTCTGAGCATGTTCCCTCCAGTTGTAATGATCAGACAACGCAAATATTGCCCGGTTCTCTTGCTTCACCAGATTTCAGTTAGTAAATTCTTAACATTTGAAAAAGTTTGTGCTAAATAGAAAAATATGCCTTTTCTTTGATAAGCAGATACTTTCCCCATTCATTAACCTGCATCAGTACGTAAGTTTAGTTTTGCTCCTGTGTGGGAATACGCTTCTCACACATTCTCTCACATAGAGAGGGGATAGCCTCTCCACTGCAGCTCCTTGGAGATGGGGGCACCCCTGAGAGCTTCAGTGCATCCTAATTAAAGGGAGAATCACTGGGAAATTGGGAAGCTGAGGGGAGAATCAGGAGTATAACAGGGGTGTATGCTATTTCCAGACTTGCCATCCACATGTGCAATCTCTGACTCCACGAATTCACTGGAAGAGCCGTGCATCACCATGCTTCCACTAGAGGGCGCCACGGCACACATGTAGAAGAAGCTCTCCCCAGACACTAAGGAATGTGGCCTGGAGCCAGGGCAGGGGGACCCCAGGAATGATGGCTTACTAAGGGTAAGAGCACAGAGTGTATTCCTCATTAAAGGGAGAGGGCCTTTAGGTGCATGACTTTTAAAATCCCTTTGGGAATGAAGGAAGAAGGAAGAGGAGAAAGAAGCTCAAAGCAAAAGAACAACTGTGTGACCTGCAGAAGTACCCAGTGTTCTCTTTGCTCCCATTAAAATGCATCACAACAGGACACACCCAGCAATACTGGGAGATGGCTGCCAGACGGAACCCAAGTATGGCCCGTCCAGTCCTTACCATCCAGGACTTGTTCTGGAGTTAGGTCATCGACGTGGGCTGGACACGTGGTGGAGAAACCCTTAGACGAGCAGCTGCAGGTC	T
NM_000350.3:c.(442+1_443-1)_(570+1_571-1)del	Uncertain positions are not currently supported	None
NM_000350.3:c.(768+1_769-1)_(858+1_859-1)del	Uncertain positions are not currently supported	None
NM_000350.3:c.(1554+1_1555-1)_(1937+1_1938-1)del	Uncertain positions are not currently supported	None
NM_000350.3:c.(1760+1_1761-1)_(1937+1_1938-1)del	Uncertain positions are not currently supported	None
NM_000350.3:c.(1269_2587)del	Uncertain positions are not currently supported	None
NM_000350.3:c.(2382+1_2383-1)_(2587+1_2588-1)del	Uncertain positions are not currently supported	None
NM_000350.3:c.(1268_1938)_(1938_2588)del	Uncertain positions are not currently supported	None
NM_000350.3:c.(2160+1_2161-1)_(2653+1_2654-1)del	Uncertain positions are not currently supported	None
NM_000350.3:c.(2653+1_2654-1)_(2918+1_2919-1)del	Uncertain positions are not currently supported	None
NM_000350.3:c.(2918+1_2919-1)_(3328+1_3329-1)del	Uncertain positions are not currently supported	None
NM_000350.3:c.(4634+1_4635-1)_(5714+1_5715-1)dup	Uncertain positions are not currently supported	None
NM_000350.3:c.(5584+1_5585-1)_(5835+1_5836-1)dup	Uncertain positions are not currently supported	None
NM_000350.3:c.(6147+1_6148-1)_(6479+1_6480-1)del	Uncertain positions are not currently supported	None
NM_000350.3:c.443-?_570+?del	NM_000350.3:c.443-?_570+?del: char 18: expected a digit	None
NM_000350.3:c.(?_443-1)_(570+1_?)del	Uncertain positions are not currently supported	None
NM_000350.3:c.(?_1761-1)_(1937+1_?)del	Uncertain positions are not currently supported	None
NM_000350.3:c.1761-?_1937+?del	NM_000350.3:c.1761-?_1937+?del: char 19: expected a digit	None
NM_000350.3:c.2919-?_3328+?del	NM_000350.3:c.2919-?_3328+?del: char 19: expected a digit	None
NM_000350.3:c.(?_4635)_(5714+?)dup	Uncertain positions are not currently supported	None
NM_000350.3:c.(?_6148)_(6479_+?)del	Uncertain positions are not currently supported	None
NM_000350.3:c.(?_-1)_(*1_?)del	Uncertain positions are not currently supported	None
NM_000350.3:c.(2653+1_2654-1)_(*1_?)del	Uncertain positions are not currently supported	None
NM_000350.3:c.(6729+1_6730-1)_(*1_?)del	Uncertain positions are not currently supported	None
NM_000350.3:c.(6816+1_6817-1)_(*1_?)del	Uncertain positions are not currently supported	None
